# Integrated genomic meta-analysis identifies cell-type-specific signatures and targets in early Alzheimer’s disease

**DOI:** 10.64898/2026.09.21.26362150

**Authors:** Moritz Steinruecke, J Kenneth Baillie, Zoeb Jiwaji

**Affiliations:** University of Cambridge School of Clinical Medicine, Cambridge, UK; Baillie Gifford Pandemic Science Hub, Centre for Inflammation Research, The Queen’s Medical Research Institute, The University of Edinburgh, Edinburgh, UK; Roslin Institute, The University of Edinburgh, Easter Bush, Edinburgh, UK; MRC Human Genetics Unit, Institute of Genetics and Cancer, The University of Edinburgh, Western General Hospital, Edinburgh, UK; Intensive Care Unit, Royal Infirmary of Edinburgh, Edinburgh, UK; UK Dementia Research Institute at the University of Edinburgh, Edinburgh, UK; Institute for Neuroscience and Cardiovascular Research, The University of Edinburgh, Edinburgh, UK

## Abstract

Cellular mechanisms in early Alzheimer’s disease (AD) remain poorly understood despite generation of extensive observational multiomic data. Weighted integration across diverse datasets can prioritise convergent mechanisms and targets. We conducted a systematic review to identify datasets profiling cell-type-specific changes in early AD. We integrated multiomic findings using Meta-Analysis by Information Content (MAIC), a computational method which combines genomic data from diverse experimental sources. Electron transport chain dysfunction in mitochondria emerged as a shared pathway in neurons, microglia, and astrocytes, and Wnt signalling was a prominent astrocyte-specific signature. Pathological neuro-glial signalling mechanisms included APP-CD74, APOE-SORL1, and WNT-FZD/LRP6. Integration with pharmacological data identified therapeutics already under investigation in AD, such as guanfacine, and candidates not previously prioritised, such as eltrombopag and encorafenib. We present a systematic analysis of cell-type-specific changes in early AD to prioritise pathways for investigation and therapeutics for repurposing.

## Supplementary material for "Integrated genomic meta-analysis identifies cell-type-specific signatures and targets in early Alzheimer’s disease": MAIC output astrocytes.txt (part 1 of 2)

gene	GAZESTANI_2023_2	LENG_2021	MATHYS_2019_2	MATHYS_2023_2	SERRANO-POZO_2024	SIMPSON_2011	ZHOU_2020_3	BELLENGUEZ_2022	KEGG_HSA05010	CHEN_2020_2	HABIB_2020	JIWAJI_2022	LI_2020	ZHOU_2020_4	maic_score	contributors
APOE	0	0	1.8592337081295682	1.353088539360951	0	0	0	2.716783739189128	1.6949321808403326	0	2.304682039124329	0	0	1.4811833695294168	8.575631667283357	HUMAN_ASTROCYTES_TRANSCRIPTOMICS: MATHYS_2019_2, MOUSE_ASTROCYTES_TRANSCRIPTOMICS: HABIB_2020, HUMAN_GWAS: BELLENGUEZ_2022, HUMAN_KEGG: KEGG_HSA05010
APP	0	0	1.4936377322635617	0	0	0	0	1.8499220911766643	1.6949321808403326	0	0	2.3454388120294327	0	0	7.3839308163099915	HUMAN_ASTROCYTES_TRANSCRIPTOMICS: MATHYS_2019_2, MOUSE_ASTROCYTES_TRANSCRIPTOMICS: JIWAJI_2022, HUMAN_GWAS: BELLENGUEZ_2022, HUMAN_KEGG: KEGG_HSA05010
CLU	0	1.4168576270303896	0	0	0	0	0	2.3503681160764422	0	0	2.2756629810126343	0	0	0	6.042888724119466	HUMAN_ASTROCYTES_TRANSCRIPTOMICS: LENG_2021, MOUSE_ASTROCYTES_TRANSCRIPTOMICS: HABIB_2020, HUMAN_GWAS: BELLENGUEZ_2022
BIN1	1.3888320099958584	1.4156312099671848	0	0	0	0	0	2.6041366568633944	0	0	0	1.475387544516315	0	0	5.495155411346894	HUMAN_ASTROCYTES_TRANSCRIPTOMICS: LENG_2021, MOUSE_ASTROCYTES_TRANSCRIPTOMICS: JIWAJI_2022, HUMAN_GWAS: BELLENGUEZ_2022
TUBB2B	0	1.416667455	1.8345329331701832	0	0	0	0	0	1.6949321808403326	0	1.778996803865716	0	0	0	5.308461917876231	HUMAN_ASTROCYTES_TRANSCRIPTOMICS: MATHYS_2019_2, MOUSE_ASTROCYTES_TRANSCRIPTOMICS: HABIB_2020, HUMAN_KEGG: KEGG_HSA05010
APH1B	0	0	0	0	0	0	0	2.110257736525834	1.6949321808403326	0	0	1.4682422679107976	0	1.4866387340459566	5.291828651412123	MOUSE_ASTROCYTES_TRANSCRIPTOMICS: ZHOU_2020_4, HUMAN_GWAS: BELLENGUEZ_2022, HUMAN_KEGG: KEGG_HSA05010
GRM5	0	0	0	1.6724644426839097	0	0	0	0	1.6949321808403326	0	1.7769042654959037	0	0	1.4781245660189104	5.144300889020146	MOUSE_ASTROCYTES_TRANSCRIPTOMICS: HABIB_2020, HUMAN_ASTROCYTES_TRANSCRIPTOMICS: MATHYS_2023_2, HUMAN_KEGG: KEGG_HSA05010
GAPDH	0	0	1.7990023461199605	1.3638102725705816	0	0	0	0	1.6949321808403326	0	0	0	0	1.5982657333098185	5.092200260270111	HUMAN_ASTROCYTES_TRANSCRIPTOMICS: MATHYS_2019_2, MOUSE_ASTROCYTES_TRANSCRIPTOMICS: ZHOU_2020_4, HUMAN_KEGG: KEGG_HSA05010
SLC39A14	0	0	1.4793178039905464	0	1.4446125356891395	0	1.6456170681684428	0	1.6949321808403326	0	1.7341075196477203	0	0	0	5.074656768656496	HUMAN_ASTROCYTES_TRANSCRIPTOMICS: ZHOU_2020_3, MOUSE_ASTROCYTES_TRANSCRIPTOMICS: HABIB_2020, HUMAN_KEGG: KEGG_HSA05010
TUBA1A	0	1.4172826038291901	1.5693300590435972	1.3623471513008576	0	0	0	0	1.6949321808403326	0	1.7918890505667573	1.4667799234474388	0	1.4856987959024381	5.056151290450687	HUMAN_ASTROCYTES_TRANSCRIPTOMICS: MATHYS_2019_2, MOUSE_ASTROCYTES_TRANSCRIPTOMICS: HABIB_2020, HUMAN_KEGG: KEGG_HSA05010
WNT3	0	0	0	0	0	0	0	1.8524864202317763	1.6949321808403326	0	0	0	0	1.4741807774063986	5.021599378478507	MOUSE_ASTROCYTES_TRANSCRIPTOMICS: ZHOU_2020_4, HUMAN_GWAS: BELLENGUEZ_2022, HUMAN_KEGG: KEGG_HSA05010
TUBB2A	1.3907052844584427	0	1.613893391457701	1.3623622304833805	0	0	0	0	1.6949321808403326	0	1.7122604347272954	1.4707983984768311	0	1.4963365758586558	5.021086007025329	HUMAN_ASTROCYTES_TRANSCRIPTOMICS: MATHYS_2019_2, MOUSE_ASTROCYTES_TRANSCRIPTOMICS: HABIB_2020, HUMAN_KEGG: KEGG_HSA05010
ABCA1	0	0	1.4535814052157752	0	0	0	0	1.8056729878667046	0	0	1.757110509221658	0	0	1.474497992637283	5.0163649023041375	HUMAN_ASTROCYTES_TRANSCRIPTOMICS: MATHYS_2019_2, MOUSE_ASTROCYTES_TRANSCRIPTOMICS: HABIB_2020, HUMAN_GWAS: BELLENGUEZ_2022
CSF1	1.361545397643276	0	1.80517956	0	0	0	0	0	1.6949321808403326	0	0	1.4703822841986396	0	1.5145906602780013	5.0147024006402035	HUMAN_ASTROCYTES_TRANSCRIPTOMICS: MATHYS_2019_2, MOUSE_ASTROCYTES_TRANSCRIPTOMICS: ZHOU_2020_4, HUMAN_KEGG: KEGG_HSA05010
PTK2B	0	1.4177483318278756	1.455783151513535	0	0	0	0	2.0795451571914447	0	0	0	1.475363766557561	0	0	5.010692075262541	HUMAN_ASTROCYTES_TRANSCRIPTOMICS: MATHYS_2019_2, MOUSE_ASTROCYTES_TRANSCRIPTOMICS: JIWAJI_2022, HUMAN_GWAS: BELLENGUEZ_2022
SLC25A5	0	0	1.7229670114915145	1.3551468463949967	0	1.298002079762885	0	0	1.6949321808403326	0	0	0	0	1.5898926558654143	5.007791848197261	HUMAN_ASTROCYTES_TRANSCRIPTOMICS: MATHYS_2019_2, MOUSE_ASTROCYTES_TRANSCRIPTOMICS: ZHOU_2020_4, HUMAN_KEGG: KEGG_HSA05010
COX7C	1.3947226682456715	1.4181306168934633	0	1.3597158356354055	0	0	0	1.8902659954243952	1.6949321808403326	0	0	0	0	0	5.003328793158191	HUMAN_ASTROCYTES_TRANSCRIPTOMICS: LENG_2021, HUMAN_GWAS: BELLENGUEZ_2022, HUMAN_KEGG: KEGG_HSA05010
TUBA1B	1.3897573624412314	1.4164811635647856	1.7826282623187624	1.3626562751763658	0	0	0	0	1.6949321808403326	0	0	0	0	1.4726926137656606	4.950253056924756	HUMAN_ASTROCYTES_TRANSCRIPTOMICS: MATHYS_2019_2, MOUSE_ASTROCYTES_TRANSCRIPTOMICS: ZHOU_2020_4, HUMAN_KEGG: KEGG_HSA05010
UQCRC2	0	0	1.4598673047120134	0	0	1.2980014997628853	0	0	1.6949321808403326	0	1.6969611250227008	0	0	0	4.851760610575047	HUMAN_ASTROCYTES_TRANSCRIPTOMICS: MATHYS_2019_2, MOUSE_ASTROCYTES_TRANSCRIPTOMICS: HABIB_2020, HUMAN_KEGG: KEGG_HSA05010
NDUFV3	0	0	1.4418729131538328	0	0	0	0	0	1.6949321808403326	0	1.6925215231689432	0	0	0	4.829326617163108	HUMAN_ASTROCYTES_TRANSCRIPTOMICS: MATHYS_2019_2, MOUSE_ASTROCYTES_TRANSCRIPTOMICS: HABIB_2020, HUMAN_KEGG: KEGG_HSA05010
ITPR2	0	0	1.5155469542846733	0	0	0	0	0	1.6949321808403326	0	0	0	0	1.5825331119216497	4.793012247046656	HUMAN_ASTROCYTES_TRANSCRIPTOMICS: MATHYS_2019_2, MOUSE_ASTROCYTES_TRANSCRIPTOMICS: ZHOU_2020_4, HUMAN_KEGG: KEGG_HSA05010
CALM1	1.3858528265131944	0	1.6001628397218677	0	0	0	0	0	1.6949321808403326	0	0	0	0	1.4842876284191553	4.779382648981356	HUMAN_ASTROCYTES_TRANSCRIPTOMICS: MATHYS_2019_2, MOUSE_ASTROCYTES_TRANSCRIPTOMICS: ZHOU_2020_4, HUMAN_KEGG: KEGG_HSA05010
NDUFA4	1.3890577057142421	0	1.5990379073136702	1.3636003168705728	0	0	0	0	1.6949321808403326	0	0	0	0	1.4746038729768451	4.768573961130848	HUMAN_ASTROCYTES_TRANSCRIPTOMICS: MATHYS_2019_2, MOUSE_ASTROCYTES_TRANSCRIPTOMICS: ZHOU_2020_4, HUMAN_KEGG: KEGG_HSA05010
GRIN2B	0	0	1.5091911174514825	0	0	0	0	0	1.6949321808403326	0	0	0	0	1.5556549049378852	4.7597782032297005	HUMAN_ASTROCYTES_TRANSCRIPTOMICS: MATHYS_2019_2, MOUSE_ASTROCYTES_TRANSCRIPTOMICS: ZHOU_2020_4, HUMAN_KEGG: KEGG_HSA05010
COX5B	1.3792850811082304	0	1.5800229497519025	1.3626713544654672	0	0	0	0	1.6949321808403326	0	0	0	0	1.4711687283941175	4.746123858986353	HUMAN_ASTROCYTES_TRANSCRIPTOMICS: MATHYS_2019_2, MOUSE_ASTROCYTES_TRANSCRIPTOMICS: ZHOU_2020_4, HUMAN_KEGG: KEGG_HSA05010
CTSH	1.3926011284928652	1.4168518054304062	1.4579424620243517	0	0	0	0	1.7890355280975234	0	0	0	0	0	1.4894731955152674	4.736451185637143	HUMAN_ASTROCYTES_TRANSCRIPTOMICS: MATHYS_2019_2, MOUSE_ASTROCYTES_TRANSCRIPTOMICS: ZHOU_2020_4, HUMAN_GWAS: BELLENGUEZ_2022
SLC25A4	1.3830993387489139	0	1.4736576949715456	1.3589995749459025	0	0	0	0	1.6949321808403326	0	0	0	0	1.552012954297054	4.720602830108932	HUMAN_ASTROCYTES_TRANSCRIPTOMICS: MATHYS_2019_2, MOUSE_ASTROCYTES_TRANSCRIPTOMICS: ZHOU_2020_4, HUMAN_KEGG: KEGG_HSA05010
RTN4	0	0	1.5387708002643166	0	1.4446121956891396	0	0	0	1.6949321808403326	0	0	0	0	1.486193802135998	4.719896783240647	HUMAN_ASTROCYTES_TRANSCRIPTOMICS: MATHYS_2019_2, MOUSE_ASTROCYTES_TRANSCRIPTOMICS: ZHOU_2020_4, HUMAN_KEGG: KEGG_HSA05010
APC	1.3842278173408322	0	1.5323140189120772	0	1.4446116556891395	0	0	0	1.6949321808403326	0	0	1.4827468227506162	0	0	4.709993022503026	HUMAN_ASTROCYTES_TRANSCRIPTOMICS: MATHYS_2019_2, MOUSE_ASTROCYTES_TRANSCRIPTOMICS: JIWAJI_2022, HUMAN_KEGG: KEGG_HSA05010
GRIN2A	1.3799621682633814	0	1.4909682415305319	0	0	0	0	0	1.6949321808403326	0	0	0	0	1.4981524671202167	4.684052889491081	HUMAN_ASTROCYTES_TRANSCRIPTOMICS: MATHYS_2019_2, MOUSE_ASTROCYTES_TRANSCRIPTOMICS: ZHOU_2020_4, HUMAN_KEGG: KEGG_HSA05010
COX7B	1.3896896537257164	1.418159724893381	0	0	0	0	0	0	1.6949321808403326	0	0	0	0	1.5685240258845006	4.681615931618214	HUMAN_ASTROCYTES_TRANSCRIPTOMICS: LENG_2021, MOUSE_ASTROCYTES_TRANSCRIPTOMICS: ZHOU_2020_4, HUMAN_KEGG: KEGG_HSA05010
CAPN2	0	1.417230209429338	0	1.3557047757741885	0	0	0	0	1.6949321808403326	1.5665552194198158	0	0	0	0	4.678717609689486	HUMAN_ASTROCYTES_TRANSCRIPTOMICS: LENG_2021, MOUSE_ASTROCYTES_TRANSCRIPTOMICS: CHEN_2020_2, HUMAN_KEGG: KEGG_HSA05010
PSMB1	0	0	1.511486952508835	1.3557801716362414	0	0	0	0	1.6949321808403326	0	0	1.4678023756738523	0	0	4.674221509	HUMAN_ASTROCYTES_TRANSCRIPTOMICS: MATHYS_2019_2, MOUSE_ASTROCYTES_TRANSCRIPTOMICS: JIWAJI_2022, HUMAN_KEGG: KEGG_HSA05010
MAPT	0	0	1.478257273856482	0	0	0	0	0	1.6949321808403326	0	0	1.4692766091165879	0	1.4964596696513943	4.669649124348209	HUMAN_ASTROCYTES_TRANSCRIPTOMICS: MATHYS_2019_2, MOUSE_ASTROCYTES_TRANSCRIPTOMICS: ZHOU_2020_4, HUMAN_KEGG: KEGG_HSA05010
AKT2	0	1.4163298019652129	0	0	0	0	0	0	1.6949321808403326	1.5574513471198552	0	0	0	1.5240383892202458	4.668713329925401	HUMAN_ASTROCYTES_TRANSCRIPTOMICS: LENG_2021, MOUSE_ASTROCYTES_TRANSCRIPTOMICS: CHEN_2020_2, HUMAN_KEGG: KEGG_HSA05010
SLC39A12	0	1.417567862228385	1.5014054717203211	0	0	0	0	0	1.6949321808403326	0	0	1.4681590450551594	0	0	4.664496697615813	HUMAN_ASTROCYTES_TRANSCRIPTOMICS: MATHYS_2019_2, MOUSE_ASTROCYTES_TRANSCRIPTOMICS: JIWAJI_2022, HUMAN_KEGG: KEGG_HSA05010
PSMC5	0	0	1.488953582223948	0	0	0	0	0	1.6949321808403326	0	0	1.471999185393898	0	0	4.655884948458178	HUMAN_ASTROCYTES_TRANSCRIPTOMICS: MATHYS_2019_2, MOUSE_ASTROCYTES_TRANSCRIPTOMICS: JIWAJI_2022, HUMAN_KEGG: KEGG_HSA05010
NDUFB4	0	1.4170575019631588	0	0	0	0	0	0	1.6949321808403326	0	0	0	0	1.5426544293959126	4.654644112199404	HUMAN_ASTROCYTES_TRANSCRIPTOMICS: LENG_2021, MOUSE_ASTROCYTES_TRANSCRIPTOMICS: ZHOU_2020_4, HUMAN_KEGG: KEGG_HSA05010
ADAMTS1	1.358430796729582	0	0	0	0	0	0	1.8225585988278528	0	0	0	0	0	1.4734428492695832	4.654432244827018	MOUSE_ASTROCYTES_TRANSCRIPTOMICS: ZHOU_2020_4, HUMAN_ASTROCYTES_TRANSCRIPTOMICS: GAZESTANI_2023_2, HUMAN_GWAS: BELLENGUEZ_2022
PLCB1	0	0	1.462941701776248	1.3632670962626625	0	1.298001269762885	0	0	1.6949321808403326	0	0	0	0	1.486110335798822	4.643984218415403	HUMAN_ASTROCYTES_TRANSCRIPTOMICS: MATHYS_2019_2, MOUSE_ASTROCYTES_TRANSCRIPTOMICS: ZHOU_2020_4, HUMAN_KEGG: KEGG_HSA05010
ATG13	0	0	1.4717559312101953	0	0	0	0	0	1.6949321808403326	0	0	0	0	1.4734879462822068	4.6401760583327345	HUMAN_ASTROCYTES_TRANSCRIPTOMICS: MATHYS_2019_2, MOUSE_ASTROCYTES_TRANSCRIPTOMICS: ZHOU_2020_4, HUMAN_KEGG: KEGG_HSA05010
MT-ND4	1.3878389488349705	0	0	0	0	0	0	0	1.6949321808403326	0	0	0	0	1.5534447323596956	4.636215862034999	MOUSE_ASTROCYTES_TRANSCRIPTOMICS: ZHOU_2020_4, HUMAN_ASTROCYTES_TRANSCRIPTOMICS: GAZESTANI_2023_2, HUMAN_KEGG: KEGG_HSA05010
NDUFS2	0	0	1.462817839538582	0	0	0	0	0	1.6949321808403326	0	0	1.4783716783399168	0	0	4.636121698718831	HUMAN_ASTROCYTES_TRANSCRIPTOMICS: MATHYS_2019_2, MOUSE_ASTROCYTES_TRANSCRIPTOMICS: JIWAJI_2022, HUMAN_KEGG: KEGG_HSA05010
NDUFB6	0	0	1.4638574139700642	0	0	0	0	0	1.6949321808403326	0	0	0	0	1.476894684520813	4.635684279	HUMAN_ASTROCYTES_TRANSCRIPTOMICS: MATHYS_2019_2, MOUSE_ASTROCYTES_TRANSCRIPTOMICS: ZHOU_2020_4, HUMAN_KEGG: KEGG_HSA05010
COX5A	0	0	0	1.3597082960492002	0	0	0	0	1.6949321808403326	0	0	0	0	1.5770451621237662	4.631685639013299	MOUSE_ASTROCYTES_TRANSCRIPTOMICS: ZHOU_2020_4, HUMAN_ASTROCYTES_TRANSCRIPTOMICS: MATHYS_2023_2, HUMAN_KEGG: KEGG_HSA05010
ICA1	1.3729204618498116	0	0	0	0	0	0	1.7848909459723188	0	0	0	1.467481373230676	0	0	4.625292781052806	HUMAN_ASTROCYTES_TRANSCRIPTOMICS: GAZESTANI_2023_2, MOUSE_ASTROCYTES_TRANSCRIPTOMICS: JIWAJI_2022, HUMAN_GWAS: BELLENGUEZ_2022
PSMB7	0	0	1.4510704708920832	0	0	0	0	0	1.6949321808403326	0	0	1.4774681159072725	0	0	4.623470767639688	HUMAN_ASTROCYTES_TRANSCRIPTOMICS: MATHYS_2019_2, MOUSE_ASTROCYTES_TRANSCRIPTOMICS: JIWAJI_2022, HUMAN_KEGG: KEGG_HSA05010
LRP6	0	1.4157728689001183	1.460504574	0	0	0	0	0	1.6949321808403326	0	0	1.466149807540463	0	0	4.621586562223135	HUMAN_ASTROCYTES_TRANSCRIPTOMICS: MATHYS_2019_2, MOUSE_ASTROCYTES_TRANSCRIPTOMICS: JIWAJI_2022, HUMAN_KEGG: KEGG_HSA05010
LRP1	0	1.4148375318360917	0	0	0	0	0	0	1.6949321808403326	0	0	1.484684726389051	0	1.5117077011457516	4.621477413822176	HUMAN_ASTROCYTES_TRANSCRIPTOMICS: LENG_2021, MOUSE_ASTROCYTES_TRANSCRIPTOMICS: ZHOU_2020_4, HUMAN_KEGG: KEGG_HSA05010
FZD1	0	0	1.4348913028862813	0	0	0	0	0	1.6949321808403326	0	0	1.4882804994709005	0	0	4.618103983197514	HUMAN_ASTROCYTES_TRANSCRIPTOMICS: MATHYS_2019_2, MOUSE_ASTROCYTES_TRANSCRIPTOMICS: JIWAJI_2022, HUMAN_KEGG: KEGG_HSA05010
TUBB4B	1.3654725031431514	0	1.4342020743891641	1.3640166483139156	0	0	0	0	1.6949321808403326	0	0	1.4807732521740509	0	1.4845542701933463	4.613688525422843	HUMAN_ASTROCYTES_TRANSCRIPTOMICS: MATHYS_2019_2, MOUSE_ASTROCYTES_TRANSCRIPTOMICS: ZHOU_2020_4, HUMAN_KEGG: KEGG_HSA05010
GRIN1	1.3905021583118975	1.415386702767875	0	0	0	0	0	0	1.6949321808403326	0	0	1.474650427794947	0	1.4978802878022017	4.608199171410409	HUMAN_ASTROCYTES_TRANSCRIPTOMICS: LENG_2021, MOUSE_ASTROCYTES_TRANSCRIPTOMICS: ZHOU_2020_4, HUMAN_KEGG: KEGG_HSA05010
MT-ATP6	0	1.4153925243678585	0	0	0	0	0	0	1.6949321808403326	0	0	0	0	1.492210075671541	4.602534780879732	HUMAN_ASTROCYTES_TRANSCRIPTOMICS: LENG_2021, MOUSE_ASTROCYTES_TRANSCRIPTOMICS: ZHOU_2020_4, HUMAN_KEGG: KEGG_HSA05010
FZD8	1.361658245502468	0	0	0	0	0	0	0	1.6949321808403326	1.5433403450549164	0	1.4810585876790965	0	0	4.599930771397717	HUMAN_ASTROCYTES_TRANSCRIPTOMICS: GAZESTANI_2023_2, MOUSE_ASTROCYTES_TRANSCRIPTOMICS: CHEN_2020_2, HUMAN_KEGG: KEGG_HSA05010
ATG2A	0	1.4167800056972755	0	0	0	0	0	0	1.6949321808403326	0	0	0	0	1.4876341026846227	4.599346289222231	HUMAN_ASTROCYTES_TRANSCRIPTOMICS: LENG_2021, MOUSE_ASTROCYTES_TRANSCRIPTOMICS: ZHOU_2020_4, HUMAN_KEGG: KEGG_HSA05010
MT-ND4L	1.367548903752281	1.4157961553000527	0	0	0	0	0	0	1.6949321808403326	0	0	0	0	1.4879102683123961	4.598638604452781	HUMAN_ASTROCYTES_TRANSCRIPTOMICS: LENG_2021, MOUSE_ASTROCYTES_TRANSCRIPTOMICS: ZHOU_2020_4, HUMAN_KEGG: KEGG_HSA05010
PSMD12	0	0	1.434347158089608	0	0	0	0	0	1.6949321808403326	0	0	1.468670271168366	0	0	4.597949610098307	HUMAN_ASTROCYTES_TRANSCRIPTOMICS: MATHYS_2019_2, MOUSE_ASTROCYTES_TRANSCRIPTOMICS: JIWAJI_2022, HUMAN_KEGG: KEGG_HSA05010
GRIN2C	0	1.4154856699675955	0	0	0	0	0	0	1.6949321808403326	0	0	1.4874905378009176	0	0	4.597908388608846	HUMAN_ASTROCYTES_TRANSCRIPTOMICS: LENG_2021, MOUSE_ASTROCYTES_TRANSCRIPTOMICS: JIWAJI_2022, HUMAN_KEGG: KEGG_HSA05010
WNT7B	0	1.416424888098278	0	0	0	0	0	0	1.6949321808403326	0	0	1.4840070545645678	0	0	4.595364123503178	HUMAN_ASTROCYTES_TRANSCRIPTOMICS: LENG_2021, MOUSE_ASTROCYTES_TRANSCRIPTOMICS: JIWAJI_2022, HUMAN_KEGG: KEGG_HSA05010
PSMC3	0	1.4162250131655088	0	1.3587356894287173	0	0	0	0	1.6949321808403326	0	0	0	0	1.4787877917519592	4.589944985757801	HUMAN_ASTROCYTES_TRANSCRIPTOMICS: LENG_2021, MOUSE_ASTROCYTES_TRANSCRIPTOMICS: ZHOU_2020_4, HUMAN_KEGG: KEGG_HSA05010
KLC1	1.3942261376652276	1.4153129625014165	0	0	0	0	0	0	1.6949321808403326	0	0	1.4793346856694458	0	0	4.589579829011194	HUMAN_ASTROCYTES_TRANSCRIPTOMICS: LENG_2021, MOUSE_ASTROCYTES_TRANSCRIPTOMICS: JIWAJI_2022, HUMAN_KEGG: KEGG_HSA05010
PIK3C3	1.363960341829981	1.416948832096799	0	0	0	0	0	0	1.6949321808403326	0	0	1.476445663680859	0	0	4.588326677	HUMAN_ASTROCYTES_TRANSCRIPTOMICS: LENG_2021, MOUSE_ASTROCYTES_TRANSCRIPTOMICS: JIWAJI_2022, HUMAN_KEGG: KEGG_HSA05010
CTNNB1	0	1.4146007867700934	0	0	0	0	0	0	1.6949321808403326	0	0	0	0	1.4780617754394467	4.5875947430498725	HUMAN_ASTROCYTES_TRANSCRIPTOMICS: LENG_2021, MOUSE_ASTROCYTES_TRANSCRIPTOMICS: ZHOU_2020_4, HUMAN_KEGG: KEGG_HSA05010
TUBB4A	0	1.415763166233479	0	0	0	0	0	0	1.6949321808403326	0	0	1.4758036587945063	0	0	4.586499005868318	HUMAN_ASTROCYTES_TRANSCRIPTOMICS: LENG_2021, MOUSE_ASTROCYTES_TRANSCRIPTOMICS: JIWAJI_2022, HUMAN_KEGG: KEGG_HSA05010
PIK3CA	0	1.416704324897489	0	1.3507814259821307	0	0	0	0	1.6949321808403326	0	0	1.4723439657958284	0	0	4.583980472	HUMAN_ASTROCYTES_TRANSCRIPTOMICS: LENG_2021, MOUSE_ASTROCYTES_TRANSCRIPTOMICS: JIWAJI_2022, HUMAN_KEGG: KEGG_HSA05010
TUBB	1.393819885372137	1.4169158430302253	0	1.3593991730147832	0	0	0	0	1.6949321808403326	0	0	1.470941066229354	0	0	4.5827890900999115	HUMAN_ASTROCYTES_TRANSCRIPTOMICS: LENG_2021, MOUSE_ASTROCYTES_TRANSCRIPTOMICS: JIWAJI_2022, HUMAN_KEGG: KEGG_HSA05010
PPP3R1	1.388245201128061	0	0	0	0	0	0	0	1.6949321808403326	0	0	0	0	1.4965009154714424	4.579678297439836	MOUSE_ASTROCYTES_TRANSCRIPTOMICS: ZHOU_2020_4, HUMAN_ASTROCYTES_TRANSCRIPTOMICS: GAZESTANI_2023_2, HUMAN_KEGG: KEGG_HSA05010
PSMD13	0	1.4155244806341527	0	0	0	0	0	0	1.6949321808403326	0	0	1.469026940549673	0	0	4.579483602024158	HUMAN_ASTROCYTES_TRANSCRIPTOMICS: LENG_2021, MOUSE_ASTROCYTES_TRANSCRIPTOMICS: JIWAJI_2022, HUMAN_KEGG: KEGG_HSA05010
HRAS	0	1.4180626982269884	0	0	0	0	0	0	1.6949321808403326	0	0	1.466399476107378	0	0	4.579394355174699	HUMAN_ASTROCYTES_TRANSCRIPTOMICS: LENG_2021, MOUSE_ASTROCYTES_TRANSCRIPTOMICS: JIWAJI_2022, HUMAN_KEGG: KEGG_HSA05010
KIF5C	0	1.4179404446273334	0	0	0	0	0	0	1.6949321808403326	0	0	1.465436468777849	0	0	4.578309094245515	HUMAN_ASTROCYTES_TRANSCRIPTOMICS: LENG_2021, MOUSE_ASTROCYTES_TRANSCRIPTOMICS: JIWAJI_2022, HUMAN_KEGG: KEGG_HSA05010
COX8A	1.3857399786540026	0	0	0	0	0	0	0	1.6949321808403326	0	0	0	0	1.4967926852098783	4.577464844704213	MOUSE_ASTROCYTES_TRANSCRIPTOMICS: ZHOU_2020_4, HUMAN_ASTROCYTES_TRANSCRIPTOMICS: GAZESTANI_2023_2, HUMAN_KEGG: KEGG_HSA05010
CALM2	1.3868910268177592	0	0	0	0	0	0	0	1.6949321808403326	0	0	1.488358160428672	0	0	4.570181368086764	HUMAN_ASTROCYTES_TRANSCRIPTOMICS: GAZESTANI_2023_2, MOUSE_ASTROCYTES_TRANSCRIPTOMICS: JIWAJI_2022, HUMAN_KEGG: KEGG_HSA05010
UQCRH	1.392826824211249	0	0	1.352063155637031	0	0	0	0	1.6949321808403326	0	0	0	0	1.4811162268579332	4.568875231909515	MOUSE_ASTROCYTES_TRANSCRIPTOMICS: ZHOU_2020_4, HUMAN_ASTROCYTES_TRANSCRIPTOMICS: GAZESTANI_2023_2, HUMAN_KEGG: KEGG_HSA05010
NDUFA2	1.3875681139729101	0	0	1.360567808876604	0	0	0	0	1.6949321808403326	0	0	0	0	1.4803858518408861	4.562886146654129	MOUSE_ASTROCYTES_TRANSCRIPTOMICS: ZHOU_2020_4, HUMAN_ASTROCYTES_TRANSCRIPTOMICS: GAZESTANI_2023_2, HUMAN_KEGG: KEGG_HSA05010
NDUFB11	1.3906375757429277	0	0	1.3595198063940679	0	0	0	0	1.6949321808403326	0	0	0	0	1.4715415433391579	4.557111299922418	MOUSE_ASTROCYTES_TRANSCRIPTOMICS: ZHOU_2020_4, HUMAN_ASTROCYTES_TRANSCRIPTOMICS: GAZESTANI_2023_2, HUMAN_KEGG: KEGG_HSA05010
APBB1	1.3831896170362674	0	0	0	0	0	0	0	1.6949321808403326	0	0	0	0	1.4716310789413383	4.549752876817938	MOUSE_ASTROCYTES_TRANSCRIPTOMICS: ZHOU_2020_4, HUMAN_ASTROCYTES_TRANSCRIPTOMICS: GAZESTANI_2023_2, HUMAN_KEGG: KEGG_HSA05010
PSMB4	1.3796461942576441	0	0	0	0	0	0	0	1.6949321808403326	0	0	1.4728908588471656	0	0	4.547469233945142	HUMAN_ASTROCYTES_TRANSCRIPTOMICS: GAZESTANI_2023_2, MOUSE_ASTROCYTES_TRANSCRIPTOMICS: JIWAJI_2022, HUMAN_KEGG: KEGG_HSA05010
INSR	1.3510505467384366	0	0	0	0	0	0	0	1.6949321808403326	0	0	1.4708697323530926	0	1.4973491100868845	4.5433318376656535	MOUSE_ASTROCYTES_TRANSCRIPTOMICS: ZHOU_2020_4, HUMAN_ASTROCYTES_TRANSCRIPTOMICS: GAZESTANI_2023_2, HUMAN_KEGG: KEGG_HSA05010
TUBA4A	0	0	0	1.3616836676354065	0	0	0	0	1.6949321808403326	0	0	1.4848630610797047	0	0	4.541478909555444	HUMAN_ASTROCYTES_TRANSCRIPTOMICS: MATHYS_2023_2, MOUSE_ASTROCYTES_TRANSCRIPTOMICS: JIWAJI_2022, HUMAN_KEGG: KEGG_HSA05010
NDUFS3	0	0	0	1.3601003545318755	0	0	0	0	1.6949321808403326	0	0	0	0	1.4815381037494642	4.536570639121672	MOUSE_ASTROCYTES_TRANSCRIPTOMICS: ZHOU_2020_4, HUMAN_ASTROCYTES_TRANSCRIPTOMICS: MATHYS_2023_2, HUMAN_KEGG: KEGG_HSA05010
COX6A1	1.3617485237898213	0	0	0	0	0	0	0	1.6949321808403326	0	0	0	0	1.4770647496267173	4.533745454256871	MOUSE_ASTROCYTES_TRANSCRIPTOMICS: ZHOU_2020_4, HUMAN_ASTROCYTES_TRANSCRIPTOMICS: GAZESTANI_2023_2, HUMAN_KEGG: KEGG_HSA05010
AKT3	1.3570540528474415	0	0	0	0	0	0	0	1.6949321808403326	0	0	0	0	1.4812338137639696	4.533220047451744	MOUSE_ASTROCYTES_TRANSCRIPTOMICS: ZHOU_2020_4, HUMAN_ASTROCYTES_TRANSCRIPTOMICS: GAZESTANI_2023_2, HUMAN_KEGG: KEGG_HSA05010
PLCB4	0	0	0	1.3530734601885406	0	0	0	0	1.6949321808403326	0	0	1.4759938824645367	0	0	4.523999523	HUMAN_ASTROCYTES_TRANSCRIPTOMICS: MATHYS_2023_2, MOUSE_ASTROCYTES_TRANSCRIPTOMICS: JIWAJI_2022, HUMAN_KEGG: KEGG_HSA05010
MAPK1	0	0	0	1.3580571266702406	0	0	0	0	1.6949321808403326	0	0	0	0	1.4707069531916452	4.523696260702218	MOUSE_ASTROCYTES_TRANSCRIPTOMICS: ZHOU_2020_4, HUMAN_ASTROCYTES_TRANSCRIPTOMICS: MATHYS_2023_2, HUMAN_KEGG: KEGG_HSA05010
NDUFA6	0	0	0	1.3553277964639237	0	0	0	0	1.6949321808403326	0	0	0	0	1.4717952914035055	4.522055268707762	MOUSE_ASTROCYTES_TRANSCRIPTOMICS: ZHOU_2020_4, HUMAN_ASTROCYTES_TRANSCRIPTOMICS: MATHYS_2023_2, HUMAN_KEGG: KEGG_HSA05010
NDUFB5	1.3580245444364913	0	0	0	0	0	0	0	1.6949321808403326	0	0	1.468075822199521	0	0	4.521032547476345	HUMAN_ASTROCYTES_TRANSCRIPTOMICS: GAZESTANI_2023_2, MOUSE_ASTROCYTES_TRANSCRIPTOMICS: JIWAJI_2022, HUMAN_KEGG: KEGG_HSA05010
FZD5	0	0	1.4523034950374267	0	0	0	0	0	1.6949321808403326	0	0	0	1.1944351954644779	0	4.341670871342237	HUMAN_ASTROCYTES_TRANSCRIPTOMICS: MATHYS_2019_2, MOUSE_ASTROCYTES_TRANSCRIPTOMICS: LI_2020, HUMAN_KEGG: KEGG_HSA05010
CST3	0	1.4177754992944656	1.8520013837034697	1.3503290508098131	0	0	0	0	0	0	2.335417288584667	0	0	0	4.187418672288136	HUMAN_ASTROCYTES_TRANSCRIPTOMICS: MATHYS_2019_2, MOUSE_ASTROCYTES_TRANSCRIPTOMICS: HABIB_2020
GFAP	1.3905924365992508	1.4149035099692389	1.8484384145295012	0	0	0	0	0	0	1.5621550144748348	2.2482627229448378	1.4882582234542943	0	1.602070785441903	4.096701137474339	HUMAN_ASTROCYTES_TRANSCRIPTOMICS: MATHYS_2019_2, MOUSE_ASTROCYTES_TRANSCRIPTOMICS: HABIB_2020
CD81	1.3811132164271378	1.416207548365558	1.8261164625302506	0	1.4446132156891396	0	0	0	0	0	2.174881874099777	0	0	1.4899704069034045	4.000998336630028	HUMAN_ASTROCYTES_TRANSCRIPTOMICS: MATHYS_2019_2, MOUSE_ASTROCYTES_TRANSCRIPTOMICS: HABIB_2020
EED	0	0	0	0	0	0	0	2.5069002418253876	0	0	0	0	0	1.4830186513197623	3.989918893	MOUSE_ASTROCYTES_TRANSCRIPTOMICS: ZHOU_2020_4, HUMAN_GWAS: BELLENGUEZ_2022
SPDYE3	1.3887191621366666	0	1.8162866182516484	1.6378861253235821	0	0	0	2.1456089359559827	0	0	0	0	0	0	3.961895554207631	HUMAN_ASTROCYTES_TRANSCRIPTOMICS: MATHYS_2019_2, HUMAN_GWAS: BELLENGUEZ_2022
CPE	0	1.4180859846269225	1.7372602618489974	0	0	0	0	0	0	0	2.2223894004277853	0	0	0	3.9596496622767825	HUMAN_ASTROCYTES_TRANSCRIPTOMICS: MATHYS_2019_2, MOUSE_ASTROCYTES_TRANSCRIPTOMICS: HABIB_2020
FTH1	1.3816548861512588	1.4181500222267418	1.8610642149205705	1.3555992215673145	0	0	0	0	0	0	2.0038776307816364	0	0	0	3.864941845702207	HUMAN_ASTROCYTES_TRANSCRIPTOMICS: MATHYS_2019_2, MOUSE_ASTROCYTES_TRANSCRIPTOMICS: HABIB_2020
CTSB	0	0	0	0	0	0	0	1.8015006973777032	0	0	2.045444956	0	0	0	3.846945653278743	MOUSE_ASTROCYTES_TRANSCRIPTOMICS: HABIB_2020, HUMAN_GWAS: BELLENGUEZ_2022
KCNIP4	0	1.4168149352971768	1.8537960995388192	0	0	0	0	0	0	0	1.9218013991632221	0	0	1.501976415994215	3.7755974987020413	HUMAN_ASTROCYTES_TRANSCRIPTOMICS: MATHYS_2019_2, MOUSE_ASTROCYTES_TRANSCRIPTOMICS: HABIB_2020
CKB	0	1.4164326502315894	1.6447397741795469	0	0	0	0	0	0	1.5481957436148952	2.1130603814508606	0	0	1.4836719411654506	3.7578001556304077	HUMAN_ASTROCYTES_TRANSCRIPTOMICS: MATHYS_2019_2, MOUSE_ASTROCYTES_TRANSCRIPTOMICS: HABIB_2020
TREM2	0	0	0	0	0	0	0	2.1863498762500884	0	0	0	0	0	1.5579425686496298	3.744292444899718	MOUSE_ASTROCYTES_TRANSCRIPTOMICS: ZHOU_2020_4, HUMAN_GWAS: BELLENGUEZ_2022
FTL	0	1.4166616331642763	1.819531007488828	1.3576499890151548	1.4446117956891396	0	0	0	0	0	1.8992396988589948	0	0	0	3.718770706347823	HUMAN_ASTROCYTES_TRANSCRIPTOMICS: MATHYS_2019_2, MOUSE_ASTROCYTES_TRANSCRIPTOMICS: HABIB_2020
ABCA7	0	0	0	0	0	0	0	2.233353305383744	0	0	0	1.471797072744491	0	0	3.705150378128235	MOUSE_ASTROCYTES_TRANSCRIPTOMICS: JIWAJI_2022, HUMAN_GWAS: BELLENGUEZ_2022
DST	0	0	1.8211652257828086	1.364035960627241	1.4446130756891395	0	0	0	0	0	1.7713062154890042	0	0	1.5032079313851947	3.5924714412718126	HUMAN_ASTROCYTES_TRANSCRIPTOMICS: MATHYS_2019_2, MOUSE_ASTROCYTES_TRANSCRIPTOMICS: HABIB_2020
CD9	0	0	1.4317368565190358	1.3578309390840817	0	0	0	0	0	0	2.153088841	0	0	0	3.584825697117026	HUMAN_ASTROCYTES_TRANSCRIPTOMICS: MATHYS_2019_2, MOUSE_ASTROCYTES_TRANSCRIPTOMICS: HABIB_2020
TRPM3	1.3819482905851574	0	1.7498287199854632	0	0	0	0	0	0	0	1.8187595993233239	0	0	1.4842498125235009	3.568588319308787	HUMAN_ASTROCYTES_TRANSCRIPTOMICS: MATHYS_2019_2, MOUSE_ASTROCYTES_TRANSCRIPTOMICS: HABIB_2020
ID3	0	1.417325295562403	0	0	0	0	0	0	0	0	2.132504540998328	0	0	1.538607812474126	3.549829836560731	HUMAN_ASTROCYTES_TRANSCRIPTOMICS: LENG_2021, MOUSE_ASTROCYTES_TRANSCRIPTOMICS: HABIB_2020
TAGLN3	0	1.418186892359971	1.6799813964353498	1.3596856772905843	0	0	0	0	0	0	1.8637393350437137	0	0	1.4768792410586056	3.5437207314790635	HUMAN_ASTROCYTES_TRANSCRIPTOMICS: MATHYS_2019_2, MOUSE_ASTROCYTES_TRANSCRIPTOMICS: HABIB_2020
MME	0	0	0	0	0	0	0	1.8402686307110656	1.6949321808403326	0	0	0	0	0	3.535200811551398	HUMAN_GWAS: BELLENGUEZ_2022, HUMAN_KEGG: KEGG_HSA05010
SGCD	0	0	1.7783140549043028	0	1.4446129256891396	0	0	0	0	0	1.753573577217427	0	0	0	3.531887632	HUMAN_ASTROCYTES_TRANSCRIPTOMICS: MATHYS_2019_2, MOUSE_ASTROCYTES_TRANSCRIPTOMICS: HABIB_2020
EPDR1	0	0	0	0	0	0	0	1.8182942541574898	0	0	1.7097913692687032	0	0	0	3.5280856234261933	MOUSE_ASTROCYTES_TRANSCRIPTOMICS: HABIB_2020, HUMAN_GWAS: BELLENGUEZ_2022
CD2AP	0	0	1.4688220793236195	0	0	0	0	2.052824754278129	0	0	0	0	0	0	3.5216468336017486	HUMAN_ASTROCYTES_TRANSCRIPTOMICS: MATHYS_2019_2, HUMAN_GWAS: BELLENGUEZ_2022
CSMD1	0	0	1.4801555055454156	1.3638671860895561	0	0	0	0	0	0	2.0308013566654615	0	0	1.541858811505723	3.510956862210877	HUMAN_ASTROCYTES_TRANSCRIPTOMICS: MATHYS_2019_2, MOUSE_ASTROCYTES_TRANSCRIPTOMICS: HABIB_2020
SDC4	0	0	1.7276386672971007	0	0	0	0	0	0	0	1.7739899094829608	0	0	1.4796041501308992	3.5016285767800612	HUMAN_ASTROCYTES_TRANSCRIPTOMICS: MATHYS_2019_2, MOUSE_ASTROCYTES_TRANSCRIPTOMICS: HABIB_2020
PLCE1	0	0	1.6264228104904257	0	0	0	0	0	0	0	1.8743328421266816	0	0	0	3.5007556526171073	HUMAN_ASTROCYTES_TRANSCRIPTOMICS: MATHYS_2019_2, MOUSE_ASTROCYTES_TRANSCRIPTOMICS: HABIB_2020
UBC	0	0	1.7524170661026426	1.3634938599693214	0	0	0	0	0	0	1.7459000138258511	1.4785024571130627	0	1.5700354685651874	3.4983170799284937	HUMAN_ASTROCYTES_TRANSCRIPTOMICS: MATHYS_2019_2, MOUSE_ASTROCYTES_TRANSCRIPTOMICS: HABIB_2020
VIM	0	1.418146141160086	0	0	0	0	0	0	0	0	2.0773373492080625	1.4657336932622715	0	0	3.4954834903681484	HUMAN_ASTROCYTES_TRANSCRIPTOMICS: LENG_2021, MOUSE_ASTROCYTES_TRANSCRIPTOMICS: HABIB_2020
PRDX6	1.3551807783848573	1.4169643563634218	0	0	0	0	0	0	0	1.5636723265248282	2.060939881	0	0	0	3.4779042371096818	HUMAN_ASTROCYTES_TRANSCRIPTOMICS: LENG_2021, MOUSE_ASTROCYTES_TRANSCRIPTOMICS: HABIB_2020
LAPTM4A	1.3757642279014455	1.4178046072943835	1.645519097760732	0	0	0	0	0	0	0	1.8276048098948001	0	0	1.500981151102042	3.4731239076555322	HUMAN_ASTROCYTES_TRANSCRIPTOMICS: MATHYS_2019_2, MOUSE_ASTROCYTES_TRANSCRIPTOMICS: HABIB_2020
NRXN1	0	1.4148918667692716	1.7797450685410934	1.3578233994978766	0	0	0	0	0	0	1.6920282576359535	1.481118032575981	0	1.5223683491168325	3.471773326177047	HUMAN_ASTROCYTES_TRANSCRIPTOMICS: MATHYS_2019_2, MOUSE_ASTROCYTES_TRANSCRIPTOMICS: HABIB_2020
SLC24A4	0	0	0	0	0	0	0	1.9914299248981475	0	0	0	1.4770757795878346	0	0	3.468505704485982	MOUSE_ASTROCYTES_TRANSCRIPTOMICS: JIWAJI_2022, HUMAN_GWAS: BELLENGUEZ_2022
B2M	1.3730558792808418	1.4183072054262982	1.6671558855427409	0	0	0	0	0	0	0	1.8004584892672566	0	0	0	3.4676143748099975	HUMAN_ASTROCYTES_TRANSCRIPTOMICS: MATHYS_2019_2, MOUSE_ASTROCYTES_TRANSCRIPTOMICS: HABIB_2020
MLC1	0	0	1.504246867747512	0	0	0	0	0	0	0	1.9582956001153355	0	0	0	3.4625424678628476	HUMAN_ASTROCYTES_TRANSCRIPTOMICS: MATHYS_2019_2, MOUSE_ASTROCYTES_TRANSCRIPTOMICS: HABIB_2020
ADAM17	0	0	0	0	0	0	0	1.7662687651580655	1.6949321808403326	0	0	0	0	0	3.461200945998398	HUMAN_GWAS: BELLENGUEZ_2022, HUMAN_KEGG: KEGG_HSA05010
S100A1	0	1.4161629160990172	1.6978030195392038	1.3569337283256517	1.4446125456891397	0	0	0	0	0	1.7577212585726856	0	0	1.555405555336528	3.4555242781118896	HUMAN_ASTROCYTES_TRANSCRIPTOMICS: MATHYS_2019_2, MOUSE_ASTROCYTES_TRANSCRIPTOMICS: HABIB_2020
COX4I1	0	0	1.7472655932227783	1.438379244437785	0	0	0	0	1.6949321808403326	0	0	0	0	0	3.4421977740631107	HUMAN_ASTROCYTES_TRANSCRIPTOMICS: MATHYS_2019_2, HUMAN_KEGG: KEGG_HSA05010
VDAC3	1.3771861109272625	1.416869270230357	1.745993408004426	1.3556444590845462	0	0	0	0	1.6949321808403326	0	0	0	0	0	3.4409255888447587	HUMAN_ASTROCYTES_TRANSCRIPTOMICS: MATHYS_2019_2, HUMAN_KEGG: KEGG_HSA05010
FBXO2	0	1.4174262032954514	1.670732124736708	0	0	0	0	0	0	1.5685277250848073	1.7642971270455758	0	0	0	3.435029251782284	HUMAN_ASTROCYTES_TRANSCRIPTOMICS: MATHYS_2019_2, MOUSE_ASTROCYTES_TRANSCRIPTOMICS: HABIB_2020
DBI	0	1.4179520878273004	0	0	0	0	0	0	0	0	2.016960771578245	0	0	0	3.4349128594055456	HUMAN_ASTROCYTES_TRANSCRIPTOMICS: LENG_2021, MOUSE_ASTROCYTES_TRANSCRIPTOMICS: HABIB_2020
HMGN3	1.3703926698039148	1.4173330576957144	1.837958038614083	0	1.4446134956891397	0	1.4710476036815359	0	0	0	0	0	0	1.5953977939682686	3.4333558325823517	HUMAN_ASTROCYTES_TRANSCRIPTOMICS: MATHYS_2019_2, MOUSE_ASTROCYTES_TRANSCRIPTOMICS: ZHOU_2020_4
AEBP1	0	1.4167664219639806	1.699881082197301	0	0	0	0	0	0	0	1.727611623723243	0	0	0	3.4274927059205442	HUMAN_ASTROCYTES_TRANSCRIPTOMICS: MATHYS_2019_2, MOUSE_ASTROCYTES_TRANSCRIPTOMICS: HABIB_2020
TSPAN14	0	0	0	0	0	0	0	1.9393561396781798	0	0	0	1.4776702285566798	0	0	3.4170263682348594	MOUSE_ASTROCYTES_TRANSCRIPTOMICS: JIWAJI_2022, HUMAN_GWAS: BELLENGUEZ_2022
HSD17B4	0	1.4181383790267748	0	0	0	0	0	0	0	0	1.9915089504394836	0	0	0	3.4096473294662584	HUMAN_ASTROCYTES_TRANSCRIPTOMICS: LENG_2021, MOUSE_ASTROCYTES_TRANSCRIPTOMICS: HABIB_2020
GRIA2	0	1.4145580950368806	1.713892793118285	0	0	0	0	0	0	0	1.6930147927001882	0	0	0	3.406907585818473	HUMAN_ASTROCYTES_TRANSCRIPTOMICS: MATHYS_2019_2, MOUSE_ASTROCYTES_TRANSCRIPTOMICS: HABIB_2020
NR4A1	0	0	1.4375416125677476	0	0	0	0	0	0	0	0	1.9672127482929809	0	1.4778737639284203	3.4047543608607285	HUMAN_ASTROCYTES_TRANSCRIPTOMICS: MATHYS_2019_2, MOUSE_ASTROCYTES_TRANSCRIPTOMICS: JIWAJI_2022
SORL1	1.3706409350941369	0	0	0	0	0	0	2.029540173279081	0	0	0	0	0	0	3.400181108373218	HUMAN_ASTROCYTES_TRANSCRIPTOMICS: GAZESTANI_2023_2, HUMAN_GWAS: BELLENGUEZ_2022
CLYBL	1.3879066575504855	0	1.8294581819978895	1.3576801473599758	0	0	0	0	0	1.5642792513448256	0	0	0	0	3.3937374333427153	HUMAN_ASTROCYTES_TRANSCRIPTOMICS: MATHYS_2019_2, MOUSE_ASTROCYTES_TRANSCRIPTOMICS: CHEN_2020_2
INPP5D	0	0	0	0	0	0	0	1.921415889345557	0	0	0	1.4685989372921047	0	0	3.3900148266376617	MOUSE_ASTROCYTES_TRANSCRIPTOMICS: JIWAJI_2022, HUMAN_GWAS: BELLENGUEZ_2022
GPC5	1.3900056277314534	0	1.5475392726333406	0	0	0	0	0	0	0	1.8378610094260994	1.4690744964671807	0	0	3.385400282	HUMAN_ASTROCYTES_TRANSCRIPTOMICS: MATHYS_2019_2, MOUSE_ASTROCYTES_TRANSCRIPTOMICS: HABIB_2020
RLBP1	0	0	1.827783205255851	0	0	0	0	0	0	1.5576030783248545	0	0	0	0	3.385386283580705	HUMAN_ASTROCYTES_TRANSCRIPTOMICS: MATHYS_2019_2, MOUSE_ASTROCYTES_TRANSCRIPTOMICS: CHEN_2020_2
BAALC	1.3813389121455215	0	1.8130740242157204	0	0	0	0	0	0	1.568831187494806	0	0	0	0	3.381905211710526	HUMAN_ASTROCYTES_TRANSCRIPTOMICS: MATHYS_2019_2, MOUSE_ASTROCYTES_TRANSCRIPTOMICS: CHEN_2020_2
TMBIM6	0	0	1.5754227940214025	0	0	0	0	0	0	0	1.8044312511178078	0	0	0	3.3798540451392105	HUMAN_ASTROCYTES_TRANSCRIPTOMICS: MATHYS_2019_2, MOUSE_ASTROCYTES_TRANSCRIPTOMICS: HABIB_2020
SORBS1	0	1.4153944649011865	0	0	0	0	1.519226380105917	0	0	0	1.8588474930808827	1.4659001389735482	0	0	3.378073873	HUMAN_ASTROCYTES_TRANSCRIPTOMICS: ZHOU_2020_3, MOUSE_ASTROCYTES_TRANSCRIPTOMICS: HABIB_2020
CASS4	1.3613874106404076	0	0	0	0	0	0	2.009212593920605	0	0	0	0	0	0	3.3706000045610125	HUMAN_ASTROCYTES_TRANSCRIPTOMICS: GAZESTANI_2023_2, HUMAN_GWAS: BELLENGUEZ_2022
MINDY2	0	0	0	0	0	0	0	1.8856042805887456	0	0	0	1.4778485632473333	0	0	3.363452843836079	MOUSE_ASTROCYTES_TRANSCRIPTOMICS: JIWAJI_2022, HUMAN_GWAS: BELLENGUEZ_2022
IFITM3	0	1.4170788478297653	0	1.3610503423937457	0	0	1.5841435318135073	0	0	0	1.7779343834488501	0	0	1.5125134553550026	3.3620779152623577	HUMAN_ASTROCYTES_TRANSCRIPTOMICS: ZHOU_2020_3, MOUSE_ASTROCYTES_TRANSCRIPTOMICS: HABIB_2020
SERPINA3	0	0	0	0	1.4446117056891397	0	1.5786791725676537	0	0	0	1.7823979055542996	1.4883044040694966	0	0	3.361077078121953	HUMAN_ASTROCYTES_TRANSCRIPTOMICS: ZHOU_2020_3, MOUSE_ASTROCYTES_TRANSCRIPTOMICS: HABIB_2020
S100A16	0	0	1.567247650321772	0	0	0	0	0	0	0	1.7934646269628851	0	0	0	3.360712277284657	HUMAN_ASTROCYTES_TRANSCRIPTOMICS: MATHYS_2019_2, MOUSE_ASTROCYTES_TRANSCRIPTOMICS: HABIB_2020
SOX2	0	1.4163375640985243	1.654343557378839	0	0	0	0	0	0	0	1.706335938199504	1.4822355966374097	0	1.4779207170367163	3.360679495578343	HUMAN_ASTROCYTES_TRANSCRIPTOMICS: MATHYS_2019_2, MOUSE_ASTROCYTES_TRANSCRIPTOMICS: HABIB_2020
CCK	0	1.4174669544953364	1.8414170909341694	1.3593313167389356	0	0	0	0	0	0	0	0	0	1.5179091530779754	3.359326244012145	HUMAN_ASTROCYTES_TRANSCRIPTOMICS: MATHYS_2019_2, MOUSE_ASTROCYTES_TRANSCRIPTOMICS: ZHOU_2020_4
ARHGEF26	0	1.415964981699576	1.7671153073657682	1.405316138719982	0	0	0	0	0	0	0	0	0	1.5910470556474754	3.3581623630132436	HUMAN_ASTROCYTES_TRANSCRIPTOMICS: MATHYS_2019_2, MOUSE_ASTROCYTES_TRANSCRIPTOMICS: ZHOU_2020_4
CRYM	0	0	1.601870255120754	1.3624376264187879	0	0	0	0	0	0	0	1.7559724598574884	0	1.472423108738882	3.357842714978242	HUMAN_ASTROCYTES_TRANSCRIPTOMICS: MATHYS_2019_2, MOUSE_ASTROCYTES_TRANSCRIPTOMICS: JIWAJI_2022
ACOT11	0	0	1.797476939	0	0	0	0	0	0	1.5592721215798473	0	0	0	0	3.3567490603018073	HUMAN_ASTROCYTES_TRANSCRIPTOMICS: MATHYS_2019_2, MOUSE_ASTROCYTES_TRANSCRIPTOMICS: CHEN_2020_2
SHARPIN	0	0	1.4460069351357292	0	0	0	0	1.9070559615414584	0	0	0	0	0	0	3.3530628966771876	HUMAN_ASTROCYTES_TRANSCRIPTOMICS: MATHYS_2019_2, HUMAN_GWAS: BELLENGUEZ_2022
CNN3	0	0	0	0	1.4446120056891396	0	0	0	0	0	1.9063539379150132	0	0	0	3.3509659436041526	HUMAN_ASTROCYTES_TRANSCRIPTOMICS: SERRANO-POZO_2024, MOUSE_ASTROCYTES_TRANSCRIPTOMICS: HABIB_2020
ATP1B2	0	0	1.4563195160632052	0	1.4446132456891396	0	0	0	0	0	1.8925011939674563	1.4666491446742929	0	1.4840056249275726	3.3488207100306617	HUMAN_ASTROCYTES_TRANSCRIPTOMICS: MATHYS_2019_2, MOUSE_ASTROCYTES_TRANSCRIPTOMICS: HABIB_2020
GSN	1.3908858410331497	1.4151324929019258	0	0	0	0	0	0	0	0	1.9301839934637601	0	0	0	3.345316486365686	HUMAN_ASTROCYTES_TRANSCRIPTOMICS: LENG_2021, MOUSE_ASTROCYTES_TRANSCRIPTOMICS: HABIB_2020
RASGEF1B	1.3553387653877258	1.416339504631852	1.8629037826944255	0	1.4446131256891397	0	0	0	0	0	0	1.4813558121635189	0	0	3.3442595948579443	HUMAN_ASTROCYTES_TRANSCRIPTOMICS: MATHYS_2019_2, MOUSE_ASTROCYTES_TRANSCRIPTOMICS: JIWAJI_2022
SPI1	1.3843180956281855	0	1.4739230705502127	1.3587432290149224	0	0	0	1.8701044672268055	0	0	0	0	0	0	3.344027537777018	HUMAN_ASTROCYTES_TRANSCRIPTOMICS: MATHYS_2019_2, HUMAN_GWAS: BELLENGUEZ_2022
TSPOAP1	0	0	0	0	0	0	0	1.8474271645342186	0	0	0	1.4868960765615964	0	0	3.334323241095815	MOUSE_ASTROCYTES_TRANSCRIPTOMICS: JIWAJI_2022, HUMAN_GWAS: BELLENGUEZ_2022
GJA1	1.3779986155134436	0	1.8396833000137798	0	0	0	0	0	0	0	0	1.4785619020099472	0	1.4915426460482801	3.3312259460620597	HUMAN_ASTROCYTES_TRANSCRIPTOMICS: MATHYS_2019_2, MOUSE_ASTROCYTES_TRANSCRIPTOMICS: ZHOU_2020_4
UQCR10	1.3721756659791458	1.4181655464933647	1.6356738384260963	1.3574841181186381	0	0	0	0	1.6949321808403326	0	0	0	0	0	3.330606019266429	HUMAN_ASTROCYTES_TRANSCRIPTOMICS: MATHYS_2019_2, HUMAN_KEGG: KEGG_HSA05010
LINGO1	0	0	1.8574122167956784	0	0	0	0	0	0	0	0	1.4702158384873631	0	0	3.3276280552830415	HUMAN_ASTROCYTES_TRANSCRIPTOMICS: MATHYS_2019_2, MOUSE_ASTROCYTES_TRANSCRIPTOMICS: JIWAJI_2022
STMN1	0	1.4177366886279086	1.8502155034981915	1.3599872607387962	0	0	0	0	0	0	0	1.4702633944048706	0	1.4725727987846704	3.322788302282862	HUMAN_ASTROCYTES_TRANSCRIPTOMICS: MATHYS_2019_2, MOUSE_ASTROCYTES_TRANSCRIPTOMICS: ZHOU_2020_4
TENM2	1.395061211823247	0	1.8431594544471381	0	1.4446116356891396	0	0	0	0	0	0	0	0	1.4788195647075344	3.3219790191546723	HUMAN_ASTROCYTES_TRANSCRIPTOMICS: MATHYS_2019_2, MOUSE_ASTROCYTES_TRANSCRIPTOMICS: ZHOU_2020_4
DTNA	1.366059312010949	0	1.7589999481458751	1.3586829123252802	0	0	0	0	0	1.5607894336298407	0	0	0	1.4729774101624982	3.319789381775716	HUMAN_ASTROCYTES_TRANSCRIPTOMICS: MATHYS_2019_2, MOUSE_ASTROCYTES_TRANSCRIPTOMICS: CHEN_2020_2
PFKP	0	0	0	0	0	0	1.589990108774489	0	0	0	1.7286072108079578	1.4770044457115734	0	0	3.3185973195824467	HUMAN_ASTROCYTES_TRANSCRIPTOMICS: ZHOU_2020_3, MOUSE_ASTROCYTES_TRANSCRIPTOMICS: HABIB_2020
PLXNB1	0	1.415021882502238	1.8362412638796024	0	0	0	0	0	0	0	0	1.4741510906611173	0	1.4770338028474947	3.313275066727097	HUMAN_ASTROCYTES_TRANSCRIPTOMICS: MATHYS_2019_2, MOUSE_ASTROCYTES_TRANSCRIPTOMICS: ZHOU_2020_4
RBFOX1	1.3956705902628828	0	1.8328330040599101	0	0	0	0	0	0	0	0	1.4765288865364974	0	0	3.3093618905964073	HUMAN_ASTROCYTES_TRANSCRIPTOMICS: MATHYS_2019_2, MOUSE_ASTROCYTES_TRANSCRIPTOMICS: JIWAJI_2022
SNX1	0	0	0	0	0	0	0	1.8290464020804553	0	0	0	0	0	1.477670671101421	3.3067170731818765	MOUSE_ASTROCYTES_TRANSCRIPTOMICS: ZHOU_2020_4, HUMAN_GWAS: BELLENGUEZ_2022
DIO2	0	0	1.7899613905284022	0	0	0	0	0	0	0	0	1.4713571805075456	0	1.5158942946765999	3.3058556852050023	HUMAN_ASTROCYTES_TRANSCRIPTOMICS: MATHYS_2019_2, MOUSE_ASTROCYTES_TRANSCRIPTOMICS: ZHOU_2020_4
SF1	0	0	1.824457912450335	0	0	0	0	0	0	0	0	0	0	1.4777955807974175	3.3022534932477523	HUMAN_ASTROCYTES_TRANSCRIPTOMICS: MATHYS_2019_2, MOUSE_ASTROCYTES_TRANSCRIPTOMICS: ZHOU_2020_4
ID4	0	1.4145057006370283	0	0	0	0	0	0	0	0	1.8861171008857867	0	0	0	3.300622801522815	HUMAN_ASTROCYTES_TRANSCRIPTOMICS: LENG_2021, MOUSE_ASTROCYTES_TRANSCRIPTOMICS: HABIB_2020
SLC3A2	1.3795784855421291	1.4149054505025667	1.5425624578714752	0	0	0	0	0	0	0	1.7553167932376423	0	0	0	3.2978792511091175	HUMAN_ASTROCYTES_TRANSCRIPTOMICS: MATHYS_2019_2, MOUSE_ASTROCYTES_TRANSCRIPTOMICS: HABIB_2020
NDUFV1	1.3825125298811165	0	1.6007292958286943	0	0	0	0	0	1.6949321808403326	0	0	0	0	0	3.295661476669027	HUMAN_ASTROCYTES_TRANSCRIPTOMICS: MATHYS_2019_2, HUMAN_KEGG: KEGG_HSA05010
PSAP	0	1.414847234502731	0	1.3548603421191954	0	0	0	0	0	0	1.880067307271264	0	0	0	3.294914541773995	HUMAN_ASTROCYTES_TRANSCRIPTOMICS: LENG_2021, MOUSE_ASTROCYTES_TRANSCRIPTOMICS: HABIB_2020
UQCRFS1	0	0	1.5957259931068077	0	0	0	0	0	1.6949321808403326	0	0	0	0	0	3.2906581739471403	HUMAN_ASTROCYTES_TRANSCRIPTOMICS: MATHYS_2019_2, HUMAN_KEGG: KEGG_HSA05010
AQP4	1.3546391086607366	1.4175348731618114	0	0	0	0	0	0	0	0	1.8688958110306888	1.4725460784452356	0	1.5345260430819225	3.286430684	HUMAN_ASTROCYTES_TRANSCRIPTOMICS: LENG_2021, MOUSE_ASTROCYTES_TRANSCRIPTOMICS: HABIB_2020
CALM3	1.3786531330967562	1.4174029168955173	1.5904095266567322	1.3524929120507327	0	0	0	0	1.6949321808403326	0	0	0	0	0	3.285341707497065	HUMAN_ASTROCYTES_TRANSCRIPTOMICS: MATHYS_2019_2, HUMAN_KEGG: KEGG_HSA05010
TNIK	1.3621096369392351	0	1.7630277899661855	0	0	0	0	0	0	0	0	0	0	1.5222430905735933	3.2852708805397786	HUMAN_ASTROCYTES_TRANSCRIPTOMICS: MATHYS_2019_2, MOUSE_ASTROCYTES_TRANSCRIPTOMICS: ZHOU_2020_4
SYP	1.3915629281883006	1.4181112115601846	1.7726597316728658	1.3544079669468778	0	0	0	0	0	0	0	1.483602829265753	0	1.511796018123343	3.2844557497962086	HUMAN_ASTROCYTES_TRANSCRIPTOMICS: MATHYS_2019_2, MOUSE_ASTROCYTES_TRANSCRIPTOMICS: ZHOU_2020_4
MGST1	1.3802330031254417	1.4179482067606448	1.5041064898695353	0	1.4446118556891396	0	0	0	0	0	1.7800934701484183	0	0	0	3.2841999600179537	HUMAN_ASTROCYTES_TRANSCRIPTOMICS: MATHYS_2019_2, MOUSE_ASTROCYTES_TRANSCRIPTOMICS: HABIB_2020
PLCG2	0	1.4173602251623045	0	1.3511056281889584	0	0	0	1.8668126593650274	0	0	0	0	0	0	3.284172884527332	HUMAN_ASTROCYTES_TRANSCRIPTOMICS: LENG_2021, HUMAN_GWAS: BELLENGUEZ_2022
RASGEF1C	1.3822416950190561	0	0	0	0	0	0	1.9009182735415873	0	0	0	0	0	0	3.2831599685606436	HUMAN_ASTROCYTES_TRANSCRIPTOMICS: GAZESTANI_2023_2, HUMAN_GWAS: BELLENGUEZ_2022
USP6NL	0	0	0	1.3529980643264876	0	0	0	1.929868922283498	0	0	0	0	0	0	3.2828669866099855	HUMAN_ASTROCYTES_TRANSCRIPTOMICS: MATHYS_2023_2, HUMAN_GWAS: BELLENGUEZ_2022
CD63	0	0	1.4518543537684463	1.3638263630792284	0	0	0	0	0	0	1.8308543864787006	0	0	1.4969618457698983	3.2827087402471467	HUMAN_ASTROCYTES_TRANSCRIPTOMICS: MATHYS_2019_2, MOUSE_ASTROCYTES_TRANSCRIPTOMICS: HABIB_2020
DOC2A	0	1.4181131520935126	0	0	0	0	0	1.8607175970775307	0	0	0	0	0	0	3.2788307491710436	HUMAN_ASTROCYTES_TRANSCRIPTOMICS: LENG_2021, HUMAN_GWAS: BELLENGUEZ_2022
MSI2	0	1.4147599105029776	1.7855399161248275	0	1.4446123956891397	0	0	0	0	0	0	1.4661973634579706	0	1.4931725182572544	3.278712434382082	HUMAN_ASTROCYTES_TRANSCRIPTOMICS: MATHYS_2019_2, MOUSE_ASTROCYTES_TRANSCRIPTOMICS: ZHOU_2020_4
PPP3CC	1.364885694275354	0	1.5824044459480942	1.354257175222772	0	0	0	0	1.6949321808403326	0	0	0	0	0	3.2773366267884265	HUMAN_ASTROCYTES_TRANSCRIPTOMICS: MATHYS_2019_2, HUMAN_KEGG: KEGG_HSA05010
ID1	0	0	1.5303069390204036	0	0	0	0	0	0	0	1.7469616912027564	0	0	0	3.27726863	HUMAN_ASTROCYTES_TRANSCRIPTOMICS: MATHYS_2019_2, MOUSE_ASTROCYTES_TRANSCRIPTOMICS: HABIB_2020
SMURF2	0	0	1.8083140528841983	0	0	0	0	0	0	0	0	1.468087711178898	0	0	3.2764017640630962	HUMAN_ASTROCYTES_TRANSCRIPTOMICS: MATHYS_2019_2, MOUSE_ASTROCYTES_TRANSCRIPTOMICS: JIWAJI_2022
NCAM2	0	1.4161978456989188	1.4771151265413012	1.3593011583941144	0	0	0	0	0	0	1.7985979748486007	0	0	0	3.275713101389902	HUMAN_ASTROCYTES_TRANSCRIPTOMICS: MATHYS_2019_2, MOUSE_ASTROCYTES_TRANSCRIPTOMICS: HABIB_2020
ACSS1	0	0	1.7324024590179399	0	0	0	0	0	0	1.5421264954149214	0	0	0	0	3.2745289544328613	HUMAN_ASTROCYTES_TRANSCRIPTOMICS: MATHYS_2019_2, MOUSE_ASTROCYTES_TRANSCRIPTOMICS: CHEN_2020_2
TMEM47	0	1.4164850446314414	0	0	0	0	0	0	0	0	1.8542052675551934	0	0	1.4962144384490497	3.270690312186635	HUMAN_ASTROCYTES_TRANSCRIPTOMICS: LENG_2021, MOUSE_ASTROCYTES_TRANSCRIPTOMICS: HABIB_2020
ELAVL1	0	1.414686170236519	1.7944485339046516	0	0	0	0	0	0	0	0	0	0	1.4748158590005158	3.2692643929051677	HUMAN_ASTROCYTES_TRANSCRIPTOMICS: MATHYS_2019_2, MOUSE_ASTROCYTES_TRANSCRIPTOMICS: ZHOU_2020_4
PREX2	0	1.4157398798335448	1.795959013848517	1.3504949217063296	0	0	0	0	0	0	0	1.4719635184557676	0	0	3.2679225323042846	HUMAN_ASTROCYTES_TRANSCRIPTOMICS: MATHYS_2019_2, MOUSE_ASTROCYTES_TRANSCRIPTOMICS: JIWAJI_2022
ITM2C	1.3669169557408067	1.4180956872935617	0	0	0	0	0	0	0	0	1.8497984931053544	0	0	0	3.2678941803989163	HUMAN_ASTROCYTES_TRANSCRIPTOMICS: LENG_2021, MOUSE_ASTROCYTES_TRANSCRIPTOMICS: HABIB_2020
WDR12	0	0	1.490312464507154	0	0	0	0	1.7766102611538754	0	0	0	0	0	0	3.266922725661029	HUMAN_ASTROCYTES_TRANSCRIPTOMICS: MATHYS_2019_2, HUMAN_GWAS: BELLENGUEZ_2022
AHCYL1	0	0	0	0	1.4446119756891396	0	1.694834542405922	0	0	1.5705002307497986	0	0	0	0	3.2653347731557205	HUMAN_ASTROCYTES_TRANSCRIPTOMICS: ZHOU_2020_3, MOUSE_ASTROCYTES_TRANSCRIPTOMICS: CHEN_2020_2
GRM3	0	1.414833650769436	1.7840805137764462	0	0	0	0	0	0	0	0	1.4698829470648098	0	1.4810324824260708	3.265112996202517	HUMAN_ASTROCYTES_TRANSCRIPTOMICS: MATHYS_2019_2, MOUSE_ASTROCYTES_TRANSCRIPTOMICS: ZHOU_2020_4
ADCY2	0	0	1.7073155821931418	0	0	0	0	0	0	1.5566926910948584	0	1.4683968246426973	0	0	3.2640082732880003	HUMAN_ASTROCYTES_TRANSCRIPTOMICS: MATHYS_2019_2, MOUSE_ASTROCYTES_TRANSCRIPTOMICS: CHEN_2020_2
DYNLL1	1.390163614734322	1.4174339654287629	1.7576704403682546	0	0	0	0	0	0	0	0	0	0	1.5057872360344924	3.263457676402747	HUMAN_ASTROCYTES_TRANSCRIPTOMICS: MATHYS_2019_2, MOUSE_ASTROCYTES_TRANSCRIPTOMICS: ZHOU_2020_4
SCD	0	1.4157049502336434	0	0	0	0	0	0	0	0	1.8456138082332438	0	0	1.481521123680823	3.2613187584668872	HUMAN_ASTROCYTES_TRANSCRIPTOMICS: LENG_2021, MOUSE_ASTROCYTES_TRANSCRIPTOMICS: HABIB_2020
FZD10	0	0	0	0	0	0	0	0	1.6949321808403326	1.563975788934827	0	0	0	0	3.2589079697751595	MOUSE_ASTROCYTES_TRANSCRIPTOMICS: CHEN_2020_2, HUMAN_KEGG: KEGG_HSA05010
ITM2B	0	1.4171467664962403	0	1.3509472968786473	0	0	0	0	0	0	1.8416386096858723	0	0	0	3.2587853761821126	HUMAN_ASTROCYTES_TRANSCRIPTOMICS: LENG_2021, MOUSE_ASTROCYTES_TRANSCRIPTOMICS: HABIB_2020
RPL15	1.383234756179944	1.4166888006308662	1.7811831258230477	1.5447237907696652	0	0	0	0	0	0	0	1.4717376278476064	0	1.4773904153747413	3.258573541197789	HUMAN_ASTROCYTES_TRANSCRIPTOMICS: MATHYS_2019_2, MOUSE_ASTROCYTES_TRANSCRIPTOMICS: ZHOU_2020_4
SUMF1	1.3939327332313287	1.4173757494289272	1.775473017184478	0	0	0	0	0	0	0	0	0	0	1.480732633858073	3.256205651042551	HUMAN_ASTROCYTES_TRANSCRIPTOMICS: MATHYS_2019_2, MOUSE_ASTROCYTES_TRANSCRIPTOMICS: ZHOU_2020_4
MYO15A	0	0	1.4435525854623807	0	0	0	0	1.8119589008153179	0	0	0	0	0	0	3.2555114862776984	HUMAN_ASTROCYTES_TRANSCRIPTOMICS: MATHYS_2019_2, HUMAN_GWAS: BELLENGUEZ_2022
CDK5	0	0	0	0	0	0	0	0	1.6949321808403326	0	0	0	0	1.5589849339360868	3.2539171147764194	MOUSE_ASTROCYTES_TRANSCRIPTOMICS: ZHOU_2020_4, HUMAN_KEGG: KEGG_HSA05010
OSMR	0	0	1.4696650667068367	0	1.4446117356891397	0	1.4807113911659653	0	0	0	1.7730716813028842	0	0	1.519138676461163	3.2537830724688495	HUMAN_ASTROCYTES_TRANSCRIPTOMICS: ZHOU_2020_3, MOUSE_ASTROCYTES_TRANSCRIPTOMICS: HABIB_2020
SDHB	0	0	0	0	0	0	0	0	1.6949321808403326	0	0	0	0	1.5587228400208262	3.2536550208611588	MOUSE_ASTROCYTES_TRANSCRIPTOMICS: ZHOU_2020_4, HUMAN_KEGG: KEGG_HSA05010
MT-CO1	0	0	0	0	0	0	0	0	1.6949321808403326	0	0	0	0	1.5571712276993535	3.252103408539686	MOUSE_ASTROCYTES_TRANSCRIPTOMICS: ZHOU_2020_4, HUMAN_KEGG: KEGG_HSA05010
ATP2A2	0	0	1.5567906978746973	0	0	0	0	0	1.6949321808403326	0	0	0	0	0	3.2517228787150296	HUMAN_ASTROCYTES_TRANSCRIPTOMICS: MATHYS_2019_2, HUMAN_KEGG: KEGG_HSA05010
PAMR1	0	1.416987642763356	1.769873920195269	0	0	0	0	0	0	0	0	1.4817719264417104	0	0	3.251645846636979	HUMAN_ASTROCYTES_TRANSCRIPTOMICS: MATHYS_2019_2, MOUSE_ASTROCYTES_TRANSCRIPTOMICS: JIWAJI_2022
PRDX1	0	1.4171312422296174	0	1.358298393	0	0	0	0	0	0	1.834269794045199	0	0	0	3.2514010362748165	HUMAN_ASTROCYTES_TRANSCRIPTOMICS: LENG_2021, MOUSE_ASTROCYTES_TRANSCRIPTOMICS: HABIB_2020
EIF2AK2	0	0	1.552885227461324	0	0	0	0	0	1.6949321808403326	0	0	0	0	0	3.247817408301657	HUMAN_ASTROCYTES_TRANSCRIPTOMICS: MATHYS_2019_2, HUMAN_KEGG: KEGG_HSA05010
DDR1	0	0	1.4761285268661275	0	0	0	0	0	0	0	1.7688161006485994	0	0	0	3.2449446275147267	HUMAN_ASTROCYTES_TRANSCRIPTOMICS: MATHYS_2019_2, MOUSE_ASTROCYTES_TRANSCRIPTOMICS: HABIB_2020
DGKI	0	0	1.5186023693960928	0	0	0	0	0	0	0	1.725623377781672	1.4730454155790653	0	0	3.244225747177765	HUMAN_ASTROCYTES_TRANSCRIPTOMICS: MATHYS_2019_2, MOUSE_ASTROCYTES_TRANSCRIPTOMICS: HABIB_2020
UMAD1	0	1.4164190664982943	0	0	0	0	0	1.8268690464608395	0	0	0	0	0	0	3.2432881129591338	HUMAN_ASTROCYTES_TRANSCRIPTOMICS: LENG_2021, HUMAN_GWAS: BELLENGUEZ_2022
TNFRSF1A	0	0	1.5481867181260405	0	0	0	0	0	1.6949321808403326	0	0	0	0	0	3.2431188989663733	HUMAN_ASTROCYTES_TRANSCRIPTOMICS: MATHYS_2019_2, HUMAN_KEGG: KEGG_HSA05010
FZD9	0	0	0	0	0	0	0	0	1.6949321808403326	1.5477405499998973	0	1.4817957044004642	0	0	3.242672731	MOUSE_ASTROCYTES_TRANSCRIPTOMICS: CHEN_2020_2, HUMAN_KEGG: KEGG_HSA05010
ADD3	0	1.4153246057013835	1.4590377287220306	0	0	0	0	0	0	1.570651961954798	1.7836101746425026	0	0	0	3.2426479033645332	HUMAN_ASTROCYTES_TRANSCRIPTOMICS: MATHYS_2019_2, MOUSE_ASTROCYTES_TRANSCRIPTOMICS: HABIB_2020
GLUD1	1.3528109733418292	0	1.6689353626830288	0	0	0	0	0	0	1.5714106179797946	0	0	0	0	3.2403459806628234	HUMAN_ASTROCYTES_TRANSCRIPTOMICS: MATHYS_2019_2, MOUSE_ASTROCYTES_TRANSCRIPTOMICS: CHEN_2020_2
SCG5	0	0	1.7030363180232932	1.3526437037748387	0	0	0	0	0	0	0	0	0	1.5371481573356973	3.2401844753589906	HUMAN_ASTROCYTES_TRANSCRIPTOMICS: MATHYS_2019_2, MOUSE_ASTROCYTES_TRANSCRIPTOMICS: ZHOU_2020_4
SEMA6D	0	1.4149772502356974	1.4721583812701882	0	0	0	0	0	0	0	1.7680235485385283	1.4681352670964054	0	0	3.2401819298087164	HUMAN_ASTROCYTES_TRANSCRIPTOMICS: MATHYS_2019_2, MOUSE_ASTROCYTES_TRANSCRIPTOMICS: HABIB_2020
ESRRG	0	0	1.7563474308428118	1.3544305857054937	0	0	0	0	0	0	0	1.4821048178642637	0	0	3.2384522487070755	HUMAN_ASTROCYTES_TRANSCRIPTOMICS: MATHYS_2019_2, MOUSE_ASTROCYTES_TRANSCRIPTOMICS: JIWAJI_2022
EIF1B	1.388493466418283	0	1.7434676370922713	1.3550789901191491	0	0	0	0	0	0	0	0	0	1.493073372816021	3.2365410099082923	HUMAN_ASTROCYTES_TRANSCRIPTOMICS: MATHYS_2019_2, MOUSE_ASTROCYTES_TRANSCRIPTOMICS: ZHOU_2020_4
FGF14	1.3957608685502363	0	1.7684912310529755	1.3621058844743146	1.4446120656891397	0	0	0	0	0	0	1.4680401552613902	0	0	3.2365313863143657	HUMAN_ASTROCYTES_TRANSCRIPTOMICS: MATHYS_2019_2, MOUSE_ASTROCYTES_TRANSCRIPTOMICS: JIWAJI_2022
NDUFB10	0	0	1.5390548158180644	1.3582908538426048	0	0	0	0	1.6949321808403326	0	0	0	0	0	3.233986996658397	HUMAN_ASTROCYTES_TRANSCRIPTOMICS: MATHYS_2019_2, HUMAN_KEGG: KEGG_HSA05010
SAT2	1.3633283938185068	0	1.7485440200436284	1.3557123153603938	0	0	0	0	0	0	0	0	0	1.4847468714540457	3.233290891497674	HUMAN_ASTROCYTES_TRANSCRIPTOMICS: MATHYS_2019_2, MOUSE_ASTROCYTES_TRANSCRIPTOMICS: ZHOU_2020_4
KLF16	0	1.416651930497637	0	0	0	0	0	1.8161755029614877	0	0	0	0	0	0	3.232827433459125	HUMAN_ASTROCYTES_TRANSCRIPTOMICS: LENG_2021, HUMAN_GWAS: BELLENGUEZ_2022
SLC20A1	0	0	1.5237991089809175	0	0	0	0	0	0	0	1.7083103171733531	0	0	0	3.2321094261542704	HUMAN_ASTROCYTES_TRANSCRIPTOMICS: MATHYS_2019_2, MOUSE_ASTROCYTES_TRANSCRIPTOMICS: HABIB_2020
JUNB	0	1.4163744342317537	1.486901142445367	1.357861097428903	0	0	1.5009914714322832	0	0	0	1.7296039368136693	1.483139159070054	0	0	3.2305954082459527	HUMAN_ASTROCYTES_TRANSCRIPTOMICS: ZHOU_2020_3, MOUSE_ASTROCYTES_TRANSCRIPTOMICS: HABIB_2020
S100B	0	0	1.4396505836862585	1.3611558966006234	0	0	0	0	0	0	1.7903748974726177	0	0	0	3.230025481158876	HUMAN_ASTROCYTES_TRANSCRIPTOMICS: MATHYS_2019_2, MOUSE_ASTROCYTES_TRANSCRIPTOMICS: HABIB_2020
GLIS3	0	0	1.4346010761331118	0	0	0	0	0	0	0	1.795105322049783	0	0	0	3.229706398182895	HUMAN_ASTROCYTES_TRANSCRIPTOMICS: MATHYS_2019_2, MOUSE_ASTROCYTES_TRANSCRIPTOMICS: HABIB_2020
NR2F1	1.379081954961685	1.4152159358350236	1.712783197960754	1.3612011341178578	0	0	1.4787618370355649	0	0	0	0	1.4867890757410385	0	1.5143952614008271	3.227178459361581	HUMAN_ASTROCYTES_TRANSCRIPTOMICS: MATHYS_2019_2, MOUSE_ASTROCYTES_TRANSCRIPTOMICS: ZHOU_2020_4
TMSB10	0	1.4178667043608748	1.7409664583121822	1.3644934932660346	0	0	0	0	0	0	0	0	0	1.4850196718997533	3.2259861302119353	HUMAN_ASTROCYTES_TRANSCRIPTOMICS: MATHYS_2019_2, MOUSE_ASTROCYTES_TRANSCRIPTOMICS: ZHOU_2020_4
CPNE8	0	0	1.4362341276430408	0	1.4446116756891396	0	1.4577682295380383	0	0	0	1.7664884438012978	0	0	0	3.224256673339336	HUMAN_ASTROCYTES_TRANSCRIPTOMICS: ZHOU_2020_3, MOUSE_ASTROCYTES_TRANSCRIPTOMICS: HABIB_2020
NCK2	0	0	0	1.3600928149456704	0	0	0	1.8636916362372373	0	0	0	0	0	0	3.2237844511829077	HUMAN_ASTROCYTES_TRANSCRIPTOMICS: MATHYS_2023_2, HUMAN_GWAS: BELLENGUEZ_2022
ID2	1.373800675151508	1.4160658894326246	0	0	1.4446137056891397	0	0	0	0	0	1.775904616890127	0	0	0	3.2205183225792666	HUMAN_ASTROCYTES_TRANSCRIPTOMICS: SERRANO-POZO_2024, MOUSE_ASTROCYTES_TRANSCRIPTOMICS: HABIB_2020
TET3	0	1.4181674870266925	0	1.3574162618427905	0	0	0	0	0	0	0	1.797863358278846	0	0	3.2160308453055384	HUMAN_ASTROCYTES_TRANSCRIPTOMICS: LENG_2021, MOUSE_ASTROCYTES_TRANSCRIPTOMICS: JIWAJI_2022
PSMC6	0	0	0	0	0	0	0	0	1.6949321808403326	0	0	1.4735090857747646	0	1.520535770473983	3.2154679513143156	MOUSE_ASTROCYTES_TRANSCRIPTOMICS: ZHOU_2020_4, HUMAN_KEGG: KEGG_HSA05010
FAM151A	1.379443068111099	0	1.7241263888372267	1.3607638381179419	0	0	0	0	0	0	0	0	0	1.4903751852174787	3.2145015740547054	HUMAN_ASTROCYTES_TRANSCRIPTOMICS: MATHYS_2019_2, MOUSE_ASTROCYTES_TRANSCRIPTOMICS: ZHOU_2020_4
HS3ST5	1.3680680039045634	1.4166965627641777	0	0	0	0	0	1.7973386855850317	0	0	0	0	0	0	3.2140352483492096	HUMAN_ASTROCYTES_TRANSCRIPTOMICS: LENG_2021, HUMAN_GWAS: BELLENGUEZ_2022
CNTNAP2	1.3939553028031673	1.4171409448962566	1.7447274330284441	0	0	0	0	0	0	0	0	1.469169608302196	0	0	3.213897041	HUMAN_ASTROCYTES_TRANSCRIPTOMICS: MATHYS_2019_2, MOUSE_ASTROCYTES_TRANSCRIPTOMICS: JIWAJI_2022
UCHL1	0	1.4170982531630438	1.7252914381346909	0	0	0	0	0	0	0	0	1.4876808754420912	0	0	3.212972313576782	HUMAN_ASTROCYTES_TRANSCRIPTOMICS: MATHYS_2019_2, MOUSE_ASTROCYTES_TRANSCRIPTOMICS: JIWAJI_2022
EIF1	1.3634863808213753	0	1.6177283494334345	1.364108245393836	0	0	0	0	0	0	0	0	0	1.5949944778628735	3.212722827296308	HUMAN_ASTROCYTES_TRANSCRIPTOMICS: MATHYS_2019_2, MOUSE_ASTROCYTES_TRANSCRIPTOMICS: ZHOU_2020_4
SLC2A4RG	0	1.4153692379679241	0	0	0	0	0	1.7952606719435573	0	0	0	0	0	0	3.2106299099114812	HUMAN_ASTROCYTES_TRANSCRIPTOMICS: LENG_2021, HUMAN_GWAS: BELLENGUEZ_2022
LXN	0	0	1.465819532117881	0	0	0	0	0	0	1.5559340350698618	1.743800648224189	0	0	0	3.2096201803420703	HUMAN_ASTROCYTES_TRANSCRIPTOMICS: MATHYS_2019_2, MOUSE_ASTROCYTES_TRANSCRIPTOMICS: HABIB_2020
SARAF	0	1.4176241376948928	1.446374236888852	1.3561043738430691	0	0	0	0	0	0	1.7629010178523474	0	0	1.5170444153654332	3.2092752547411996	HUMAN_ASTROCYTES_TRANSCRIPTOMICS: MATHYS_2019_2, MOUSE_ASTROCYTES_TRANSCRIPTOMICS: HABIB_2020
SCIMP	0	0	0	1.353623849981527	0	0	0	1.8551313898678976	0	0	0	0	0	0	3.208755239849425	HUMAN_ASTROCYTES_TRANSCRIPTOMICS: MATHYS_2023_2, HUMAN_GWAS: BELLENGUEZ_2022
DDIT4	0	1.418134497960119	1.6771594533550274	0	0	0	0	0	0	0	0	1.484221056193352	0	1.5315664053800306	3.208725858735058	HUMAN_ASTROCYTES_TRANSCRIPTOMICS: MATHYS_2019_2, MOUSE_ASTROCYTES_TRANSCRIPTOMICS: ZHOU_2020_4
SPPL2A	0	0	1.435980009029328	0	0	0	0	1.7724727619859464	0	0	0	0	0	0	3.208452771015274	HUMAN_ASTROCYTES_TRANSCRIPTOMICS: MATHYS_2019_2, HUMAN_GWAS: BELLENGUEZ_2022
EPHB1	0	1.4172806632958623	1.719522626900193	0	0	0	0	0	0	0	0	1.4881645120980767	0	0	3.2076871389982697	HUMAN_ASTROCYTES_TRANSCRIPTOMICS: MATHYS_2019_2, MOUSE_ASTROCYTES_TRANSCRIPTOMICS: JIWAJI_2022
NDUFB3	0	0	0	0	0	0	0	0	1.6949321808403326	0	0	0	0	1.5122421267319328	3.2071743075722656	MOUSE_ASTROCYTES_TRANSCRIPTOMICS: ZHOU_2020_4, HUMAN_KEGG: KEGG_HSA05010
CHL1	1.3819031514414806	1.4174300843621073	0	0	0	0	0	0	0	0	1.7875171162736359	0	0	0	3.2049472006357433	HUMAN_ASTROCYTES_TRANSCRIPTOMICS: LENG_2021, MOUSE_ASTROCYTES_TRANSCRIPTOMICS: HABIB_2020
SEC61G	1.3793076506800688	0	0	0	0	0	0	1.8247071641705668	0	0	0	0	0	0	3.2040148148506358	HUMAN_ASTROCYTES_TRANSCRIPTOMICS: GAZESTANI_2023_2, HUMAN_GWAS: BELLENGUEZ_2022
COX7A2	1.3851306002143668	1.4177580344945149	1.5021950007222546	1.363063434987925	0	0	0	0	1.6949321808403326	0	0	0	0	0	3.1971271815625872	HUMAN_ASTROCYTES_TRANSCRIPTOMICS: MATHYS_2019_2, HUMAN_KEGG: KEGG_HSA05010
SYT1	1.381993429728834	1.4181810707599876	1.5973702584180778	0	0	0	0	0	0	0	0	0	0	1.596617274502251	3.193987532920329	HUMAN_ASTROCYTES_TRANSCRIPTOMICS: MATHYS_2019_2, MOUSE_ASTROCYTES_TRANSCRIPTOMICS: ZHOU_2020_4
GRIK2	0	1.414629894770011	0	0	1.4446126856891397	0	0	0	0	0	1.7491141938376231	0	0	0	3.193726879526763	HUMAN_ASTROCYTES_TRANSCRIPTOMICS: SERRANO-POZO_2024, MOUSE_ASTROCYTES_TRANSCRIPTOMICS: HABIB_2020
REEP5	0	0	1.4729256666590778	0	0	0	0	0	0	0	1.7206654200159177	0	0	0	3.1935910866749957	HUMAN_ASTROCYTES_TRANSCRIPTOMICS: MATHYS_2019_2, MOUSE_ASTROCYTES_TRANSCRIPTOMICS: HABIB_2020
PSMA2	0	0	0	0	0	0	0	0	1.6949321808403326	0	0	0	0	1.4971758414072842	3.192108022247617	MOUSE_ASTROCYTES_TRANSCRIPTOMICS: ZHOU_2020_4, HUMAN_KEGG: KEGG_HSA05010
CTNNBIP1	0	0	1.4569737882314777	0	0	0	0	0	0	1.5654931009848203	1.7351135562676903	0	0	0	3.1920873444991678	HUMAN_ASTROCYTES_TRANSCRIPTOMICS: MATHYS_2019_2, MOUSE_ASTROCYTES_TRANSCRIPTOMICS: HABIB_2020
VWA1	0	1.4146842297031912	1.4717059428843267	0	0	0	0	0	0	0	1.7201703640934862	0	0	0	3.1918763069778127	HUMAN_ASTROCYTES_TRANSCRIPTOMICS: MATHYS_2019_2, MOUSE_ASTROCYTES_TRANSCRIPTOMICS: HABIB_2020
SLC1A3	1.358069683580168	1.414552273436897	1.640898791311927	0	0	0	1.5449915531486618	0	0	0	0	1.4699305029823175	0	1.5492458140603478	3.190144605372275	HUMAN_ASTROCYTES_TRANSCRIPTOMICS: MATHYS_2019_2, MOUSE_ASTROCYTES_TRANSCRIPTOMICS: ZHOU_2020_4
CADM2	0	0	1.7051655370855687	1.3625733392849986	0	0	0	0	0	0	0	1.4805473615658897	0	1.4844586473477037	3.1896241844332724	HUMAN_ASTROCYTES_TRANSCRIPTOMICS: MATHYS_2019_2, MOUSE_ASTROCYTES_TRANSCRIPTOMICS: ZHOU_2020_4
GSK3B	0	0	1.4945807010964485	0	0	0	0	0	1.6949321808403326	0	0	0	0	0	3.189512881936781	HUMAN_ASTROCYTES_TRANSCRIPTOMICS: MATHYS_2019_2, HUMAN_KEGG: KEGG_HSA05010
TSPAN3	1.3727850444187815	0	0	0	0	0	0	0	0	0	1.8160844306552948	0	0	0	3.1888694750740765	MOUSE_ASTROCYTES_TRANSCRIPTOMICS: HABIB_2020, HUMAN_ASTROCYTES_TRANSCRIPTOMICS: GAZESTANI_2023_2
SERPING1	0	0	0	0	0	0	1.455886359561365	0	0	0	1.732602449641681	0	0	0	3.188488809203046	HUMAN_ASTROCYTES_TRANSCRIPTOMICS: ZHOU_2020_3, MOUSE_ASTROCYTES_TRANSCRIPTOMICS: HABIB_2020
HOPX	0	1.415477907834284	0	0	1.4446116456891396	1.2980022897628851	0	0	0	0	1.7432801649545722	1.4719872964145213	0	0	3.1878918106437117	HUMAN_ASTROCYTES_TRANSCRIPTOMICS: SERRANO-POZO_2024, MOUSE_ASTROCYTES_TRANSCRIPTOMICS: HABIB_2020
ISG15	0	0	1.5968195892323418	0	0	0	0	0	0	0	0	1.4808208080915584	0	1.590660748881344	3.187480338113686	HUMAN_ASTROCYTES_TRANSCRIPTOMICS: MATHYS_2019_2, MOUSE_ASTROCYTES_TRANSCRIPTOMICS: ZHOU_2020_4
GPR37L1	1.373755536007831	0	0	0	0	0	0	0	0	0	1.8135330855141087	0	0	0	3.187288622	MOUSE_ASTROCYTES_TRANSCRIPTOMICS: HABIB_2020, HUMAN_ASTROCYTES_TRANSCRIPTOMICS: GAZESTANI_2023_2
APAF1	0	0	0	0	0	0	0	0	1.6949321808403326	0	0	1.4687297160652506	0	1.491963809740099	3.1868959905804317	MOUSE_ASTROCYTES_TRANSCRIPTOMICS: ZHOU_2020_4, HUMAN_KEGG: KEGG_HSA05010
LGALS3BP	0	1.4164520555648679	1.4679957412440479	0	0	0	0	0	0	0	1.718685804986202	0	0	1.5978511898664045	3.1866815462302496	HUMAN_ASTROCYTES_TRANSCRIPTOMICS: MATHYS_2019_2, MOUSE_ASTROCYTES_TRANSCRIPTOMICS: HABIB_2020
TMEM59	0	1.4161920240989352	1.4694762186820087	0	0	0	0	0	0	0	1.7172020435861066	0	0	0	3.1866782622681153	HUMAN_ASTROCYTES_TRANSCRIPTOMICS: MATHYS_2019_2, MOUSE_ASTROCYTES_TRANSCRIPTOMICS: HABIB_2020
SPARC	1.3800298769788963	0	0	0	0	0	0	0	0	0	1.8065536944164349	0	0	0	3.186583571395331	MOUSE_ASTROCYTES_TRANSCRIPTOMICS: HABIB_2020, HUMAN_ASTROCYTES_TRANSCRIPTOMICS: GAZESTANI_2023_2
AXIN2	0	0	0	0	0	0	0	0	1.6949321808403326	0	0	1.4910157938150967	0	1.4730974285536542	3.1859479746554293	MOUSE_ASTROCYTES_TRANSCRIPTOMICS: JIWAJI_2022, HUMAN_KEGG: KEGG_HSA05010
RBCK1	0	1.414577500370159	0	0	0	0	0	1.7704045065415401	0	0	0	0	0	0	3.1849820069116994	HUMAN_ASTROCYTES_TRANSCRIPTOMICS: LENG_2021, HUMAN_GWAS: BELLENGUEZ_2022
JARID2	0	0	1.6867276873408958	0	0	0	0	0	0	0	0	0	0	1.4978353581217823	3.184563045462678	HUMAN_ASTROCYTES_TRANSCRIPTOMICS: MATHYS_2019_2, MOUSE_ASTROCYTES_TRANSCRIPTOMICS: ZHOU_2020_4
RAF1	0	0	1.4893997182326255	0	0	0	0	0	1.6949321808403326	0	0	0	0	0	3.184331899072958	HUMAN_ASTROCYTES_TRANSCRIPTOMICS: MATHYS_2019_2, HUMAN_KEGG: KEGG_HSA05010
SLC39A10	0	0	0	0	0	0	0	0	1.6949321808403326	0	0	0	0	1.4891927885354244	3.184124969375757	MOUSE_ASTROCYTES_TRANSCRIPTOMICS: ZHOU_2020_4, HUMAN_KEGG: KEGG_HSA05010
MT-ATP8	0	0	0	0	0	0	0	0	1.6949321808403326	0	0	0	0	1.4890170532968825	3.183949234137215	MOUSE_ASTROCYTES_TRANSCRIPTOMICS: ZHOU_2020_4, HUMAN_KEGG: KEGG_HSA05010
CSNK1A1	0	0	0	0	0	0	0	0	1.6949321808403326	0	0	0	0	1.4889672193624934	3.183899400202826	MOUSE_ASTROCYTES_TRANSCRIPTOMICS: ZHOU_2020_4, HUMAN_KEGG: KEGG_HSA05010
IL1RAPL1	1.384521221774731	1.415765106766807	1.629913029332079	0	0	0	0	0	0	0	0	0	0	1.5539293293616916	3.1838423586937705	HUMAN_ASTROCYTES_TRANSCRIPTOMICS: MATHYS_2019_2, MOUSE_ASTROCYTES_TRANSCRIPTOMICS: ZHOU_2020_4
RCN2	0	1.416558785	0	0	0	0	0	0	0	1.5412161081849254	1.7672479842676239	0	0	0	3.183806769165524	HUMAN_ASTROCYTES_TRANSCRIPTOMICS: LENG_2021, MOUSE_ASTROCYTES_TRANSCRIPTOMICS: HABIB_2020
SERPINF1	0	0	1.4432967339107607	1.3599269440491537	0	0	0	0	0	0	1.7401868738060815	0	0	0	3.183483607716842	HUMAN_ASTROCYTES_TRANSCRIPTOMICS: MATHYS_2019_2, MOUSE_ASTROCYTES_TRANSCRIPTOMICS: HABIB_2020
WNT7A	0	0	0	0	0	0	0	0	1.6949321808403326	0	0	1.4878602060267743	0	0	3.182792386867107	MOUSE_ASTROCYTES_TRANSCRIPTOMICS: JIWAJI_2022, HUMAN_KEGG: KEGG_HSA05010
PSMA3	0	0	0	0	0	0	0	0	1.6949321808403326	0	0	0	0	1.4873402442915584	3.182272425131891	MOUSE_ASTROCYTES_TRANSCRIPTOMICS: ZHOU_2020_4, HUMAN_KEGG: KEGG_HSA05010
FZD7	0	0	0	0	0	0	0	0	1.6949321808403326	0	0	1.4871219672956761	0	0	3.1820541481360087	MOUSE_ASTROCYTES_TRANSCRIPTOMICS: JIWAJI_2022, HUMAN_KEGG: KEGG_HSA05010
ITGB8	0	0	1.4584104383690577	1.3630483532201456	0	0	0	0	0	0	1.723142515952052	1.4700731707348402	0	0	3.1815529543211096	HUMAN_ASTROCYTES_TRANSCRIPTOMICS: MATHYS_2019_2, MOUSE_ASTROCYTES_TRANSCRIPTOMICS: HABIB_2020
SLC25A6	0	0	1.4864910663250193	1.3554031923259766	0	0	0	0	1.6949321808403326	0	0	0	0	0	3.181423247165352	HUMAN_ASTROCYTES_TRANSCRIPTOMICS: MATHYS_2019_2, HUMAN_KEGG: KEGG_HSA05010
UBE2E2	0	1.4150606931687952	0	1.3546869316364736	0	0	0	0	0	0	1.765744017812489	0	0	0	3.1808047109812843	HUMAN_ASTROCYTES_TRANSCRIPTOMICS: LENG_2021, MOUSE_ASTROCYTES_TRANSCRIPTOMICS: HABIB_2020
PSMD6	0	0	0	0	0	0	0	0	1.6949321808403326	0	0	1.485766623512349	0	0	3.180698804352682	MOUSE_ASTROCYTES_TRANSCRIPTOMICS: JIWAJI_2022, HUMAN_KEGG: KEGG_HSA05010
CACNB2	0	1.4165917739644736	1.4338031387562327	0	0	0	0	0	0	0	1.7464297533297548	0	0	0	3.1802328920859875	HUMAN_ASTROCYTES_TRANSCRIPTOMICS: MATHYS_2019_2, MOUSE_ASTROCYTES_TRANSCRIPTOMICS: HABIB_2020
LPL	0	0	0	0	0	0	0	0	1.6949321808403326	0	0	1.4852435084197655	0	0	3.180175689260098	MOUSE_ASTROCYTES_TRANSCRIPTOMICS: JIWAJI_2022, HUMAN_KEGG: KEGG_HSA05010
DVL2	0	0	0	0	0	0	0	0	1.6949321808403326	0	0	0	0	1.4850393035071305	3.179971484347463	MOUSE_ASTROCYTES_TRANSCRIPTOMICS: ZHOU_2020_4, HUMAN_KEGG: KEGG_HSA05010
TUBB3	0	0	0	0	0	0	0	0	1.6949321808403326	0	0	1.4844588357808899	0	0	3.1793910166212225	MOUSE_ASTROCYTES_TRANSCRIPTOMICS: JIWAJI_2022, HUMAN_KEGG: KEGG_HSA05010
IRS2	0	1.4162444184987872	1.4840705193096309	0	0	0	0	0	1.6949321808403326	0	0	0	0	0	3.1790027001499634	HUMAN_ASTROCYTES_TRANSCRIPTOMICS: MATHYS_2019_2, HUMAN_KEGG: KEGG_HSA05010
PDZD2	0	0	1.4694291451323085	0	0	0	0	0	0	0	1.7092976566451088	1.4820929288848868	0	0	3.178726801777417	HUMAN_ASTROCYTES_TRANSCRIPTOMICS: MATHYS_2019_2, MOUSE_ASTROCYTES_TRANSCRIPTOMICS: HABIB_2020
TUBA8	0	0	0	0	0	0	0	0	1.6949321808403326	0	0	1.483745497018276	0	0	3.1786776778586088	MOUSE_ASTROCYTES_TRANSCRIPTOMICS: JIWAJI_2022, HUMAN_KEGG: KEGG_HSA05010
MT-CO2	0	0	0	0	0	0	0	0	1.6949321808403326	0	0	0	0	1.4832705970915543	3.1782027779318867	MOUSE_ASTROCYTES_TRANSCRIPTOMICS: ZHOU_2020_4, HUMAN_KEGG: KEGG_HSA05010
TSC22D4	1.3718822615452468	1.4144533062371762	0	0	0	0	0	0	0	0	1.763593090080754	0	0	1.562485445964026	3.178046396	HUMAN_ASTROCYTES_TRANSCRIPTOMICS: LENG_2021, MOUSE_ASTROCYTES_TRANSCRIPTOMICS: HABIB_2020
TPCN1	1.3741617883009216	0	0	0	0	0	0	1.8035853581095802	0	0	0	0	0	0	3.1777471464105016	HUMAN_ASTROCYTES_TRANSCRIPTOMICS: GAZESTANI_2023_2, HUMAN_GWAS: BELLENGUEZ_2022
FZD2	0	0	0	0	0	0	0	0	1.6949321808403326	0	0	1.482306930513671	0	1.4807658278175146	3.1772391113540035	MOUSE_ASTROCYTES_TRANSCRIPTOMICS: JIWAJI_2022, HUMAN_KEGG: KEGG_HSA05010
PSMC1	0	0	0	0	0	0	0	0	1.6949321808403326	0	0	1.480844586050312	0	0	3.1757767668906447	MOUSE_ASTROCYTES_TRANSCRIPTOMICS: JIWAJI_2022, HUMAN_KEGG: KEGG_HSA05010
TUBA1C	0	0	0	0	0	0	0	0	1.6949321808403326	0	0	1.4807375852359201	0	0	3.1756697660762527	MOUSE_ASTROCYTES_TRANSCRIPTOMICS: JIWAJI_2022, HUMAN_KEGG: KEGG_HSA05010
NPC2	0	0	1.453732312191905	0	0	0	0	0	0	0	1.7216558737202214	0	0	0	3.1753881859121265	HUMAN_ASTROCYTES_TRANSCRIPTOMICS: MATHYS_2019_2, MOUSE_ASTROCYTES_TRANSCRIPTOMICS: HABIB_2020
ERN1	0	0	0	0	0	0	0	0	1.6949321808403326	0	0	1.480380915854613	0	0	3.1753130966949454	MOUSE_ASTROCYTES_TRANSCRIPTOMICS: JIWAJI_2022, HUMAN_KEGG: KEGG_HSA05010
COX8C	0	0	0	0	0	0	0	0	1.6949321808403326	0	0	1.4803214709577286	0	0	3.1752536517980614	MOUSE_ASTROCYTES_TRANSCRIPTOMICS: JIWAJI_2022, HUMAN_KEGG: KEGG_HSA05010
SORCS2	0	1.4181694275600203	1.6896898091028243	1.3545738378433942	0	0	0	0	0	0	0	1.4850889516878658	0	0	3.174778761	HUMAN_ASTROCYTES_TRANSCRIPTOMICS: MATHYS_2019_2, MOUSE_ASTROCYTES_TRANSCRIPTOMICS: JIWAJI_2022
IDE	0	0	0	0	0	0	0	0	1.6949321808403326	0	0	0	0	1.479282423477679	3.1742146043180117	MOUSE_ASTROCYTES_TRANSCRIPTOMICS: ZHOU_2020_4, HUMAN_KEGG: KEGG_HSA05010
NDUFA7	0	0	0	0	0	0	0	0	1.6949321808403326	0	0	0	0	1.4789149948459053	3.173847175686238	MOUSE_ASTROCYTES_TRANSCRIPTOMICS: ZHOU_2020_4, HUMAN_KEGG: KEGG_HSA05010
IRS1	0	0	0	0	0	0	0	0	1.6949321808403326	0	0	1.4787402367006008	0	0	3.173672417540933	MOUSE_ASTROCYTES_TRANSCRIPTOMICS: JIWAJI_2022, HUMAN_KEGG: KEGG_HSA05010
MT-CYB	0	0	0	0	0	0	0	0	1.6949321808403326	0	0	0	0	1.4784710443494353	3.1734032251897677	MOUSE_ASTROCYTES_TRANSCRIPTOMICS: ZHOU_2020_4, HUMAN_KEGG: KEGG_HSA05010
PSMD1	0	0	0	0	0	0	0	0	1.6949321808403326	0	0	1.4774205599897647	0	0	3.1723527408300973	MOUSE_ASTROCYTES_TRANSCRIPTOMICS: JIWAJI_2022, HUMAN_KEGG: KEGG_HSA05010
ZFP36	0	1.4177987856943999	0	0	1.4446128256891395	0	1.668129992144868	0	0	0	0	0	0	1.5040741790338603	3.1722041711787283	HUMAN_ASTROCYTES_TRANSCRIPTOMICS: ZHOU_2020_3, MOUSE_ASTROCYTES_TRANSCRIPTOMICS: ZHOU_2020_4
EIF2S1	0	0	0	0	0	0	0	0	1.6949321808403326	0	0	1.4771233355053424	0	0	3.172055516345675	MOUSE_ASTROCYTES_TRANSCRIPTOMICS: JIWAJI_2022, HUMAN_KEGG: KEGG_HSA05010
KRAS	0	0	0	0	0	0	0	0	1.6949321808403326	0	0	0	0	1.4768329273305902	3.1717651081709226	MOUSE_ASTROCYTES_TRANSCRIPTOMICS: ZHOU_2020_4, HUMAN_KEGG: KEGG_HSA05010
WNT5A	0	0	0	0	0	0	0	0	1.6949321808403326	0	0	0	0	1.4766633198218857	3.1715955006622183	MOUSE_ASTROCYTES_TRANSCRIPTOMICS: ZHOU_2020_4, HUMAN_KEGG: KEGG_HSA05010
PPID	0	0	0	0	0	0	0	0	1.6949321808403326	0	0	1.4764337747014822	0	0	3.1713659555418148	MOUSE_ASTROCYTES_TRANSCRIPTOMICS: JIWAJI_2022, HUMAN_KEGG: KEGG_HSA05010
SDHC	0	0	0	0	0	0	0	0	1.6949321808403326	0	0	0	0	1.4763096980051735	3.171241878845506	MOUSE_ASTROCYTES_TRANSCRIPTOMICS: ZHOU_2020_4, HUMAN_KEGG: KEGG_HSA05010
CSNK2A1	0	0	0	0	0	0	0	0	1.6949321808403326	0	0	0	0	1.4761410298983646	3.1710732107386974	MOUSE_ASTROCYTES_TRANSCRIPTOMICS: ZHOU_2020_4, HUMAN_KEGG: KEGG_HSA05010
KIF1A	0	1.4166810384975548	0	0	0	0	0	0	0	0	1.7541495683448605	0	0	0	3.170830606842415	HUMAN_ASTROCYTES_TRANSCRIPTOMICS: LENG_2021, MOUSE_ASTROCYTES_TRANSCRIPTOMICS: HABIB_2020
S100A6	0	0	0	1.359444410532015	0	0	0	0	0	0	1.8110985370989094	0	0	0	3.170542947630924	MOUSE_ASTROCYTES_TRANSCRIPTOMICS: HABIB_2020, HUMAN_ASTROCYTES_TRANSCRIPTOMICS: MATHYS_2023_2
AGT	0	1.4169992859633231	1.4788139726628102	0	0	0	0	0	0	0	1.6915349958743242	0	0	0	3.1703489685371347	HUMAN_ASTROCYTES_TRANSCRIPTOMICS: MATHYS_2019_2, MOUSE_ASTROCYTES_TRANSCRIPTOMICS: HABIB_2020
ATP6V0E1	0	1.4177211643612857	1.4437719644087832	0	0	0	0	0	0	0	1.725126848270062	0	0	0	3.168898812678845	HUMAN_ASTROCYTES_TRANSCRIPTOMICS: MATHYS_2019_2, MOUSE_ASTROCYTES_TRANSCRIPTOMICS: HABIB_2020
RGS4	0	0	1.6478796610701292	0	0	0	0	0	0	0	0	1.4836860521213915	0	1.5206549097001048	3.168534570770234	HUMAN_ASTROCYTES_TRANSCRIPTOMICS: MATHYS_2019_2, MOUSE_ASTROCYTES_TRANSCRIPTOMICS: ZHOU_2020_4
PSMD4	0	0	0	0	0	0	0	0	1.6949321808403326	0	0	1.4734615298572569	0	0	3.1683937106975897	MOUSE_ASTROCYTES_TRANSCRIPTOMICS: JIWAJI_2022, HUMAN_KEGG: KEGG_HSA05010
SULF1	0	0	0	0	1.4446118256891396	0	0	0	0	0	1.7236383514263522	0	0	0	3.1682501771154916	HUMAN_ASTROCYTES_TRANSCRIPTOMICS: SERRANO-POZO_2024, MOUSE_ASTROCYTES_TRANSCRIPTOMICS: HABIB_2020
NDUFB8	0	0	0	0	0	0	0	0	1.6949321808403326	0	0	0	0	1.4726776337621337	3.167609814602466	MOUSE_ASTROCYTES_TRANSCRIPTOMICS: ZHOU_2020_4, HUMAN_KEGG: KEGG_HSA05010
KLC2	0	0	0	0	0	0	0	0	1.6949321808403326	0	0	1.4726768572183815	0	0	3.167609038058714	MOUSE_ASTROCYTES_TRANSCRIPTOMICS: JIWAJI_2022, HUMAN_KEGG: KEGG_HSA05010
NDUFS8	0	0	1.4725654843374871	0	0	0	0	0	1.6949321808403326	0	0	0	0	0	3.1674976651778195	HUMAN_ASTROCYTES_TRANSCRIPTOMICS: MATHYS_2019_2, HUMAN_KEGG: KEGG_HSA05010
MFAP3L	0	0	0	0	1.4446130256891396	0	0	0	0	1.5638240577298275	1.7226468300894564	1.479073128123154	0	1.4712283526594727	3.167259855778596	HUMAN_ASTROCYTES_TRANSCRIPTOMICS: SERRANO-POZO_2024, MOUSE_ASTROCYTES_TRANSCRIPTOMICS: HABIB_2020
MTOR	0	0	0	0	0	0	0	0	1.6949321808403326	0	0	0	0	1.472213683318658	3.1671458641589907	MOUSE_ASTROCYTES_TRANSCRIPTOMICS: ZHOU_2020_4, HUMAN_KEGG: KEGG_HSA05010
ATP5F1A	0	0	0	0	0	0	0	0	1.6949321808403326	0	0	1.4720586302907828	0	0	3.1669908111311154	MOUSE_ASTROCYTES_TRANSCRIPTOMICS: JIWAJI_2022, HUMAN_KEGG: KEGG_HSA05010
MT-CO3	0	0	0	0	0	0	0	0	1.6949321808403326	0	0	0	0	1.471974530311128	3.1669067111514604	MOUSE_ASTROCYTES_TRANSCRIPTOMICS: ZHOU_2020_4, HUMAN_KEGG: KEGG_HSA05010
PSMB2	0	0	0	0	0	0	0	0	1.6949321808403326	0	0	0	0	1.4710048105290956	3.165936991369428	MOUSE_ASTROCYTES_TRANSCRIPTOMICS: ZHOU_2020_4, HUMAN_KEGG: KEGG_HSA05010
CASP3	0	0	0	0	0	0	0	0	1.6949321808403326	0	0	0	0	1.470826069845755	3.1657582506860873	MOUSE_ASTROCYTES_TRANSCRIPTOMICS: ZHOU_2020_4, HUMAN_KEGG: KEGG_HSA05010
PSMB6	0	0	1.4706231731214703	1.3699443069411186	0	0	0	0	1.6949321808403326	0	0	0	0	0	3.165555353961803	HUMAN_ASTROCYTES_TRANSCRIPTOMICS: MATHYS_2019_2, HUMAN_KEGG: KEGG_HSA05010
AXIN1	0	0	0	0	0	0	0	0	1.6949321808403326	0	0	1.470596285827424	0	0	3.1655284666677566	MOUSE_ASTROCYTES_TRANSCRIPTOMICS: JIWAJI_2022, HUMAN_KEGG: KEGG_HSA05010
PSENEN	0	0	0	0	0	0	0	0	1.6949321808403326	0	0	0	0	1.4705729872236475	3.165505168	MOUSE_ASTROCYTES_TRANSCRIPTOMICS: ZHOU_2020_4, HUMAN_KEGG: KEGG_HSA05010
ANGPT1	1.3800975856944115	0	0	0	0	0	0	0	0	0	1.784865704890105	0	0	1.4788513561076941	3.1649632905845166	MOUSE_ASTROCYTES_TRANSCRIPTOMICS: HABIB_2020, HUMAN_ASTROCYTES_TRANSCRIPTOMICS: GAZESTANI_2023_2
PRKAR1A	1.357460305140532	0	1.6886976398886981	1.3621209636482243	0	0	0	0	0	0	0	1.476077105320175	0	0	3.1647747452088733	HUMAN_ASTROCYTES_TRANSCRIPTOMICS: MATHYS_2019_2, MOUSE_ASTROCYTES_TRANSCRIPTOMICS: JIWAJI_2022
SLC39A9	0	0	0	0	0	0	0	0	1.6949321808403326	0	0	1.469502499724749	0	0	3.1644346805650816	MOUSE_ASTROCYTES_TRANSCRIPTOMICS: JIWAJI_2022, HUMAN_KEGG: KEGG_HSA05010
NDUFA12	0	0	1.469054507532784	0	0	0	0	0	1.6949321808403326	0	0	0	0	0	3.1639866883731167	HUMAN_ASTROCYTES_TRANSCRIPTOMICS: MATHYS_2019_2, HUMAN_KEGG: KEGG_HSA05010
NKAIN3	1.3511859641694668	0	1.6916886546902523	0	0	0	0	0	0	0	0	0	0	1.4722435914863825	3.1639322461766346	HUMAN_ASTROCYTES_TRANSCRIPTOMICS: MATHYS_2019_2, MOUSE_ASTROCYTES_TRANSCRIPTOMICS: ZHOU_2020_4
FOS	1.3548648043791203	1.4164132448983107	0	0	0	0	0	0	0	0	1.7474959597045725	0	0	0	3.1639092046028834	HUMAN_ASTROCYTES_TRANSCRIPTOMICS: LENG_2021, MOUSE_ASTROCYTES_TRANSCRIPTOMICS: HABIB_2020
CALML4	0	0	0	0	0	0	0	0	1.6949321808403326	0	0	1.468777271982758	0	0	3.163709452823091	MOUSE_ASTROCYTES_TRANSCRIPTOMICS: JIWAJI_2022, HUMAN_KEGG: KEGG_HSA05010
SLC11A2	0	0	1.468729469325944	0	0	0	0	0	1.6949321808403326	0	0	0	0	0	3.1636616501662767	HUMAN_ASTROCYTES_TRANSCRIPTOMICS: MATHYS_2019_2, HUMAN_KEGG: KEGG_HSA05010
ATP1A1	1.3638474939707892	0	1.4607447981567674	1.3613896237730219	0	0	0	0	0	0	1.7023881009704014	0	0	0	3.1631328991271688	HUMAN_ASTROCYTES_TRANSCRIPTOMICS: MATHYS_2019_2, MOUSE_ASTROCYTES_TRANSCRIPTOMICS: HABIB_2020
PSMD7	1.361297132353054	0	1.466299586897226	1.3550714505329438	0	0	0	0	1.6949321808403326	0	0	0	0	0	3.1612317677375588	HUMAN_ASTROCYTES_TRANSCRIPTOMICS: MATHYS_2019_2, HUMAN_KEGG: KEGG_HSA05010
ADGRG1	0	0	1.6535218950084944	0	0	0	0	0	0	0	0	0	0	1.506914148964613	3.1604360439731076	HUMAN_ASTROCYTES_TRANSCRIPTOMICS: MATHYS_2019_2, MOUSE_ASTROCYTES_TRANSCRIPTOMICS: ZHOU_2020_4
SAMD4A	0	1.418080163026939	0	1.3617138259803407	1.4446116856891396	0	0	0	0	0	1.7147305417188363	0	0	1.5014721038865386	3.1593422274079757	HUMAN_ASTROCYTES_TRANSCRIPTOMICS: SERRANO-POZO_2024, MOUSE_ASTROCYTES_TRANSCRIPTOMICS: HABIB_2020
COX6B1	1.3922851544871282	1.4172651390292395	1.4638993600259416	1.3640762624262521	0	0	0	0	1.6949321808403326	0	0	0	0	0	3.158831540866274	HUMAN_ASTROCYTES_TRANSCRIPTOMICS: MATHYS_2019_2, HUMAN_KEGG: KEGG_HSA05010
SREBF1	0	1.415604042500595	0	0	0	0	0	0	0	0	1.7427612300223596	0	0	0	3.1583652725229543	HUMAN_ASTROCYTES_TRANSCRIPTOMICS: LENG_2021, MOUSE_ASTROCYTES_TRANSCRIPTOMICS: HABIB_2020
NDUFS4	0	0	1.4631901322504948	0	0	0	0	0	1.6949321808403326	0	0	0	0	0	3.1581223130908276	HUMAN_ASTROCYTES_TRANSCRIPTOMICS: MATHYS_2019_2, HUMAN_KEGG: KEGG_HSA05010
NRG1	1.3620644977955585	1.4144649494371433	1.4472569890208318	0	0	0	0	0	0	0	1.7102851127887098	0	0	0	3.1575421018095415	HUMAN_ASTROCYTES_TRANSCRIPTOMICS: MATHYS_2019_2, MOUSE_ASTROCYTES_TRANSCRIPTOMICS: HABIB_2020
ENOX1	1.360236362476651	0	0	0	0	0	0	0	0	0	1.7968150535406249	0	0	0	3.157051416017276	MOUSE_ASTROCYTES_TRANSCRIPTOMICS: HABIB_2020, HUMAN_ASTROCYTES_TRANSCRIPTOMICS: GAZESTANI_2023_2
CEBPB	0	1.4151111470353195	0	0	0	0	0	0	0	0	1.7412128612400324	0	0	1.5333515636610713	3.1563240082753516	HUMAN_ASTROCYTES_TRANSCRIPTOMICS: LENG_2021, MOUSE_ASTROCYTES_TRANSCRIPTOMICS: HABIB_2020
RANBP3L	0	1.4178220720943342	0	1.3600777357732596	0	0	1.6102495361940004	0	0	1.5457680443349058	0	0	0	1.4791863180645528	3.156017580528906	HUMAN_ASTROCYTES_TRANSCRIPTOMICS: ZHOU_2020_3, MOUSE_ASTROCYTES_TRANSCRIPTOMICS: CHEN_2020_2
SCG3	0	0	0	1.3533750436367524	0	1.2980005497628853	0	0	0	0	1.8024012650039576	0	0	0	3.1557763086407102	MOUSE_ASTROCYTES_TRANSCRIPTOMICS: HABIB_2020, HUMAN_ASTROCYTES_TRANSCRIPTOMICS: MATHYS_2023_2
NFKBIA	0	1.416096938	0	0	0	0	0	0	0	0	1.7396755486617352	1.4665778107980314	0	1.5549097103359262	3.1557724866276056	HUMAN_ASTROCYTES_TRANSCRIPTOMICS: LENG_2021, MOUSE_ASTROCYTES_TRANSCRIPTOMICS: HABIB_2020
FAS	1.3910663976078566	0	1.460185348139971	0	0	0	0	0	1.6949321808403326	0	0	0	0	0	3.1551175289803037	HUMAN_ASTROCYTES_TRANSCRIPTOMICS: MATHYS_2019_2, HUMAN_KEGG: KEGG_HSA05010
IDH3A	1.3589273273100257	0	1.6847767556810178	0	0	0	0	0	0	0	0	1.4694787217659953	0	0	3.154255477447013	HUMAN_ASTROCYTES_TRANSCRIPTOMICS: MATHYS_2019_2, MOUSE_ASTROCYTES_TRANSCRIPTOMICS: JIWAJI_2022
GNAQ	0	0	1.459195177134905	1.3566170657050292	0	0	0	0	1.6949321808403326	0	0	0	0	0	3.154127357975238	HUMAN_ASTROCYTES_TRANSCRIPTOMICS: MATHYS_2019_2, HUMAN_KEGG: KEGG_HSA05010
RYR3	1.395377185828984	1.4154332755677435	1.4586452138321144	0	0	0	0	0	1.6949321808403326	0	0	0	0	0	3.153577394672447	HUMAN_ASTROCYTES_TRANSCRIPTOMICS: MATHYS_2019_2, HUMAN_KEGG: KEGG_HSA05010
NAALADL2	0	1.4159669222329039	0	0	0	0	0	0	0	0	1.7366272679808366	0	0	1.4846118587297066	3.1525941902137404	HUMAN_ASTROCYTES_TRANSCRIPTOMICS: LENG_2021, MOUSE_ASTROCYTES_TRANSCRIPTOMICS: HABIB_2020
HIVEP2	0	0	0	1.3546266149468313	1.4446122656891396	0	0	0	0	0	1.7073230815072644	0	0	0	3.151935347196404	HUMAN_ASTROCYTES_TRANSCRIPTOMICS: SERRANO-POZO_2024, MOUSE_ASTROCYTES_TRANSCRIPTOMICS: HABIB_2020
TM9SF3	0	1.4164714608981464	1.4416176245376946	0	0	0	0	0	0	0	1.708803973164601	0	0	0	3.1504215977022954	HUMAN_ASTROCYTES_TRANSCRIPTOMICS: MATHYS_2019_2, MOUSE_ASTROCYTES_TRANSCRIPTOMICS: HABIB_2020
COX7A2L	1.3706635046659752	0	1.4552107461665855	1.3603491608766503	0	0	0	0	1.6949321808403326	0	0	0	0	0	3.150142927006918	HUMAN_ASTROCYTES_TRANSCRIPTOMICS: MATHYS_2019_2, HUMAN_KEGG: KEGG_HSA05010
GADD45G	1.3778631980824134	0	0	0	0	1.2980009897628852	0	0	0	0	1.770456318008356	1.4741154237229865	0	0	3.148319516090769	MOUSE_ASTROCYTES_TRANSCRIPTOMICS: HABIB_2020, HUMAN_ASTROCYTES_TRANSCRIPTOMICS: GAZESTANI_2023_2
SNCA	1.3760802019071827	0	1.453355278147614	0	0	0	0	0	1.6949321808403326	0	0	0	0	0	3.1482874589879466	HUMAN_ASTROCYTES_TRANSCRIPTOMICS: MATHYS_2019_2, HUMAN_KEGG: KEGG_HSA05010
ADAM10	0	1.415640912633824	1.4531294237370205	1.3553956527397715	0	0	0	0	1.6949321808403326	0	0	0	0	0	3.148061604577353	HUMAN_ASTROCYTES_TRANSCRIPTOMICS: MATHYS_2019_2, HUMAN_KEGG: KEGG_HSA05010
RPS6KB1	0	0	1.6510805085699025	0	0	0	0	0	0	0	0	0	0	1.4957352226532667	3.1468157312231693	HUMAN_ASTROCYTES_TRANSCRIPTOMICS: MATHYS_2019_2, MOUSE_ASTROCYTES_TRANSCRIPTOMICS: ZHOU_2020_4
RAB18	0	1.4161202243658044	0	0	0	0	0	0	0	0	1.7306019429037696	0	0	0	3.1467221672695738	HUMAN_ASTROCYTES_TRANSCRIPTOMICS: LENG_2021, MOUSE_ASTROCYTES_TRANSCRIPTOMICS: HABIB_2020
SCARB2	0	1.414913212635878	0	0	0	0	0	0	0	0	1.7311014748206808	0	0	0	3.146014687456559	HUMAN_ASTROCYTES_TRANSCRIPTOMICS: LENG_2021, MOUSE_ASTROCYTES_TRANSCRIPTOMICS: HABIB_2020
ATG14	1.3889448578550503	0	1.4505492639545832	0	0	0	0	0	1.6949321808403326	0	0	0	0	0	3.1454814447949158	HUMAN_ASTROCYTES_TRANSCRIPTOMICS: MATHYS_2019_2, HUMAN_KEGG: KEGG_HSA05010
VDAC1	0	0	1.4504005377472255	0	0	0	0	0	1.6949321808403326	0	0	0	0	0	3.145332718587558	HUMAN_ASTROCYTES_TRANSCRIPTOMICS: MATHYS_2019_2, HUMAN_KEGG: KEGG_HSA05010
PIK3CD	0	0	1.4481785591084704	0	0	0	0	0	1.6949321808403326	0	0	0	0	0	3.1431107399488027	HUMAN_ASTROCYTES_TRANSCRIPTOMICS: MATHYS_2019_2, HUMAN_KEGG: KEGG_HSA05010
RTN1	1.3719951094044387	1.4177056400946628	1.5413725327850991	0	0	0	0	0	0	0	0	1.4737111984241718	0	1.6016413288567928	3.143013861641892	HUMAN_ASTROCYTES_TRANSCRIPTOMICS: MATHYS_2019_2, MOUSE_ASTROCYTES_TRANSCRIPTOMICS: ZHOU_2020_4
BRAF	0	1.4145018195703727	1.4480309574142618	0	0	0	0	0	1.6949321808403326	0	0	0	0	0	3.1429631382545944	HUMAN_ASTROCYTES_TRANSCRIPTOMICS: MATHYS_2019_2, HUMAN_KEGG: KEGG_HSA05010
CRYL1	0	1.4145833219701427	1.671637042227529	0	0	0	0	0	0	0	0	1.4710242890849923	0	0	3.1426613313125213	HUMAN_ASTROCYTES_TRANSCRIPTOMICS: MATHYS_2019_2, MOUSE_ASTROCYTES_TRANSCRIPTOMICS: JIWAJI_2022
CHRNA7	0	0	1.4462640161804046	0	0	0	0	0	1.6949321808403326	0	0	0	0	0	3.1411961970207374	HUMAN_ASTROCYTES_TRANSCRIPTOMICS: MATHYS_2019_2, HUMAN_KEGG: KEGG_HSA05010
XKR6	1.393571620081915	0	1.639388014922427	0	0	0	0	0	0	0	0	0	0	1.5016945641011503	3.1410825790235775	HUMAN_ASTROCYTES_TRANSCRIPTOMICS: MATHYS_2019_2, MOUSE_ASTROCYTES_TRANSCRIPTOMICS: ZHOU_2020_4
JUND	0	1.415708831300299	0	0	0	0	0	0	0	0	1.724630507755741	0	0	0	3.140339339	HUMAN_ASTROCYTES_TRANSCRIPTOMICS: LENG_2021, MOUSE_ASTROCYTES_TRANSCRIPTOMICS: HABIB_2020
NDUFB9	0	0	1.4436257036965432	1.3575972119117177	0	0	0	0	1.6949321808403326	0	0	0	0	0	3.138557884536876	HUMAN_ASTROCYTES_TRANSCRIPTOMICS: MATHYS_2019_2, HUMAN_KEGG: KEGG_HSA05010
SNED1	0	1.4157476419668562	1.661061348	0	0	0	0	0	0	0	0	1.4771352244847191	0	0	3.1381965729793793	HUMAN_ASTROCYTES_TRANSCRIPTOMICS: MATHYS_2019_2, MOUSE_ASTROCYTES_TRANSCRIPTOMICS: JIWAJI_2022
TNC	0	0	1.4493616446780324	0	1.4446131556891395	0	0	0	0	0	0	1.6884499996720876	0	1.5105863279477576	3.137811644	HUMAN_ASTROCYTES_TRANSCRIPTOMICS: MATHYS_2019_2, MOUSE_ASTROCYTES_TRANSCRIPTOMICS: JIWAJI_2022
TET2	0	1.4180277686270868	0	1.3591051291527767	0	0	0	0	0	0	0	1.7197577899583316	0	1.476079765402198	3.1377855585854184	HUMAN_ASTROCYTES_TRANSCRIPTOMICS: LENG_2021, MOUSE_ASTROCYTES_TRANSCRIPTOMICS: JIWAJI_2022
NDUFS1	0	1.415103384902008	1.4410708260481575	0	0	0	0	0	1.6949321808403326	0	0	0	0	0	3.1360030068884903	HUMAN_ASTROCYTES_TRANSCRIPTOMICS: MATHYS_2019_2, HUMAN_KEGG: KEGG_HSA05010
LSAMP	0	0	0	1.3637391006683832	0	0	0	0	0	1.5616998208598367	1.7721775728918978	0	0	0	3.1359166735602813	MOUSE_ASTROCYTES_TRANSCRIPTOMICS: HABIB_2020, HUMAN_ASTROCYTES_TRANSCRIPTOMICS: MATHYS_2023_2
PRUNE2	1.3792399419645536	0	0	0	0	0	0	0	0	0	1.7559086443709824	0	0	0	3.1351485863355357	MOUSE_ASTROCYTES_TRANSCRIPTOMICS: HABIB_2020, HUMAN_ASTROCYTES_TRANSCRIPTOMICS: GAZESTANI_2023_2
NDUFA8	0	0	1.4398325595204773	0	0	0	0	0	1.6949321808403326	0	0	0	0	0	3.1347647403608097	HUMAN_ASTROCYTES_TRANSCRIPTOMICS: MATHYS_2019_2, HUMAN_KEGG: KEGG_HSA05010
PTN	0	0	1.663648094717798	0	0	0	0	0	0	0	0	0	0	1.4708111783813878	3.1344592730991856	HUMAN_ASTROCYTES_TRANSCRIPTOMICS: MATHYS_2019_2, MOUSE_ASTROCYTES_TRANSCRIPTOMICS: ZHOU_2020_4
PSMB3	0	0	1.4393594825195823	0	0	0	0	0	1.6949321808403326	0	0	0	0	0	3.1342916633599147	HUMAN_ASTROCYTES_TRANSCRIPTOMICS: MATHYS_2019_2, HUMAN_KEGG: KEGG_HSA05010
THY1	1.3884031881309296	1.4169779400967168	1.5382064988338833	0	0	0	0	0	0	0	0	0	0	1.595802694465211	3.1340091932990943	HUMAN_ASTROCYTES_TRANSCRIPTOMICS: MATHYS_2019_2, MOUSE_ASTROCYTES_TRANSCRIPTOMICS: ZHOU_2020_4
CYC1	0	0	1.4382321156620406	1.3586753727390748	0	0	0	0	1.6949321808403326	0	0	0	0	0	3.133164296502373	HUMAN_ASTROCYTES_TRANSCRIPTOMICS: MATHYS_2019_2, HUMAN_KEGG: KEGG_HSA05010
LGALS1	1.3803458509846336	0	0	1.3616535092904964	0	0	0	0	0	0	1.7524354233167296	0	0	0	3.1327812743013634	MOUSE_ASTROCYTES_TRANSCRIPTOMICS: HABIB_2020, HUMAN_ASTROCYTES_TRANSCRIPTOMICS: GAZESTANI_2023_2
MAP2K4	0	0	1.652704179286569	0	0	0	0	0	0	0	0	0	0	1.4798469132756629	3.132551092562232	HUMAN_ASTROCYTES_TRANSCRIPTOMICS: MATHYS_2019_2, MOUSE_ASTROCYTES_TRANSCRIPTOMICS: ZHOU_2020_4
ARHGEF12	0	0	1.5597559190786106	1.363123765791554	0	0	0	0	0	0	0	0	0	1.5725154951243694	3.1322714142029797	HUMAN_ASTROCYTES_TRANSCRIPTOMICS: MATHYS_2019_2, MOUSE_ASTROCYTES_TRANSCRIPTOMICS: ZHOU_2020_4
PPP1R3C	0	1.4183013838263145	1.6494723877859947	0	1.4446126656891396	0	0	0	0	0	0	1.4822474856167864	0	0	3.131719873402781	HUMAN_ASTROCYTES_TRANSCRIPTOMICS: MATHYS_2019_2, MOUSE_ASTROCYTES_TRANSCRIPTOMICS: JIWAJI_2022
CFL1	1.3842729564845089	1.4157748094334461	1.6285069317504053	1.3604320963249086	0	0	0	0	0	0	0	0	0	1.5024945857659957	3.1310015175164008	HUMAN_ASTROCYTES_TRANSCRIPTOMICS: MATHYS_2019_2, MOUSE_ASTROCYTES_TRANSCRIPTOMICS: ZHOU_2020_4
DDX17	0	0	1.655169186327162	1.3625281016240154	0	0	0	0	0	0	0	0	0	1.475392891779565	3.1305620781067267	HUMAN_ASTROCYTES_TRANSCRIPTOMICS: MATHYS_2019_2, MOUSE_ASTROCYTES_TRANSCRIPTOMICS: ZHOU_2020_4
DDRGK1	0	0	1.5727633070410056	0	0	0	0	0	0	0	0	0	0	1.557684468108869	3.1304477751498747	HUMAN_ASTROCYTES_TRANSCRIPTOMICS: MATHYS_2019_2, MOUSE_ASTROCYTES_TRANSCRIPTOMICS: ZHOU_2020_4
GNA13	0	1.4151460766352209	0	1.3550111338433013	0	0	0	0	0	0	1.7152247173086363	0	0	0	3.1303707939438574	HUMAN_ASTROCYTES_TRANSCRIPTOMICS: LENG_2021, MOUSE_ASTROCYTES_TRANSCRIPTOMICS: HABIB_2020
SLC14A1	1.3910889671796949	0	0	0	0	0	0	0	0	0	1.7386559258822443	0	0	1.4890420324431866	3.129744893061939	MOUSE_ASTROCYTES_TRANSCRIPTOMICS: HABIB_2020, HUMAN_ASTROCYTES_TRANSCRIPTOMICS: GAZESTANI_2023_2
AMER2	0	1.4180821035602669	1.5640136776069926	0	0	0	0	0	0	1.5656448321898198	0	1.4833293827400844	0	0	3.1296585097968124	HUMAN_ASTROCYTES_TRANSCRIPTOMICS: MATHYS_2019_2, MOUSE_ASTROCYTES_TRANSCRIPTOMICS: CHEN_2020_2
CBR3	0	0	1.5853364564617778	0	0	0	0	0	0	1.5442507322849124	0	1.4712620686725304	0	0	3.129587189	HUMAN_ASTROCYTES_TRANSCRIPTOMICS: MATHYS_2019_2, MOUSE_ASTROCYTES_TRANSCRIPTOMICS: CHEN_2020_2
SNAP25	1.3679777256172099	1.4166170008977357	1.6145249833889936	0	0	0	0	0	0	0	0	1.4663400312104935	0	1.5149855358288755	3.1295105192178694	HUMAN_ASTROCYTES_TRANSCRIPTOMICS: MATHYS_2019_2, MOUSE_ASTROCYTES_TRANSCRIPTOMICS: ZHOU_2020_4
TRPS1	1.3807972424214008	0	1.5804948262153824	1.363312383495688	0	0	0	0	0	1.5484992060248939	0	1.482794378668124	0	1.4916020690317138	3.1289940322402763	HUMAN_ASTROCYTES_TRANSCRIPTOMICS: MATHYS_2019_2, MOUSE_ASTROCYTES_TRANSCRIPTOMICS: CHEN_2020_2
SPOCK3	0	0	1.5930365643191147	0	0	0	0	0	0	0	0	1.535245386759819	0	0	3.1282819510789337	HUMAN_ASTROCYTES_TRANSCRIPTOMICS: MATHYS_2019_2, MOUSE_ASTROCYTES_TRANSCRIPTOMICS: JIWAJI_2022
CYCS	1.3657659075770503	0	1.433114213508207	0	0	0	0	0	1.6949321808403326	0	0	0	0	0	3.1280463943485395	HUMAN_ASTROCYTES_TRANSCRIPTOMICS: MATHYS_2019_2, HUMAN_KEGG: KEGG_HSA05010
SORBS2	1.3955577424036911	1.4144901763704054	0	0	0	0	0	0	0	0	1.712754362951506	0	0	0	3.1272445393219117	HUMAN_ASTROCYTES_TRANSCRIPTOMICS: LENG_2021, MOUSE_ASTROCYTES_TRANSCRIPTOMICS: HABIB_2020
EPS15L1	0	1.4159125872997238	1.6386380426707055	0	0	0	0	0	0	0	0	0	0	1.4848244312453287	3.1234624739160344	HUMAN_ASTROCYTES_TRANSCRIPTOMICS: MATHYS_2019_2, MOUSE_ASTROCYTES_TRANSCRIPTOMICS: ZHOU_2020_4
SYNPO2	0	1.4164675798314907	0	0	0	0	0	0	0	0	1.7053488770651066	1.4871338562961194	0	0	3.1218164568965974	HUMAN_ASTROCYTES_TRANSCRIPTOMICS: LENG_2021, MOUSE_ASTROCYTES_TRANSCRIPTOMICS: HABIB_2020
HSD17B14	0	1.417030334496569	1.6313326313645076	0	0	0	0	0	0	0	0	0	0	1.490293328510093	3.1216259598746006	HUMAN_ASTROCYTES_TRANSCRIPTOMICS: MATHYS_2019_2, MOUSE_ASTROCYTES_TRANSCRIPTOMICS: ZHOU_2020_4
SRP14	0	1.416421007031622	1.6416596319458374	1.3580797454288565	1.4446123856891395	0	0	0	0	0	0	0	0	1.4790903949478476	3.1207500268936847	HUMAN_ASTROCYTES_TRANSCRIPTOMICS: MATHYS_2019_2, MOUSE_ASTROCYTES_TRANSCRIPTOMICS: ZHOU_2020_4
FBF1	0	0	1.6071400602523414	0	0	0	0	0	0	0	0	0	0	1.5127875728471651	3.1199276330995067	HUMAN_ASTROCYTES_TRANSCRIPTOMICS: MATHYS_2019_2, MOUSE_ASTROCYTES_TRANSCRIPTOMICS: ZHOU_2020_4
SLCO1C1	0	0	1.5745280826932564	0	0	0	0	0	0	0	0	1.4719516294763906	0	1.5451146062801224	3.1196426889733786	HUMAN_ASTROCYTES_TRANSCRIPTOMICS: MATHYS_2019_2, MOUSE_ASTROCYTES_TRANSCRIPTOMICS: ZHOU_2020_4
ZFP36L1	1.3934587722227232	1.4160309598327232	1.6349416191342048	0	0	0	0	0	0	0	0	1.4837692749770297	0	0	3.1187108941112345	HUMAN_ASTROCYTES_TRANSCRIPTOMICS: MATHYS_2019_2, MOUSE_ASTROCYTES_TRANSCRIPTOMICS: JIWAJI_2022
DHRS7	0	0	1.5718930782935072	1.3553051777053078	0	0	0	0	0	1.5465267003599024	0	0	0	0	3.1184197786534096	HUMAN_ASTROCYTES_TRANSCRIPTOMICS: MATHYS_2019_2, MOUSE_ASTROCYTES_TRANSCRIPTOMICS: CHEN_2020_2
NCAN	0	0	0	0	0	0	1.548459430770321	0	0	1.569286381109804	0	1.469514388704126	0	1.496053056239775	3.117745811880125	HUMAN_ASTROCYTES_TRANSCRIPTOMICS: ZHOU_2020_3, MOUSE_ASTROCYTES_TRANSCRIPTOMICS: CHEN_2020_2
HMGCLL1	0	1.4159572195662646	0	0	0	0	0	0	0	0	1.7009078980734202	0	0	0	3.116865117639685	HUMAN_ASTROCYTES_TRANSCRIPTOMICS: LENG_2021, MOUSE_ASTROCYTES_TRANSCRIPTOMICS: HABIB_2020
AGL	0	1.4150257635688936	1.5612795132130373	0	0	0	0	0	0	1.5519890237398788	0	0	0	0	3.113268536952916	HUMAN_ASTROCYTES_TRANSCRIPTOMICS: MATHYS_2019_2, MOUSE_ASTROCYTES_TRANSCRIPTOMICS: CHEN_2020_2
ITPR1	0	1.4182761568930524	0	0	0	0	0	0	1.6949321808403326	0	0	0	0	0	3.113208337733385	HUMAN_ASTROCYTES_TRANSCRIPTOMICS: LENG_2021, HUMAN_KEGG: KEGG_HSA05010
DVL1	0	1.4182470488931347	0	0	0	0	0	0	1.6949321808403326	0	0	0	0	0	3.1131792297334675	HUMAN_ASTROCYTES_TRANSCRIPTOMICS: LENG_2021, HUMAN_KEGG: KEGG_HSA05010
PCYT2	0	1.4157146529002826	0	0	0	0	0	0	0	0	1.6974544432961458	0	0	1.472079135543824	3.1131690961964287	HUMAN_ASTROCYTES_TRANSCRIPTOMICS: LENG_2021, MOUSE_ASTROCYTES_TRANSCRIPTOMICS: HABIB_2020
MAP2K2	0	1.4176416024948435	0	0	0	0	0	0	1.6949321808403326	0	0	0	0	0	3.112573783335176	HUMAN_ASTROCYTES_TRANSCRIPTOMICS: LENG_2021, HUMAN_KEGG: KEGG_HSA05010
KIF5A	0	1.417529051561828	0	0	0	0	0	0	1.6949321808403326	0	0	0	0	0	3.1124612324021603	HUMAN_ASTROCYTES_TRANSCRIPTOMICS: LENG_2021, HUMAN_KEGG: KEGG_HSA05010
PRKCA	0	0	0	1.3508040447407468	0	0	0	0	0	0	1.7615500902120058	0	0	0	3.112354134952753	MOUSE_ASTROCYTES_TRANSCRIPTOMICS: HABIB_2020, HUMAN_ASTROCYTES_TRANSCRIPTOMICS: MATHYS_2023_2
GPX4	0	0	0	1.3606884422558887	0	0	0	0	0	0	1.7513140045286377	0	0	0	3.112002446784526	MOUSE_ASTROCYTES_TRANSCRIPTOMICS: HABIB_2020, HUMAN_ASTROCYTES_TRANSCRIPTOMICS: MATHYS_2023_2
PIK3CB	0	1.417067204629798	0	0	0	0	0	0	1.6949321808403326	0	0	0	0	0	3.1119993854701304	HUMAN_ASTROCYTES_TRANSCRIPTOMICS: LENG_2021, HUMAN_KEGG: KEGG_HSA05010
SDHA	0	1.4165801307645063	0	0	0	0	0	0	1.6949321808403326	0	0	0	0	0	3.111512311604839	HUMAN_ASTROCYTES_TRANSCRIPTOMICS: LENG_2021, HUMAN_KEGG: KEGG_HSA05010
PARD3B	0	0	0	1.362746751	0	0	0	0	0	0	1.7485720578977104	0	0	0	3.111318809	MOUSE_ASTROCYTES_TRANSCRIPTOMICS: HABIB_2020, HUMAN_ASTROCYTES_TRANSCRIPTOMICS: MATHYS_2023_2
ULK2	0	1.4161959051655908	0	0	0	0	0	0	1.6949321808403326	0	0	0	0	0	3.111128086005923	HUMAN_ASTROCYTES_TRANSCRIPTOMICS: LENG_2021, HUMAN_KEGG: KEGG_HSA05010
PPP3CA	0	1.4157437609002004	0	0	0	0	0	0	1.6949321808403326	0	0	0	0	0	3.110675941740533	HUMAN_ASTROCYTES_TRANSCRIPTOMICS: LENG_2021, HUMAN_KEGG: KEGG_HSA05010
UQCRC1	0	1.4157418203668726	0	0	0	0	0	0	1.6949321808403326	0	0	0	0	0	3.1106740012072054	HUMAN_ASTROCYTES_TRANSCRIPTOMICS: LENG_2021, HUMAN_KEGG: KEGG_HSA05010
MT-ND3	0	1.4152741518348593	0	0	0	0	0	0	1.6949321808403326	0	0	0	0	0	3.110206332675192	HUMAN_ASTROCYTES_TRANSCRIPTOMICS: LENG_2021, HUMAN_KEGG: KEGG_HSA05010
NFKB1	0	1.4151363739685816	0	0	0	0	0	0	1.6949321808403326	0	0	0	0	0	3.1100685548089144	HUMAN_ASTROCYTES_TRANSCRIPTOMICS: LENG_2021, HUMAN_KEGG: KEGG_HSA05010
NDUFA10	0	1.4151344334352536	0	0	0	0	0	0	1.6949321808403326	0	0	0	0	0	3.110066614275586	HUMAN_ASTROCYTES_TRANSCRIPTOMICS: LENG_2021, HUMAN_KEGG: KEGG_HSA05010
ATF6	0	1.4150180014355822	0	0	0	0	0	0	1.6949321808403326	0	0	0	0	0	3.109950182275915	HUMAN_ASTROCYTES_TRANSCRIPTOMICS: LENG_2021, HUMAN_KEGG: KEGG_HSA05010
NDUFS5	1.3935941896537534	1.415008298768943	0	1.3500802444650384	0	0	0	0	1.6949321808403326	0	0	0	0	0	3.1099404796092758	HUMAN_ASTROCYTES_TRANSCRIPTOMICS: LENG_2021, HUMAN_KEGG: KEGG_HSA05010
ATF4	0	1.414915153169206	0	0	0	0	0	0	1.6949321808403326	0	0	0	0	0	3.1098473340095385	HUMAN_ASTROCYTES_TRANSCRIPTOMICS: LENG_2021, HUMAN_KEGG: KEGG_HSA05010
MAP2K7	0	1.4148433534360754	0	0	0	0	0	0	1.6949321808403326	0	0	0	0	0	3.109775534276408	HUMAN_ASTROCYTES_TRANSCRIPTOMICS: LENG_2021, HUMAN_KEGG: KEGG_HSA05010
MAP3K5	0	1.414790959036223	0	1.3555087465328508	0	0	0	0	1.6949321808403326	0	0	0	0	0	3.1097231398765555	HUMAN_ASTROCYTES_TRANSCRIPTOMICS: LENG_2021, HUMAN_KEGG: KEGG_HSA05010
MAPK3	0	1.4144610683704877	0	0	0	0	0	0	1.6949321808403326	0	0	0	0	0	3.1093932492108203	HUMAN_ASTROCYTES_TRANSCRIPTOMICS: LENG_2021, HUMAN_KEGG: KEGG_HSA05010
VEGFA	1.3718371224015702	1.4183052648929704	0	0	1.4446116956891395	0	0	0	0	0	0	1.6613840166776837	0	0	3.1059957123668234	HUMAN_ASTROCYTES_TRANSCRIPTOMICS: SERRANO-POZO_2024, MOUSE_ASTROCYTES_TRANSCRIPTOMICS: JIWAJI_2022
HMGCS1	0	0	1.5121665162751337	0	0	0	0	0	0	0	0	0	0	1.5937939716834573	3.105960487958591	HUMAN_ASTROCYTES_TRANSCRIPTOMICS: MATHYS_2019_2, MOUSE_ASTROCYTES_TRANSCRIPTOMICS: ZHOU_2020_4
CCBE1	1.3953997554008224	0	1.623014898965142	0	1.4446121856891396	0	0	0	0	0	0	0	0	1.4825045922196438	3.105519491184786	HUMAN_ASTROCYTES_TRANSCRIPTOMICS: MATHYS_2019_2, MOUSE_ASTROCYTES_TRANSCRIPTOMICS: ZHOU_2020_4
CCT3	0	0	1.6210088058609218	0	0	0	0	0	0	0	0	1.4844945027190206	0	0	3.1055033085799426	HUMAN_ASTROCYTES_TRANSCRIPTOMICS: MATHYS_2019_2, MOUSE_ASTROCYTES_TRANSCRIPTOMICS: JIWAJI_2022
FRMD4A	0	1.414899628902583	1.6257347098487942	0	1.4446119056891396	0	0	0	0	0	0	1.4793941305663303	0	0	3.1051288404151247	HUMAN_ASTROCYTES_TRANSCRIPTOMICS: MATHYS_2019_2, MOUSE_ASTROCYTES_TRANSCRIPTOMICS: JIWAJI_2022
SULF2	0	0	0	1.3633576921238184	0	0	0	0	0	0	1.7371332334614198	1.475256765743169	0	0	3.1004909255852384	MOUSE_ASTROCYTES_TRANSCRIPTOMICS: HABIB_2020, HUMAN_ASTROCYTES_TRANSCRIPTOMICS: MATHYS_2023_2
SOX9	1.359198162172086	0	0	1.355410731912182	0	0	0	0	0	0	1.7406992894628082	1.4677667087357216	0	0	3.0998974516348943	MOUSE_ASTROCYTES_TRANSCRIPTOMICS: HABIB_2020, HUMAN_ASTROCYTES_TRANSCRIPTOMICS: GAZESTANI_2023_2
ZNF436	0	0	1.6151595820914295	0	0	0	0	0	0	0	0	1.4836622741626377	0	0	3.0988218562540673	HUMAN_ASTROCYTES_TRANSCRIPTOMICS: MATHYS_2019_2, MOUSE_ASTROCYTES_TRANSCRIPTOMICS: JIWAJI_2022
SLC35F1	0	0	0	1.3552147026708443	0	0	0	0	0	0	1.7422437555617083	0	0	0	3.097458458232553	MOUSE_ASTROCYTES_TRANSCRIPTOMICS: HABIB_2020, HUMAN_ASTROCYTES_TRANSCRIPTOMICS: MATHYS_2023_2
PHF21B	0	0	1.6120165055984805	0	0	0	0	0	0	0	0	1.4844112798633824	0	0	3.096427785461863	HUMAN_ASTROCYTES_TRANSCRIPTOMICS: MATHYS_2019_2, MOUSE_ASTROCYTES_TRANSCRIPTOMICS: JIWAJI_2022
IFIT3	0	0	1.608341900973378	0	0	0	0	0	0	0	0	1.4655315806128641	0	1.4880034132656004	3.0963453142389783	HUMAN_ASTROCYTES_TRANSCRIPTOMICS: MATHYS_2019_2, MOUSE_ASTROCYTES_TRANSCRIPTOMICS: ZHOU_2020_4
PLXDC2	1.3880420749815157	0	0	0	0	0	0	0	0	0	1.7068294989730297	0	0	0	3.0948715739545456	MOUSE_ASTROCYTES_TRANSCRIPTOMICS: HABIB_2020, HUMAN_ASTROCYTES_TRANSCRIPTOMICS: GAZESTANI_2023_2
CD44	0	0	0	0	0	0	1.6180746419977166	0	0	0	0	0	0	1.474649272916264	3.0927239149139805	HUMAN_ASTROCYTES_TRANSCRIPTOMICS: ZHOU_2020_3, MOUSE_ASTROCYTES_TRANSCRIPTOMICS: ZHOU_2020_4
CACNA2D3	1.3914049411854321	0	0	0	0	0	0	0	0	0	1.7004145195757105	1.4742343135167555	0	0	3.0918194607611427	MOUSE_ASTROCYTES_TRANSCRIPTOMICS: HABIB_2020, HUMAN_ASTROCYTES_TRANSCRIPTOMICS: GAZESTANI_2023_2
BRINP2	0	0	1.6243683188619893	0	1.4446135656891397	0	0	0	0	0	0	1.4670533699731074	0	0	3.091421688835097	HUMAN_ASTROCYTES_TRANSCRIPTOMICS: MATHYS_2019_2, MOUSE_ASTROCYTES_TRANSCRIPTOMICS: JIWAJI_2022
IDH2	1.3637346461115973	0	0	0	0	0	0	0	0	0	1.7271142174675955	0	0	0	3.090848863579193	MOUSE_ASTROCYTES_TRANSCRIPTOMICS: HABIB_2020, HUMAN_ASTROCYTES_TRANSCRIPTOMICS: GAZESTANI_2023_2
NDUFB2	1.3940907202341974	0	0	1.3617062863941045	0	0	0	0	1.6949321808403326	0	0	0	0	0	3.089022901	HUMAN_ASTROCYTES_TRANSCRIPTOMICS: GAZESTANI_2023_2, HUMAN_KEGG: KEGG_HSA05010
CACNA1D	1.3939778723750056	0	0	0	0	1.2980004997628851	0	0	1.6949321808403326	0	0	0	0	0	3.088910053215338	HUMAN_ASTROCYTES_TRANSCRIPTOMICS: GAZESTANI_2023_2, HUMAN_KEGG: KEGG_HSA05010
NDUFA1	1.3935490505100767	0	0	1.352447674533501	0	0	0	0	1.6949321808403326	0	0	0	0	0	3.0884812313504093	HUMAN_ASTROCYTES_TRANSCRIPTOMICS: GAZESTANI_2023_2, HUMAN_KEGG: KEGG_HSA05010
FAM107A	0	0	1.5172410254036188	0	0	0	0	0	0	1.571107155569796	0	0	0	0	3.088348180973415	HUMAN_ASTROCYTES_TRANSCRIPTOMICS: MATHYS_2019_2, MOUSE_ASTROCYTES_TRANSCRIPTOMICS: CHEN_2020_2
HSD17B12	1.3750194320307796	0	0	0	0	0	0	0	0	0	1.713248335043234	0	0	1.5235161741256837	3.0882677670740133	MOUSE_ASTROCYTES_TRANSCRIPTOMICS: HABIB_2020, HUMAN_ASTROCYTES_TRANSCRIPTOMICS: GAZESTANI_2023_2
UQCRB	1.3926236980647038	0	0	0	0	0	0	0	1.6949321808403326	0	0	0	0	0	3.0875558789050364	HUMAN_ASTROCYTES_TRANSCRIPTOMICS: GAZESTANI_2023_2, HUMAN_KEGG: KEGG_HSA05010
SPCS2	0	0	0	1.355177004739818	0	0	0	0	0	0	1.7321017045781093	0	0	1.548796787425506	3.0872787093179275	MOUSE_ASTROCYTES_TRANSCRIPTOMICS: HABIB_2020, HUMAN_ASTROCYTES_TRANSCRIPTOMICS: MATHYS_2023_2
COX6C	1.3917434847630075	0	0	0	0	0	0	0	1.6949321808403326	0	0	0	0	0	3.086675666	HUMAN_ASTROCYTES_TRANSCRIPTOMICS: GAZESTANI_2023_2, HUMAN_KEGG: KEGG_HSA05010
RORB	0	1.4161241054324603	1.601298429787502	0	0	0	0	0	0	0	0	0	0	1.485078626421828	3.0863770562093302	HUMAN_ASTROCYTES_TRANSCRIPTOMICS: MATHYS_2019_2, MOUSE_ASTROCYTES_TRANSCRIPTOMICS: ZHOU_2020_4
UQCRQ	1.3912018150388867	0	0	1.3637079519153301	0	0	0	0	1.6949321808403326	0	0	0	0	0	3.0861339958792193	HUMAN_ASTROCYTES_TRANSCRIPTOMICS: GAZESTANI_2023_2, HUMAN_KEGG: KEGG_HSA05010
NDUFA3	1.3911341063233715	0	0	1.3568206345325722	0	0	0	0	1.6949321808403326	0	0	0	0	0	3.086066287163704	HUMAN_ASTROCYTES_TRANSCRIPTOMICS: GAZESTANI_2023_2, HUMAN_KEGG: KEGG_HSA05010
MDH1	1.3939101636594904	0	1.6077395582603176	0	0	1.2980024197628852	0	0	0	0	0	1.4773611150928803	0	1.4749068055606618	3.085100673353198	HUMAN_ASTROCYTES_TRANSCRIPTOMICS: MATHYS_2019_2, MOUSE_ASTROCYTES_TRANSCRIPTOMICS: JIWAJI_2022
C2ORF72	1.3683388387666238	0	0	0	0	0	0	0	0	0	1.7167076109269543	0	0	0	3.085046449693578	MOUSE_ASTROCYTES_TRANSCRIPTOMICS: HABIB_2020, HUMAN_ASTROCYTES_TRANSCRIPTOMICS: GAZESTANI_2023_2
XAF1	1.3935039113663998	0	1.5656158319996876	0	0	0	0	0	0	0	0	0	0	1.5193674108789734	3.084983242878661	HUMAN_ASTROCYTES_TRANSCRIPTOMICS: MATHYS_2019_2, MOUSE_ASTROCYTES_TRANSCRIPTOMICS: ZHOU_2020_4
CCDC12	0	0	1.6065433926565953	0	0	0	0	0	0	0	0	0	0	1.478077467	3.0846208600127354	HUMAN_ASTROCYTES_TRANSCRIPTOMICS: MATHYS_2019_2, MOUSE_ASTROCYTES_TRANSCRIPTOMICS: ZHOU_2020_4
CDK5R1	1.3893736797199792	0	0	0	0	0	0	0	1.6949321808403326	0	0	0	0	0	3.0843058605603115	HUMAN_ASTROCYTES_TRANSCRIPTOMICS: GAZESTANI_2023_2, HUMAN_KEGG: KEGG_HSA05010
NDUFAB1	1.3893285405763025	0	0	0	0	0	0	0	1.6949321808403326	0	0	0	0	0	3.0842607214166353	HUMAN_ASTROCYTES_TRANSCRIPTOMICS: GAZESTANI_2023_2, HUMAN_KEGG: KEGG_HSA05010
ATP6V1F	1.3914275107572704	0	1.5898914688234795	1.3640867391743645	0	0	0	0	0	0	0	0	0	1.4938511171179287	3.0837425859414083	HUMAN_ASTROCYTES_TRANSCRIPTOMICS: MATHYS_2019_2, MOUSE_ASTROCYTES_TRANSCRIPTOMICS: ZHOU_2020_4
NDUFC2	1.3882903402717377	0	0	0	0	0	0	0	1.6949321808403326	0	0	0	0	0	3.083222521	HUMAN_ASTROCYTES_TRANSCRIPTOMICS: GAZESTANI_2023_2, HUMAN_KEGG: KEGG_HSA05010
NDUFB1	1.3881774924125458	0	0	0	0	0	0	0	1.6949321808403326	0	0	0	0	0	3.0831096732528787	HUMAN_ASTROCYTES_TRANSCRIPTOMICS: GAZESTANI_2023_2, HUMAN_KEGG: KEGG_HSA05010
ENPP5	1.380616685846694	0	0	0	0	0	0	0	0	0	1.7018946881018036	1.484946283935343	0	1.5362577828049904	3.0825113739484973	MOUSE_ASTROCYTES_TRANSCRIPTOMICS: HABIB_2020, HUMAN_ASTROCYTES_TRANSCRIPTOMICS: GAZESTANI_2023_2
PPIB	0	0	0	1.3552373214294602	0	0	0	0	0	0	1.7266170499631561	0	0	1.5023782131758572	3.081854371392616	MOUSE_ASTROCYTES_TRANSCRIPTOMICS: HABIB_2020, HUMAN_ASTROCYTES_TRANSCRIPTOMICS: MATHYS_2023_2
ALDH7A1	0	1.4161279864991159	1.5184054893366137	0	1.4446136056891397	0	0	0	0	1.563217133	0	0	0	0	3.081622622246444	HUMAN_ASTROCYTES_TRANSCRIPTOMICS: MATHYS_2019_2, MOUSE_ASTROCYTES_TRANSCRIPTOMICS: CHEN_2020_2
TECR	1.387432697	0	1.6095551780474073	0	0	0	0	0	0	0	0	0	0	1.4710495084088056	3.080604686456213	HUMAN_ASTROCYTES_TRANSCRIPTOMICS: MATHYS_2019_2, MOUSE_ASTROCYTES_TRANSCRIPTOMICS: ZHOU_2020_4
ALDOA	0	0	1.5125103670079942	0	0	0	0	0	0	0	0	1.4788710154737468	0	1.567631096660752	3.0801414636687463	HUMAN_ASTROCYTES_TRANSCRIPTOMICS: MATHYS_2019_2, MOUSE_ASTROCYTES_TRANSCRIPTOMICS: ZHOU_2020_4
PPP2CA	1.3837087171885498	0	0	0	0	0	0	0	0	0	1.6959745083848543	1.4684562695395817	0	0	3.079683225573404	MOUSE_ASTROCYTES_TRANSCRIPTOMICS: HABIB_2020, HUMAN_ASTROCYTES_TRANSCRIPTOMICS: GAZESTANI_2023_2
RTN3	1.3845437913465692	0	0	0	0	0	0	0	1.6949321808403326	0	0	0	0	0	3.079475972186902	HUMAN_ASTROCYTES_TRANSCRIPTOMICS: GAZESTANI_2023_2, HUMAN_KEGG: KEGG_HSA05010
CLDN10	1.3954448945444993	1.417796845161072	1.510159621	0	0	0	0	0	0	1.567617337854811	0	0	0	1.5167263463301006	3.0777769592865205	HUMAN_ASTROCYTES_TRANSCRIPTOMICS: MATHYS_2019_2, MOUSE_ASTROCYTES_TRANSCRIPTOMICS: CHEN_2020_2
CACNA1C	1.3823771124500863	0	0	0	0	1.2980008597628852	0	0	1.6949321808403326	0	0	0	0	0	3.077309293290419	HUMAN_ASTROCYTES_TRANSCRIPTOMICS: GAZESTANI_2023_2, HUMAN_KEGG: KEGG_HSA05010
MMP16	0	0	0	1.3630181905274155	0	0	0	0	0	0	1.713742353641665	0	0	0	3.0767605441690806	MOUSE_ASTROCYTES_TRANSCRIPTOMICS: HABIB_2020, HUMAN_ASTROCYTES_TRANSCRIPTOMICS: MATHYS_2023_2
CHRM5	1.3798944595478662	0	0	0	0	0	0	0	1.6949321808403326	0	0	0	0	0	3.0748266403881988	HUMAN_ASTROCYTES_TRANSCRIPTOMICS: GAZESTANI_2023_2, HUMAN_KEGG: KEGG_HSA05010
SRGAP3	0	0	1.598479404305717	1.3550940692915596	0	0	0	0	0	0	0	1.4754707673719532	0	0	3.0739501716776703	HUMAN_ASTROCYTES_TRANSCRIPTOMICS: MATHYS_2019_2, MOUSE_ASTROCYTES_TRANSCRIPTOMICS: JIWAJI_2022
ST6GALNAC5	1.3793527898237454	0	0	0	0	0	0	0	0	0	1.6940013447340982	1.484078388440829	0	1.491572327114588	3.0733541345578437	MOUSE_ASTROCYTES_TRANSCRIPTOMICS: HABIB_2020, HUMAN_ASTROCYTES_TRANSCRIPTOMICS: GAZESTANI_2023_2
TPRG1L	1.3682034213355936	0	0	0	0	0	0	0	0	0	1.7048553744407164	0	0	0	3.0730587957763102	MOUSE_ASTROCYTES_TRANSCRIPTOMICS: HABIB_2020, HUMAN_ASTROCYTES_TRANSCRIPTOMICS: GAZESTANI_2023_2
PSMA7	1.3776600719358683	0	0	1.3607939964627631	0	0	0	0	1.6949321808403326	0	0	0	0	0	3.072592252776201	HUMAN_ASTROCYTES_TRANSCRIPTOMICS: GAZESTANI_2023_2, HUMAN_KEGG: KEGG_HSA05010
TRIL	0	1.4182295840931838	1.586833543934947	0	0	0	0	0	0	0	0	1.4846609484302973	0	0	3.071494492365244	HUMAN_ASTROCYTES_TRANSCRIPTOMICS: MATHYS_2019_2, MOUSE_ASTROCYTES_TRANSCRIPTOMICS: JIWAJI_2022
TMCC1	0	0	1.5843499872943567	0	0	0	0	0	0	0	0	1.4860519590173948	0	0	3.0704019463117516	HUMAN_ASTROCYTES_TRANSCRIPTOMICS: MATHYS_2019_2, MOUSE_ASTROCYTES_TRANSCRIPTOMICS: JIWAJI_2022
PSMA4	1.3744777623066589	0	0	0	0	0	0	0	1.6949321808403326	0	0	0	0	0	3.0694099431469914	HUMAN_ASTROCYTES_TRANSCRIPTOMICS: GAZESTANI_2023_2, HUMAN_KEGG: KEGG_HSA05010
ABHD17B	0	0	1.4811531020633824	0	0	0	0	0	0	0	0	1.46938361	0	1.5865096247759254	3.0676627268393077	HUMAN_ASTROCYTES_TRANSCRIPTOMICS: MATHYS_2019_2, MOUSE_ASTROCYTES_TRANSCRIPTOMICS: ZHOU_2020_4
SNAP47	0	0	1.5935694084416994	0	0	0	0	0	0	0	0	1.4738657551560717	0	0	3.067435163597771	HUMAN_ASTROCYTES_TRANSCRIPTOMICS: MATHYS_2019_2, MOUSE_ASTROCYTES_TRANSCRIPTOMICS: JIWAJI_2022
TTYH1	1.3879743662660007	0	1.4964410733629623	0	0	0	0	0	0	1.5708036931597973	0	0	0	1.5105020845324277	3.0672447665227596	HUMAN_ASTROCYTES_TRANSCRIPTOMICS: MATHYS_2019_2, MOUSE_ASTROCYTES_TRANSCRIPTOMICS: CHEN_2020_2
MTF2	0	0	1.5790857534083318	0	0	0	0	0	0	0	0	1.4794060195457073	0	1.4877715808038363	3.066857334212168	HUMAN_ASTROCYTES_TRANSCRIPTOMICS: MATHYS_2019_2, MOUSE_ASTROCYTES_TRANSCRIPTOMICS: ZHOU_2020_4
NDUFA11	1.3715888571113481	0	0	0	0	0	0	0	1.6949321808403326	0	0	0	0	0	3.0665210379516807	HUMAN_ASTROCYTES_TRANSCRIPTOMICS: GAZESTANI_2023_2, HUMAN_KEGG: KEGG_HSA05010
ADRM1	1.3709343395280356	0	0	0	0	0	0	0	1.6949321808403326	0	0	0	0	0	3.065866520368368	HUMAN_ASTROCYTES_TRANSCRIPTOMICS: GAZESTANI_2023_2, HUMAN_KEGG: KEGG_HSA05010
NR1D2	0	0	1.594104760684389	0	0	0	0	0	0	0	0	1.4712501796931534	0	0	3.065354940377542	HUMAN_ASTROCYTES_TRANSCRIPTOMICS: MATHYS_2019_2, MOUSE_ASTROCYTES_TRANSCRIPTOMICS: JIWAJI_2022
CHCHD2	1.3869813051051125	0	1.5710308473548618	1.3606281255662462	0	0	0	0	0	0	0	0	0	1.4938858784865898	3.0649167258414516	HUMAN_ASTROCYTES_TRANSCRIPTOMICS: MATHYS_2019_2, MOUSE_ASTROCYTES_TRANSCRIPTOMICS: ZHOU_2020_4
SLC44A2	0	0	1.5914529549709888	0	0	0	0	0	0	0	0	1.4731880833315882	0	0	3.064641038302577	HUMAN_ASTROCYTES_TRANSCRIPTOMICS: MATHYS_2019_2, MOUSE_ASTROCYTES_TRANSCRIPTOMICS: JIWAJI_2022
TBC1D31	0	0	1.5478622711528025	0	0	0	0	0	0	0	0	0	0	1.5156898841190847	3.0635521552718874	HUMAN_ASTROCYTES_TRANSCRIPTOMICS: MATHYS_2019_2, MOUSE_ASTROCYTES_TRANSCRIPTOMICS: ZHOU_2020_4
ATP6AP2	0	0	0	1.3514599887406074	0	0	0	0	0	0	1.7117665478811852	1.485778512491726	0	1.5780482843751595	3.0632265366217926	MOUSE_ASTROCYTES_TRANSCRIPTOMICS: HABIB_2020, HUMAN_ASTROCYTES_TRANSCRIPTOMICS: MATHYS_2023_2
RNF5	0	0	1.5206164904294863	1.3593237771527302	0	0	0	0	0	0	0	0	0	1.5422551217543494	3.0628716121838355	HUMAN_ASTROCYTES_TRANSCRIPTOMICS: MATHYS_2019_2, MOUSE_ASTROCYTES_TRANSCRIPTOMICS: ZHOU_2020_4
AHSA1	0	0	1.528606490336495	0	0	0	0	0	0	0	0	1.4821642627611482	0	1.5340189560384967	3.062625446374992	HUMAN_ASTROCYTES_TRANSCRIPTOMICS: MATHYS_2019_2, MOUSE_ASTROCYTES_TRANSCRIPTOMICS: ZHOU_2020_4
RAB3A	1.3774118066456462	0	1.5893758322168017	0	0	0	0	0	0	0	0	1.4730573045584423	0	0	3.062433136775244	HUMAN_ASTROCYTES_TRANSCRIPTOMICS: MATHYS_2019_2, MOUSE_ASTROCYTES_TRANSCRIPTOMICS: JIWAJI_2022
SPTBN1	0	0	1.5909300179431312	1.3530508414299247	0	0	0	0	0	0	0	0	0	1.4714520315675863	3.0623820495107177	HUMAN_ASTROCYTES_TRANSCRIPTOMICS: MATHYS_2019_2, MOUSE_ASTROCYTES_TRANSCRIPTOMICS: ZHOU_2020_4
NDUFS7	1.3673683471775742	0	0	0	0	0	0	0	1.6949321808403326	0	0	0	0	0	3.0623005280179068	HUMAN_ASTROCYTES_TRANSCRIPTOMICS: GAZESTANI_2023_2, HUMAN_KEGG: KEGG_HSA05010
MAF	0	0	0	0	0	1.298002149762885	0	1.7642012094676551	0	0	0	0	0	0	3.062203359	HUMAN_ASTROCYTES_TRANSCRIPTOMICS: SIMPSON_2011, HUMAN_GWAS: BELLENGUEZ_2022
NDUFS6	1.3670749427436752	0	0	0	0	0	0	0	1.6949321808403326	0	0	0	0	0	3.062007123584008	HUMAN_ASTROCYTES_TRANSCRIPTOMICS: GAZESTANI_2023_2, HUMAN_KEGG: KEGG_HSA05010
KCNJ3	0	0	0	1.3502838132925814	0	0	0	0	0	0	1.7112727000650303	0	0	0	3.061556513357612	MOUSE_ASTROCYTES_TRANSCRIPTOMICS: HABIB_2020, HUMAN_ASTROCYTES_TRANSCRIPTOMICS: MATHYS_2023_2
DDIT3	1.3652919465684445	0	0	0	0	0	0	0	1.6949321808403326	0	0	0	0	0	3.060224127408777	HUMAN_ASTROCYTES_TRANSCRIPTOMICS: GAZESTANI_2023_2, HUMAN_KEGG: KEGG_HSA05010
ZNF706	0	0	0	1.3616233509456053	0	0	0	0	0	0	1.6984411017882606	0	0	0	3.060064452733866	MOUSE_ASTROCYTES_TRANSCRIPTOMICS: HABIB_2020, HUMAN_ASTROCYTES_TRANSCRIPTOMICS: MATHYS_2023_2
ABCA2	0	0	1.4862477668075706	0	0	0	0	0	0	0	0	0	0	1.573784658019008	3.060032424826579	HUMAN_ASTROCYTES_TRANSCRIPTOMICS: MATHYS_2019_2, MOUSE_ASTROCYTES_TRANSCRIPTOMICS: ZHOU_2020_4
NDUFB7	1.3650211117063842	0	0	1.3638838007425274	0	0	0	0	1.6949321808403326	0	0	0	0	0	3.0599532925467168	HUMAN_ASTROCYTES_TRANSCRIPTOMICS: GAZESTANI_2023_2, HUMAN_KEGG: KEGG_HSA05010
MYL12B	1.3893962492918175	0	1.5838601945767954	0	0	0	0	0	0	0	0	1.4757798808357525	0	0	3.059640075412548	HUMAN_ASTROCYTES_TRANSCRIPTOMICS: MATHYS_2019_2, MOUSE_ASTROCYTES_TRANSCRIPTOMICS: JIWAJI_2022
PIK3R1	1.3647051377006472	0	0	0	0	0	0	0	1.6949321808403326	0	0	0	0	0	3.0596373185409798	HUMAN_ASTROCYTES_TRANSCRIPTOMICS: GAZESTANI_2023_2, HUMAN_KEGG: KEGG_HSA05010
UBB	1.3720853876917922	1.4182878000930195	1.5668368819392173	1.358909099911439	0	0	0	0	0	0	0	1.482901379482516	0	1.4922411543617744	3.059078036300992	HUMAN_ASTROCYTES_TRANSCRIPTOMICS: MATHYS_2019_2, MOUSE_ASTROCYTES_TRANSCRIPTOMICS: ZHOU_2020_4
ATP5MC3	0	0	0	1.3635393951347965	0	0	0	0	1.6949321808403326	0	0	0	0	0	3.058471575975129	HUMAN_ASTROCYTES_TRANSCRIPTOMICS: MATHYS_2023_2, HUMAN_KEGG: KEGG_HSA05010
BST2	1.3737329664359927	0	1.468178009	0	0	0	0	0	0	0	0	1.4784073452780475	0	1.5891305494778876	3.057308558519008	HUMAN_ASTROCYTES_TRANSCRIPTOMICS: MATHYS_2019_2, MOUSE_ASTROCYTES_TRANSCRIPTOMICS: ZHOU_2020_4
MAPK8	0	0	0	1.3622491366371328	0	0	0	0	1.6949321808403326	0	0	0	0	0	3.0571813174774656	HUMAN_ASTROCYTES_TRANSCRIPTOMICS: MATHYS_2023_2, HUMAN_KEGG: KEGG_HSA05010
ATL2	0	0	1.4904983843721153	0	0	0	0	0	0	1.5662517570098171	0	1.4811893664522424	0	1.4765555543679563	3.056750141381932	HUMAN_ASTROCYTES_TRANSCRIPTOMICS: MATHYS_2019_2, MOUSE_ASTROCYTES_TRANSCRIPTOMICS: CHEN_2020_2
SLC39A11	0	0	0	1.3615328759110088	0	0	0	0	1.6949321808403326	0	0	0	0	0	3.0564650567513416	HUMAN_ASTROCYTES_TRANSCRIPTOMICS: MATHYS_2023_2, HUMAN_KEGG: KEGG_HSA05010
DAPK1	0	0	0	1.356277784325791	0	0	0	0	0	0	1.6999211512599408	0	0	0	3.0561989355857317	MOUSE_ASTROCYTES_TRANSCRIPTOMICS: HABIB_2020, HUMAN_ASTROCYTES_TRANSCRIPTOMICS: MATHYS_2023_2
DDX5	0	1.4168867350303076	1.583372681	0	0	0	0	0	0	0	0	1.4720705192701595	0	0	3.0554432003415393	HUMAN_ASTROCYTES_TRANSCRIPTOMICS: MATHYS_2019_2, MOUSE_ASTROCYTES_TRANSCRIPTOMICS: JIWAJI_2022
SLC5A3	0	0	0	0	0	0	1.5354575088799873	0	0	0	0	0	0	1.519597773283203	3.055055282	HUMAN_ASTROCYTES_TRANSCRIPTOMICS: ZHOU_2020_3, MOUSE_ASTROCYTES_TRANSCRIPTOMICS: ZHOU_2020_4
TMEM218	0	0	1.5008886202370664	0	0	0	0	0	0	1.553354604584873	0	0	0	0	3.0542432248219393	HUMAN_ASTROCYTES_TRANSCRIPTOMICS: MATHYS_2019_2, MOUSE_ASTROCYTES_TRANSCRIPTOMICS: CHEN_2020_2
RB1CC1	0	0	0	1.3592106833596507	0	0	0	0	1.6949321808403326	0	0	0	0	0	3.0541428641999833	HUMAN_ASTROCYTES_TRANSCRIPTOMICS: MATHYS_2023_2, HUMAN_KEGG: KEGG_HSA05010
SEM1	0	0	0	1.3587206102563065	0	0	0	0	1.6949321808403326	0	0	0	0	0	3.0536527910966393	HUMAN_ASTROCYTES_TRANSCRIPTOMICS: MATHYS_2023_2, HUMAN_KEGG: KEGG_HSA05010
PSMB5	0	0	0	1.3586452143942536	0	0	0	0	1.6949321808403326	0	0	0	0	0	3.053577395234586	HUMAN_ASTROCYTES_TRANSCRIPTOMICS: MATHYS_2023_2, HUMAN_KEGG: KEGG_HSA05010
OAT	1.3573700268531788	0	1.4912536825671947	1.3610805007385676	0	0	0	0	0	1.562306745679834	0	0	0	0	3.053560428247029	HUMAN_ASTROCYTES_TRANSCRIPTOMICS: MATHYS_2019_2, MOUSE_ASTROCYTES_TRANSCRIPTOMICS: CHEN_2020_2
FNBP1	0	0	1.576780499837066	0	0	0	0	0	0	0	0	0	0	1.4756976563523563	3.052478156189422	HUMAN_ASTROCYTES_TRANSCRIPTOMICS: MATHYS_2019_2, MOUSE_ASTROCYTES_TRANSCRIPTOMICS: ZHOU_2020_4
MED13L	0	1.4150587526354672	1.5660209822111113	0	0	0	0	0	0	0	0	1.486242182687428	0	0	3.052263164898539	HUMAN_ASTROCYTES_TRANSCRIPTOMICS: MATHYS_2019_2, MOUSE_ASTROCYTES_TRANSCRIPTOMICS: JIWAJI_2022
HDAC8	0	0	1.4956620894807782	0	0	0	0	0	0	1.5565409598898592	0	0	0	1.4709899123824262	3.052203049370638	HUMAN_ASTROCYTES_TRANSCRIPTOMICS: MATHYS_2019_2, MOUSE_ASTROCYTES_TRANSCRIPTOMICS: CHEN_2020_2
MAPK10	0	0	0	1.3572654701186846	0	0	0	0	1.6949321808403326	0	0	0	0	0	3.052197650959017	HUMAN_ASTROCYTES_TRANSCRIPTOMICS: MATHYS_2023_2, HUMAN_KEGG: KEGG_HSA05010
OPA1	0	0	1.5504990227246862	0	0	0	0	0	0	0	0	0	0	1.5011977342008822	3.051696756925568	HUMAN_ASTROCYTES_TRANSCRIPTOMICS: MATHYS_2019_2, MOUSE_ASTROCYTES_TRANSCRIPTOMICS: ZHOU_2020_4
RHPN1	0	1.4146706459698961	1.537369277497906	0	0	0	0	0	0	0	0	0	0	1.5139126229515198	3.0512819004494256	HUMAN_ASTROCYTES_TRANSCRIPTOMICS: MATHYS_2019_2, MOUSE_ASTROCYTES_TRANSCRIPTOMICS: ZHOU_2020_4
CRLF3	1.389170553573434	1.4172011014294204	1.5732014458666754	1.3732584279751507	0	0	0	0	0	0	0	1.4779674530411022	0	1.4780460873157055	3.051247533182381	HUMAN_ASTROCYTES_TRANSCRIPTOMICS: MATHYS_2019_2, MOUSE_ASTROCYTES_TRANSCRIPTOMICS: ZHOU_2020_4
NMNAT2	1.3949032248203785	0	1.5786204115848574	0	0	0	0	0	0	0	0	1.472474744568974	0	0	3.0510951561538313	HUMAN_ASTROCYTES_TRANSCRIPTOMICS: MATHYS_2019_2, MOUSE_ASTROCYTES_TRANSCRIPTOMICS: JIWAJI_2022
NDUFC1	0	0	0	1.3546567732916526	0	0	0	0	1.6949321808403326	0	0	0	0	0	3.049588954131985	HUMAN_ASTROCYTES_TRANSCRIPTOMICS: MATHYS_2023_2, HUMAN_KEGG: KEGG_HSA05010
BACE2	0	0	0	1.354619075360626	0	0	0	0	1.6949321808403326	0	0	0	0	0	3.0495512562009583	HUMAN_ASTROCYTES_TRANSCRIPTOMICS: MATHYS_2023_2, HUMAN_KEGG: KEGG_HSA05010
TRAF2	0	0	0	1.3540536063952289	0	0	0	0	1.6949321808403326	0	0	0	0	0	3.0489857872355612	HUMAN_ASTROCYTES_TRANSCRIPTOMICS: MATHYS_2023_2, HUMAN_KEGG: KEGG_HSA05010
APH1A	0	0	0	1.3537821812918382	0	0	0	0	1.6949321808403326	0	0	0	0	0	3.048714362132171	HUMAN_ASTROCYTES_TRANSCRIPTOMICS: MATHYS_2023_2, HUMAN_KEGG: KEGG_HSA05010
STON2	0	1.414548392370241	1.469759826945056	0	0	0	0	0	0	0	0	0	0	1.578385268539298	3.048145095484354	HUMAN_ASTROCYTES_TRANSCRIPTOMICS: MATHYS_2019_2, MOUSE_ASTROCYTES_TRANSCRIPTOMICS: ZHOU_2020_4
WNT2B	1.3531495169194045	0	0	0	0	0	0	0	1.6949321808403326	0	0	0	0	0	3.048081697759737	HUMAN_ASTROCYTES_TRANSCRIPTOMICS: GAZESTANI_2023_2, HUMAN_KEGG: KEGG_HSA05010
ECM2	0	0	1.5376471287505198	0	0	0	0	0	0	0	0	0	0	1.510418123301658	3.0480652520521776	HUMAN_ASTROCYTES_TRANSCRIPTOMICS: MATHYS_2019_2, MOUSE_ASTROCYTES_TRANSCRIPTOMICS: ZHOU_2020_4
AMT	0	0	1.4888651522033722	0	0	0	0	0	0	1.558665197	0	0	0	0	3.047530348963222	HUMAN_ASTROCYTES_TRANSCRIPTOMICS: MATHYS_2019_2, MOUSE_ASTROCYTES_TRANSCRIPTOMICS: CHEN_2020_2
ATP6V0B	1.370889200384359	1.4153886433012028	1.4679048897006868	1.3600475774284386	0	0	0	0	0	0	0	0	0	1.5787235666187074	3.046628456319394	HUMAN_ASTROCYTES_TRANSCRIPTOMICS: MATHYS_2019_2, MOUSE_ASTROCYTES_TRANSCRIPTOMICS: ZHOU_2020_4
MT-ND6	0	0	0	1.3516786367405609	0	0	0	0	1.6949321808403326	0	0	0	0	0	3.0466108175808935	HUMAN_ASTROCYTES_TRANSCRIPTOMICS: MATHYS_2023_2, HUMAN_KEGG: KEGG_HSA05010
ATP5MC1	0	0	0	1.3515127658440445	0	0	0	0	1.6949321808403326	0	0	0	0	0	3.0464449466843773	HUMAN_ASTROCYTES_TRANSCRIPTOMICS: MATHYS_2023_2, HUMAN_KEGG: KEGG_HSA05010
CDH10	0	0	0	1.3558103299810627	0	0	0	0	0	0	1.6905484828212147	0	0	0	3.0463588128022776	MOUSE_ASTROCYTES_TRANSCRIPTOMICS: HABIB_2020, HUMAN_ASTROCYTES_TRANSCRIPTOMICS: MATHYS_2023_2
ZNF213	1.3759673540479909	0	1.5098342589024547	1.5675037659105864	0	0	0	0	0	0	0	1.4700018368585788	0	1.478771912144123	3.0462756780547093	HUMAN_ASTROCYTES_TRANSCRIPTOMICS: MATHYS_2023_2, MOUSE_ASTROCYTES_TRANSCRIPTOMICS: ZHOU_2020_4
NHSL1	0	0	1.534128057706145	0	0	0	0	0	0	0	0	1.4776940065154336	0	1.5119735531384757	3.0461016108446204	HUMAN_ASTROCYTES_TRANSCRIPTOMICS: MATHYS_2019_2, MOUSE_ASTROCYTES_TRANSCRIPTOMICS: ZHOU_2020_4
RRN3	0	0	1.4710622912556095	0	0	0	0	0	0	0	0	0	0	1.5747495448356896	3.045811836091299	HUMAN_ASTROCYTES_TRANSCRIPTOMICS: MATHYS_2019_2, MOUSE_ASTROCYTES_TRANSCRIPTOMICS: ZHOU_2020_4
WIPF1	0	0	1.548839986728057	0	1.4446140056891397	0	0	0	0	0	0	0	0	1.4968770414160697	3.045717028144127	HUMAN_ASTROCYTES_TRANSCRIPTOMICS: MATHYS_2019_2, MOUSE_ASTROCYTES_TRANSCRIPTOMICS: ZHOU_2020_4
STMN2	1.3666686904505847	0	1.5628311723802633	0	0	0	0	0	0	0	0	1.482413931328063	0	0	3.0452451037083264	HUMAN_ASTROCYTES_TRANSCRIPTOMICS: MATHYS_2019_2, MOUSE_ASTROCYTES_TRANSCRIPTOMICS: JIWAJI_2022
MGRN1	0	0	1.5740838234165344	0	0	0	0	0	0	0	0	0	0	1.4710644088564122	3.045148232272947	HUMAN_ASTROCYTES_TRANSCRIPTOMICS: MATHYS_2019_2, MOUSE_ASTROCYTES_TRANSCRIPTOMICS: ZHOU_2020_4
FMN2	1.3821965558753795	0	1.4763578252521246	0	0	0	0	0	0	1.5673138754448124	0	1.480749474215297	0	0	3.0436717006969367	HUMAN_ASTROCYTES_TRANSCRIPTOMICS: MATHYS_2019_2, MOUSE_ASTROCYTES_TRANSCRIPTOMICS: CHEN_2020_2
CRY2	0	1.4156525558337911	1.4834775244410594	0	0	1.2980008797628853	0	0	0	1.5588169279648492	0	0	0	0	3.0422944524059083	HUMAN_ASTROCYTES_TRANSCRIPTOMICS: MATHYS_2019_2, MOUSE_ASTROCYTES_TRANSCRIPTOMICS: CHEN_2020_2
PPP2R2B	0	0	1.5017980732559242	0	1.4446138356891396	0	0	0	0	0	0	1.4677904866944753	0	1.5404949811078588	3.0422930543637827	HUMAN_ASTROCYTES_TRANSCRIPTOMICS: MATHYS_2019_2, MOUSE_ASTROCYTES_TRANSCRIPTOMICS: ZHOU_2020_4
FGFBP3	0	0	1.470768974758345	0	0	0	0	0	0	1.5695898435198026	0	0	0	1.4921172362024595	3.040358818278148	HUMAN_ASTROCYTES_TRANSCRIPTOMICS: MATHYS_2019_2, MOUSE_ASTROCYTES_TRANSCRIPTOMICS: CHEN_2020_2
PCBD1	0	0	1.569752321695266	0	0	0	0	0	0	0	0	1.4702515054254939	0	0	3.040003827	HUMAN_ASTROCYTES_TRANSCRIPTOMICS: MATHYS_2019_2, MOUSE_ASTROCYTES_TRANSCRIPTOMICS: JIWAJI_2022
HSDL2	0	0	1.4711605805015389	0	0	0	0	0	0	1.5679208002648097	0	0	0	0	3.0390813807663486	HUMAN_ASTROCYTES_TRANSCRIPTOMICS: MATHYS_2019_2, MOUSE_ASTROCYTES_TRANSCRIPTOMICS: CHEN_2020_2
NIPBL	0	0	1.4920281426014066	0	0	0	0	0	0	0	0	0	0	1.5463871892244219	3.0384153318258287	HUMAN_ASTROCYTES_TRANSCRIPTOMICS: MATHYS_2019_2, MOUSE_ASTROCYTES_TRANSCRIPTOMICS: ZHOU_2020_4
NEFL	1.3840021216224485	1.4176066728949421	1.5608960056427346	0	0	0	0	0	0	0	0	1.476933111835312	0	0	3.0378291174780463	HUMAN_ASTROCYTES_TRANSCRIPTOMICS: MATHYS_2019_2, MOUSE_ASTROCYTES_TRANSCRIPTOMICS: JIWAJI_2022
PLD3	0	1.4170380966298803	1.5593793398577536	0	0	0	0	0	0	0	0	0	0	1.478108862630311	3.0374882024880643	HUMAN_ASTROCYTES_TRANSCRIPTOMICS: MATHYS_2019_2, MOUSE_ASTROCYTES_TRANSCRIPTOMICS: ZHOU_2020_4
EYA1	1.3749065841715877	0	1.4818378441625002	0	0	0	0	0	0	1.5538097981998709	0	1.4693598319722263	0	0	3.0356476423623713	HUMAN_ASTROCYTES_TRANSCRIPTOMICS: MATHYS_2019_2, MOUSE_ASTROCYTES_TRANSCRIPTOMICS: CHEN_2020_2
COLGALT2	0	0	1.466255755750213	1.3557952508086522	0	0	0	0	0	0	0	0	0	1.568823979	3.035079734833313	HUMAN_ASTROCYTES_TRANSCRIPTOMICS: MATHYS_2019_2, MOUSE_ASTROCYTES_TRANSCRIPTOMICS: ZHOU_2020_4
RPS7	1.3828059343150152	0	1.565212535725053	1.366975930223702	0	0	0	0	0	0	0	1.4696808344154026	0	0	3.0348933701404555	HUMAN_ASTROCYTES_TRANSCRIPTOMICS: MATHYS_2019_2, MOUSE_ASTROCYTES_TRANSCRIPTOMICS: JIWAJI_2022
KIF6	1.3722208051228224	1.4149520233024353	1.525129292	0	0	0	0	0	0	0	0	0	0	1.5096749829723046	3.0348042752144844	HUMAN_ASTROCYTES_TRANSCRIPTOMICS: MATHYS_2019_2, MOUSE_ASTROCYTES_TRANSCRIPTOMICS: ZHOU_2020_4
DCLK1	1.3896445145820395	0	1.4465947580302732	0	0	0	0	0	0	0	0	0	0	1.5868796667956093	3.0334744248258825	HUMAN_ASTROCYTES_TRANSCRIPTOMICS: MATHYS_2019_2, MOUSE_ASTROCYTES_TRANSCRIPTOMICS: ZHOU_2020_4
KCNJ10	1.3879292271223238	1.4175562190284179	0	0	0	0	1.516782873	0	0	0	0	0	0	1.5162035939374428	3.0329864670918827	HUMAN_ASTROCYTES_TRANSCRIPTOMICS: ZHOU_2020_3, MOUSE_ASTROCYTES_TRANSCRIPTOMICS: ZHOU_2020_4
SEZ6L	1.370573226378622	0	1.5546363697849923	0	1.4446126056891395	0	0	0	0	0	0	0	0	1.4783448254958143	3.0329811952808066	HUMAN_ASTROCYTES_TRANSCRIPTOMICS: MATHYS_2019_2, MOUSE_ASTROCYTES_TRANSCRIPTOMICS: ZHOU_2020_4
MYBPC1	0	1.4165723686311948	1.5416680429678573	0	0	0	0	0	0	0	0	0	0	1.490961430066058	3.032629473033915	HUMAN_ASTROCYTES_TRANSCRIPTOMICS: MATHYS_2019_2, MOUSE_ASTROCYTES_TRANSCRIPTOMICS: ZHOU_2020_4
YWHAH	0	0	1.5511731404430558	0	0	0	0	0	0	0	0	0	0	1.4805175891174849	3.0316907295605406	HUMAN_ASTROCYTES_TRANSCRIPTOMICS: MATHYS_2019_2, MOUSE_ASTROCYTES_TRANSCRIPTOMICS: ZHOU_2020_4
POU2F1	0	0	1.4453464868399244	1.3564888927395393	0	0	0	0	0	0	0	1.5851465107098315	0	1.487725621842706	3.0304929975497554	HUMAN_ASTROCYTES_TRANSCRIPTOMICS: MATHYS_2019_2, MOUSE_ASTROCYTES_TRANSCRIPTOMICS: JIWAJI_2022
UPF3B	0	0	1.555347984480914	0	0	0	0	0	0	0	0	1.4750665420731386	0	0	3.0304145265540523	HUMAN_ASTROCYTES_TRANSCRIPTOMICS: MATHYS_2019_2, MOUSE_ASTROCYTES_TRANSCRIPTOMICS: JIWAJI_2022
CHGA	0	0	1.5446962775612592	1.3619852510877544	0	0	0	0	0	0	0	1.4857071786154645	0	0	3.0304034561767237	HUMAN_ASTROCYTES_TRANSCRIPTOMICS: MATHYS_2019_2, MOUSE_ASTROCYTES_TRANSCRIPTOMICS: JIWAJI_2022
EVA1C	1.3679325864735332	0	1.5070171337091878	0	1.4446125156891396	0	0	0	0	0	0	0	0	1.521870000157913	3.0288871338671006	HUMAN_ASTROCYTES_TRANSCRIPTOMICS: MATHYS_2019_2, MOUSE_ASTROCYTES_TRANSCRIPTOMICS: ZHOU_2020_4
NEBL	0	0	1.523580660778577	1.3573182472221217	0	0	0	0	0	0	0	0	0	1.5037604794233992	3.027341140201976	HUMAN_ASTROCYTES_TRANSCRIPTOMICS: MATHYS_2019_2, MOUSE_ASTROCYTES_TRANSCRIPTOMICS: ZHOU_2020_4
SKAP2	0	0	1.4769973853685119	0	0	0	0	0	0	0	0	0	0	1.550154179896543	3.027151565265055	HUMAN_ASTROCYTES_TRANSCRIPTOMICS: MATHYS_2019_2, MOUSE_ASTROCYTES_TRANSCRIPTOMICS: ZHOU_2020_4
RRBP1	0	1.4163705531650979	1.456396315504694	0	0	0	0	0	0	0	0	0	0	1.5706482861811013	3.0270446016857955	HUMAN_ASTROCYTES_TRANSCRIPTOMICS: MATHYS_2019_2, MOUSE_ASTROCYTES_TRANSCRIPTOMICS: ZHOU_2020_4
BMPR1B	0	0	1.4676785693140513	1.3564436552223074	1.4446115356891396	0	0	0	0	1.557754809529854	0	0	0	0	3.025433378843905	HUMAN_ASTROCYTES_TRANSCRIPTOMICS: MATHYS_2019_2, MOUSE_ASTROCYTES_TRANSCRIPTOMICS: CHEN_2020_2
CLASP1	1.3529012516291825	1.4146143705033882	1.4962166098530003	1.361088040324773	0	0	0	0	0	0	0	0	0	1.5283530241618521	3.0245696340148527	HUMAN_ASTROCYTES_TRANSCRIPTOMICS: MATHYS_2019_2, MOUSE_ASTROCYTES_TRANSCRIPTOMICS: ZHOU_2020_4
MACF1	0	0	0	1.3628146087887532	1.4446117456891396	0	0	0	0	0	0	0	0	1.579063183971031	3.023674929660171	HUMAN_ASTROCYTES_TRANSCRIPTOMICS: SERRANO-POZO_2024, MOUSE_ASTROCYTES_TRANSCRIPTOMICS: ZHOU_2020_4
ZBTB8OS	0	0	1.5521957609601917	0	0	0	0	0	0	0	0	1.4695500556422567	0	0	3.0217458166024485	HUMAN_ASTROCYTES_TRANSCRIPTOMICS: MATHYS_2019_2, MOUSE_ASTROCYTES_TRANSCRIPTOMICS: JIWAJI_2022
AAK1	0	0	1.4744062189623233	0	0	0	0	0	0	0	0	0	0	1.5468178515538358	3.0212240705161593	HUMAN_ASTROCYTES_TRANSCRIPTOMICS: MATHYS_2019_2, MOUSE_ASTROCYTES_TRANSCRIPTOMICS: ZHOU_2020_4
EXOC6	0	0	1.5410783256669451	0	0	0	0	0	0	0	0	1.475494545330707	0	1.4801236771908715	3.021202002857817	HUMAN_ASTROCYTES_TRANSCRIPTOMICS: MATHYS_2019_2, MOUSE_ASTROCYTES_TRANSCRIPTOMICS: ZHOU_2020_4
STK39	0	0	1.5368172119101466	0	0	0	0	0	0	0	0	1.4836979411007682	0	0	3.0205151530109147	HUMAN_ASTROCYTES_TRANSCRIPTOMICS: MATHYS_2019_2, MOUSE_ASTROCYTES_TRANSCRIPTOMICS: JIWAJI_2022
SEC22B	0	0	1.5357274586380054	0	0	0	0	0	0	0	0	0	0	1.4847856136515543	3.0205130722895595	HUMAN_ASTROCYTES_TRANSCRIPTOMICS: MATHYS_2019_2, MOUSE_ASTROCYTES_TRANSCRIPTOMICS: ZHOU_2020_4
LGR4	0	1.4157262961002497	1.4577869195195856	0	0	0	0	0	0	1.5624584768848335	0	1.4846728374096743	0	0	3.020245396404419	HUMAN_ASTROCYTES_TRANSCRIPTOMICS: MATHYS_2019_2, MOUSE_ASTROCYTES_TRANSCRIPTOMICS: CHEN_2020_2
SH3PXD2B	0	1.4178686448942026	1.480220953743436	0	0	0	0	0	0	0	0	0	0	1.5391665505388747	3.019387504282311	HUMAN_ASTROCYTES_TRANSCRIPTOMICS: MATHYS_2019_2, MOUSE_ASTROCYTES_TRANSCRIPTOMICS: ZHOU_2020_4
CACYBP	1.3920368891969062	0	1.501929898520225	0	0	0	0	0	0	0	0	0	0	1.5164115994615226	3.018341497981748	HUMAN_ASTROCYTES_TRANSCRIPTOMICS: MATHYS_2019_2, MOUSE_ASTROCYTES_TRANSCRIPTOMICS: ZHOU_2020_4
PTGDS	0	1.417783261427777	0	0	0	0	0	0	0	0	0	0	0	1.6003630364635435	3.0181462978913203	HUMAN_ASTROCYTES_TRANSCRIPTOMICS: LENG_2021, MOUSE_ASTROCYTES_TRANSCRIPTOMICS: ZHOU_2020_4
DNM1	1.3924431414899967	1.4162560616987545	1.5258071281271028	0	0	0	0	0	0	0	0	0	0	1.4922722996018014	3.018079427728904	HUMAN_ASTROCYTES_TRANSCRIPTOMICS: MATHYS_2019_2, MOUSE_ASTROCYTES_TRANSCRIPTOMICS: ZHOU_2020_4
OLFM1	1.3817000252949354	1.4178162504943506	1.4691478456033105	0	0	0	0	0	0	0	0	0	0	1.547908907782648	3.0170567533859582	HUMAN_ASTROCYTES_TRANSCRIPTOMICS: MATHYS_2019_2, MOUSE_ASTROCYTES_TRANSCRIPTOMICS: ZHOU_2020_4
SLC7A11	0	0	1.455325047378652	1.3569488074980622	0	0	0	0	0	1.5615480896548375	0	1.4843637239458747	0	0	3.016873137	HUMAN_ASTROCYTES_TRANSCRIPTOMICS: MATHYS_2019_2, MOUSE_ASTROCYTES_TRANSCRIPTOMICS: CHEN_2020_2
PRSS23	1.3550679305256654	0	1.5443873692863097	1.3594670292906308	0	0	0	0	0	0	0	1.4717614058063602	0	0	3.016148775	HUMAN_ASTROCYTES_TRANSCRIPTOMICS: MATHYS_2019_2, MOUSE_ASTROCYTES_TRANSCRIPTOMICS: JIWAJI_2022
FAM184A	1.384408373915539	1.4151402550352372	1.457592796536667	0	0	0	0	0	0	1.5585134655548505	0	0	0	0	3.0161062620915176	HUMAN_ASTROCYTES_TRANSCRIPTOMICS: MATHYS_2019_2, MOUSE_ASTROCYTES_TRANSCRIPTOMICS: CHEN_2020_2
UGP2	0	0	0	0	1.4446122856891397	0	0	0	0	1.5709554243647967	0	0	0	0	3.0155677100539364	HUMAN_ASTROCYTES_TRANSCRIPTOMICS: SERRANO-POZO_2024, MOUSE_ASTROCYTES_TRANSCRIPTOMICS: CHEN_2020_2
TMEM51	0	0	1.5346565569811552	0	0	0	0	0	0	0	0	1.480523583607136	0	0	3.015180140588291	HUMAN_ASTROCYTES_TRANSCRIPTOMICS: MATHYS_2019_2, MOUSE_ASTROCYTES_TRANSCRIPTOMICS: JIWAJI_2022
GLDC	0	0	1.4731852839994097	0	0	0	0	0	0	1.541519570594924	0	0	0	0	3.014704854594334	HUMAN_ASTROCYTES_TRANSCRIPTOMICS: MATHYS_2019_2, MOUSE_ASTROCYTES_TRANSCRIPTOMICS: CHEN_2020_2
RUVBL1	0	0	1.5354579807029096	0	0	0	0	0	0	0	0	1.4790136832262695	0	0	3.014471663929179	HUMAN_ASTROCYTES_TRANSCRIPTOMICS: MATHYS_2019_2, MOUSE_ASTROCYTES_TRANSCRIPTOMICS: JIWAJI_2022
MCUR1	0	0	1.4588805356822145	0	0	0	0	0	0	0	0	0	0	1.5551571584255186	3.014037694107733	HUMAN_ASTROCYTES_TRANSCRIPTOMICS: MATHYS_2019_2, MOUSE_ASTROCYTES_TRANSCRIPTOMICS: ZHOU_2020_4
AASS	0	0	1.4729774317400144	0	0	0	0	0	0	1.540609183364928	0	0	0	0	3.013586615104942	HUMAN_ASTROCYTES_TRANSCRIPTOMICS: MATHYS_2019_2, MOUSE_ASTROCYTES_TRANSCRIPTOMICS: CHEN_2020_2
GAP43	1.3654950727149897	0	1.5271889384922743	0	0	0	0	0	0	0	0	1.4863491835018277	0	0	3.013538121994102	HUMAN_ASTROCYTES_TRANSCRIPTOMICS: MATHYS_2019_2, MOUSE_ASTROCYTES_TRANSCRIPTOMICS: JIWAJI_2022
BCAN	0	1.4161687376990009	1.5472177152900857	0	0	0	0	0	0	0	0	1.466268697334232	0	0	3.0134864126243177	HUMAN_ASTROCYTES_TRANSCRIPTOMICS: MATHYS_2019_2, MOUSE_ASTROCYTES_TRANSCRIPTOMICS: JIWAJI_2022
OPCML	1.3528786820573442	0	1.540203457393616	0	0	0	0	0	0	0	0	0	0	1.4729324195182836	3.0131358769118997	HUMAN_ASTROCYTES_TRANSCRIPTOMICS: MATHYS_2019_2, MOUSE_ASTROCYTES_TRANSCRIPTOMICS: ZHOU_2020_4
RPS14	1.3760124931916675	1.4183246702262489	0	1.5245040425904013	0	0	0	0	0	0	0	0	0	1.488262476150024	3.0127665187404253	HUMAN_ASTROCYTES_TRANSCRIPTOMICS: MATHYS_2023_2, MOUSE_ASTROCYTES_TRANSCRIPTOMICS: ZHOU_2020_4
TMEM144	1.394745238	1.4178026667610555	1.5242387715385832	0	0	0	0	0	0	0	0	1.4879954325607518	0	0	3.012234204099335	HUMAN_ASTROCYTES_TRANSCRIPTOMICS: MATHYS_2019_2, MOUSE_ASTROCYTES_TRANSCRIPTOMICS: JIWAJI_2022
ACSL3	1.3764413150565964	0	0	0	1.4446138256891397	0	0	0	0	1.5674656066498118	0	0	0	0	3.0120794323389513	HUMAN_ASTROCYTES_TRANSCRIPTOMICS: SERRANO-POZO_2024, MOUSE_ASTROCYTES_TRANSCRIPTOMICS: CHEN_2020_2
MOB3B	1.363644367824244	0	1.5459457534036825	0	0	0	0	0	0	0	0	1.4655791365303719	0	0	3.011524889934054	HUMAN_ASTROCYTES_TRANSCRIPTOMICS: MATHYS_2019_2, MOUSE_ASTROCYTES_TRANSCRIPTOMICS: JIWAJI_2022
MAT2A	1.3556321698216247	1.416450115	0	0	0	0	0	0	0	0	0	0	0	1.59459274	3.011042855	HUMAN_ASTROCYTES_TRANSCRIPTOMICS: LENG_2021, MOUSE_ASTROCYTES_TRANSCRIPTOMICS: ZHOU_2020_4
OSBPL10	0	0	1.4606245981451667	0	0	0	0	0	0	0	0	1.478621346906832	0	1.5472517919966406	3.0078763901418073	HUMAN_ASTROCYTES_TRANSCRIPTOMICS: MATHYS_2019_2, MOUSE_ASTROCYTES_TRANSCRIPTOMICS: ZHOU_2020_4
CPLX1	1.3726496269877513	0	1.513913541876873	0	0	0	0	0	0	0	0	1.4937823324324868	0	0	3.007695874	HUMAN_ASTROCYTES_TRANSCRIPTOMICS: MATHYS_2019_2, MOUSE_ASTROCYTES_TRANSCRIPTOMICS: JIWAJI_2022
CEP70	0	0	1.4493986853511232	0	0	0	0	0	0	0	0	0	0	1.5561564777663095	3.0055551631174326	HUMAN_ASTROCYTES_TRANSCRIPTOMICS: MATHYS_2019_2, MOUSE_ASTROCYTES_TRANSCRIPTOMICS: ZHOU_2020_4
MPHOSPH9	0	1.4163336830318687	1.5384880300218915	0	0	0	0	0	0	0	0	1.4669463691587155	0	0	3.005434399180607	HUMAN_ASTROCYTES_TRANSCRIPTOMICS: MATHYS_2019_2, MOUSE_ASTROCYTES_TRANSCRIPTOMICS: JIWAJI_2022
IZUMO4	1.386507344096507	1.4174650139620086	0	1.3577480036358236	0	0	0	0	0	0	0	0	0	1.5872511575278503	3.004716171489859	HUMAN_ASTROCYTES_TRANSCRIPTOMICS: LENG_2021, MOUSE_ASTROCYTES_TRANSCRIPTOMICS: ZHOU_2020_4
SLC18B1	1.362222484798427	1.4176551862281386	1.4395778015336091	0	0	0	0	0	0	1.564430982549825	0	0	0	0	3.0040087840834344	HUMAN_ASTROCYTES_TRANSCRIPTOMICS: MATHYS_2019_2, MOUSE_ASTROCYTES_TRANSCRIPTOMICS: CHEN_2020_2
SNX9	0	0	1.5109842934261886	0	0	0	0	0	0	0	0	0	0	1.4923035116629866	3.003287805089175	HUMAN_ASTROCYTES_TRANSCRIPTOMICS: MATHYS_2019_2, MOUSE_ASTROCYTES_TRANSCRIPTOMICS: ZHOU_2020_4
PRKD1	0	1.4173078307624523	0	1.3643368201896398	0	0	0	0	0	1.5471336251798997	0	0	0	1.5854081322785243	3.0027159630409765	HUMAN_ASTROCYTES_TRANSCRIPTOMICS: LENG_2021, MOUSE_ASTROCYTES_TRANSCRIPTOMICS: ZHOU_2020_4
MAN2A1	1.3516599251780725	0	1.4891312354274913	0	1.4446123456891395	0	0	0	0	0	0	0	0	1.5126958883695283	3.0018271237970193	HUMAN_ASTROCYTES_TRANSCRIPTOMICS: MATHYS_2019_2, MOUSE_ASTROCYTES_TRANSCRIPTOMICS: ZHOU_2020_4
DDX1	0	0	1.5159180753675872	0	0	0	0	0	0	0	0	1.484209167213975	0	0	3.000127242581562	HUMAN_ASTROCYTES_TRANSCRIPTOMICS: MATHYS_2019_2, MOUSE_ASTROCYTES_TRANSCRIPTOMICS: JIWAJI_2022
PCED1B	0	1.4159261710330189	0	0	1.4446118756891395	0	0	0	0	1.555175379044865	0	0	0	0	2.9997872547340045	HUMAN_ASTROCYTES_TRANSCRIPTOMICS: SERRANO-POZO_2024, MOUSE_ASTROCYTES_TRANSCRIPTOMICS: CHEN_2020_2
RALGDS	0	0	0	0	0	0	1.5269590482009257	0	0	0	0	1.4721656311051747	0	0	2.9991246793061004	HUMAN_ASTROCYTES_TRANSCRIPTOMICS: ZHOU_2020_3, MOUSE_ASTROCYTES_TRANSCRIPTOMICS: JIWAJI_2022
SCARA3	0	1.4159882680995102	0	0	1.4446128056891396	0	1.4521306451744445	0	0	1.5469818939749005	0	1.4731405274140805	0	0	2.999112539149345	HUMAN_ASTROCYTES_TRANSCRIPTOMICS: ZHOU_2020_3, MOUSE_ASTROCYTES_TRANSCRIPTOMICS: CHEN_2020_2
RNF14	0	0	1.4629830410459972	0	0	0	0	0	0	0	0	0	0	1.5360816922200522	2.9990647332660494	HUMAN_ASTROCYTES_TRANSCRIPTOMICS: MATHYS_2019_2, MOUSE_ASTROCYTES_TRANSCRIPTOMICS: ZHOU_2020_4
ATP1A3	1.3718145528297319	1.4181830112933154	0	0	0	0	0	0	0	0	0	1.4830321582556618	0	1.5804349540288427	2.998617965322158	HUMAN_ASTROCYTES_TRANSCRIPTOMICS: LENG_2021, MOUSE_ASTROCYTES_TRANSCRIPTOMICS: ZHOU_2020_4
CACNG8	0	0	1.513735678021581	0	0	0	0	0	0	0	0	0	0	1.4847662331665792	2.998501911	HUMAN_ASTROCYTES_TRANSCRIPTOMICS: MATHYS_2019_2, MOUSE_ASTROCYTES_TRANSCRIPTOMICS: ZHOU_2020_4
ZNHIT2	0	0	1.4337668750340502	0	0	0	0	0	0	0	0	0	0	1.5635982450038677	2.9973651200379177	HUMAN_ASTROCYTES_TRANSCRIPTOMICS: MATHYS_2019_2, MOUSE_ASTROCYTES_TRANSCRIPTOMICS: ZHOU_2020_4
CLK1	0	1.4152702707682037	0	0	0	0	0	0	0	0	0	0	0	1.580781248878145	2.9960515196463486	HUMAN_ASTROCYTES_TRANSCRIPTOMICS: LENG_2021, MOUSE_ASTROCYTES_TRANSCRIPTOMICS: ZHOU_2020_4
DBP	0	0	1.518800061	0	0	0	0	0	0	0	0	1.477040112649704	0	1.474785556408611	2.9958401736932636	HUMAN_ASTROCYTES_TRANSCRIPTOMICS: MATHYS_2019_2, MOUSE_ASTROCYTES_TRANSCRIPTOMICS: JIWAJI_2022
TMEM59L	1.3713180222492878	1.4179016339607762	0	0	0	0	0	0	0	0	0	1.4819145941942333	0	1.5777126087904056	2.9956142427511816	HUMAN_ASTROCYTES_TRANSCRIPTOMICS: LENG_2021, MOUSE_ASTROCYTES_TRANSCRIPTOMICS: ZHOU_2020_4
RAB1A	0	1.4151208497019587	1.482327045481387	0	0	0	0	0	0	0	0	0	0	1.513250726	2.995577771531277	HUMAN_ASTROCYTES_TRANSCRIPTOMICS: MATHYS_2019_2, MOUSE_ASTROCYTES_TRANSCRIPTOMICS: ZHOU_2020_4
TM7SF2	0	1.4180762819602832	1.4381594154427002	0	0	0	0	0	0	1.5563892286848597	0	1.4694311658484875	0	0	2.994548644	HUMAN_ASTROCYTES_TRANSCRIPTOMICS: MATHYS_2019_2, MOUSE_ASTROCYTES_TRANSCRIPTOMICS: CHEN_2020_2
MN1	0	0	1.5064172008260193	0	0	0	0	0	0	0	0	1.4879827886434334	0	0	2.9943999894694526	HUMAN_ASTROCYTES_TRANSCRIPTOMICS: MATHYS_2019_2, MOUSE_ASTROCYTES_TRANSCRIPTOMICS: JIWAJI_2022
EPHX2	0	0	1.4485847776921608	0	0	0	0	0	0	1.545464581924907	0	0	0	0	2.994049359617068	HUMAN_ASTROCYTES_TRANSCRIPTOMICS: MATHYS_2019_2, MOUSE_ASTROCYTES_TRANSCRIPTOMICS: CHEN_2020_2
FARP2	0	0	1.5023282825511413	0	0	0	0	0	0	0	0	0	0	1.4913658237489844	2.9936941063001257	HUMAN_ASTROCYTES_TRANSCRIPTOMICS: MATHYS_2019_2, MOUSE_ASTROCYTES_TRANSCRIPTOMICS: ZHOU_2020_4
RGCC	0	0	1.495333853545396	0	0	0	0	0	0	0	0	0	0	1.4980158170251552	2.9933496705705513	HUMAN_ASTROCYTES_TRANSCRIPTOMICS: MATHYS_2019_2, MOUSE_ASTROCYTES_TRANSCRIPTOMICS: ZHOU_2020_4
KNOP1	0	1.4181422600934304	1.4984128082609773	0	0	0	0	0	0	0	0	1.4788472375149928	0	1.494782307160661	2.9931951154216385	HUMAN_ASTROCYTES_TRANSCRIPTOMICS: MATHYS_2019_2, MOUSE_ASTROCYTES_TRANSCRIPTOMICS: ZHOU_2020_4
SLC25A12	0	0	1.4997526238676715	0	0	0	0	0	0	0	0	1.4808921419678198	0	1.4923661373398267	2.9921187612074984	HUMAN_ASTROCYTES_TRANSCRIPTOMICS: MATHYS_2019_2, MOUSE_ASTROCYTES_TRANSCRIPTOMICS: ZHOU_2020_4
NRXN2	0	1.4161493323657224	0	0	0	0	0	0	0	0	0	1.4808089191121816	0	1.5753990762339314	2.9915484085996535	HUMAN_ASTROCYTES_TRANSCRIPTOMICS: LENG_2021, MOUSE_ASTROCYTES_TRANSCRIPTOMICS: ZHOU_2020_4
LFNG	0	0	1.5174331208537863	0	0	0	0	0	0	0	0	1.4740916457642326	0	0	2.991524766618019	HUMAN_ASTROCYTES_TRANSCRIPTOMICS: MATHYS_2019_2, MOUSE_ASTROCYTES_TRANSCRIPTOMICS: JIWAJI_2022
GAB2	0	1.4179385040940056	0	0	0	0	0	0	0	0	0	0	0	1.5734655181411206	2.991404022235126	HUMAN_ASTROCYTES_TRANSCRIPTOMICS: LENG_2021, MOUSE_ASTROCYTES_TRANSCRIPTOMICS: ZHOU_2020_4
TMEM178B	0	0	1.5193980466005765	1.3541516210158977	0	0	0	0	0	0	0	1.4717732947857372	0	0	2.9911713413863135	HUMAN_ASTROCYTES_TRANSCRIPTOMICS: MATHYS_2019_2, MOUSE_ASTROCYTES_TRANSCRIPTOMICS: JIWAJI_2022
GPAM	0	0	1.4408521971915196	0	0	0	0	0	0	1.549864786869888	0	1.4654245797984722	0	1.5298522869456377	2.990716984061408	HUMAN_ASTROCYTES_TRANSCRIPTOMICS: MATHYS_2019_2, MOUSE_ASTROCYTES_TRANSCRIPTOMICS: CHEN_2020_2
RAB5A	0	0	1.4626119132834088	0	0	0	0	0	0	0	0	0	0	1.5279138553714962	2.990525768654905	HUMAN_ASTROCYTES_TRANSCRIPTOMICS: MATHYS_2019_2, MOUSE_ASTROCYTES_TRANSCRIPTOMICS: ZHOU_2020_4
UGCG	0	0	1.4383775276046016	0	1.4446124156891396	0	0	0	0	0	0	0	0	1.5453247013033728	2.9899371169925124	HUMAN_ASTROCYTES_TRANSCRIPTOMICS: SERRANO-POZO_2024, MOUSE_ASTROCYTES_TRANSCRIPTOMICS: ZHOU_2020_4
SLC16A14	0	0	1.4798304570418654	1.3583360913598366	0	0	0	0	0	0	0	0	0	1.510085077374516	2.9899155344163812	HUMAN_ASTROCYTES_TRANSCRIPTOMICS: MATHYS_2019_2, MOUSE_ASTROCYTES_TRANSCRIPTOMICS: ZHOU_2020_4
ERP29	0	0	1.4658629865045332	0	0	0	0	0	0	0	0	0	0	1.523907127674185	2.989770114178718	HUMAN_ASTROCYTES_TRANSCRIPTOMICS: MATHYS_2019_2, MOUSE_ASTROCYTES_TRANSCRIPTOMICS: ZHOU_2020_4
RICTOR	0	1.4158776576998224	1.4930243673924848	0	0	0	0	0	0	0	0	0	0	1.4958536491760743	2.988878016568559	HUMAN_ASTROCYTES_TRANSCRIPTOMICS: MATHYS_2019_2, MOUSE_ASTROCYTES_TRANSCRIPTOMICS: ZHOU_2020_4
CPNE7	0	1.417298128095813	0	0	0	0	0	0	0	0	0	0	0	1.5712658704582199	2.988563998554033	HUMAN_ASTROCYTES_TRANSCRIPTOMICS: LENG_2021, MOUSE_ASTROCYTES_TRANSCRIPTOMICS: ZHOU_2020_4
NACC2	1.3844309434873774	1.4170497398298474	1.467095363833712	1.3508417426717731	0	0	0	0	0	0	0	0	0	1.5212570250523971	2.988352388886109	HUMAN_ASTROCYTES_TRANSCRIPTOMICS: MATHYS_2019_2, MOUSE_ASTROCYTES_TRANSCRIPTOMICS: ZHOU_2020_4
SNRPN	1.3850628914988516	0	1.5084011500193801	0	0	0	0	0	0	0	0	1.479917245658914	0	0	2.988318395678294	HUMAN_ASTROCYTES_TRANSCRIPTOMICS: MATHYS_2019_2, MOUSE_ASTROCYTES_TRANSCRIPTOMICS: JIWAJI_2022
PREX1	0	1.4157515230335118	0	0	0	0	0	0	0	0	0	0	0	1.571888260349039	2.9876397833825505	HUMAN_ASTROCYTES_TRANSCRIPTOMICS: LENG_2021, MOUSE_ASTROCYTES_TRANSCRIPTOMICS: ZHOU_2020_4
GLI2	0	0	0	1.3557349341190097	1.4446126356891396	0	0	0	0	1.542429958	0	1.480868364009066	0	1.5082537567929801	2.987042594	HUMAN_ASTROCYTES_TRANSCRIPTOMICS: SERRANO-POZO_2024, MOUSE_ASTROCYTES_TRANSCRIPTOMICS: CHEN_2020_2
PAQR8	0	1.416828519030472	0	0	0	0	0	0	0	1.5700450371348007	0	1.473081082517196	0	1.4859033820313745	2.986873556165273	HUMAN_ASTROCYTES_TRANSCRIPTOMICS: LENG_2021, MOUSE_ASTROCYTES_TRANSCRIPTOMICS: CHEN_2020_2
HADHB	0	1.417096312629716	0	0	0	0	0	0	0	1.569741574724802	0	0	0	0	2.9868378873545183	HUMAN_ASTROCYTES_TRANSCRIPTOMICS: LENG_2021, MOUSE_ASTROCYTES_TRANSCRIPTOMICS: CHEN_2020_2
FBXO46	0	0	1.5061206513166085	0	0	0	0	0	0	0	0	1.4806662513596587	0	0	2.9867869026762675	HUMAN_ASTROCYTES_TRANSCRIPTOMICS: MATHYS_2019_2, MOUSE_ASTROCYTES_TRANSCRIPTOMICS: JIWAJI_2022
GABRG1	0	1.418025828093759	0	0	0	0	0	0	0	1.5683759938798079	0	1.478954238329385	0	0	2.986401821973567	HUMAN_ASTROCYTES_TRANSCRIPTOMICS: LENG_2021, MOUSE_ASTROCYTES_TRANSCRIPTOMICS: CHEN_2020_2
TIAL1	0	0	1.5085579192619212	0	0	0	0	0	0	0	0	0	0	1.4778268433301436	2.9863847625920648	HUMAN_ASTROCYTES_TRANSCRIPTOMICS: MATHYS_2019_2, MOUSE_ASTROCYTES_TRANSCRIPTOMICS: ZHOU_2020_4
PIK3C2A	0	1.4167159680974564	1.4914454709167047	0	0	0	0	0	0	0	0	1.4831867149875617	0	1.4948935609317975	2.986339031848502	HUMAN_ASTROCYTES_TRANSCRIPTOMICS: MATHYS_2019_2, MOUSE_ASTROCYTES_TRANSCRIPTOMICS: ZHOU_2020_4
SH3BGRL3	1.3781566025163121	0	1.5111511851877377	1.3627542908760046	0	0	0	0	0	0	0	1.4746623167743238	0	0	2.9858135019620615	HUMAN_ASTROCYTES_TRANSCRIPTOMICS: MATHYS_2019_2, MOUSE_ASTROCYTES_TRANSCRIPTOMICS: JIWAJI_2022
MAST4	0	1.4156486747671355	0	1.3563154822568175	1.4446127556891397	0	0	0	0	0	0	0	0	1.5406876231431361	2.985300378832276	HUMAN_ASTROCYTES_TRANSCRIPTOMICS: SERRANO-POZO_2024, MOUSE_ASTROCYTES_TRANSCRIPTOMICS: ZHOU_2020_4
SESN3	1.3662398685856558	1.416302634498623	0	0	0	0	0	0	0	1.5689829186998052	0	0	0	0	2.985285553198428	HUMAN_ASTROCYTES_TRANSCRIPTOMICS: LENG_2021, MOUSE_ASTROCYTES_TRANSCRIPTOMICS: CHEN_2020_2
SYNE1	0	0	1.4535436980846215	0	0	0	0	0	0	0	0	0	0	1.5317257091376482	2.985269407	HUMAN_ASTROCYTES_TRANSCRIPTOMICS: MATHYS_2019_2, MOUSE_ASTROCYTES_TRANSCRIPTOMICS: ZHOU_2020_4
GPC6	0	1.4159339331663303	0	0	1.4446127656891397	0	0	0	0	1.5404574521599288	0	1.4872289684740891	0	1.4841179831263238	2.985070217849069	HUMAN_ASTROCYTES_TRANSCRIPTOMICS: SERRANO-POZO_2024, MOUSE_ASTROCYTES_TRANSCRIPTOMICS: CHEN_2020_2
AIFM2	0	0	1.4404515049519957	0	0	0	0	0	0	1.544554194694911	0	0	0	0	2.9850056996469068	HUMAN_ASTROCYTES_TRANSCRIPTOMICS: MATHYS_2019_2, MOUSE_ASTROCYTES_TRANSCRIPTOMICS: CHEN_2020_2
ATP2B1	1.386146230947093	0	0	0	0	0	0	0	0	0	0	0	0	1.5986819069255684	2.9848281378726615	MOUSE_ASTROCYTES_TRANSCRIPTOMICS: ZHOU_2020_4, HUMAN_ASTROCYTES_TRANSCRIPTOMICS: GAZESTANI_2023_2
MRRF	0	0	1.5087152975431402	0	0	0	0	0	0	0	0	1.4760533273614214	0	0	2.9847686249045617	HUMAN_ASTROCYTES_TRANSCRIPTOMICS: MATHYS_2019_2, MOUSE_ASTROCYTES_TRANSCRIPTOMICS: JIWAJI_2022
EFNA5	0	0	1.4982935668935027	1.3530056039126928	0	0	0	0	0	0	0	1.4864324063574843	0	1.4710346085399493	2.9847259732509865	HUMAN_ASTROCYTES_TRANSCRIPTOMICS: MATHYS_2019_2, MOUSE_ASTROCYTES_TRANSCRIPTOMICS: JIWAJI_2022
RPS2	0	1.4149636665024024	1.5038273023497415	1.3566019865326187	0	0	0	0	0	0	0	0	0	1.480749227095963	2.9845765294457047	HUMAN_ASTROCYTES_TRANSCRIPTOMICS: MATHYS_2019_2, MOUSE_ASTROCYTES_TRANSCRIPTOMICS: ZHOU_2020_4
NLGN1	0	0	1.507320563289044	0	0	0	0	0	0	0	0	0	0	1.477219660843467	2.9845402241325107	HUMAN_ASTROCYTES_TRANSCRIPTOMICS: MATHYS_2019_2, MOUSE_ASTROCYTES_TRANSCRIPTOMICS: ZHOU_2020_4
PLXNB2	0	0	1.5058263493434816	0	0	0	0	0	0	0	0	0	0	1.478423681125085	2.9842500304685666	HUMAN_ASTROCYTES_TRANSCRIPTOMICS: MATHYS_2019_2, MOUSE_ASTROCYTES_TRANSCRIPTOMICS: ZHOU_2020_4
MRPS16	0	0	1.5113187371040826	0	0	0	0	0	0	0	0	0	0	1.4729174245749932	2.9842361616790756	HUMAN_ASTROCYTES_TRANSCRIPTOMICS: MATHYS_2019_2, MOUSE_ASTROCYTES_TRANSCRIPTOMICS: ZHOU_2020_4
UTP14A	0	0	1.437069345601697	0	0	0	0	0	0	1.5463749691549031	0	0	0	1.5169380207154117	2.9834443147566003	HUMAN_ASTROCYTES_TRANSCRIPTOMICS: MATHYS_2019_2, MOUSE_ASTROCYTES_TRANSCRIPTOMICS: CHEN_2020_2
ARFGEF3	0	0	1.4966670772957775	0	0	0	0	0	0	0	0	0	0	1.486768024549504	2.9834351018452816	HUMAN_ASTROCYTES_TRANSCRIPTOMICS: MATHYS_2019_2, MOUSE_ASTROCYTES_TRANSCRIPTOMICS: ZHOU_2020_4
UVRAG	0	1.4178802880941699	1.4913494263041651	0	0	0	0	0	0	0	0	1.472736302115266	0	1.491751700099532	2.983101126403697	HUMAN_ASTROCYTES_TRANSCRIPTOMICS: MATHYS_2019_2, MOUSE_ASTROCYTES_TRANSCRIPTOMICS: ZHOU_2020_4
UBE2H	0	0	1.5103232618401707	0	0	0	0	0	0	0	0	0	0	1.4726626546604382	2.982985916500609	HUMAN_ASTROCYTES_TRANSCRIPTOMICS: MATHYS_2019_2, MOUSE_ASTROCYTES_TRANSCRIPTOMICS: ZHOU_2020_4
TFE3	0	0	1.4434429230362404	0	0	0	0	0	0	0	0	0	0	1.5395425484004595	2.9829854714366997	HUMAN_ASTROCYTES_TRANSCRIPTOMICS: MATHYS_2019_2, MOUSE_ASTROCYTES_TRANSCRIPTOMICS: ZHOU_2020_4
DUSP16	0	0	1.516292221779161	0	0	0	0	0	0	0	0	1.4658763610147945	0	0	2.9821685827939555	HUMAN_ASTROCYTES_TRANSCRIPTOMICS: MATHYS_2019_2, MOUSE_ASTROCYTES_TRANSCRIPTOMICS: JIWAJI_2022
AGO2	0	1.416692681697522	0	1.3542948731537983	0	0	0	0	0	0	0	0	0	1.5650135950298636	2.981706276727386	HUMAN_ASTROCYTES_TRANSCRIPTOMICS: LENG_2021, MOUSE_ASTROCYTES_TRANSCRIPTOMICS: ZHOU_2020_4
SQLE	0	0	1.4993820216843698	0	0	0	0	0	0	0	0	1.4822712635755402	0	1.4769410317249707	2.9816532852599105	HUMAN_ASTROCYTES_TRANSCRIPTOMICS: MATHYS_2019_2, MOUSE_ASTROCYTES_TRANSCRIPTOMICS: JIWAJI_2022
RASA2	0	1.4170633235631425	0	0	0	0	0	0	0	1.5645827137548243	0	0	0	1.4828224622418094	2.981646037317967	HUMAN_ASTROCYTES_TRANSCRIPTOMICS: LENG_2021, MOUSE_ASTROCYTES_TRANSCRIPTOMICS: CHEN_2020_2
SLC4A7	0	0	1.5032751270516043	0	0	0	0	0	0	0	0	0	0	1.4774370509412413	2.980712177992846	HUMAN_ASTROCYTES_TRANSCRIPTOMICS: MATHYS_2019_2, MOUSE_ASTROCYTES_TRANSCRIPTOMICS: ZHOU_2020_4
SLC6A11	0	1.415629269433857	0	0	0	0	0	0	0	1.5647344449598237	0	0	0	0	2.9803637143936808	HUMAN_ASTROCYTES_TRANSCRIPTOMICS: LENG_2021, MOUSE_ASTROCYTES_TRANSCRIPTOMICS: CHEN_2020_2
ANGEL2	0	0	1.4591557908080166	0	0	0	0	0	0	0	0	0	0	1.5210148880895142	2.980170678897531	HUMAN_ASTROCYTES_TRANSCRIPTOMICS: MATHYS_2019_2, MOUSE_ASTROCYTES_TRANSCRIPTOMICS: ZHOU_2020_4
DEAF1	0	0	1.5140921212932121	0	0	0	0	0	0	0	0	1.4659714728498097	0	0	2.980063594143022	HUMAN_ASTROCYTES_TRANSCRIPTOMICS: MATHYS_2019_2, MOUSE_ASTROCYTES_TRANSCRIPTOMICS: JIWAJI_2022
STAT1	0	1.4157922742333968	0	0	0	0	0	0	0	0	0	0	0	1.5638791357653727	2.97967141	HUMAN_ASTROCYTES_TRANSCRIPTOMICS: LENG_2021, MOUSE_ASTROCYTES_TRANSCRIPTOMICS: ZHOU_2020_4
GOT1	0	0	1.4955523082282665	0	0	0	0	0	0	0	0	1.483614718	0	0	2.9791670264733963	HUMAN_ASTROCYTES_TRANSCRIPTOMICS: MATHYS_2019_2, MOUSE_ASTROCYTES_TRANSCRIPTOMICS: JIWAJI_2022
MFSD11	0	1.4148821641026323	1.4813568215183384	0	0	0	0	0	0	0	0	0	0	1.497392718983219	2.9787495405015574	HUMAN_ASTROCYTES_TRANSCRIPTOMICS: MATHYS_2019_2, MOUSE_ASTROCYTES_TRANSCRIPTOMICS: ZHOU_2020_4
SRSF7	1.3786757026685945	0	0	0	0	0	0	0	0	0	0	0	0	1.5999402754146583	2.978615978083253	MOUSE_ASTROCYTES_TRANSCRIPTOMICS: ZHOU_2020_4, HUMAN_ASTROCYTES_TRANSCRIPTOMICS: GAZESTANI_2023_2
LRIG1	1.3887643012803434	0	0	0	0	0	0	0	0	1.5686794562898065	0	1.4719278515176368	0	1.5895108573851915	2.978275158665535	MOUSE_ASTROCYTES_TRANSCRIPTOMICS: ZHOU_2020_4, HUMAN_ASTROCYTES_TRANSCRIPTOMICS: GAZESTANI_2023_2
DHX32	0	0	1.4777108241478931	0	0	0	0	0	0	0	0	0	0	1.5005030772208359	2.978213901368729	HUMAN_ASTROCYTES_TRANSCRIPTOMICS: MATHYS_2019_2, MOUSE_ASTROCYTES_TRANSCRIPTOMICS: ZHOU_2020_4
RPL29	1.3696930130769256	0	1.4527160386993316	1.4983539496560319	0	0	0	0	0	0	0	1.4798221338238988	1.1944350854644779	0	2.9781760834799305	HUMAN_ASTROCYTES_TRANSCRIPTOMICS: MATHYS_2023_2, MOUSE_ASTROCYTES_TRANSCRIPTOMICS: JIWAJI_2022
PTPRF	0	0	1.504956704486844	0	0	0	0	0	0	0	0	0	0	1.4728124867042534	2.977769191191097	HUMAN_ASTROCYTES_TRANSCRIPTOMICS: MATHYS_2019_2, MOUSE_ASTROCYTES_TRANSCRIPTOMICS: ZHOU_2020_4
SH3GL2	0	0	1.4934319439850314	0	0	0	0	0	0	0	0	1.483733608038899	0	0	2.9771655520239304	HUMAN_ASTROCYTES_TRANSCRIPTOMICS: MATHYS_2019_2, MOUSE_ASTROCYTES_TRANSCRIPTOMICS: JIWAJI_2022
MFHAS1	0	1.4163996611650158	1.4716061742986262	0	1.4446115256891396	0	0	0	0	0	0	1.5054257503555641	0	0	2.9770319246541903	HUMAN_ASTROCYTES_TRANSCRIPTOMICS: MATHYS_2019_2, MOUSE_ASTROCYTES_TRANSCRIPTOMICS: JIWAJI_2022
MECR	0	0	1.509350962797997	0	0	0	0	0	0	0	0	1.4675170401688067	0	0	2.9768680029668038	HUMAN_ASTROCYTES_TRANSCRIPTOMICS: MATHYS_2019_2, MOUSE_ASTROCYTES_TRANSCRIPTOMICS: JIWAJI_2022
KIAA1755	0	1.414940380102468	0	1.3639176384065679	0	0	0	0	0	1.5500165180748873	0	1.4725579674246125	0	1.5616620269897799	2.9766024070922477	HUMAN_ASTROCYTES_TRANSCRIPTOMICS: LENG_2021, MOUSE_ASTROCYTES_TRANSCRIPTOMICS: ZHOU_2020_4
TSEN2	0	0	1.4992593641346443	0	0	0	0	0	0	0	0	0	0	1.477281709896576	2.9765410740312204	HUMAN_ASTROCYTES_TRANSCRIPTOMICS: MATHYS_2019_2, MOUSE_ASTROCYTES_TRANSCRIPTOMICS: ZHOU_2020_4
TEX9	0	0	1.475731297430582	0	0	0	0	0	0	0	0	0	0	1.5006610331296473	2.9763923305602296	HUMAN_ASTROCYTES_TRANSCRIPTOMICS: MATHYS_2019_2, MOUSE_ASTROCYTES_TRANSCRIPTOMICS: ZHOU_2020_4
AMZ2	0	0	1.504529204960483	0	0	0	0	0	0	0	0	1.4714285143838068	0	0	2.975957719	HUMAN_ASTROCYTES_TRANSCRIPTOMICS: MATHYS_2019_2, MOUSE_ASTROCYTES_TRANSCRIPTOMICS: JIWAJI_2022
UGGT1	0	0	1.458566895448141	0	0	0	0	0	0	0	0	0	0	1.5171511836749152	2.975718079123056	HUMAN_ASTROCYTES_TRANSCRIPTOMICS: MATHYS_2019_2, MOUSE_ASTROCYTES_TRANSCRIPTOMICS: ZHOU_2020_4
NRCAM	0	1.4150432283688446	0	0	1.4446123056891396	1.2980021697628852	0	0	0	0	0	0	0	1.5309350366487418	2.9755473423378813	HUMAN_ASTROCYTES_TRANSCRIPTOMICS: SERRANO-POZO_2024, MOUSE_ASTROCYTES_TRANSCRIPTOMICS: ZHOU_2020_4
WDR11	0	1.417661007828122	1.480883694199665	0	0	0	0	0	0	0	0	0	0	1.4945622279143511	2.975445922114016	HUMAN_ASTROCYTES_TRANSCRIPTOMICS: MATHYS_2019_2, MOUSE_ASTROCYTES_TRANSCRIPTOMICS: ZHOU_2020_4
LRP4	1.3809100902805926	1.416275467032033	0	0	0	0	0	0	0	1.5591203903748478	0	1.4801906921845827	0	0	2.975395857406881	HUMAN_ASTROCYTES_TRANSCRIPTOMICS: LENG_2021, MOUSE_ASTROCYTES_TRANSCRIPTOMICS: CHEN_2020_2
DDHD1	0	1.4147288619697318	0	0	0	0	0	0	0	0	0	0	0	1.560578821322918	2.975307683	HUMAN_ASTROCYTES_TRANSCRIPTOMICS: LENG_2021, MOUSE_ASTROCYTES_TRANSCRIPTOMICS: ZHOU_2020_4
ACOT7	0	0	1.4879950803918272	0	0	0	0	0	0	0	0	1.4871100782980882	0	0	2.9751051586899155	HUMAN_ASTROCYTES_TRANSCRIPTOMICS: MATHYS_2019_2, MOUSE_ASTROCYTES_TRANSCRIPTOMICS: JIWAJI_2022
CA8	0	1.4179928390271854	0	1.3591503666700084	0	0	0	0	0	1.556996153504857	0	1.4867415198225258	0	0	2.9749889925320425	HUMAN_ASTROCYTES_TRANSCRIPTOMICS: LENG_2021, MOUSE_ASTROCYTES_TRANSCRIPTOMICS: CHEN_2020_2
CDC14B	1.3756288104704153	0	1.5003791929692176	0	1.4446118056891397	0	0	0	0	0	0	0	0	1.4744526376040143	2.974831830573232	HUMAN_ASTROCYTES_TRANSCRIPTOMICS: MATHYS_2019_2, MOUSE_ASTROCYTES_TRANSCRIPTOMICS: ZHOU_2020_4
PLEKHA5	0	0	1.4875694889486282	0	0	0	0	0	0	0	0	0	0	1.4870296515077839	2.9745991404564123	HUMAN_ASTROCYTES_TRANSCRIPTOMICS: MATHYS_2019_2, MOUSE_ASTROCYTES_TRANSCRIPTOMICS: ZHOU_2020_4
HTRA1	1.3584985054450969	1.4149850123690089	0	0	0	0	0	0	0	1.559575583989846	0	0	0	0	2.974560596358855	HUMAN_ASTROCYTES_TRANSCRIPTOMICS: LENG_2021, MOUSE_ASTROCYTES_TRANSCRIPTOMICS: CHEN_2020_2
PCSK1N	1.3867330398148907	1.4168343406304555	1.4800250498535397	1.353465518671216	0	0	0	0	0	0	0	0	0	1.4945258585752612	2.974550908428801	HUMAN_ASTROCYTES_TRANSCRIPTOMICS: MATHYS_2019_2, MOUSE_ASTROCYTES_TRANSCRIPTOMICS: ZHOU_2020_4
PARG	0	1.4148161859694852	1.4947940930559527	0	0	0	0	0	0	0	0	0	0	1.4797010990119561	2.974495192067909	HUMAN_ASTROCYTES_TRANSCRIPTOMICS: MATHYS_2019_2, MOUSE_ASTROCYTES_TRANSCRIPTOMICS: ZHOU_2020_4
DENND1B	1.3862816483781233	1.4173311171623866	1.4946872194339351	1.352907589292024	0	0	0	0	0	0	0	1.4774918938660262	0	1.478740166575482	2.9734273860094174	HUMAN_ASTROCYTES_TRANSCRIPTOMICS: MATHYS_2019_2, MOUSE_ASTROCYTES_TRANSCRIPTOMICS: ZHOU_2020_4
CC2D1A	0	0	1.4921263363169404	0	0	0	0	0	0	0	0	0	0	1.4809155761525918	2.973041912469532	HUMAN_ASTROCYTES_TRANSCRIPTOMICS: MATHYS_2019_2, MOUSE_ASTROCYTES_TRANSCRIPTOMICS: ZHOU_2020_4
PIGU	0	0	1.4996286493396707	0	0	0	0	0	0	0	0	0	0	1.4732325266725346	2.9728611760122052	HUMAN_ASTROCYTES_TRANSCRIPTOMICS: MATHYS_2019_2, MOUSE_ASTROCYTES_TRANSCRIPTOMICS: ZHOU_2020_4
ELMO2	0	1.4178414774276127	0	0	0	0	0	0	0	1.5548719166348663	0	0	0	0	2.9727133940624793	HUMAN_ASTROCYTES_TRANSCRIPTOMICS: LENG_2021, MOUSE_ASTROCYTES_TRANSCRIPTOMICS: CHEN_2020_2
GPT2	0	0	1.4723613394006156	0	1.4446140656891395	1.2980023097628852	0	0	0	0	0	0	0	1.5003465007038532	2.972707840104469	HUMAN_ASTROCYTES_TRANSCRIPTOMICS: MATHYS_2019_2, MOUSE_ASTROCYTES_TRANSCRIPTOMICS: ZHOU_2020_4
NADK2	0	1.4177075806279906	0	1.3562928634982014	0	0	0	0	0	1.554720185429867	0	0	0	0	2.9724277660578577	HUMAN_ASTROCYTES_TRANSCRIPTOMICS: LENG_2021, MOUSE_ASTROCYTES_TRANSCRIPTOMICS: CHEN_2020_2
FDFT1	0	0	1.496328650023797	0	0	0	0	0	0	0	0	0	0	1.47563664	2.971965290415147	HUMAN_ASTROCYTES_TRANSCRIPTOMICS: MATHYS_2019_2, MOUSE_ASTROCYTES_TRANSCRIPTOMICS: ZHOU_2020_4
RSPH3	0	0	1.4391048277410012	0	0	0	0	0	0	0	0	0	0	1.5326939935984223	2.9717988213394237	HUMAN_ASTROCYTES_TRANSCRIPTOMICS: MATHYS_2019_2, MOUSE_ASTROCYTES_TRANSCRIPTOMICS: ZHOU_2020_4
SALL1	0	0	1.4845234330206445	0	0	0	0	0	0	0	0	1.4868247426804162	0	0	2.9713481757010607	HUMAN_ASTROCYTES_TRANSCRIPTOMICS: MATHYS_2019_2, MOUSE_ASTROCYTES_TRANSCRIPTOMICS: JIWAJI_2022
HIVEP3	0	0	1.4822566478312544	1.361005104876513	0	0	0	0	0	0	0	1.4889591411481853	0	0	2.971215789	HUMAN_ASTROCYTES_TRANSCRIPTOMICS: MATHYS_2019_2, MOUSE_ASTROCYTES_TRANSCRIPTOMICS: JIWAJI_2022
AK3	0	1.4180879251602505	0	1.3511584052923955	0	0	0	0	0	1.5528994109698748	0	0	0	0	2.9709873361301256	HUMAN_ASTROCYTES_TRANSCRIPTOMICS: LENG_2021, MOUSE_ASTROCYTES_TRANSCRIPTOMICS: CHEN_2020_2
SLC25A37	0	0	1.477530872721002	0	0	0	1.4947137091440037	0	0	0	0	0	0	1.4760950781236977	2.9708087872677016	HUMAN_ASTROCYTES_TRANSCRIPTOMICS: ZHOU_2020_3, MOUSE_ASTROCYTES_TRANSCRIPTOMICS: ZHOU_2020_4
ZC3H15	0	0	1.4995051160174975	0	0	0	0	0	0	0	0	1.4704060621573936	0	0	2.969911178174891	HUMAN_ASTROCYTES_TRANSCRIPTOMICS: MATHYS_2019_2, MOUSE_ASTROCYTES_TRANSCRIPTOMICS: JIWAJI_2022
CHST11	0	0	0	1.4007535081324216	0	0	0	0	0	1.5691346499048047	0	0	0	0	2.969888158037226	HUMAN_ASTROCYTES_TRANSCRIPTOMICS: MATHYS_2023_2, MOUSE_ASTROCYTES_TRANSCRIPTOMICS: CHEN_2020_2
BHLHE40	0	1.416842102763767	1.4586060470901059	0	0	0	0	0	0	0	0	0	0	1.5112705729815634	2.9698766200716693	HUMAN_ASTROCYTES_TRANSCRIPTOMICS: MATHYS_2019_2, MOUSE_ASTROCYTES_TRANSCRIPTOMICS: ZHOU_2020_4
ACAT2	0	0	1.4851386178320092	0	0	0	0	0	0	0	0	1.4846015035334128	0	0	2.969740121365422	HUMAN_ASTROCYTES_TRANSCRIPTOMICS: MATHYS_2019_2, MOUSE_ASTROCYTES_TRANSCRIPTOMICS: JIWAJI_2022
EFR3A	0	0	1.4819767687668453	1.3604622546697298	0	0	0	0	0	0	0	0	0	1.4871620383576851	2.9691388071245304	HUMAN_ASTROCYTES_TRANSCRIPTOMICS: MATHYS_2019_2, MOUSE_ASTROCYTES_TRANSCRIPTOMICS: ZHOU_2020_4
CDH11	0	1.4160134950327725	1.4844474505505896	1.3637157174078636	1.4446136856891396	0	0	0	0	0	0	1.4836503851832608	0	0	2.9680978357338503	HUMAN_ASTROCYTES_TRANSCRIPTOMICS: MATHYS_2019_2, MOUSE_ASTROCYTES_TRANSCRIPTOMICS: JIWAJI_2022
PRELID1	0	0	1.4841455114022548	1.3594594897044254	0	0	0	0	0	0	0	0	0	1.4837641339327439	2.9679096453349985	HUMAN_ASTROCYTES_TRANSCRIPTOMICS: MATHYS_2019_2, MOUSE_ASTROCYTES_TRANSCRIPTOMICS: ZHOU_2020_4
SIRT7	0	1.4148278291694525	0	0	0	0	0	0	0	0	0	0	0	1.5527247438469098	2.9675525730163623	HUMAN_ASTROCYTES_TRANSCRIPTOMICS: LENG_2021, MOUSE_ASTROCYTES_TRANSCRIPTOMICS: ZHOU_2020_4
VPS45	0	0	1.4942632599851595	0	0	0	0	0	0	0	0	1.4732831951666034	0	0	2.967546455151763	HUMAN_ASTROCYTES_TRANSCRIPTOMICS: MATHYS_2019_2, MOUSE_ASTROCYTES_TRANSCRIPTOMICS: JIWAJI_2022
TXNIP	0	1.418054936093677	1.4803522945589538	0	0	0	0	0	0	0	0	1.4865750741101438	0	0	2.9669273686690976	HUMAN_ASTROCYTES_TRANSCRIPTOMICS: MATHYS_2019_2, MOUSE_ASTROCYTES_TRANSCRIPTOMICS: JIWAJI_2022
IBTK	0	0	1.4623656250533894	0	0	0	0	0	0	0	0	0	0	1.5044571368416937	2.966822761895083	HUMAN_ASTROCYTES_TRANSCRIPTOMICS: MATHYS_2019_2, MOUSE_ASTROCYTES_TRANSCRIPTOMICS: ZHOU_2020_4
PJA2	0	0	1.4881670562463505	0	0	0	0	0	0	0	0	1.4785500130305704	0	1.477999045548473	2.966717069276921	HUMAN_ASTROCYTES_TRANSCRIPTOMICS: MATHYS_2019_2, MOUSE_ASTROCYTES_TRANSCRIPTOMICS: JIWAJI_2022
AP3M1	0	0	1.4740833277313024	0	0	0	0	0	0	0	0	0	0	1.4925556466451564	2.9666389743764587	HUMAN_ASTROCYTES_TRANSCRIPTOMICS: MATHYS_2019_2, MOUSE_ASTROCYTES_TRANSCRIPTOMICS: ZHOU_2020_4
TRNT1	0	0	1.4950089133390214	0	0	0	0	0	0	0	0	0	0	1.471571385863248	2.9665802992022696	HUMAN_ASTROCYTES_TRANSCRIPTOMICS: MATHYS_2019_2, MOUSE_ASTROCYTES_TRANSCRIPTOMICS: ZHOU_2020_4
SUOX	0	0	1.444870015100891	0	0	0	0	0	0	0	0	0	0	1.521500899525444	2.966370914626335	HUMAN_ASTROCYTES_TRANSCRIPTOMICS: MATHYS_2019_2, MOUSE_ASTROCYTES_TRANSCRIPTOMICS: ZHOU_2020_4
IVD	0	1.4148220075694689	0	0	0	0	0	0	0	1.5515338301248809	0	0	0	1.4890670532676775	2.9663558376943495	HUMAN_ASTROCYTES_TRANSCRIPTOMICS: LENG_2021, MOUSE_ASTROCYTES_TRANSCRIPTOMICS: CHEN_2020_2
ZDHHC18	0	1.4170206318299297	0	0	0	0	0	0	0	1.5488026684348926	0	0	0	0	2.965823300264822	HUMAN_ASTROCYTES_TRANSCRIPTOMICS: LENG_2021, MOUSE_ASTROCYTES_TRANSCRIPTOMICS: CHEN_2020_2
ANKRD12	0	1.415010239302271	0	0	0	0	0	0	0	0	0	0	0	1.5503834402968415	2.9653936795991127	HUMAN_ASTROCYTES_TRANSCRIPTOMICS: LENG_2021, MOUSE_ASTROCYTES_TRANSCRIPTOMICS: ZHOU_2020_4
UBE2S	0	0	1.431918053280559	0	0	0	0	0	0	0	0	0	0	1.5323688422763087	2.9642868955568678	HUMAN_ASTROCYTES_TRANSCRIPTOMICS: MATHYS_2019_2, MOUSE_ASTROCYTES_TRANSCRIPTOMICS: ZHOU_2020_4
SLC15A2	0	1.4156215073005456	1.4772926019925463	1.3586979914976907	0	0	0	0	0	0	0	1.486777186761353	0	0	2.9640697887538994	HUMAN_ASTROCYTES_TRANSCRIPTOMICS: MATHYS_2019_2, MOUSE_ASTROCYTES_TRANSCRIPTOMICS: JIWAJI_2022
PDGFRB	1.3877035314039403	0	1.46448974	0	0	0	0	0	0	0	0	1.4775513387629107	0	1.4994844923569488	2.963974232476829	HUMAN_ASTROCYTES_TRANSCRIPTOMICS: MATHYS_2019_2, MOUSE_ASTROCYTES_TRANSCRIPTOMICS: ZHOU_2020_4
ZEB2	0	1.4178065478277113	0	1.3504723029477137	0	0	0	0	0	0	0	0	0	1.5459597784372452	2.9637663262649565	HUMAN_ASTROCYTES_TRANSCRIPTOMICS: LENG_2021, MOUSE_ASTROCYTES_TRANSCRIPTOMICS: ZHOU_2020_4
MGST3	0	0	1.4778918637253762	0	0	0	0	0	0	0	0	1.4856952896360878	0	0	2.963587153361464	HUMAN_ASTROCYTES_TRANSCRIPTOMICS: MATHYS_2019_2, MOUSE_ASTROCYTES_TRANSCRIPTOMICS: JIWAJI_2022
ATXN2	0	0	1.4675433222361687	0	0	0	0	0	0	0	0	0	0	1.4958933265347083	2.9634366487708768	HUMAN_ASTROCYTES_TRANSCRIPTOMICS: MATHYS_2019_2, MOUSE_ASTROCYTES_TRANSCRIPTOMICS: ZHOU_2020_4
CHGB	0	0	1.474841813449509	1.3606582839110675	0	0	0	0	0	0	0	1.4856834006567108	0	1.4882862439130706	2.963128057	HUMAN_ASTROCYTES_TRANSCRIPTOMICS: MATHYS_2019_2, MOUSE_ASTROCYTES_TRANSCRIPTOMICS: ZHOU_2020_4
C1ORF115	0	0	1.4530918072701091	0	0	0	0	0	0	0	0	0	0	1.5097564555560767	2.962848262826186	HUMAN_ASTROCYTES_TRANSCRIPTOMICS: MATHYS_2019_2, MOUSE_ASTROCYTES_TRANSCRIPTOMICS: ZHOU_2020_4
CLIC4	0	1.4145872030367983	1.4563579101466657	0	1.4446126956891396	0	0	0	0	0	0	1.4729503037440501	0	1.506484742056732	2.9628426522033977	HUMAN_ASTROCYTES_TRANSCRIPTOMICS: MATHYS_2019_2, MOUSE_ASTROCYTES_TRANSCRIPTOMICS: ZHOU_2020_4
MIPEP	0	0	1.4823976160158687	0	0	0	0	0	0	0	0	1.4802382481020904	0	0	2.962635864117959	HUMAN_ASTROCYTES_TRANSCRIPTOMICS: MATHYS_2019_2, MOUSE_ASTROCYTES_TRANSCRIPTOMICS: JIWAJI_2022
SLIT1	0	0	1.4896706371544524	0	0	0	0	0	0	0	0	1.4705130629717855	0	1.4729624123080873	2.9626330494625397	HUMAN_ASTROCYTES_TRANSCRIPTOMICS: MATHYS_2019_2, MOUSE_ASTROCYTES_TRANSCRIPTOMICS: ZHOU_2020_4
FAM171A1	0	1.416071711032608	1.4906854544060812	1.3541440814296923	0	0	0	0	0	0	0	0	0	1.4718550261069856	2.962540480513067	HUMAN_ASTROCYTES_TRANSCRIPTOMICS: MATHYS_2019_2, MOUSE_ASTROCYTES_TRANSCRIPTOMICS: ZHOU_2020_4
CMYA5	1.3661721598701408	1.4171564691628795	0	0	0	0	0	0	0	1.5451611195149084	0	0	0	0	2.962317588677788	HUMAN_ASTROCYTES_TRANSCRIPTOMICS: LENG_2021, MOUSE_ASTROCYTES_TRANSCRIPTOMICS: CHEN_2020_2
ZNRF3	0	1.4159184088997074	0	0	0	0	0	0	0	1.5460715067449045	0	1.4852791753578962	0	0	2.9619899156446117	HUMAN_ASTROCYTES_TRANSCRIPTOMICS: LENG_2021, MOUSE_ASTROCYTES_TRANSCRIPTOMICS: CHEN_2020_2
FOXN2	0	1.4176804131614007	1.4765888465342603	0	0	0	0	0	0	0	0	1.4851008406672426	0	0	2.9616896872015026	HUMAN_ASTROCYTES_TRANSCRIPTOMICS: MATHYS_2019_2, MOUSE_ASTROCYTES_TRANSCRIPTOMICS: JIWAJI_2022
SV2B	0	1.417082728896421	0	0	0	0	0	0	0	0	0	0	0	1.544282127	2.9613648556858507	HUMAN_ASTROCYTES_TRANSCRIPTOMICS: LENG_2021, MOUSE_ASTROCYTES_TRANSCRIPTOMICS: ZHOU_2020_4
PAG1	0	1.417338879295698	0	0	0	0	0	0	0	1.5439472698749137	0	1.4875975718823995	0	1.476279009898989	2.9612861491706117	HUMAN_ASTROCYTES_TRANSCRIPTOMICS: LENG_2021, MOUSE_ASTROCYTES_TRANSCRIPTOMICS: CHEN_2020_2
EXOC1	0	0	1.4560510684441643	0	0	0	0	0	0	0	0	0	0	1.5051116591141058	2.9611627275582704	HUMAN_ASTROCYTES_TRANSCRIPTOMICS: MATHYS_2019_2, MOUSE_ASTROCYTES_TRANSCRIPTOMICS: ZHOU_2020_4
BLOC1S2	0	0	1.4605445625835702	0	0	0	0	0	0	0	0	0	0	1.5006082268526908	2.961152789436261	HUMAN_ASTROCYTES_TRANSCRIPTOMICS: MATHYS_2019_2, MOUSE_ASTROCYTES_TRANSCRIPTOMICS: ZHOU_2020_4
GPCPD1	0	0	0	0	1.4446134456891395	0	1.4826711646345334	0	0	0	0	1.4784430122161782	0	0	2.9611141768507117	HUMAN_ASTROCYTES_TRANSCRIPTOMICS: ZHOU_2020_3, MOUSE_ASTROCYTES_TRANSCRIPTOMICS: JIWAJI_2022
ZNF516	0	1.4169662968967496	1.4732896909104143	1.360620585980041	0	0	0	0	0	0	0	1.4877404556083322	0	0	2.9610301465187465	HUMAN_ASTROCYTES_TRANSCRIPTOMICS: MATHYS_2019_2, MOUSE_ASTROCYTES_TRANSCRIPTOMICS: JIWAJI_2022
MPG	0	0	1.4900357160891573	1.3564210364636915	0	0	0	0	0	0	0	1.470703286641816	0	0	2.960739002730973	HUMAN_ASTROCYTES_TRANSCRIPTOMICS: MATHYS_2019_2, MOUSE_ASTROCYTES_TRANSCRIPTOMICS: JIWAJI_2022
RABGAP1L	0	1.4149869529023367	1.4669173799924717	0	0	0	0	0	0	0	0	0	0	1.493678522	2.9605959022156716	HUMAN_ASTROCYTES_TRANSCRIPTOMICS: MATHYS_2019_2, MOUSE_ASTROCYTES_TRANSCRIPTOMICS: ZHOU_2020_4
ILK	1.3854465742201039	1.415858252366544	0	0	0	0	0	0	0	0	0	0	0	1.5444890679886962	2.96034732	HUMAN_ASTROCYTES_TRANSCRIPTOMICS: LENG_2021, MOUSE_ASTROCYTES_TRANSCRIPTOMICS: ZHOU_2020_4
RGS20	0	1.4175018840952378	0	0	0	0	0	0	0	1.5427334202349188	0	0	0	0	2.9602353043301566	HUMAN_ASTROCYTES_TRANSCRIPTOMICS: LENG_2021, MOUSE_ASTROCYTES_TRANSCRIPTOMICS: CHEN_2020_2
TBC1D12	0	0	1.4759009170104775	0	0	0	0	0	0	0	0	0	0	1.484306561767442	2.9602074787779196	HUMAN_ASTROCYTES_TRANSCRIPTOMICS: MATHYS_2019_2, MOUSE_ASTROCYTES_TRANSCRIPTOMICS: ZHOU_2020_4
HARS2	0	0	1.4887769847998302	0	0	0	0	0	0	0	0	0	0	1.4713923700080054	2.9601693548078356	HUMAN_ASTROCYTES_TRANSCRIPTOMICS: MATHYS_2019_2, MOUSE_ASTROCYTES_TRANSCRIPTOMICS: ZHOU_2020_4
PRRX1	1.3816097470075819	1.4160755920992638	0	0	0	0	0	0	0	0	0	1.4736279755685335	0	1.5440759660575336	2.9601515581567974	HUMAN_ASTROCYTES_TRANSCRIPTOMICS: LENG_2021, MOUSE_ASTROCYTES_TRANSCRIPTOMICS: ZHOU_2020_4
SLC30A1	0	0	1.4660371741935263	0	0	0	0	0	0	0	0	0	0	1.4939906533223968	2.960027827515923	HUMAN_ASTROCYTES_TRANSCRIPTOMICS: MATHYS_2019_2, MOUSE_ASTROCYTES_TRANSCRIPTOMICS: ZHOU_2020_4
ADGRL3	0	0	1.4722090108424326	1.3568281741187775	0	0	0	0	0	0	0	0	0	1.4875658080024494	2.959774818844882	HUMAN_ASTROCYTES_TRANSCRIPTOMICS: MATHYS_2019_2, MOUSE_ASTROCYTES_TRANSCRIPTOMICS: ZHOU_2020_4
TMEM11	0	0	1.4819072225958896	0	0	0	0	0	0	0	0	1.477277892237242	0	0	2.9591851148331316	HUMAN_ASTROCYTES_TRANSCRIPTOMICS: MATHYS_2019_2, MOUSE_ASTROCYTES_TRANSCRIPTOMICS: JIWAJI_2022
CNTLN	0	1.4155050753008742	0	0	0	0	0	0	0	0	0	0	0	1.5434621350351352	2.9589672103360094	HUMAN_ASTROCYTES_TRANSCRIPTOMICS: LENG_2021, MOUSE_ASTROCYTES_TRANSCRIPTOMICS: ZHOU_2020_4
ZNF462	0	1.4161570944990338	0	0	1.4446139456891396	0	0	0	0	0	0	0	0	1.5142012071088788	2.958815152798018	HUMAN_ASTROCYTES_TRANSCRIPTOMICS: SERRANO-POZO_2024, MOUSE_ASTROCYTES_TRANSCRIPTOMICS: ZHOU_2020_4
PIP5K1A	0	0	1.4620793901434774	0	0	0	0	0	0	0	0	0	0	1.4966669832393407	2.958746373382818	HUMAN_ASTROCYTES_TRANSCRIPTOMICS: MATHYS_2019_2, MOUSE_ASTROCYTES_TRANSCRIPTOMICS: ZHOU_2020_4
FAM181B	0	0	1.4733420159804447	0	0	0	0	0	0	0	0	1.4853267312754037	0	0	2.9586687472558486	HUMAN_ASTROCYTES_TRANSCRIPTOMICS: MATHYS_2019_2, MOUSE_ASTROCYTES_TRANSCRIPTOMICS: JIWAJI_2022
LAMB2	0	0	1.4907794243710504	0	0	0	0	0	0	0	0	1.4676597079213294	0	0	2.958439132	HUMAN_ASTROCYTES_TRANSCRIPTOMICS: MATHYS_2019_2, MOUSE_ASTROCYTES_TRANSCRIPTOMICS: JIWAJI_2022
CHD5	0	1.4180491144936933	0	0	0	0	0	0	0	0	0	0	0	1.5403030614702176	2.9583521759639106	HUMAN_ASTROCYTES_TRANSCRIPTOMICS: LENG_2021, MOUSE_ASTROCYTES_TRANSCRIPTOMICS: ZHOU_2020_4
PAFAH1B1	0	0	1.4785034024713537	0	0	0	0	0	0	0	0	0	0	1.4797982555427067	2.9583016580140606	HUMAN_ASTROCYTES_TRANSCRIPTOMICS: MATHYS_2019_2, MOUSE_ASTROCYTES_TRANSCRIPTOMICS: ZHOU_2020_4
HNRNPH3	0	1.416921664630209	0	0	0	0	0	0	0	0	0	0	0	1.5412699131515024	2.9581915777817116	HUMAN_ASTROCYTES_TRANSCRIPTOMICS: LENG_2021, MOUSE_ASTROCYTES_TRANSCRIPTOMICS: ZHOU_2020_4
SYT9	1.372875322706135	0	1.4754506288407734	0	0	0	0	0	0	0	0	0	0	1.4825749016684084	2.9580255305091816	HUMAN_ASTROCYTES_TRANSCRIPTOMICS: MATHYS_2019_2, MOUSE_ASTROCYTES_TRANSCRIPTOMICS: ZHOU_2020_4
RAB34	0	1.4149423206357958	0	1.3618570781193615	0	0	0	0	0	1.5428851514399182	0	0	0	0	2.957827472075714	HUMAN_ASTROCYTES_TRANSCRIPTOMICS: LENG_2021, MOUSE_ASTROCYTES_TRANSCRIPTOMICS: CHEN_2020_2
PAM	1.3542554259394843	1.4152217574350072	0	0	0	0	0	0	0	0	0	0	0	1.5424543993747937	2.957676156809801	HUMAN_ASTROCYTES_TRANSCRIPTOMICS: LENG_2021, MOUSE_ASTROCYTES_TRANSCRIPTOMICS: ZHOU_2020_4
SLC6A1	0	0	0	0	1.4446127256891397	0	0	0	0	0	0	0	0	1.5129718841125106	2.9575846098016503	HUMAN_ASTROCYTES_TRANSCRIPTOMICS: SERRANO-POZO_2024, MOUSE_ASTROCYTES_TRANSCRIPTOMICS: ZHOU_2020_4
DYNLT1	0	0	1.450995947684108	0	0	0	0	0	0	0	0	0	0	1.5063434433420357	2.9573393910261436	HUMAN_ASTROCYTES_TRANSCRIPTOMICS: MATHYS_2019_2, MOUSE_ASTROCYTES_TRANSCRIPTOMICS: ZHOU_2020_4
CDH19	1.3799170291197045	0	0	0	0	0	0	0	0	0	0	1.485421843110419	0	1.5773782364708198	2.957295265590524	MOUSE_ASTROCYTES_TRANSCRIPTOMICS: ZHOU_2020_4, HUMAN_ASTROCYTES_TRANSCRIPTOMICS: GAZESTANI_2023_2
RHBDL1	1.3843858043437007	0	0	0	0	0	0	0	0	0	0	0	0	1.5728309417035335	2.9572167460472345	MOUSE_ASTROCYTES_TRANSCRIPTOMICS: ZHOU_2020_4, HUMAN_ASTROCYTES_TRANSCRIPTOMICS: GAZESTANI_2023_2
CPEB3	0	1.415883479299806	0	1.350660792602846	0	0	0	0	0	0	0	0	0	1.5410750862012554	2.9569585655010613	HUMAN_ASTROCYTES_TRANSCRIPTOMICS: LENG_2021, MOUSE_ASTROCYTES_TRANSCRIPTOMICS: ZHOU_2020_4
LCA5L	0	0	1.4718059893585742	0	0	0	0	0	0	0	0	0	0	1.4849413425907418	2.956747331949316	HUMAN_ASTROCYTES_TRANSCRIPTOMICS: MATHYS_2019_2, MOUSE_ASTROCYTES_TRANSCRIPTOMICS: ZHOU_2020_4
VPS41	0	0	1.4776507202442883	1.3518897451543093	0	0	0	0	0	0	0	1.4786332358862087	0	0	2.956283956130497	HUMAN_ASTROCYTES_TRANSCRIPTOMICS: MATHYS_2019_2, MOUSE_ASTROCYTES_TRANSCRIPTOMICS: JIWAJI_2022
MERTK	0	0	1.4733944226729425	0	0	0	0	0	0	0	0	1.4828657125443854	0	0	2.956260135217328	HUMAN_ASTROCYTES_TRANSCRIPTOMICS: MATHYS_2019_2, MOUSE_ASTROCYTES_TRANSCRIPTOMICS: JIWAJI_2022
CGNL1	0	1.417137063829601	1.4757877347300343	0	0	0	0	0	0	0	0	1.4804522497308745	0	0	2.956239984460909	HUMAN_ASTROCYTES_TRANSCRIPTOMICS: MATHYS_2019_2, MOUSE_ASTROCYTES_TRANSCRIPTOMICS: JIWAJI_2022
LAS1L	0	0	1.4566654735176277	0	0	0	0	0	0	0	0	0	0	1.4995340403733008	2.9561995138909287	HUMAN_ASTROCYTES_TRANSCRIPTOMICS: MATHYS_2019_2, MOUSE_ASTROCYTES_TRANSCRIPTOMICS: ZHOU_2020_4
SERPINE2	1.3701218349418545	0	0	0	1.4446117856891396	0	0	0	0	0	0	0	0	1.511531962160016	2.956143747849156	HUMAN_ASTROCYTES_TRANSCRIPTOMICS: SERRANO-POZO_2024, MOUSE_ASTROCYTES_TRANSCRIPTOMICS: ZHOU_2020_4
TNRC6B	1.369715582648764	1.4155788155673328	1.4794451262964592	0	0	1.2980019397628852	0	0	0	0	0	1.476671554	0	0	2.9561166805854793	HUMAN_ASTROCYTES_TRANSCRIPTOMICS: MATHYS_2019_2, MOUSE_ASTROCYTES_TRANSCRIPTOMICS: JIWAJI_2022
NEFH	0	0	1.474677773501668	0	0	0	0	0	0	0	0	1.4813914791016496	0	0	2.9560692526033177	HUMAN_ASTROCYTES_TRANSCRIPTOMICS: MATHYS_2019_2, MOUSE_ASTROCYTES_TRANSCRIPTOMICS: JIWAJI_2022
PDE10A	0	0	0	0	1.4446119556891397	0	0	0	0	0	0	1.4798459117826526	0	1.5113574084038246	2.9559693640929643	HUMAN_ASTROCYTES_TRANSCRIPTOMICS: SERRANO-POZO_2024, MOUSE_ASTROCYTES_TRANSCRIPTOMICS: ZHOU_2020_4
RGS11	0	1.4173815710289108	0	0	0	0	0	0	0	0	0	0	0	1.538422957409341	2.955804528438252	HUMAN_ASTROCYTES_TRANSCRIPTOMICS: LENG_2021, MOUSE_ASTROCYTES_TRANSCRIPTOMICS: ZHOU_2020_4
SGPP2	0	0	1.474244373201215	0	0	0	0	0	0	0	0	1.4813201452253881	0	0	2.955564518426603	HUMAN_ASTROCYTES_TRANSCRIPTOMICS: MATHYS_2019_2, MOUSE_ASTROCYTES_TRANSCRIPTOMICS: JIWAJI_2022
PKNOX1	0	0	1.4590770666827864	1.362490403606843	0	0	0	0	0	0	0	0	0	1.496418531	2.9554955980829662	HUMAN_ASTROCYTES_TRANSCRIPTOMICS: MATHYS_2019_2, MOUSE_ASTROCYTES_TRANSCRIPTOMICS: ZHOU_2020_4
RAB26	0	0	1.4401966013895307	0	0	0	0	0	0	0	0	0	0	1.5151850347482099	2.9553816361377407	HUMAN_ASTROCYTES_TRANSCRIPTOMICS: MATHYS_2019_2, MOUSE_ASTROCYTES_TRANSCRIPTOMICS: ZHOU_2020_4
COPB2	0	0	1.483698466	0	0	0	0	0	0	0	0	1.4714760703013146	0	0	2.9551745361149346	HUMAN_ASTROCYTES_TRANSCRIPTOMICS: MATHYS_2019_2, MOUSE_ASTROCYTES_TRANSCRIPTOMICS: JIWAJI_2022
MGAT5	1.374613179737689	0	0	0	0	0	0	0	0	0	0	0	0	1.5797463980343178	2.954359577772007	MOUSE_ASTROCYTES_TRANSCRIPTOMICS: ZHOU_2020_4, HUMAN_ASTROCYTES_TRANSCRIPTOMICS: GAZESTANI_2023_2
THEM6	0	0	1.4514434256698738	0	0	0	0	0	0	0	0	0	0	1.5029075175384132	2.9543509432082873	HUMAN_ASTROCYTES_TRANSCRIPTOMICS: MATHYS_2019_2, MOUSE_ASTROCYTES_TRANSCRIPTOMICS: ZHOU_2020_4
KNDC1	0	1.4175193488951887	0	0	0	0	0	0	0	0	0	0	0	1.5366119402157856	2.9541312891109746	HUMAN_ASTROCYTES_TRANSCRIPTOMICS: LENG_2021, MOUSE_ASTROCYTES_TRANSCRIPTOMICS: ZHOU_2020_4
NAPB	1.3936618983692683	1.4153517731679734	1.467318799412756	0	0	0	0	0	0	0	0	1.4866464079866362	0	0	2.953965207399392	HUMAN_ASTROCYTES_TRANSCRIPTOMICS: MATHYS_2019_2, MOUSE_ASTROCYTES_TRANSCRIPTOMICS: JIWAJI_2022
SSR4	0	0	1.475394795157184	1.355923423774142	0	0	0	0	0	0	0	0	0	1.4781559843774184	2.953550779534602	HUMAN_ASTROCYTES_TRANSCRIPTOMICS: MATHYS_2019_2, MOUSE_ASTROCYTES_TRANSCRIPTOMICS: ZHOU_2020_4
MAP1A	0	1.4172205067626988	1.4415082381807902	0	0	0	0	0	0	0	0	0	0	1.5116196828956927	2.953127921076483	HUMAN_ASTROCYTES_TRANSCRIPTOMICS: MATHYS_2019_2, MOUSE_ASTROCYTES_TRANSCRIPTOMICS: ZHOU_2020_4
CBX6	0	1.415441037701055	0	0	0	0	0	0	0	0	0	0	0	1.5375089877650028	2.9529500254660577	HUMAN_ASTROCYTES_TRANSCRIPTOMICS: LENG_2021, MOUSE_ASTROCYTES_TRANSCRIPTOMICS: ZHOU_2020_4
P4HTM	1.364524581	0	1.4709153445859942	0	0	0	0	0	0	0	0	1.4817481484829567	0	0	2.952663493068951	HUMAN_ASTROCYTES_TRANSCRIPTOMICS: MATHYS_2019_2, MOUSE_ASTROCYTES_TRANSCRIPTOMICS: JIWAJI_2022
GNL2	0	0	1.4671846093418444	0	0	0	0	0	0	0	0	1.4854575100485496	0	0	2.952642119390394	HUMAN_ASTROCYTES_TRANSCRIPTOMICS: MATHYS_2019_2, MOUSE_ASTROCYTES_TRANSCRIPTOMICS: JIWAJI_2022
EPB41L2	0	0	1.4464844840379476	0	0	0	0	0	0	0	0	0	0	1.5061331918532053	2.952617675891153	HUMAN_ASTROCYTES_TRANSCRIPTOMICS: MATHYS_2019_2, MOUSE_ASTROCYTES_TRANSCRIPTOMICS: ZHOU_2020_4
SNRPE	0	0	1.4661682088698036	1.3564134968774864	0	0	0	0	0	0	0	0	0	1.4863830775273934	2.952551286397197	HUMAN_ASTROCYTES_TRANSCRIPTOMICS: MATHYS_2019_2, MOUSE_ASTROCYTES_TRANSCRIPTOMICS: ZHOU_2020_4
FREM2	1.3940230115186822	0	0	0	0	0	0	0	0	1.5583617343498513	0	1.4874548665161245	0	0	2.9523847458685335	HUMAN_ASTROCYTES_TRANSCRIPTOMICS: GAZESTANI_2023_2, MOUSE_ASTROCYTES_TRANSCRIPTOMICS: CHEN_2020_2
EMX2	1.368970786778098	1.416826578497144	1.4664753007494085	1.3561345321878904	0	0	0	0	0	0	0	1.4858736243267412	0	0	2.9523489250761497	HUMAN_ASTROCYTES_TRANSCRIPTOMICS: MATHYS_2019_2, MOUSE_ASTROCYTES_TRANSCRIPTOMICS: JIWAJI_2022
PNN	1.3868007485304057	1.417812369427695	1.448437007581843	0	0	0	0	0	0	0	0	0	0	1.5034516118475871	2.951888619	HUMAN_ASTROCYTES_TRANSCRIPTOMICS: MATHYS_2019_2, MOUSE_ASTROCYTES_TRANSCRIPTOMICS: ZHOU_2020_4
CARD19	0	1.4169313672968482	0	0	0	0	0	0	0	0	0	0	0	1.5341873577010967	2.951118724997945	HUMAN_ASTROCYTES_TRANSCRIPTOMICS: LENG_2021, MOUSE_ASTROCYTES_TRANSCRIPTOMICS: ZHOU_2020_4
PPWD1	0	0	1.4635228796650166	0	0	0	0	0	0	0	0	0	0	1.4875431080536237	2.951065988	HUMAN_ASTROCYTES_TRANSCRIPTOMICS: MATHYS_2019_2, MOUSE_ASTROCYTES_TRANSCRIPTOMICS: ZHOU_2020_4
THOP1	0	1.4159824464995268	1.4719565862735404	0	0	0	0	0	0	0	0	1.4781457877317559	0	1.4789627734466133	2.950919359720154	HUMAN_ASTROCYTES_TRANSCRIPTOMICS: MATHYS_2019_2, MOUSE_ASTROCYTES_TRANSCRIPTOMICS: ZHOU_2020_4
TIMM10	1.3797139029731593	0	1.4632731554911307	0	0	0	0	0	0	0	0	0	0	1.4874978047839211	2.950770960275052	HUMAN_ASTROCYTES_TRANSCRIPTOMICS: MATHYS_2019_2, MOUSE_ASTROCYTES_TRANSCRIPTOMICS: ZHOU_2020_4
SNRPA1	0	0	1.473869824616638	0	0	1.298001089762885	0	0	0	0	0	0	0	1.4768483624747772	2.9507181870914154	HUMAN_ASTROCYTES_TRANSCRIPTOMICS: MATHYS_2019_2, MOUSE_ASTROCYTES_TRANSCRIPTOMICS: ZHOU_2020_4
NEGR1	1.3937070375129452	1.4152062331683843	0	0	0	0	0	0	0	0	0	0	0	1.535383855139367	2.9505900883077514	HUMAN_ASTROCYTES_TRANSCRIPTOMICS: LENG_2021, MOUSE_ASTROCYTES_TRANSCRIPTOMICS: ZHOU_2020_4
FLYWCH2	0	0	1.476530928	0	0	0	0	0	0	0	0	1.473830088217941	0	0	2.950361016004611	HUMAN_ASTROCYTES_TRANSCRIPTOMICS: MATHYS_2019_2, MOUSE_ASTROCYTES_TRANSCRIPTOMICS: JIWAJI_2022
MACROD2	0	0	1.4773519931251569	1.3586225956356377	0	0	0	0	0	0	0	1.4727719690533967	0	0	2.9501239621785533	HUMAN_ASTROCYTES_TRANSCRIPTOMICS: MATHYS_2019_2, MOUSE_ASTROCYTES_TRANSCRIPTOMICS: JIWAJI_2022
RSRC1	0	1.4170943720963882	1.4784416783067835	0	0	0	0	0	0	0	0	0	0	1.471496785	2.9499384628175838	HUMAN_ASTROCYTES_TRANSCRIPTOMICS: MATHYS_2019_2, MOUSE_ASTROCYTES_TRANSCRIPTOMICS: ZHOU_2020_4
ST3GAL4	0	0	1.4554775870024996	0	0	0	0	0	0	0	0	0	0	1.4943453212505367	2.9498229082530365	HUMAN_ASTROCYTES_TRANSCRIPTOMICS: MATHYS_2019_2, MOUSE_ASTROCYTES_TRANSCRIPTOMICS: ZHOU_2020_4
AHDC1	0	1.417581446	0	1.357355945153148	0	0	0	0	0	0	0	1.4692052752403266	0	1.5320460872639123	2.949627533225592	HUMAN_ASTROCYTES_TRANSCRIPTOMICS: LENG_2021, MOUSE_ASTROCYTES_TRANSCRIPTOMICS: ZHOU_2020_4
PLP1	0	1.4166247630310471	1.4774115015620337	0	0	0	0	0	0	0	0	1.4717257388682294	0	0	2.949137240430263	HUMAN_ASTROCYTES_TRANSCRIPTOMICS: MATHYS_2019_2, MOUSE_ASTROCYTES_TRANSCRIPTOMICS: JIWAJI_2022
ITGA6	0	1.4170924315630604	1.4675883596980959	0	0	0	0	0	0	0	0	1.4811536995141117	0	0	2.9487420592122078	HUMAN_ASTROCYTES_TRANSCRIPTOMICS: MATHYS_2019_2, MOUSE_ASTROCYTES_TRANSCRIPTOMICS: JIWAJI_2022
SRRM1	0	0	0	0	1.4446132956891395	0	0	0	0	0	0	1.4743294253517707	0	1.503885373906606	2.948498669595746	HUMAN_ASTROCYTES_TRANSCRIPTOMICS: SERRANO-POZO_2024, MOUSE_ASTROCYTES_TRANSCRIPTOMICS: ZHOU_2020_4
FIZ1	0	0	0	1.3562325468085592	0	0	0	0	0	0	0	1.4654959136747336	0	1.5922150908857937	2.948447637694353	MOUSE_ASTROCYTES_TRANSCRIPTOMICS: ZHOU_2020_4, HUMAN_ASTROCYTES_TRANSCRIPTOMICS: MATHYS_2023_2
KIFC3	0	1.4182334651598396	0	0	0	0	0	0	0	0	0	1.465662359	0	1.5300052631334884	2.948238728293328	HUMAN_ASTROCYTES_TRANSCRIPTOMICS: LENG_2021, MOUSE_ASTROCYTES_TRANSCRIPTOMICS: ZHOU_2020_4
ATP1A2	0	1.4180335902270704	0	0	0	0	0	0	0	0	0	0	0	1.5301588029224875	2.948192393149558	HUMAN_ASTROCYTES_TRANSCRIPTOMICS: LENG_2021, MOUSE_ASTROCYTES_TRANSCRIPTOMICS: ZHOU_2020_4
CFAP69	0	0	1.4645745717338157	0	0	0	0	0	0	0	0	0	0	1.483216390117447	2.947790961851263	HUMAN_ASTROCYTES_TRANSCRIPTOMICS: MATHYS_2019_2, MOUSE_ASTROCYTES_TRANSCRIPTOMICS: ZHOU_2020_4
SOX21	1.3783597286628575	0	0	0	0	0	0	0	0	0	0	1.486194626769919	0	1.5694273789737159	2.9477871076365734	MOUSE_ASTROCYTES_TRANSCRIPTOMICS: ZHOU_2020_4, HUMAN_ASTROCYTES_TRANSCRIPTOMICS: GAZESTANI_2023_2
PCDH7	1.3665784121632314	1.4149617259690745	1.479765880714959	1.3552674797742814	0	0	0	0	0	0	0	1.4679331544469982	0	0	2.947699035161957	HUMAN_ASTROCYTES_TRANSCRIPTOMICS: MATHYS_2019_2, MOUSE_ASTROCYTES_TRANSCRIPTOMICS: JIWAJI_2022
CAMKK1	0	0	1.4655595688844896	0	0	0	0	0	0	0	0	1.4819978170498715	0	0	2.947557385934361	HUMAN_ASTROCYTES_TRANSCRIPTOMICS: MATHYS_2019_2, MOUSE_ASTROCYTES_TRANSCRIPTOMICS: JIWAJI_2022
MBD5	0	0	1.4366698428275693	1.3542496356365665	0	0	0	0	0	0	0	0	0	1.5107556659393513	2.9474255087669206	HUMAN_ASTROCYTES_TRANSCRIPTOMICS: MATHYS_2019_2, MOUSE_ASTROCYTES_TRANSCRIPTOMICS: ZHOU_2020_4
PPM1H	0	0	1.4599069970988998	0	0	0	0	0	0	0	0	0	0	1.4873178610417241	2.9472248581406237	HUMAN_ASTROCYTES_TRANSCRIPTOMICS: MATHYS_2019_2, MOUSE_ASTROCYTES_TRANSCRIPTOMICS: ZHOU_2020_4
TARBP1	0	0	1.4706717110634502	0	0	0	0	0	0	0	0	0	0	1.4765401696106717	2.947211880674122	HUMAN_ASTROCYTES_TRANSCRIPTOMICS: MATHYS_2019_2, MOUSE_ASTROCYTES_TRANSCRIPTOMICS: ZHOU_2020_4
GRIN3A	0	0	1.4633147076714612	1.3577404640496182	0	0	0	0	0	0	0	1.4837930529357835	0	0	2.9471077606072447	HUMAN_ASTROCYTES_TRANSCRIPTOMICS: MATHYS_2019_2, MOUSE_ASTROCYTES_TRANSCRIPTOMICS: JIWAJI_2022
BMP2K	0	1.4174106790288288	1.4591164206844476	0	0	0	0	0	0	0	0	1.4878964878696672	0	0	2.9470129085541146	HUMAN_ASTROCYTES_TRANSCRIPTOMICS: MATHYS_2019_2, MOUSE_ASTROCYTES_TRANSCRIPTOMICS: JIWAJI_2022
CBR1	0	0	1.4668729884585336	0	0	0	0	0	0	0	0	1.4798696897414063	0	0	2.946742678	HUMAN_ASTROCYTES_TRANSCRIPTOMICS: MATHYS_2019_2, MOUSE_ASTROCYTES_TRANSCRIPTOMICS: JIWAJI_2022
AGTPBP1	1.3517276338935875	0	1.4447234909104132	0	0	0	0	0	0	0	0	0	0	1.5018067972032723	2.9465302881136854	HUMAN_ASTROCYTES_TRANSCRIPTOMICS: MATHYS_2019_2, MOUSE_ASTROCYTES_TRANSCRIPTOMICS: ZHOU_2020_4
NISCH	0	1.417107955829683	0	0	0	0	0	0	0	0	0	0	0	1.5290957802395528	2.946203736069236	HUMAN_ASTROCYTES_TRANSCRIPTOMICS: LENG_2021, MOUSE_ASTROCYTES_TRANSCRIPTOMICS: ZHOU_2020_4
CAMK4	0	0	1.4625708035034346	0	0	0	0	0	0	0	0	1.4833888276369689	0	0	2.9459596311404033	HUMAN_ASTROCYTES_TRANSCRIPTOMICS: MATHYS_2019_2, MOUSE_ASTROCYTES_TRANSCRIPTOMICS: JIWAJI_2022
MARVELD1	1.375606240898577	0	1.462900388522128	0	0	0	0	0	0	0	0	0	0	1.4829471341636966	2.9458475226858245	HUMAN_ASTROCYTES_TRANSCRIPTOMICS: MATHYS_2019_2, MOUSE_ASTROCYTES_TRANSCRIPTOMICS: ZHOU_2020_4
LY6H	0	1.4177910235610884	1.4490284747846411	1.361163436186829	0	0	0	0	0	0	0	0	0	1.4967506740258327	2.945779148810474	HUMAN_ASTROCYTES_TRANSCRIPTOMICS: MATHYS_2019_2, MOUSE_ASTROCYTES_TRANSCRIPTOMICS: ZHOU_2020_4
RFC1	0	1.4151130875686473	0	0	0	0	0	0	0	0	0	0	0	1.530622826924767	2.9457359144934143	HUMAN_ASTROCYTES_TRANSCRIPTOMICS: LENG_2021, MOUSE_ASTROCYTES_TRANSCRIPTOMICS: ZHOU_2020_4
CSPP1	0	1.4182062976932497	0	0	0	0	0	0	0	0	0	0	0	1.5274794781437695	2.945685775837019	HUMAN_ASTROCYTES_TRANSCRIPTOMICS: LENG_2021, MOUSE_ASTROCYTES_TRANSCRIPTOMICS: ZHOU_2020_4
CSF1R	0	0	1.452528417	0	0	0	0	0	0	0	0	0	0	1.4930404726920263	2.9455688900264265	HUMAN_ASTROCYTES_TRANSCRIPTOMICS: MATHYS_2019_2, MOUSE_ASTROCYTES_TRANSCRIPTOMICS: ZHOU_2020_4
ARFGAP1	0	1.4165781902311785	0	0	0	0	0	0	0	0	0	0	0	1.5289461379174454	2.9455243281486236	HUMAN_ASTROCYTES_TRANSCRIPTOMICS: LENG_2021, MOUSE_ASTROCYTES_TRANSCRIPTOMICS: ZHOU_2020_4
UBXN1	0	0	1.4588020333313967	1.359881706531922	0	0	0	0	0	0	0	0	0	1.4863197555389196	2.945121788870316	HUMAN_ASTROCYTES_TRANSCRIPTOMICS: MATHYS_2019_2, MOUSE_ASTROCYTES_TRANSCRIPTOMICS: ZHOU_2020_4
ZMYND8	1.375357975608355	0	1.4653008856143126	0	0	0	0	0	0	0	0	0	0	1.4792023228536104	2.944503208467923	HUMAN_ASTROCYTES_TRANSCRIPTOMICS: MATHYS_2019_2, MOUSE_ASTROCYTES_TRANSCRIPTOMICS: ZHOU_2020_4
SFXN4	1.3689030780625828	0	1.4771741692855642	0	0	0	0	0	0	0	0	1.4672079267050073	0	0	2.9443820959905715	HUMAN_ASTROCYTES_TRANSCRIPTOMICS: MATHYS_2019_2, MOUSE_ASTROCYTES_TRANSCRIPTOMICS: JIWAJI_2022
CTBS	1.3925559893491886	0	0	0	0	0	0	0	0	0	0	0	0	1.5515429337320108	2.9440989230811994	MOUSE_ASTROCYTES_TRANSCRIPTOMICS: ZHOU_2020_4, HUMAN_ASTROCYTES_TRANSCRIPTOMICS: GAZESTANI_2023_2
CSPG5	1.3746357493095274	0	0	0	0	0	0	0	0	1.5694381123148033	0	0	0	1.4762483312945032	2.944073861624331	MOUSE_ASTROCYTES_TRANSCRIPTOMICS: CHEN_2020_2, HUMAN_ASTROCYTES_TRANSCRIPTOMICS: GAZESTANI_2023_2
TBL1XR1	0	0	1.4737635898355788	0	0	0	0	0	0	0	0	1.4702039495079862	0	0	2.943967539343565	HUMAN_ASTROCYTES_TRANSCRIPTOMICS: MATHYS_2019_2, MOUSE_ASTROCYTES_TRANSCRIPTOMICS: JIWAJI_2022
UBR1	0	1.4154507403676941	0	0	0	0	0	0	0	0	0	0	0	1.5282060985510575	2.9436568389187516	HUMAN_ASTROCYTES_TRANSCRIPTOMICS: LENG_2021, MOUSE_ASTROCYTES_TRANSCRIPTOMICS: ZHOU_2020_4
SLC36A4	0	0	1.4691011501043914	0	0	0	0	0	0	0	0	0	0	1.474543360951048	2.9436445110554397	HUMAN_ASTROCYTES_TRANSCRIPTOMICS: MATHYS_2019_2, MOUSE_ASTROCYTES_TRANSCRIPTOMICS: ZHOU_2020_4
ANKRD17	1.3765541629157882	0	0	1.3512338011544485	0	0	0	0	0	0	0	0	0	1.567041539024978	2.943595701940766	MOUSE_ASTROCYTES_TRANSCRIPTOMICS: ZHOU_2020_4, HUMAN_ASTROCYTES_TRANSCRIPTOMICS: GAZESTANI_2023_2
TEKT1	0	0	1.4575540119482175	0	0	0	0	0	0	0	0	1.4859687361617564	0	0	2.9435227481099737	HUMAN_ASTROCYTES_TRANSCRIPTOMICS: MATHYS_2019_2, MOUSE_ASTROCYTES_TRANSCRIPTOMICS: JIWAJI_2022
KMT2C	0	1.4157340582335611	1.4534683070825432	1.3604245567387032	0	0	0	0	0	0	0	1.4792276848550536	0	1.4899172714674604	2.9433855785500036	HUMAN_ASTROCYTES_TRANSCRIPTOMICS: MATHYS_2019_2, MOUSE_ASTROCYTES_TRANSCRIPTOMICS: ZHOU_2020_4
APOBEC3H	0	0	1.434165805	0	0	0	0	0	0	0	0	0	0	1.509191798689306	2.9433576035258557	HUMAN_ASTROCYTES_TRANSCRIPTOMICS: MATHYS_2019_2, MOUSE_ASTROCYTES_TRANSCRIPTOMICS: ZHOU_2020_4
ZNF513	0	0	1.4654300696625278	0	0	0	0	0	0	0	0	1.4778366742679563	0	0	2.943266743930484	HUMAN_ASTROCYTES_TRANSCRIPTOMICS: MATHYS_2019_2, MOUSE_ASTROCYTES_TRANSCRIPTOMICS: JIWAJI_2022
RGS14	0	0	1.4745688771997465	0	0	0	0	0	0	0	0	1.4680163773026365	0	0	2.942585254502383	HUMAN_ASTROCYTES_TRANSCRIPTOMICS: MATHYS_2019_2, MOUSE_ASTROCYTES_TRANSCRIPTOMICS: JIWAJI_2022
NR1H2	0	0	1.4538455759129527	0	0	0	0	0	0	0	0	0	0	1.488574365967273	2.9424199418802255	HUMAN_ASTROCYTES_TRANSCRIPTOMICS: MATHYS_2019_2, MOUSE_ASTROCYTES_TRANSCRIPTOMICS: ZHOU_2020_4
MALSU1	0	0	1.469335162237775	0	0	0	0	0	0	0	0	0	0	1.473007408810203	2.942342571047978	HUMAN_ASTROCYTES_TRANSCRIPTOMICS: MATHYS_2019_2, MOUSE_ASTROCYTES_TRANSCRIPTOMICS: ZHOU_2020_4
GPR37	1.3514342294596888	0	1.4734469114000799	0	0	0	0	0	0	0	0	1.4688248279002658	0	0	2.9422717393003457	HUMAN_ASTROCYTES_TRANSCRIPTOMICS: MATHYS_2019_2, MOUSE_ASTROCYTES_TRANSCRIPTOMICS: JIWAJI_2022
FAM124A	0	0	0	1.3600626566008491	0	0	0	0	0	0	0	0	0	1.5821800023191788	2.942242658920028	MOUSE_ASTROCYTES_TRANSCRIPTOMICS: ZHOU_2020_4, HUMAN_ASTROCYTES_TRANSCRIPTOMICS: MATHYS_2023_2
SLC38A6	0	0	1.4423837256085175	0	0	0	0	0	0	0	0	0	0	1.4998343278734527	2.9422180534819704	HUMAN_ASTROCYTES_TRANSCRIPTOMICS: MATHYS_2019_2, MOUSE_ASTROCYTES_TRANSCRIPTOMICS: ZHOU_2020_4
DLG1	1.361613106358791	0	1.4640253740510434	0	0	0	0	0	0	0	0	0	0	1.4781402732627063	2.9421656473137494	HUMAN_ASTROCYTES_TRANSCRIPTOMICS: MATHYS_2019_2, MOUSE_ASTROCYTES_TRANSCRIPTOMICS: ZHOU_2020_4
DOCK7	0	1.4182800379597083	0	1.3579440328771613	1.4446140556891396	0	0	0	0	0	0	0	0	1.497524253452072	2.9421383091412117	HUMAN_ASTROCYTES_TRANSCRIPTOMICS: SERRANO-POZO_2024, MOUSE_ASTROCYTES_TRANSCRIPTOMICS: ZHOU_2020_4
NAPA	0	1.4180200064937754	1.465516367163135	0	0	0	0	0	0	0	0	1.4765883314333819	0	0	2.942104698596517	HUMAN_ASTROCYTES_TRANSCRIPTOMICS: MATHYS_2019_2, MOUSE_ASTROCYTES_TRANSCRIPTOMICS: JIWAJI_2022
ATP2C1	0	1.414750207836338	1.4476253532702963	0	0	0	0	0	0	0	0	0	0	1.4943812553135631	2.9420066085838594	HUMAN_ASTROCYTES_TRANSCRIPTOMICS: MATHYS_2019_2, MOUSE_ASTROCYTES_TRANSCRIPTOMICS: ZHOU_2020_4
SPRED1	0	0	1.4568580802318953	1.3625808789005724	1.4446132256891395	0	0	0	0	0	0	1.4850176178116044	0	1.4766017240171794	2.9418756980434995	HUMAN_ASTROCYTES_TRANSCRIPTOMICS: MATHYS_2019_2, MOUSE_ASTROCYTES_TRANSCRIPTOMICS: JIWAJI_2022
TRA2A	0	0	1.4377232922644227	0	0	0	0	0	0	0	0	0	0	1.5041375075048349	2.9418607997692576	HUMAN_ASTROCYTES_TRANSCRIPTOMICS: MATHYS_2019_2, MOUSE_ASTROCYTES_TRANSCRIPTOMICS: ZHOU_2020_4
HS2ST1	0	0	1.4737106001276856	1.3593765542561673	0	0	0	0	0	0	0	1.4680639332201442	0	0	2.9417745333478296	HUMAN_ASTROCYTES_TRANSCRIPTOMICS: MATHYS_2019_2, MOUSE_ASTROCYTES_TRANSCRIPTOMICS: JIWAJI_2022
ARL5A	0	0	1.4751724438785745	0	0	0	0	0	0	0	0	1.4665064769217702	0	0	2.941678920800345	HUMAN_ASTROCYTES_TRANSCRIPTOMICS: MATHYS_2019_2, MOUSE_ASTROCYTES_TRANSCRIPTOMICS: JIWAJI_2022
NINL	0	0	1.4663434567745794	0	0	0	0	0	0	0	0	1.475232987784415	0	0	2.9415764445589945	HUMAN_ASTROCYTES_TRANSCRIPTOMICS: MATHYS_2019_2, MOUSE_ASTROCYTES_TRANSCRIPTOMICS: JIWAJI_2022
MTERF1	0	1.4170769072964375	0	1.3621888199335446	0	0	0	0	0	0	0	0	0	1.5244350319576188	2.941511939254056	HUMAN_ASTROCYTES_TRANSCRIPTOMICS: LENG_2021, MOUSE_ASTROCYTES_TRANSCRIPTOMICS: ZHOU_2020_4
RNF115	0	1.4168595675637177	1.4547164323852477	0	0	0	0	0	0	0	0	0	0	1.486660213569381	2.9413766459546284	HUMAN_ASTROCYTES_TRANSCRIPTOMICS: MATHYS_2019_2, MOUSE_ASTROCYTES_TRANSCRIPTOMICS: ZHOU_2020_4
NLN	0	0	1.4653439122376606	0	0	0	0	0	0	0	0	0	0	1.4760032354075396	2.9413471476452004	HUMAN_ASTROCYTES_TRANSCRIPTOMICS: MATHYS_2019_2, MOUSE_ASTROCYTES_TRANSCRIPTOMICS: ZHOU_2020_4
FKBP5	1.3897799320130697	0	0	0	0	0	0	0	0	0	0	1.4827230447918625	0	1.551309264225845	2.9410891962389147	MOUSE_ASTROCYTES_TRANSCRIPTOMICS: ZHOU_2020_4, HUMAN_ASTROCYTES_TRANSCRIPTOMICS: GAZESTANI_2023_2
ATE1	0	1.4172942470291574	0	0	0	0	0	0	0	0	0	0	0	1.5236460220444021	2.9409402690735593	HUMAN_ASTROCYTES_TRANSCRIPTOMICS: LENG_2021, MOUSE_ASTROCYTES_TRANSCRIPTOMICS: ZHOU_2020_4
SCG2	0	0	1.444101172	1.3596329001871472	0	0	0	0	0	0	0	1.4966859194037774	0	1.4774526025590198	2.9407870916275876	HUMAN_ASTROCYTES_TRANSCRIPTOMICS: MATHYS_2019_2, MOUSE_ASTROCYTES_TRANSCRIPTOMICS: JIWAJI_2022
FER	0	1.418107330493529	0	1.3590297332907237	0	0	0	0	0	0	0	0	0	1.522620219778197	2.940727550271726	HUMAN_ASTROCYTES_TRANSCRIPTOMICS: LENG_2021, MOUSE_ASTROCYTES_TRANSCRIPTOMICS: ZHOU_2020_4
DOCK8	0	0	1.4670508047957198	1.361336846669571	0	0	0	0	0	0	0	0	0	1.4736533894521147	2.9407041942478345	HUMAN_ASTROCYTES_TRANSCRIPTOMICS: MATHYS_2019_2, MOUSE_ASTROCYTES_TRANSCRIPTOMICS: ZHOU_2020_4
UACA	0	1.4170264534299133	0	0	0	0	0	0	0	0	0	1.471202623775646	0	1.5233867935940557	2.940413247023969	HUMAN_ASTROCYTES_TRANSCRIPTOMICS: LENG_2021, MOUSE_ASTROCYTES_TRANSCRIPTOMICS: ZHOU_2020_4
ADSL	0	0	1.4621610527400448	0	0	0	0	0	0	0	0	1.478240899566771	0	0	2.940401952306816	HUMAN_ASTROCYTES_TRANSCRIPTOMICS: MATHYS_2019_2, MOUSE_ASTROCYTES_TRANSCRIPTOMICS: JIWAJI_2022
B3GALNT2	0	0	1.454982404158506	0	0	0	0	0	0	0	0	1.4852553973991423	0	0	2.9402378015576485	HUMAN_ASTROCYTES_TRANSCRIPTOMICS: MATHYS_2019_2, MOUSE_ASTROCYTES_TRANSCRIPTOMICS: JIWAJI_2022
SLIT3	0	0	1.4584495303657288	0	0	0	0	0	0	0	0	1.481712481544826	0	0	2.9401620119105547	HUMAN_ASTROCYTES_TRANSCRIPTOMICS: MATHYS_2019_2, MOUSE_ASTROCYTES_TRANSCRIPTOMICS: JIWAJI_2022
CHN1	0	1.415846609166577	1.4544509055250112	0	0	0	0	0	0	0	0	1.4680282662820134	0	1.4856784638416483	2.9401293693666597	HUMAN_ASTROCYTES_TRANSCRIPTOMICS: MATHYS_2019_2, MOUSE_ASTROCYTES_TRANSCRIPTOMICS: ZHOU_2020_4
DENND4C	0	1.416044543566018	1.4595503968643198	0	0	0	0	0	0	0	0	1.4805354725865127	0	0	2.9400858694508325	HUMAN_ASTROCYTES_TRANSCRIPTOMICS: MATHYS_2019_2, MOUSE_ASTROCYTES_TRANSCRIPTOMICS: JIWAJI_2022
SETBP1	0	0	1.4529414141449208	0	0	1.2980016997628852	0	0	0	0	0	1.4870981893029687	0	0	2.9400396034478895	HUMAN_ASTROCYTES_TRANSCRIPTOMICS: MATHYS_2019_2, MOUSE_ASTROCYTES_TRANSCRIPTOMICS: JIWAJI_2022
ETNPPL	0	0	0	1.353880195912507	0	0	0	0	0	0	0	0	0	1.5857738633648983	2.939654059277405	MOUSE_ASTROCYTES_TRANSCRIPTOMICS: ZHOU_2020_4, HUMAN_ASTROCYTES_TRANSCRIPTOMICS: MATHYS_2023_2
LRRC2	1.387387557398203	0	0	0	0	0	0	0	0	1.5521407549448782	0	1.4687178270858736	0	0	2.9395283123430813	HUMAN_ASTROCYTES_TRANSCRIPTOMICS: GAZESTANI_2023_2, MOUSE_ASTROCYTES_TRANSCRIPTOMICS: CHEN_2020_2
JTB	0	0	1.4323167215133417	0	0	0	0	0	0	0	0	0	0	1.5071319988375054	2.939448720350847	HUMAN_ASTROCYTES_TRANSCRIPTOMICS: MATHYS_2019_2, MOUSE_ASTROCYTES_TRANSCRIPTOMICS: ZHOU_2020_4
ABHD4	0	0	1.4674084765355428	0	0	0	0	0	0	0	0	0	0	1.4716758558624072	2.9390843323979503	HUMAN_ASTROCYTES_TRANSCRIPTOMICS: MATHYS_2019_2, MOUSE_ASTROCYTES_TRANSCRIPTOMICS: ZHOU_2020_4
OAF	0	0	1.4674533808783996	0	0	0	0	0	0	0	0	1.471547404177576	0	0	2.939000785055976	HUMAN_ASTROCYTES_TRANSCRIPTOMICS: MATHYS_2019_2, MOUSE_ASTROCYTES_TRANSCRIPTOMICS: JIWAJI_2022
ADAMTS12	0	0	1.4651720120130238	0	0	0	0	0	0	0	0	0	0	1.4733827354362383	2.9385547474492624	HUMAN_ASTROCYTES_TRANSCRIPTOMICS: MATHYS_2019_2, MOUSE_ASTROCYTES_TRANSCRIPTOMICS: ZHOU_2020_4
JAKMIP1	1.378021185085282	0	0	1.3514298303957861	0	0	0	0	0	0	0	0	0	1.5603106141356142	2.9383317992208964	MOUSE_ASTROCYTES_TRANSCRIPTOMICS: ZHOU_2020_4, HUMAN_ASTROCYTES_TRANSCRIPTOMICS: GAZESTANI_2023_2
PFDN6	1.3905698670274125	0	0	1.3596178210147367	0	0	0	0	0	0	0	0	0	1.5474699998733747	2.9380398669007874	MOUSE_ASTROCYTES_TRANSCRIPTOMICS: ZHOU_2020_4, HUMAN_ASTROCYTES_TRANSCRIPTOMICS: GAZESTANI_2023_2
PACSIN1	0	0	1.4538078133076042	0	0	0	0	0	0	0	0	1.4841853892552213	0	0	2.9379932025628257	HUMAN_ASTROCYTES_TRANSCRIPTOMICS: MATHYS_2019_2, MOUSE_ASTROCYTES_TRANSCRIPTOMICS: JIWAJI_2022
SH2B1	0	0	1.4539589124071235	0	0	0	0	0	0	0	0	0	0	1.4839124324028585	2.937871344809982	HUMAN_ASTROCYTES_TRANSCRIPTOMICS: MATHYS_2019_2, MOUSE_ASTROCYTES_TRANSCRIPTOMICS: ZHOU_2020_4
HNRNPR	0	0	1.4705262834783603	0	0	0	0	0	0	0	0	1.4672435936431378	0	0	2.9377698771214984	HUMAN_ASTROCYTES_TRANSCRIPTOMICS: MATHYS_2019_2, MOUSE_ASTROCYTES_TRANSCRIPTOMICS: JIWAJI_2022
RPL7A	1.3812712034300065	1.4181965950266104	1.4412166068303782	1.3650677493131615	0	0	0	0	0	0	0	0	0	1.4961739364989723	2.9373905433293506	HUMAN_ASTROCYTES_TRANSCRIPTOMICS: MATHYS_2019_2, MOUSE_ASTROCYTES_TRANSCRIPTOMICS: ZHOU_2020_4
TRAF3	0	0	1.4573602853859629	0	0	0	0	0	0	0	0	1.4799766905557985	0	0	2.9373369759417614	HUMAN_ASTROCYTES_TRANSCRIPTOMICS: MATHYS_2019_2, MOUSE_ASTROCYTES_TRANSCRIPTOMICS: JIWAJI_2022
TRIM9	0	1.4168207568971605	0	0	1.4446134056891395	1.298000469762885	0	0	0	0	0	0	0	1.4916617364119362	2.936275142101076	HUMAN_ASTROCYTES_TRANSCRIPTOMICS: SERRANO-POZO_2024, MOUSE_ASTROCYTES_TRANSCRIPTOMICS: ZHOU_2020_4
EDNRB	0	1.4150839795687293	1.4425662380238238	0	0	0	0	0	0	0	0	0	0	1.4935418810714702	2.936108119095294	HUMAN_ASTROCYTES_TRANSCRIPTOMICS: MATHYS_2019_2, MOUSE_ASTROCYTES_TRANSCRIPTOMICS: ZHOU_2020_4
TATDN3	0	0	1.4519291472557903	0	0	0	0	0	0	0	0	1.4841378333377138	0	0	2.936066980593504	HUMAN_ASTROCYTES_TRANSCRIPTOMICS: MATHYS_2019_2, MOUSE_ASTROCYTES_TRANSCRIPTOMICS: JIWAJI_2022
CAMKV	0	1.4160949974325423	1.4548683607653063	0	0	0	0	0	0	0	0	1.4809040309471968	0	0	2.9357723917125034	HUMAN_ASTROCYTES_TRANSCRIPTOMICS: MATHYS_2019_2, MOUSE_ASTROCYTES_TRANSCRIPTOMICS: JIWAJI_2022
POLR2G	0	0	1.4560127625416612	1.3590523520493396	0	0	0	0	0	0	0	0	0	1.4796202940716907	2.935633056613352	HUMAN_ASTROCYTES_TRANSCRIPTOMICS: MATHYS_2019_2, MOUSE_ASTROCYTES_TRANSCRIPTOMICS: ZHOU_2020_4
TRIB1	0	0	1.4522660312023363	0	0	0	0	0	0	0	0	1.4833650496782151	0	0	2.9356310808805515	HUMAN_ASTROCYTES_TRANSCRIPTOMICS: MATHYS_2019_2, MOUSE_ASTROCYTES_TRANSCRIPTOMICS: JIWAJI_2022
SBK1	0	0	1.4509586943650439	0	0	0	0	0	0	0	0	1.4846252814921665	0	0	2.9355839758572104	HUMAN_ASTROCYTES_TRANSCRIPTOMICS: MATHYS_2019_2, MOUSE_ASTROCYTES_TRANSCRIPTOMICS: JIWAJI_2022
FYCO1	0	0	0	1.3516937159129716	0	0	0	0	0	0	0	0	0	1.583600741266875	2.9352944571798467	MOUSE_ASTROCYTES_TRANSCRIPTOMICS: ZHOU_2020_4, HUMAN_ASTROCYTES_TRANSCRIPTOMICS: MATHYS_2023_2
PRELID2	0	0	0	0	1.4446128956891395	0	0	0	0	0	0	0	0	1.4905957420270515	2.9352086377161912	HUMAN_ASTROCYTES_TRANSCRIPTOMICS: SERRANO-POZO_2024, MOUSE_ASTROCYTES_TRANSCRIPTOMICS: ZHOU_2020_4
PLA2G12A	0	0	1.447146545165042	0	0	0	0	0	0	0	0	0	0	1.488026787	2.935173331783722	HUMAN_ASTROCYTES_TRANSCRIPTOMICS: MATHYS_2019_2, MOUSE_ASTROCYTES_TRANSCRIPTOMICS: ZHOU_2020_4
C1QTNF7	1.375290267	0	1.4609455292580897	1.351580622119892	0	0	0	0	0	0	0	0	0	1.4742260560730698	2.9351715853311595	HUMAN_ASTROCYTES_TRANSCRIPTOMICS: MATHYS_2019_2, MOUSE_ASTROCYTES_TRANSCRIPTOMICS: ZHOU_2020_4
NDFIP1	1.3511408250257901	0	0	0	0	0	0	0	0	0	0	0	0	1.5839594033903164	2.9351002284161067	MOUSE_ASTROCYTES_TRANSCRIPTOMICS: ZHOU_2020_4, HUMAN_ASTROCYTES_TRANSCRIPTOMICS: GAZESTANI_2023_2
LGALS3	0	0	0	0	1.4446125656891395	0	0	0	0	0	0	0	0	1.4903205631349061	2.9349331288240457	HUMAN_ASTROCYTES_TRANSCRIPTOMICS: SERRANO-POZO_2024, MOUSE_ASTROCYTES_TRANSCRIPTOMICS: ZHOU_2020_4
GNPDA2	0	0	0	1.3603943983938822	0	0	0	0	0	0	0	0	0	1.5744266662950266	2.934821064688909	MOUSE_ASTROCYTES_TRANSCRIPTOMICS: ZHOU_2020_4, HUMAN_ASTROCYTES_TRANSCRIPTOMICS: MATHYS_2023_2
SLC44A1	0	1.4147210998364204	0	0	0	0	0	0	0	0	0	0	0	1.5200634353743538	2.934784535210774	HUMAN_ASTROCYTES_TRANSCRIPTOMICS: LENG_2021, MOUSE_ASTROCYTES_TRANSCRIPTOMICS: ZHOU_2020_4
HADHA	0	0	1.461510321369618	0	0	0	0	0	0	0	0	0	0	1.473247542760122	2.9347578641297396	HUMAN_ASTROCYTES_TRANSCRIPTOMICS: MATHYS_2019_2, MOUSE_ASTROCYTES_TRANSCRIPTOMICS: ZHOU_2020_4
RNPEP	0	0	1.4593923546974337	0	0	0	0	0	0	0	0	1.4752924326812997	0	0	2.9346847873787336	HUMAN_ASTROCYTES_TRANSCRIPTOMICS: MATHYS_2019_2, MOUSE_ASTROCYTES_TRANSCRIPTOMICS: JIWAJI_2022
NFIL3	0	0	0	0	1.4446118156891397	0	0	0	0	0	0	0	0	1.4897590076727172	2.934370823361857	HUMAN_ASTROCYTES_TRANSCRIPTOMICS: SERRANO-POZO_2024, MOUSE_ASTROCYTES_TRANSCRIPTOMICS: ZHOU_2020_4
GABARAPL2	0	0	1.4615508237352166	1.3625356412307532	0	0	0	0	0	0	0	0	0	1.4727375592240788	2.9342883829592954	HUMAN_ASTROCYTES_TRANSCRIPTOMICS: MATHYS_2019_2, MOUSE_ASTROCYTES_TRANSCRIPTOMICS: ZHOU_2020_4
FSD1L	0	0	1.4527535836883954	0	0	0	0	0	0	0	0	1.4812963672666344	0	0	2.9340499509550297	HUMAN_ASTROCYTES_TRANSCRIPTOMICS: MATHYS_2019_2, MOUSE_ASTROCYTES_TRANSCRIPTOMICS: JIWAJI_2022
SLC38A2	0	0	1.4536191201525646	0	0	0	0	0	0	0	0	1.4804165827927438	0	0	2.9340357029453084	HUMAN_ASTROCYTES_TRANSCRIPTOMICS: MATHYS_2019_2, MOUSE_ASTROCYTES_TRANSCRIPTOMICS: JIWAJI_2022
AP3M2	0	0	1.4598276300662054	0	0	0	0	0	0	0	0	1.4740084229085944	0	0	2.933836053	HUMAN_ASTROCYTES_TRANSCRIPTOMICS: MATHYS_2019_2, MOUSE_ASTROCYTES_TRANSCRIPTOMICS: JIWAJI_2022
MED15	0	1.4154623835676614	0	0	0	0	0	0	0	0	0	0	0	1.5182397563364183	2.9337021399040797	HUMAN_ASTROCYTES_TRANSCRIPTOMICS: LENG_2021, MOUSE_ASTROCYTES_TRANSCRIPTOMICS: ZHOU_2020_4
PRKCH	0	0	1.4428583488264068	0	0	0	0	0	0	0	0	1.4906614534439055	0	0	2.9335198022703124	HUMAN_ASTROCYTES_TRANSCRIPTOMICS: MATHYS_2019_2, MOUSE_ASTROCYTES_TRANSCRIPTOMICS: JIWAJI_2022
GDI1	1.3926688372083804	1.4160814136992474	1.4513687887858402	1.3577178452910024	0	0	0	0	0	0	0	1.4711550678581382	0	1.4819484306173325	2.9333172194031727	HUMAN_ASTROCYTES_TRANSCRIPTOMICS: MATHYS_2019_2, MOUSE_ASTROCYTES_TRANSCRIPTOMICS: ZHOU_2020_4
CEP170	0	1.414874401969321	0	1.3567527782567246	0	0	0	0	0	0	0	0	0	1.5183507368396658	2.9332251388089867	HUMAN_ASTROCYTES_TRANSCRIPTOMICS: LENG_2021, MOUSE_ASTROCYTES_TRANSCRIPTOMICS: ZHOU_2020_4
HPRT1	1.369535026074057	0	1.445126524905807	0	0	0	0	0	0	0	0	1.4877523855912989	0	0	2.932878910497106	HUMAN_ASTROCYTES_TRANSCRIPTOMICS: MATHYS_2019_2, MOUSE_ASTROCYTES_TRANSCRIPTOMICS: JIWAJI_2022
HPCA	0	1.417286484895846	1.4449066520926688	0	0	0	0	0	0	0	0	1.4879702470494585	0	0	2.9328768991421272	HUMAN_ASTROCYTES_TRANSCRIPTOMICS: MATHYS_2019_2, MOUSE_ASTROCYTES_TRANSCRIPTOMICS: JIWAJI_2022
HGF	1.3543682737986762	0	0	0	1.4446135356891396	0	0	0	0	0	0	1.4881991050730645	0	0	2.9328126407622044	HUMAN_ASTROCYTES_TRANSCRIPTOMICS: SERRANO-POZO_2024, MOUSE_ASTROCYTES_TRANSCRIPTOMICS: JIWAJI_2022
E2F3	0	1.4164695203648185	1.4539211254217783	0	0	0	0	0	0	0	0	1.478823459556239	0	0	2.9327445849780176	HUMAN_ASTROCYTES_TRANSCRIPTOMICS: MATHYS_2019_2, MOUSE_ASTROCYTES_TRANSCRIPTOMICS: JIWAJI_2022
GRID2	1.3883354794154146	1.4149888934356645	1.449176507138572	0	0	0	0	0	0	0	0	1.4832937158019537	0	0	2.932470222940526	HUMAN_ASTROCYTES_TRANSCRIPTOMICS: MATHYS_2019_2, MOUSE_ASTROCYTES_TRANSCRIPTOMICS: JIWAJI_2022
FABP3	0	0	1.4476622085852522	0	0	0	0	0	0	0	0	1.484708504347805	0	0	2.932370712933057	HUMAN_ASTROCYTES_TRANSCRIPTOMICS: MATHYS_2019_2, MOUSE_ASTROCYTES_TRANSCRIPTOMICS: JIWAJI_2022
TMTC2	0	0	0	1.351603240878508	1.4446127156891395	0	0	0	0	0	0	1.4877166115618576	0	0	2.932329327250997	HUMAN_ASTROCYTES_TRANSCRIPTOMICS: SERRANO-POZO_2024, MOUSE_ASTROCYTES_TRANSCRIPTOMICS: JIWAJI_2022
NDRG1	1.3648179855598388	1.4145658571701918	0	0	1.4446124956891395	0	0	0	0	0	0	1.487692784216196	0	0	2.9323052799053357	HUMAN_ASTROCYTES_TRANSCRIPTOMICS: SERRANO-POZO_2024, MOUSE_ASTROCYTES_TRANSCRIPTOMICS: JIWAJI_2022
CPNE5	0	0	1.4548303648907879	1.3544381252916988	0	0	0	0	0	0	0	1.4773848930516342	0	0	2.9322152579424223	HUMAN_ASTROCYTES_TRANSCRIPTOMICS: MATHYS_2019_2, MOUSE_ASTROCYTES_TRANSCRIPTOMICS: JIWAJI_2022
XPO1	1.3826479473121467	1.4161105216991652	1.4438451070507825	0	0	0	0	0	0	0	0	0	0	1.4883100484147471	2.9321551554655296	HUMAN_ASTROCYTES_TRANSCRIPTOMICS: MATHYS_2019_2, MOUSE_ASTROCYTES_TRANSCRIPTOMICS: ZHOU_2020_4
POU3F3	1.3871167225361427	0	0	1.3605602692903986	0	0	0	0	0	0	0	1.475851214712014	0	1.5446967928377793	2.931813515373922	MOUSE_ASTROCYTES_TRANSCRIPTOMICS: ZHOU_2020_4, HUMAN_ASTROCYTES_TRANSCRIPTOMICS: GAZESTANI_2023_2
UTRN	0	1.416180380898968	0	0	0	0	0	0	0	0	0	0	0	1.5153859227455124	2.9315663036444803	HUMAN_ASTROCYTES_TRANSCRIPTOMICS: LENG_2021, MOUSE_ASTROCYTES_TRANSCRIPTOMICS: ZHOU_2020_4
SPSB2	0	0	1.4500290747909115	0	0	0	0	0	0	0	0	0	0	1.4811665714675502	2.9311956462584616	HUMAN_ASTROCYTES_TRANSCRIPTOMICS: MATHYS_2019_2, MOUSE_ASTROCYTES_TRANSCRIPTOMICS: ZHOU_2020_4
CEP85L	0	1.4172593174292558	1.4489544840258064	0	0	0	0	0	0	0	0	1.482069150926133	0	0	2.9310236349519396	HUMAN_ASTROCYTES_TRANSCRIPTOMICS: MATHYS_2019_2, MOUSE_ASTROCYTES_TRANSCRIPTOMICS: JIWAJI_2022
MAGI1	1.3658336162925653	1.4150820390354015	1.4491024824318979	0	0	0	0	0	0	0	0	0	0	1.481914024483582	2.931016507	HUMAN_ASTROCYTES_TRANSCRIPTOMICS: MATHYS_2019_2, MOUSE_ASTROCYTES_TRANSCRIPTOMICS: ZHOU_2020_4
KLHL12	0	0	1.4373962844654034	0	0	0	0	0	0	0	0	0	0	1.493610043739195	2.9310063282045986	HUMAN_ASTROCYTES_TRANSCRIPTOMICS: MATHYS_2019_2, MOUSE_ASTROCYTES_TRANSCRIPTOMICS: ZHOU_2020_4
TAB2	0	1.4167586598306692	0	0	1.4446140256891395	0	0	0	0	0	0	1.485921180244249	0	0	2.9305352059333885	HUMAN_ASTROCYTES_TRANSCRIPTOMICS: SERRANO-POZO_2024, MOUSE_ASTROCYTES_TRANSCRIPTOMICS: JIWAJI_2022
NYNRIN	0	0	1.4554394371605315	0	0	0	0	0	0	0	0	1.4749952081968771	0	0	2.9304346453574084	HUMAN_ASTROCYTES_TRANSCRIPTOMICS: MATHYS_2019_2, MOUSE_ASTROCYTES_TRANSCRIPTOMICS: JIWAJI_2022
PDZD8	0	0	1.4471833564960392	0	0	0	0	0	0	0	0	1.4830440472350388	0	0	2.9302274037310783	HUMAN_ASTROCYTES_TRANSCRIPTOMICS: MATHYS_2019_2, MOUSE_ASTROCYTES_TRANSCRIPTOMICS: JIWAJI_2022
HEYL	0	0	1.4551345939072056	0	0	0	0	0	0	0	0	1.4744720931042934	0	0	2.929606687011499	HUMAN_ASTROCYTES_TRANSCRIPTOMICS: MATHYS_2019_2, MOUSE_ASTROCYTES_TRANSCRIPTOMICS: JIWAJI_2022
DPP6	0	0	0	0	1.4446123356891396	0	0	0	0	0	0	1.484934394955966	0	0	2.9295467306451055	HUMAN_ASTROCYTES_TRANSCRIPTOMICS: SERRANO-POZO_2024, MOUSE_ASTROCYTES_TRANSCRIPTOMICS: JIWAJI_2022
HSPA8	0	1.418322729692921	0	1.3523873578438586	0	0	0	0	0	0	0	0	0	1.510926146537982	2.9292488762309032	HUMAN_ASTROCYTES_TRANSCRIPTOMICS: LENG_2021, MOUSE_ASTROCYTES_TRANSCRIPTOMICS: ZHOU_2020_4
CLSTN3	1.3740715100135683	1.4165413200979493	0	0	0	0	0	0	0	0	0	1.4816292586891877	0	1.5126045162950366	2.929145836392986	HUMAN_ASTROCYTES_TRANSCRIPTOMICS: LENG_2021, MOUSE_ASTROCYTES_TRANSCRIPTOMICS: ZHOU_2020_4
LHPP	0	0	1.4365972161146028	0	0	0	0	0	0	0	0	0	0	1.4924290335854233	2.9290262497000263	HUMAN_ASTROCYTES_TRANSCRIPTOMICS: MATHYS_2019_2, MOUSE_ASTROCYTES_TRANSCRIPTOMICS: ZHOU_2020_4
RSRP1	0	1.4164578771648515	1.4422742385876353	0	0	0	0	0	0	0	0	1.4864799622750147	0	0	2.9287542008626497	HUMAN_ASTROCYTES_TRANSCRIPTOMICS: MATHYS_2019_2, MOUSE_ASTROCYTES_TRANSCRIPTOMICS: JIWAJI_2022
FAM184B	1.3732590054273872	0	0	1.357069440877347	0	0	0	0	0	1.5554788414548637	0	0	0	0	2.928737846882251	HUMAN_ASTROCYTES_TRANSCRIPTOMICS: GAZESTANI_2023_2, MOUSE_ASTROCYTES_TRANSCRIPTOMICS: CHEN_2020_2
IGF1R	0	0	0	1.3519726806025674	1.4446129956891396	0	0	0	0	0	0	0	0	1.4839310393896266	2.928544035078766	HUMAN_ASTROCYTES_TRANSCRIPTOMICS: SERRANO-POZO_2024, MOUSE_ASTROCYTES_TRANSCRIPTOMICS: ZHOU_2020_4
NUPR1	0	1.4159960302328216	0	0	0	0	0	0	0	0	0	0	0	1.5124227042858915	2.928418734518713	HUMAN_ASTROCYTES_TRANSCRIPTOMICS: LENG_2021, MOUSE_ASTROCYTES_TRANSCRIPTOMICS: ZHOU_2020_4
STMN3	1.3834378823264895	0	0	0	0	0	0	0	0	0	0	1.4854931769866804	0	1.5449053045321035	2.928343186858593	MOUSE_ASTROCYTES_TRANSCRIPTOMICS: ZHOU_2020_4, HUMAN_ASTROCYTES_TRANSCRIPTOMICS: GAZESTANI_2023_2
HEPH	0	0	0	1.3616158113593848	0	0	0	0	0	1.566706950624815	0	0	0	0	2.928322762	HUMAN_ASTROCYTES_TRANSCRIPTOMICS: MATHYS_2023_2, MOUSE_ASTROCYTES_TRANSCRIPTOMICS: CHEN_2020_2
PFKFB3	0	0	0	0	1.4446120456891396	0	0	0	0	0	0	1.4834126055957226	0	0	2.9280246512848622	HUMAN_ASTROCYTES_TRANSCRIPTOMICS: SERRANO-POZO_2024, MOUSE_ASTROCYTES_TRANSCRIPTOMICS: JIWAJI_2022
ATP1B1	0	1.4175368136951394	1.4322804768866735	1.356202388463738	0	0	0	0	0	0	0	0	0	1.4956176958820384	2.927898172768712	HUMAN_ASTROCYTES_TRANSCRIPTOMICS: MATHYS_2019_2, MOUSE_ASTROCYTES_TRANSCRIPTOMICS: ZHOU_2020_4
VGF	0	0	0	1.360439635911114	0	1.298001859762885	0	0	0	0	0	1.4841497223170905	0	1.5673357480954624	2.9277753840065763	HUMAN_ASTROCYTES_TRANSCRIPTOMICS: MATHYS_2023_2, MOUSE_ASTROCYTES_TRANSCRIPTOMICS: ZHOU_2020_4
FAM135A	0	1.417851180094252	1.444247542240307	0	0	0	0	0	0	0	0	1.4832461598844462	0	0	2.927493702124753	HUMAN_ASTROCYTES_TRANSCRIPTOMICS: MATHYS_2019_2, MOUSE_ASTROCYTES_TRANSCRIPTOMICS: JIWAJI_2022
KPNA3	0	1.416989583296684	1.4604246539534775	0	0	0	0	0	0	0	0	1.4669701471174692	0	0	2.927394801070947	HUMAN_ASTROCYTES_TRANSCRIPTOMICS: MATHYS_2019_2, MOUSE_ASTROCYTES_TRANSCRIPTOMICS: JIWAJI_2022
PDPR	1.3628092936662244	0	1.4471097370996295	0	0	0	0	0	0	0	0	0	0	1.480254552541546	2.927364289641176	HUMAN_ASTROCYTES_TRANSCRIPTOMICS: MATHYS_2019_2, MOUSE_ASTROCYTES_TRANSCRIPTOMICS: ZHOU_2020_4
SPRED2	0	1.4158757171664946	1.4467786087819976	1.3612388320488875	1.4446136256891395	0	0	0	0	0	0	1.4805592505452665	0	0	2.927337859327264	HUMAN_ASTROCYTES_TRANSCRIPTOMICS: MATHYS_2019_2, MOUSE_ASTROCYTES_TRANSCRIPTOMICS: JIWAJI_2022
TMEM9B	1.3719274006889237	0	1.4412530556179197	0	0	0	0	0	0	0	0	0	0	1.4860479952931631	2.927301050911083	HUMAN_ASTROCYTES_TRANSCRIPTOMICS: MATHYS_2019_2, MOUSE_ASTROCYTES_TRANSCRIPTOMICS: ZHOU_2020_4
MASP1	0	0	0	0	1.4446115556891397	0	0	0	0	0	0	1.4826160439774705	0	0	2.9272276	HUMAN_ASTROCYTES_TRANSCRIPTOMICS: SERRANO-POZO_2024, MOUSE_ASTROCYTES_TRANSCRIPTOMICS: JIWAJI_2022
FAR1	0	1.4151383145019094	0	0	0	0	0	0	0	0	0	0	0	1.5120627736271313	2.9272010881290407	HUMAN_ASTROCYTES_TRANSCRIPTOMICS: LENG_2021, MOUSE_ASTROCYTES_TRANSCRIPTOMICS: ZHOU_2020_4
GPT	0	1.4168071731638654	1.4484000748414645	0	0	0	0	0	0	0	0	1.4787877926181083	0	0	2.9271878674595726	HUMAN_ASTROCYTES_TRANSCRIPTOMICS: MATHYS_2019_2, MOUSE_ASTROCYTES_TRANSCRIPTOMICS: JIWAJI_2022
TLE4	0	1.415924230499691	0	0	0	0	0	0	0	0	0	1.477408671010388	0	1.5110977790808762	2.9270220095805675	HUMAN_ASTROCYTES_TRANSCRIPTOMICS: LENG_2021, MOUSE_ASTROCYTES_TRANSCRIPTOMICS: ZHOU_2020_4
CAMK2N1	0	1.4175601000950735	1.4509214465322764	1.3559912800499898	0	0	0	0	0	0	0	1.4760652163407981	0	0	2.9269866628730745	HUMAN_ASTROCYTES_TRANSCRIPTOMICS: MATHYS_2019_2, MOUSE_ASTROCYTES_TRANSCRIPTOMICS: JIWAJI_2022
SETD5	0	1.4158970630331011	1.4417634944181856	0	0	0	0	0	0	0	0	1.4849938398528506	0	0	2.926757334271036	HUMAN_ASTROCYTES_TRANSCRIPTOMICS: MATHYS_2019_2, MOUSE_ASTROCYTES_TRANSCRIPTOMICS: JIWAJI_2022
MATN2	0	0	0	0	1.4446122556891396	0	0	0	0	0	0	1.4815579248129263	0	0	2.9261701805020657	HUMAN_ASTROCYTES_TRANSCRIPTOMICS: SERRANO-POZO_2024, MOUSE_ASTROCYTES_TRANSCRIPTOMICS: JIWAJI_2022
GEMIN6	0	0	1.4420917935315651	0	0	0	0	0	0	0	0	1.4840427215026986	0	0	2.9261345150342635	HUMAN_ASTROCYTES_TRANSCRIPTOMICS: MATHYS_2019_2, MOUSE_ASTROCYTES_TRANSCRIPTOMICS: JIWAJI_2022
PDE4B	1.3852208785017202	0	0	0	1.4446130056891395	0	0	0	0	0	0	0	0	1.4814871905795284	2.926100196268668	HUMAN_ASTROCYTES_TRANSCRIPTOMICS: SERRANO-POZO_2024, MOUSE_ASTROCYTES_TRANSCRIPTOMICS: ZHOU_2020_4
GNB5	0	0	1.4492135259430994	0	0	0	0	0	0	0	0	1.476790444082789	0	0	2.9260039700258886	HUMAN_ASTROCYTES_TRANSCRIPTOMICS: MATHYS_2019_2, MOUSE_ASTROCYTES_TRANSCRIPTOMICS: JIWAJI_2022
PELI2	1.3661044511546256	0	0	1.3568960303946251	0	0	0	0	0	1.5597273151948454	0	1.4839357206883064	0	0	2.925831766349471	HUMAN_ASTROCYTES_TRANSCRIPTOMICS: GAZESTANI_2023_2, MOUSE_ASTROCYTES_TRANSCRIPTOMICS: CHEN_2020_2
HSF4	1.3531269473475662	0	1.4423472282496452	0	0	0	0	0	0	0	0	1.483483939471984	0	0	2.925831167721629	HUMAN_ASTROCYTES_TRANSCRIPTOMICS: MATHYS_2019_2, MOUSE_ASTROCYTES_TRANSCRIPTOMICS: JIWAJI_2022
HAGH	0	0	1.4369603807673856	0	0	0	0	0	0	0	0	0	0	1.488671627912965	2.925632008680351	HUMAN_ASTROCYTES_TRANSCRIPTOMICS: MATHYS_2019_2, MOUSE_ASTROCYTES_TRANSCRIPTOMICS: ZHOU_2020_4
WNK1	0	0	0	1.3575670535668964	0	0	0	0	0	0	0	1.46903883	0	1.567927589367271	2.9254946429341677	MOUSE_ASTROCYTES_TRANSCRIPTOMICS: ZHOU_2020_4, HUMAN_ASTROCYTES_TRANSCRIPTOMICS: MATHYS_2023_2
CCSER1	1.390727854030281	1.4159688627662317	0	0	1.4446127756891396	0	0	0	0	0	0	0	0	1.4808489447525996	2.9254617204417395	HUMAN_ASTROCYTES_TRANSCRIPTOMICS: SERRANO-POZO_2024, MOUSE_ASTROCYTES_TRANSCRIPTOMICS: ZHOU_2020_4
SH3YL1	0	0	1.4544888112841166	1.3540913043262555	0	0	0	0	0	0	0	1.4705487299099163	0	0	2.925037541194033	HUMAN_ASTROCYTES_TRANSCRIPTOMICS: MATHYS_2019_2, MOUSE_ASTROCYTES_TRANSCRIPTOMICS: JIWAJI_2022
COQ7	0	0	1.4474411286451228	0	0	0	0	0	0	0	0	0	0	1.4775615552435786	2.9250026838887013	HUMAN_ASTROCYTES_TRANSCRIPTOMICS: MATHYS_2019_2, MOUSE_ASTROCYTES_TRANSCRIPTOMICS: ZHOU_2020_4
AHI1	1.3557450176808163	0	1.4541101428528638	0	0	0	0	0	0	0	0	1.4708816213324696	0	0	2.924991764185333	HUMAN_ASTROCYTES_TRANSCRIPTOMICS: MATHYS_2019_2, MOUSE_ASTROCYTES_TRANSCRIPTOMICS: JIWAJI_2022
PPP1R1B	0	1.4174533707620416	0	0	0	0	0	0	0	0	0	0	0	1.5074257862964464	2.9248791570584878	HUMAN_ASTROCYTES_TRANSCRIPTOMICS: LENG_2021, MOUSE_ASTROCYTES_TRANSCRIPTOMICS: ZHOU_2020_4
KCTD7	0	1.4148666398360095	1.4542993696933142	0	0	0	0	0	0	0	0	1.4705368409305395	0	0	2.9248362106238535	HUMAN_ASTROCYTES_TRANSCRIPTOMICS: MATHYS_2019_2, MOUSE_ASTROCYTES_TRANSCRIPTOMICS: JIWAJI_2022
TRMT9B	0	0	0	0	1.4446121156891396	0	0	0	0	0	0	1.4800718023908137	0	0	2.9246839180799533	HUMAN_ASTROCYTES_TRANSCRIPTOMICS: SERRANO-POZO_2024, MOUSE_ASTROCYTES_TRANSCRIPTOMICS: JIWAJI_2022
NUDT14	1.3689482172062595	0	1.4463374937345588	1.3603340817042398	0	0	0	0	0	0	0	1.4783360114017863	0	0	2.924673505136345	HUMAN_ASTROCYTES_TRANSCRIPTOMICS: MATHYS_2019_2, MOUSE_ASTROCYTES_TRANSCRIPTOMICS: JIWAJI_2022
STK40	0	0	0	0	1.4446131156891395	0	0	0	0	0	0	1.4799291346382908	0	1.4761716758493306	2.9245422503274305	HUMAN_ASTROCYTES_TRANSCRIPTOMICS: SERRANO-POZO_2024, MOUSE_ASTROCYTES_TRANSCRIPTOMICS: JIWAJI_2022
UBE2D2	0	0	1.449287576563307	0	0	0	0	0	0	0	0	0	0	1.4752407948305606	2.9245283713938677	HUMAN_ASTROCYTES_TRANSCRIPTOMICS: MATHYS_2019_2, MOUSE_ASTROCYTES_TRANSCRIPTOMICS: ZHOU_2020_4
PDE7A	0	1.4148026022361904	1.4405971925686543	0	0	0	0	0	0	0	0	1.4838406088532912	0	0	2.9244378014219454	HUMAN_ASTROCYTES_TRANSCRIPTOMICS: MATHYS_2019_2, MOUSE_ASTROCYTES_TRANSCRIPTOMICS: JIWAJI_2022
BMPR1A	0	0	0	1.3565944469464133	0	0	0	0	0	1.5677690690598105	0	1.4812844782872576	0	0	2.924363516006224	HUMAN_ASTROCYTES_TRANSCRIPTOMICS: MATHYS_2023_2, MOUSE_ASTROCYTES_TRANSCRIPTOMICS: CHEN_2020_2
GNL3L	0	0	1.443735396174718	0	0	0	0	0	0	0	0	1.480369026875236	0	0	2.924104423049954	HUMAN_ASTROCYTES_TRANSCRIPTOMICS: MATHYS_2019_2, MOUSE_ASTROCYTES_TRANSCRIPTOMICS: JIWAJI_2022
MAP4K4	0	0	0	0	1.4446115056891395	0	0	0	0	0	0	0	0	1.4794591052293498	2.9240706109184895	HUMAN_ASTROCYTES_TRANSCRIPTOMICS: SERRANO-POZO_2024, MOUSE_ASTROCYTES_TRANSCRIPTOMICS: ZHOU_2020_4
ZNRF2	0	0	1.4390684528435425	0	0	0	0	0	0	0	0	0	0	1.4850000600846402	2.9240685129281827	HUMAN_ASTROCYTES_TRANSCRIPTOMICS: MATHYS_2019_2, MOUSE_ASTROCYTES_TRANSCRIPTOMICS: ZHOU_2020_4
GPC4	0	0	0	1.358449185152916	1.4446133456891397	0	0	0	0	0	0	1.4794535754632148	0	0	2.9240669211523542	HUMAN_ASTROCYTES_TRANSCRIPTOMICS: SERRANO-POZO_2024, MOUSE_ASTROCYTES_TRANSCRIPTOMICS: JIWAJI_2022
CLSTN2	1.374003801298053	0	1.451182297548442	1.3538877354987124	0	0	0	0	0	0	0	1.4728789698677889	0	0	2.924061267416231	HUMAN_ASTROCYTES_TRANSCRIPTOMICS: MATHYS_2019_2, MOUSE_ASTROCYTES_TRANSCRIPTOMICS: JIWAJI_2022
IRF2BP2	0	1.414872461435993	0	0	0	0	0	0	0	0	0	0	0	1.5091121996799706	2.9239846611159637	HUMAN_ASTROCYTES_TRANSCRIPTOMICS: LENG_2021, MOUSE_ASTROCYTES_TRANSCRIPTOMICS: ZHOU_2020_4
TINF2	0	0	1.4571668801442024	0	0	0	0	0	0	0	0	1.4667204785505543	0	0	2.9238873586947567	HUMAN_ASTROCYTES_TRANSCRIPTOMICS: MATHYS_2019_2, MOUSE_ASTROCYTES_TRANSCRIPTOMICS: JIWAJI_2022
UTY	0	0	1.4389593345663163	0	0	0	0	0	0	0	0	0	0	1.4848828003531442	2.9238421349194605	HUMAN_ASTROCYTES_TRANSCRIPTOMICS: MATHYS_2019_2, MOUSE_ASTROCYTES_TRANSCRIPTOMICS: ZHOU_2020_4
SSBP2	0	1.4168770323636684	1.4466682891396396	0	0	0	0	0	0	0	0	0	0	1.4771266783602741	2.923794967499914	HUMAN_ASTROCYTES_TRANSCRIPTOMICS: MATHYS_2019_2, MOUSE_ASTROCYTES_TRANSCRIPTOMICS: ZHOU_2020_4
CAMK2B	0	1.417957909427284	1.444760118	1.3574087222565852	0	0	0	0	0	0	0	1.4789780162881387	0	0	2.9237381347035685	HUMAN_ASTROCYTES_TRANSCRIPTOMICS: MATHYS_2019_2, MOUSE_ASTROCYTES_TRANSCRIPTOMICS: JIWAJI_2022
NR2C2	0	1.4169294267635204	1.4488065524979763	0	0	0	0	0	0	0	0	1.474888207382485	0	0	2.923694759880461	HUMAN_ASTROCYTES_TRANSCRIPTOMICS: MATHYS_2019_2, MOUSE_ASTROCYTES_TRANSCRIPTOMICS: JIWAJI_2022
KCNJ16	1.3716339962550248	0	1.4363793541336398	1.3511810240510114	0	0	0	0	0	0	0	1.4871576343074329	0	1.485923969273131	2.923536988441073	HUMAN_ASTROCYTES_TRANSCRIPTOMICS: MATHYS_2019_2, MOUSE_ASTROCYTES_TRANSCRIPTOMICS: JIWAJI_2022
COQ5	0	0	1.4364519717980229	0	0	0	0	0	0	0	0	0	0	1.4870516418531943	2.923503613651217	HUMAN_ASTROCYTES_TRANSCRIPTOMICS: MATHYS_2019_2, MOUSE_ASTROCYTES_TRANSCRIPTOMICS: ZHOU_2020_4
HES5	1.3602589320484892	0	0	1.355154385981202	0	0	0	0	0	0	0	1.485172174543504	0	1.5630397014342232	2.9232986334827125	MOUSE_ASTROCYTES_TRANSCRIPTOMICS: ZHOU_2020_4, HUMAN_ASTROCYTES_TRANSCRIPTOMICS: GAZESTANI_2023_2
G2E3	0	0	1.4397961619925577	0	0	0	0	0	0	0	0	1.4834601615132303	0	0	2.923256323505788	HUMAN_ASTROCYTES_TRANSCRIPTOMICS: MATHYS_2019_2, MOUSE_ASTROCYTES_TRANSCRIPTOMICS: JIWAJI_2022
C1ORF21	0	0	1.437359955	0	0	0	0	0	0	0	0	1.4858379573886105	0	0	2.9231979119664704	HUMAN_ASTROCYTES_TRANSCRIPTOMICS: MATHYS_2019_2, MOUSE_ASTROCYTES_TRANSCRIPTOMICS: JIWAJI_2022
ATP6V1H	0	0	1.455630287	0	0	0	0	0	0	0	0	1.4674338173131682	0	0	2.9230641046039882	HUMAN_ASTROCYTES_TRANSCRIPTOMICS: MATHYS_2019_2, MOUSE_ASTROCYTES_TRANSCRIPTOMICS: JIWAJI_2022
NSMCE4A	0	0	1.4443207403658562	0	0	0	0	0	0	0	0	0	0	1.478629198452389	2.9229499388182454	HUMAN_ASTROCYTES_TRANSCRIPTOMICS: MATHYS_2019_2, MOUSE_ASTROCYTES_TRANSCRIPTOMICS: ZHOU_2020_4
DPF3	0	0	1.4391412037166578	0	0	0	0	0	0	0	0	1.4837811639564067	0	0	2.9229223676730642	HUMAN_ASTROCYTES_TRANSCRIPTOMICS: MATHYS_2019_2, MOUSE_ASTROCYTES_TRANSCRIPTOMICS: JIWAJI_2022
ARHGEF10L	1.371205174390096	0	0	1.3640659557651005	0	0	0	0	0	1.5516855613298801	0	1.480999142782212	0	0	2.9228907357199763	HUMAN_ASTROCYTES_TRANSCRIPTOMICS: GAZESTANI_2023_2, MOUSE_ASTROCYTES_TRANSCRIPTOMICS: CHEN_2020_2
MID1	0	1.415049049968828	0	0	0	0	0	0	0	0	0	0	0	1.507798445527104	2.9228474954959323	HUMAN_ASTROCYTES_TRANSCRIPTOMICS: LENG_2021, MOUSE_ASTROCYTES_TRANSCRIPTOMICS: ZHOU_2020_4
WASF3	1.3734847011457707	0	0	1.3595876626699155	0	0	0	0	0	1.5492578620498907	0	0	0	0	2.922742563195661	HUMAN_ASTROCYTES_TRANSCRIPTOMICS: GAZESTANI_2023_2, MOUSE_ASTROCYTES_TRANSCRIPTOMICS: CHEN_2020_2
RSRC2	0	1.416935248363504	1.4541479712992271	0	0	0	0	0	0	0	0	1.4684087136220743	0	0	2.922556684921301	HUMAN_ASTROCYTES_TRANSCRIPTOMICS: MATHYS_2019_2, MOUSE_ASTROCYTES_TRANSCRIPTOMICS: JIWAJI_2022
STX8	0	0	1.4504377116041083	0	0	0	0	0	0	0	0	1.4720467413114058	0	0	2.922484452915514	HUMAN_ASTROCYTES_TRANSCRIPTOMICS: MATHYS_2019_2, MOUSE_ASTROCYTES_TRANSCRIPTOMICS: JIWAJI_2022
NRIP1	0	0	0	1.3633350346367337	1.4446131656891397	0	0	0	0	0	0	1.4660071397879402	0	1.4777799548474178	2.922393120536557	HUMAN_ASTROCYTES_TRANSCRIPTOMICS: SERRANO-POZO_2024, MOUSE_ASTROCYTES_TRANSCRIPTOMICS: ZHOU_2020_4
ATP6V1C1	0	0	1.4420188269741547	0	0	0	0	0	0	0	0	1.4802976929989748	0	0	2.92231652	HUMAN_ASTROCYTES_TRANSCRIPTOMICS: MATHYS_2019_2, MOUSE_ASTROCYTES_TRANSCRIPTOMICS: JIWAJI_2022
TAC1	0	0	1.4338394029952064	0	0	1.2980014797628852	0	0	0	0	0	1.4883886492632297	0	1.4857191506923788	2.922228052258436	HUMAN_ASTROCYTES_TRANSCRIPTOMICS: MATHYS_2019_2, MOUSE_ASTROCYTES_TRANSCRIPTOMICS: JIWAJI_2022
BMP7	0	0	0	1.3603190025318292	0	0	0	0	0	1.5618515520648362	0	1.4780506758967407	0	0	2.9221705545966654	HUMAN_ASTROCYTES_TRANSCRIPTOMICS: MATHYS_2023_2, MOUSE_ASTROCYTES_TRANSCRIPTOMICS: CHEN_2020_2
SLC43A2	0	0	0	0	0	0	1.4390468946598753	0	0	0	0	1.4829846023381543	0	0	2.922031497	HUMAN_ASTROCYTES_TRANSCRIPTOMICS: ZHOU_2020_3, MOUSE_ASTROCYTES_TRANSCRIPTOMICS: JIWAJI_2022
CRIM1	0	1.4174572518286972	0	0	1.4446120556891395	0	0	0	0	0	0	1.4772422252991113	0	0	2.921854280988251	HUMAN_ASTROCYTES_TRANSCRIPTOMICS: SERRANO-POZO_2024, MOUSE_ASTROCYTES_TRANSCRIPTOMICS: JIWAJI_2022
CYB561	0	0	1.4420553094421593	0	0	0	0	0	0	0	0	1.4797032440301296	0	0	2.921758553472289	HUMAN_ASTROCYTES_TRANSCRIPTOMICS: MATHYS_2019_2, MOUSE_ASTROCYTES_TRANSCRIPTOMICS: JIWAJI_2022
SEPSECS	0	0	1.4442109464733686	0	0	0	0	0	0	0	0	1.4693479429928493	0	1.4774837155167724	2.921694661990141	HUMAN_ASTROCYTES_TRANSCRIPTOMICS: MATHYS_2019_2, MOUSE_ASTROCYTES_TRANSCRIPTOMICS: ZHOU_2020_4
BAIAP2	0	1.4182179408932167	0	0	0	0	0	0	0	0	0	1.4734258629191261	0	1.503329395920505	2.9215473368137217	HUMAN_ASTROCYTES_TRANSCRIPTOMICS: LENG_2021, MOUSE_ASTROCYTES_TRANSCRIPTOMICS: ZHOU_2020_4
NCDN	0	1.4180161254271197	1.4373236255369506	0	0	0	0	0	0	0	0	1.4840308325233216	0	0	2.9213544580602724	HUMAN_ASTROCYTES_TRANSCRIPTOMICS: MATHYS_2019_2, MOUSE_ASTROCYTES_TRANSCRIPTOMICS: JIWAJI_2022
CNIH3	0	0	1.4345648004178997	0	0	0	0	0	0	0	0	1.486753408802102	0	0	2.9213182092200016	HUMAN_ASTROCYTES_TRANSCRIPTOMICS: MATHYS_2019_2, MOUSE_ASTROCYTES_TRANSCRIPTOMICS: JIWAJI_2022
CCAR1	0	1.4162114294322137	0	0	0	0	0	0	0	0	0	1.4733664180222417	0	1.5050452735494653	2.9212567029816787	HUMAN_ASTROCYTES_TRANSCRIPTOMICS: LENG_2021, MOUSE_ASTROCYTES_TRANSCRIPTOMICS: ZHOU_2020_4
ZFYVE28	0	1.416812994763849	0	0	1.4446115756891396	0	0	0	0	0	0	0	0	1.4765709416811805	2.921182517	HUMAN_ASTROCYTES_TRANSCRIPTOMICS: SERRANO-POZO_2024, MOUSE_ASTROCYTES_TRANSCRIPTOMICS: ZHOU_2020_4
LARS2	0	1.414645419036634	0	0	0	0	0	0	0	0	0	0	0	1.5064139789793205	2.9210593980159545	HUMAN_ASTROCYTES_TRANSCRIPTOMICS: LENG_2021, MOUSE_ASTROCYTES_TRANSCRIPTOMICS: ZHOU_2020_4
PPM1B	0	1.4163589099651308	0	0	0	0	0	0	0	0	0	0	0	1.504651333	2.921010243365301	HUMAN_ASTROCYTES_TRANSCRIPTOMICS: LENG_2021, MOUSE_ASTROCYTES_TRANSCRIPTOMICS: ZHOU_2020_4
SST	0	0	1.4443939473544272	1.3575896723255123	0	0	0	0	0	0	0	1.471059956023123	0	1.476509407722445	2.920903355076872	HUMAN_ASTROCYTES_TRANSCRIPTOMICS: MATHYS_2019_2, MOUSE_ASTROCYTES_TRANSCRIPTOMICS: ZHOU_2020_4
RIMKLB	0	1.4174223222287958	0	0	0	0	0	0	0	0	0	0	0	1.503390409577479	2.920812731806275	HUMAN_ASTROCYTES_TRANSCRIPTOMICS: LENG_2021, MOUSE_ASTROCYTES_TRANSCRIPTOMICS: ZHOU_2020_4
RAD23B	0	0	1.4351089981150107	0	0	0	0	0	0	0	0	0	0	1.485658154417704	2.920767152532715	HUMAN_ASTROCYTES_TRANSCRIPTOMICS: MATHYS_2019_2, MOUSE_ASTROCYTES_TRANSCRIPTOMICS: ZHOU_2020_4
GARNL3	0	0	0	0	1.4446116156891395	0	0	0	0	0	0	0	0	1.4760185369550727	2.920630152644212	HUMAN_ASTROCYTES_TRANSCRIPTOMICS: SERRANO-POZO_2024, MOUSE_ASTROCYTES_TRANSCRIPTOMICS: ZHOU_2020_4
SULT4A1	0	1.416622822497719	1.4368151055170946	0	0	0	0	0	0	0	0	1.483757385997653	0	0	2.9205724915147475	HUMAN_ASTROCYTES_TRANSCRIPTOMICS: MATHYS_2019_2, MOUSE_ASTROCYTES_TRANSCRIPTOMICS: JIWAJI_2022
TTC23	0	0	1.4504748905737284	1.3532468706712624	0	0	0	0	0	0	0	1.4700493927760865	0	0	2.920524283349815	HUMAN_ASTROCYTES_TRANSCRIPTOMICS: MATHYS_2019_2, MOUSE_ASTROCYTES_TRANSCRIPTOMICS: JIWAJI_2022
AKAP6	1.3912920933262403	0	0	0	1.4446135556891395	0	0	0	0	0	0	0	0	1.4758809017538064	2.920494457442946	HUMAN_ASTROCYTES_TRANSCRIPTOMICS: SERRANO-POZO_2024, MOUSE_ASTROCYTES_TRANSCRIPTOMICS: ZHOU_2020_4
FN3K	1.3893511101481408	0	1.4349638655255947	0	0	0	0	0	0	0	0	1.485528843924811	0	0	2.920492709450406	HUMAN_ASTROCYTES_TRANSCRIPTOMICS: MATHYS_2019_2, MOUSE_ASTROCYTES_TRANSCRIPTOMICS: JIWAJI_2022
SCAMP5	0	1.4160872352992309	0	0	0	0	0	0	0	0	0	0	0	1.5043286844637338	2.9204159197629647	HUMAN_ASTROCYTES_TRANSCRIPTOMICS: LENG_2021, MOUSE_ASTROCYTES_TRANSCRIPTOMICS: ZHOU_2020_4
LDLRAD3	1.353984591077424	1.4154099891678091	0	1.356051596739632	1.4446136156891396	0	0	0	0	0	0	1.475589657165722	0	0	2.9202032728548617	HUMAN_ASTROCYTES_TRANSCRIPTOMICS: SERRANO-POZO_2024, MOUSE_ASTROCYTES_TRANSCRIPTOMICS: JIWAJI_2022
USP3	0	0	1.4455298585005516	0	1.4446139056891396	0	0	0	0	0	0	0	0	1.4745887427084314	2.920118601208983	HUMAN_ASTROCYTES_TRANSCRIPTOMICS: MATHYS_2019_2, MOUSE_ASTROCYTES_TRANSCRIPTOMICS: ZHOU_2020_4
GIGYF1	0	1.4159591600995924	1.4493246084228262	0	0	0	0	0	0	0	0	1.470584396848047	0	0	2.919909005270873	HUMAN_ASTROCYTES_TRANSCRIPTOMICS: MATHYS_2019_2, MOUSE_ASTROCYTES_TRANSCRIPTOMICS: JIWAJI_2022
SPOCK1	1.3832121866081057	1.4156428531671519	0	0	1.4446115956891397	0	0	0	0	0	0	1.475125986970023	0	0	2.9197375826591627	HUMAN_ASTROCYTES_TRANSCRIPTOMICS: SERRANO-POZO_2024, MOUSE_ASTROCYTES_TRANSCRIPTOMICS: JIWAJI_2022
TAF3	0	1.4159028846330846	1.4488435291835082	0	0	0	0	0	0	0	0	1.4707865094974544	0	0	2.9196300386809626	HUMAN_ASTROCYTES_TRANSCRIPTOMICS: MATHYS_2019_2, MOUSE_ASTROCYTES_TRANSCRIPTOMICS: JIWAJI_2022
NCEH1	0	1.4163472667651635	0	0	1.4446139156891395	0	0	0	0	0	0	1.4746028718774393	0	0	2.9192167875665787	HUMAN_ASTROCYTES_TRANSCRIPTOMICS: SERRANO-POZO_2024, MOUSE_ASTROCYTES_TRANSCRIPTOMICS: JIWAJI_2022
NECAB1	0	1.4177289264945971	1.437577946753024	0	0	0	0	0	0	0	0	1.4800836913701905	0	1.4816231407490166	2.9192010875020404	HUMAN_ASTROCYTES_TRANSCRIPTOMICS: MATHYS_2019_2, MOUSE_ASTROCYTES_TRANSCRIPTOMICS: ZHOU_2020_4
ZNF287	0	0	1.4441377614760582	0	0	0	0	0	0	0	0	1.4749357632999927	0	0	2.919073524776051	HUMAN_ASTROCYTES_TRANSCRIPTOMICS: MATHYS_2019_2, MOUSE_ASTROCYTES_TRANSCRIPTOMICS: JIWAJI_2022
TSC22D2	1.3728978922779733	1.4151072659686637	0	0	1.4446130156891397	0	0	0	0	0	0	1.4743888702486552	0	0	2.919001885937795	HUMAN_ASTROCYTES_TRANSCRIPTOMICS: SERRANO-POZO_2024, MOUSE_ASTROCYTES_TRANSCRIPTOMICS: JIWAJI_2022
FUT10	0	1.4168110542305212	1.4456399127897968	0	0	0	0	0	0	0	0	1.473211861290342	0	0	2.9188517740801387	HUMAN_ASTROCYTES_TRANSCRIPTOMICS: MATHYS_2019_2, MOUSE_ASTROCYTES_TRANSCRIPTOMICS: JIWAJI_2022
EXT1	0	0	1.444686865747371	0	1.4446139856891396	0	0	0	0	0	0	1.474044089846725	0	0	2.9187309555940963	HUMAN_ASTROCYTES_TRANSCRIPTOMICS: MATHYS_2019_2, MOUSE_ASTROCYTES_TRANSCRIPTOMICS: JIWAJI_2022
MAN1C1	0	0	0	0	1.4446117556891396	0	0	0	0	0	0	1.473937089032333	0	0	2.9185488447214727	HUMAN_ASTROCYTES_TRANSCRIPTOMICS: SERRANO-POZO_2024, MOUSE_ASTROCYTES_TRANSCRIPTOMICS: JIWAJI_2022
ITGA7	0	1.4168847944969798	0	0	0	0	0	0	0	0	0	1.4874073070961074	0	1.50152747	2.9184122643850596	HUMAN_ASTROCYTES_TRANSCRIPTOMICS: LENG_2021, MOUSE_ASTROCYTES_TRANSCRIPTOMICS: ZHOU_2020_4
ATP13A3	0	0	0	0	1.4446130956891396	0	0	0	0	0	0	1.4737825323004332	0	0	2.9183956279895726	HUMAN_ASTROCYTES_TRANSCRIPTOMICS: SERRANO-POZO_2024, MOUSE_ASTROCYTES_TRANSCRIPTOMICS: JIWAJI_2022
MRPL41	0	1.414523165436979	0	0	0	0	0	0	0	0	0	0	0	1.5036983224883236	2.918221487925303	HUMAN_ASTROCYTES_TRANSCRIPTOMICS: LENG_2021, MOUSE_ASTROCYTES_TRANSCRIPTOMICS: ZHOU_2020_4
MICAL2	1.3782920199473423	0	1.4524909135354396	0	0	0	0	0	0	0	0	1.4656266924478794	0	0	2.918117605983319	HUMAN_ASTROCYTES_TRANSCRIPTOMICS: MATHYS_2019_2, MOUSE_ASTROCYTES_TRANSCRIPTOMICS: JIWAJI_2022
FAIM2	1.3841826781971553	1.4153653569012685	0	0	0	0	0	0	0	0	0	0	0	1.502729466089806	2.9180948229910744	HUMAN_ASTROCYTES_TRANSCRIPTOMICS: LENG_2021, MOUSE_ASTROCYTES_TRANSCRIPTOMICS: ZHOU_2020_4
BCKDHB	1.391021258	1.4182101787599053	0	0	0	0	0	0	0	0	0	0	0	1.4997336568414334	2.9179438356013385	HUMAN_ASTROCYTES_TRANSCRIPTOMICS: LENG_2021, MOUSE_ASTROCYTES_TRANSCRIPTOMICS: ZHOU_2020_4
DNAJA4	0	0	0	0	1.4446133656891396	0	0	0	0	0	0	1.4731999723109652	0	0	2.917813338000105	HUMAN_ASTROCYTES_TRANSCRIPTOMICS: SERRANO-POZO_2024, MOUSE_ASTROCYTES_TRANSCRIPTOMICS: JIWAJI_2022
ALK	0	0	0	1.3533373457057258	1.4446134756891396	0	0	0	0	0	0	1.4730691935378193	0	0	2.917682669226959	HUMAN_ASTROCYTES_TRANSCRIPTOMICS: SERRANO-POZO_2024, MOUSE_ASTROCYTES_TRANSCRIPTOMICS: JIWAJI_2022
FBRSL1	0	0	0	1.3597384543940214	0	0	0	0	0	1.5579065407348531	0	1.4690150515702962	0	0	2.9176449951288745	HUMAN_ASTROCYTES_TRANSCRIPTOMICS: MATHYS_2023_2, MOUSE_ASTROCYTES_TRANSCRIPTOMICS: CHEN_2020_2
IST1	0	1.4145464518369133	0	0	0	0	0	0	0	0	0	0	0	1.5030872121511574	2.9176336639880707	HUMAN_ASTROCYTES_TRANSCRIPTOMICS: LENG_2021, MOUSE_ASTROCYTES_TRANSCRIPTOMICS: ZHOU_2020_4
FAM133B	0	1.4166150603644077	0	0	0	0	0	0	0	0	0	1.4765764424540049	0	1.5008738160424535	2.9174888764068614	HUMAN_ASTROCYTES_TRANSCRIPTOMICS: LENG_2021, MOUSE_ASTROCYTES_TRANSCRIPTOMICS: ZHOU_2020_4
PNPLA7	0	1.4151635414351715	0	0	0	0	0	0	0	0	0	0	0	1.5020903493519964	2.917253890787168	HUMAN_ASTROCYTES_TRANSCRIPTOMICS: LENG_2021, MOUSE_ASTROCYTES_TRANSCRIPTOMICS: ZHOU_2020_4
LGI4	1.368225990907432	0	0	0	0	0	0	0	0	1.548954399639892	0	0	0	0	2.917180390547324	HUMAN_ASTROCYTES_TRANSCRIPTOMICS: GAZESTANI_2023_2, MOUSE_ASTROCYTES_TRANSCRIPTOMICS: CHEN_2020_2
GLT1D1	1.3610037279191554	0	1.4426392551081384	0	0	0	0	0	0	0	0	1.4681828230139131	0	1.4744072956900995	2.917046550798238	HUMAN_ASTROCYTES_TRANSCRIPTOMICS: MATHYS_2019_2, MOUSE_ASTROCYTES_TRANSCRIPTOMICS: ZHOU_2020_4
GLO1	0	0	1.440524346135829	0	0	0	0	0	0	0	0	0	0	1.4763711030338593	2.9168954491696883	HUMAN_ASTROCYTES_TRANSCRIPTOMICS: MATHYS_2019_2, MOUSE_ASTROCYTES_TRANSCRIPTOMICS: ZHOU_2020_4
PCDH11Y	0	1.4160096139661167	1.4464109829809453	0	0	0	0	0	0	0	0	1.470346617260509	0	0	2.9167576002414544	HUMAN_ASTROCYTES_TRANSCRIPTOMICS: MATHYS_2019_2, MOUSE_ASTROCYTES_TRANSCRIPTOMICS: JIWAJI_2022
ADRA1B	0	0	1.4491394926420533	0	0	0	0	0	0	0	0	1.4675408181275604	0	0	2.916680310769614	HUMAN_ASTROCYTES_TRANSCRIPTOMICS: MATHYS_2019_2, MOUSE_ASTROCYTES_TRANSCRIPTOMICS: JIWAJI_2022
WLS	1.388989996998727	0	0	0	0	0	0	0	0	0	0	0	0	1.527623741760632	2.916613738759359	MOUSE_ASTROCYTES_TRANSCRIPTOMICS: ZHOU_2020_4, HUMAN_ASTROCYTES_TRANSCRIPTOMICS: GAZESTANI_2023_2
ORC3	0	0	1.445236494563771	0	0	0	0	0	0	0	0	1.4710837339818768	0	0	2.916320228545648	HUMAN_ASTROCYTES_TRANSCRIPTOMICS: MATHYS_2019_2, MOUSE_ASTROCYTES_TRANSCRIPTOMICS: JIWAJI_2022
FAM234A	0	0	1.4417999657622054	0	0	0	0	0	0	0	0	0	0	1.4744828728252475	2.9162828385874526	HUMAN_ASTROCYTES_TRANSCRIPTOMICS: MATHYS_2019_2, MOUSE_ASTROCYTES_TRANSCRIPTOMICS: ZHOU_2020_4
HSP90AB1	1.3838215650477417	1.414511522237012	0	0	0	0	0	0	0	0	0	1.4873478599079633	0	1.5017505965014735	2.9162621187384854	HUMAN_ASTROCYTES_TRANSCRIPTOMICS: LENG_2021, MOUSE_ASTROCYTES_TRANSCRIPTOMICS: ZHOU_2020_4
RPS28	1.3833024648954593	1.4176144350282536	1.4385593145051663	1.3641192977424919	0	0	0	0	0	0	0	0	0	1.477686272674616	2.916245587179782	HUMAN_ASTROCYTES_TRANSCRIPTOMICS: MATHYS_2019_2, MOUSE_ASTROCYTES_TRANSCRIPTOMICS: ZHOU_2020_4
DENND4A	0	0	0	0	1.4446124556891395	0	0	0	0	0	0	0	0	1.4715266230713564	2.916139078760496	HUMAN_ASTROCYTES_TRANSCRIPTOMICS: SERRANO-POZO_2024, MOUSE_ASTROCYTES_TRANSCRIPTOMICS: ZHOU_2020_4
PPIL2	0	1.4155264211674805	1.4475148081749036	0	0	0	0	0	0	0	0	1.468432491580828	0	0	2.9159472997557314	HUMAN_ASTROCYTES_TRANSCRIPTOMICS: MATHYS_2019_2, MOUSE_ASTROCYTES_TRANSCRIPTOMICS: JIWAJI_2022
SNRNP35	0	0	1.438777491834603	0	0	0	0	0	0	0	0	0	0	1.4771111917501045	2.9158886835847078	HUMAN_ASTROCYTES_TRANSCRIPTOMICS: MATHYS_2019_2, MOUSE_ASTROCYTES_TRANSCRIPTOMICS: ZHOU_2020_4
SLC7A5	1.3882677706998994	1.4182742163597246	0	0	0	0	0	0	0	0	0	0	0	1.4976125377360527	2.9158867540957774	HUMAN_ASTROCYTES_TRANSCRIPTOMICS: LENG_2021, MOUSE_ASTROCYTES_TRANSCRIPTOMICS: ZHOU_2020_4
BAZ2B	0	0	1.4457499909858154	1.3619626323283922	0	0	0	0	0	0	0	1.4701326156317247	0	0	2.915882607	HUMAN_ASTROCYTES_TRANSCRIPTOMICS: MATHYS_2019_2, MOUSE_ASTROCYTES_TRANSCRIPTOMICS: JIWAJI_2022
DTX1	0	0	0	1.352809574671355	0	0	0	0	0	1.5630654017048309	0	1.4752805437019227	0	1.519829776977531	2.915874976376186	MOUSE_ASTROCYTES_TRANSCRIPTOMICS: CHEN_2020_2, HUMAN_ASTROCYTES_TRANSCRIPTOMICS: MATHYS_2023_2
CDH13	1.3934813417945615	0	0	0	0	0	0	0	0	0	0	1.487788218303896	0	1.5219939179128306	2.9154752597073923	MOUSE_ASTROCYTES_TRANSCRIPTOMICS: ZHOU_2020_4, HUMAN_ASTROCYTES_TRANSCRIPTOMICS: GAZESTANI_2023_2
OCIAD2	0	0	1.447588501441917	0	0	0	0	0	0	0	0	1.4676953748594601	0	0	2.915283876301377	HUMAN_ASTROCYTES_TRANSCRIPTOMICS: MATHYS_2019_2, MOUSE_ASTROCYTES_TRANSCRIPTOMICS: JIWAJI_2022
ANO5	0	1.415384762234547	0	1.351806809706051	0	0	0	0	0	0	0	0	0	1.4997839199691485	2.9151686822036957	HUMAN_ASTROCYTES_TRANSCRIPTOMICS: LENG_2021, MOUSE_ASTROCYTES_TRANSCRIPTOMICS: ZHOU_2020_4
ZNF407	0	1.4175620406284015	1.4434794752016105	1.3547623274985265	0	0	0	0	0	0	0	1.4714641813219376	0	0	2.914943656523548	HUMAN_ASTROCYTES_TRANSCRIPTOMICS: MATHYS_2019_2, MOUSE_ASTROCYTES_TRANSCRIPTOMICS: JIWAJI_2022
DHCR24	0	0	1.4485478292527225	0	0	0	0	0	0	0	0	1.4662211414167245	0	0	2.914768970669447	HUMAN_ASTROCYTES_TRANSCRIPTOMICS: MATHYS_2019_2, MOUSE_ASTROCYTES_TRANSCRIPTOMICS: JIWAJI_2022
MRPS25	0	0	1.4465579970251483	0	0	0	0	0	0	0	0	1.4682066009726669	0	0	2.914764597997815	HUMAN_ASTROCYTES_TRANSCRIPTOMICS: MATHYS_2019_2, MOUSE_ASTROCYTES_TRANSCRIPTOMICS: JIWAJI_2022
HSD11B1	0	0	0	1.3586678331528694	0	0	0	0	0	1.556085766274861	0	1.4714404033631838	0	0	2.9147535994277307	HUMAN_ASTROCYTES_TRANSCRIPTOMICS: MATHYS_2023_2, MOUSE_ASTROCYTES_TRANSCRIPTOMICS: CHEN_2020_2
FUCA2	0	0	1.4438816814795181	0	0	0	0	0	0	0	0	0	0	1.4707962874592893	2.9146779689388076	HUMAN_ASTROCYTES_TRANSCRIPTOMICS: MATHYS_2019_2, MOUSE_ASTROCYTES_TRANSCRIPTOMICS: ZHOU_2020_4
FANCM	0	0	1.4371056688340855	0	0	0	0	0	0	0	0	1.477527560804157	0	0	2.9146332296382425	HUMAN_ASTROCYTES_TRANSCRIPTOMICS: MATHYS_2019_2, MOUSE_ASTROCYTES_TRANSCRIPTOMICS: JIWAJI_2022
COA3	0	0	1.4456032253882243	1.3538952750849176	0	0	0	0	0	0	0	1.4687059381064966	0	0	2.914309163494721	HUMAN_ASTROCYTES_TRANSCRIPTOMICS: MATHYS_2019_2, MOUSE_ASTROCYTES_TRANSCRIPTOMICS: JIWAJI_2022
NFKBIZ	0	0	1.4445037746519993	0	0	0	0	0	0	0	0	1.4697997242091716	0	0	2.914303498861171	HUMAN_ASTROCYTES_TRANSCRIPTOMICS: MATHYS_2019_2, MOUSE_ASTROCYTES_TRANSCRIPTOMICS: JIWAJI_2022
CCT2	0	0	1.445016577526816	0	0	0	0	0	0	0	0	1.4685870483127277	0	0	2.913603625839544	HUMAN_ASTROCYTES_TRANSCRIPTOMICS: MATHYS_2019_2, MOUSE_ASTROCYTES_TRANSCRIPTOMICS: JIWAJI_2022
E2F5	0	0	1.4375052792506988	0	0	0	0	0	0	0	0	0	0	1.4759420512043393	2.913447330455038	HUMAN_ASTROCYTES_TRANSCRIPTOMICS: MATHYS_2019_2, MOUSE_ASTROCYTES_TRANSCRIPTOMICS: ZHOU_2020_4
EXOC7	0	1.4152004115684007	1.4473674627148791	0	0	0	0	0	0	0	0	1.4658525830560405	0	0	2.9132200457709194	HUMAN_ASTROCYTES_TRANSCRIPTOMICS: MATHYS_2019_2, MOUSE_ASTROCYTES_TRANSCRIPTOMICS: JIWAJI_2022
ELOVL2	1.3635992286805672	0	0	0	0	0	0	0	0	1.549409593	0	0	0	0	2.913008821935457	HUMAN_ASTROCYTES_TRANSCRIPTOMICS: GAZESTANI_2023_2, MOUSE_ASTROCYTES_TRANSCRIPTOMICS: CHEN_2020_2
ARHGAP39	0	1.414876342502649	0	1.3544833628089308	0	0	0	0	0	0	0	0	0	1.4979253405114532	2.912801683014102	HUMAN_ASTROCYTES_TRANSCRIPTOMICS: LENG_2021, MOUSE_ASTROCYTES_TRANSCRIPTOMICS: ZHOU_2020_4
INTS10	0	1.4144804737037662	1.4379049942215165	0	0	0	0	0	0	0	0	0	0	1.4748613249591038	2.912766319	HUMAN_ASTROCYTES_TRANSCRIPTOMICS: MATHYS_2019_2, MOUSE_ASTROCYTES_TRANSCRIPTOMICS: ZHOU_2020_4
ADAM12	0	0	1.4414353214726163	0	0	0	0	0	0	0	0	0	0	1.4710942114973256	2.912529532969942	HUMAN_ASTROCYTES_TRANSCRIPTOMICS: MATHYS_2019_2, MOUSE_ASTROCYTES_TRANSCRIPTOMICS: ZHOU_2020_4
TGFB2	0	0	0	0	1.4446135256891397	0	0	0	0	0	0	1.4679093764882443	0	0	2.912522902177384	HUMAN_ASTROCYTES_TRANSCRIPTOMICS: SERRANO-POZO_2024, MOUSE_ASTROCYTES_TRANSCRIPTOMICS: JIWAJI_2022
BRINP3	0	1.417379630495583	0	1.3617364447390607	0	0	0	0	0	0	0	1.4824614872455706	0	1.4950056374045027	2.9123852679000857	HUMAN_ASTROCYTES_TRANSCRIPTOMICS: LENG_2021, MOUSE_ASTROCYTES_TRANSCRIPTOMICS: ZHOU_2020_4
TMEM135	1.3846115000620844	1.4179093960940876	0	0	0	0	0	0	0	0	0	0	0	1.4942024414879205	2.912111837582008	HUMAN_ASTROCYTES_TRANSCRIPTOMICS: LENG_2021, MOUSE_ASTROCYTES_TRANSCRIPTOMICS: ZHOU_2020_4
NCKAP5	1.3641860375483648	0	0	1.3578083203254658	0	0	0	0	0	1.5478922812048965	0	1.4795249093394762	0	0	2.9120783187532613	HUMAN_ASTROCYTES_TRANSCRIPTOMICS: GAZESTANI_2023_2, MOUSE_ASTROCYTES_TRANSCRIPTOMICS: CHEN_2020_2
SWT1	0	1.416787767830587	0	0	0	0	0	0	0	0	0	0	0	1.495194287	2.9119820550840068	HUMAN_ASTROCYTES_TRANSCRIPTOMICS: LENG_2021, MOUSE_ASTROCYTES_TRANSCRIPTOMICS: ZHOU_2020_4
EPS8	0	1.417041977696536	0	1.3520028389473886	0	0	0	0	0	0	0	0	0	1.4947085901017163	2.9117505677982525	HUMAN_ASTROCYTES_TRANSCRIPTOMICS: LENG_2021, MOUSE_ASTROCYTES_TRANSCRIPTOMICS: ZHOU_2020_4
SLC27A1	1.3708666308125206	0	0	0	0	0	0	0	0	1.5407609145699275	0	1.482675488874355	0	0	2.911627545382448	HUMAN_ASTROCYTES_TRANSCRIPTOMICS: GAZESTANI_2023_2, MOUSE_ASTROCYTES_TRANSCRIPTOMICS: CHEN_2020_2
TSC1	0	0	1.4390320790188642	0	0	0	0	0	0	0	0	0	0	1.472527882728182	2.911559961747046	HUMAN_ASTROCYTES_TRANSCRIPTOMICS: MATHYS_2019_2, MOUSE_ASTROCYTES_TRANSCRIPTOMICS: ZHOU_2020_4
KIF21B	1.358633922876127	1.4168498648970784	0	0	0	0	0	0	0	0	0	1.4946148105186963	0	0	2.9114646754157745	HUMAN_ASTROCYTES_TRANSCRIPTOMICS: LENG_2021, MOUSE_ASTROCYTES_TRANSCRIPTOMICS: JIWAJI_2022
NT5DC1	0	1.4159416952996418	0	0	0	0	0	0	0	0	0	1.4879208532336425	0	1.495462374283545	2.9114040695831864	HUMAN_ASTROCYTES_TRANSCRIPTOMICS: LENG_2021, MOUSE_ASTROCYTES_TRANSCRIPTOMICS: ZHOU_2020_4
TMEM164	0	0	0	0	1.4446139656891397	0	0	0	0	0	0	1.4666967005918006	0	0	2.911310666	HUMAN_ASTROCYTES_TRANSCRIPTOMICS: SERRANO-POZO_2024, MOUSE_ASTROCYTES_TRANSCRIPTOMICS: JIWAJI_2022
DGKD	0	1.4160406624993624	0	0	0	0	0	0	0	0	0	0	0	1.4951563699428558	2.9111970324422183	HUMAN_ASTROCYTES_TRANSCRIPTOMICS: LENG_2021, MOUSE_ASTROCYTES_TRANSCRIPTOMICS: ZHOU_2020_4
NSDHL	0	0	1.4427853104378912	0	0	0	0	0	0	0	0	1.468313601787059	0	0	2.911098912	HUMAN_ASTROCYTES_TRANSCRIPTOMICS: MATHYS_2019_2, MOUSE_ASTROCYTES_TRANSCRIPTOMICS: JIWAJI_2022
TKT	0	1.4177599750278427	0	0	0	0	0	0	0	0	0	0	0	1.4932057161036854	2.910965691131528	HUMAN_ASTROCYTES_TRANSCRIPTOMICS: LENG_2021, MOUSE_ASTROCYTES_TRANSCRIPTOMICS: ZHOU_2020_4
PPP2R5A	1.3611165757783472	1.4153634163679407	0	0	0	0	0	0	0	0	0	0	0	1.4949308278482683	2.910294244216209	HUMAN_ASTROCYTES_TRANSCRIPTOMICS: LENG_2021, MOUSE_ASTROCYTES_TRANSCRIPTOMICS: ZHOU_2020_4
SMARCD1	0	0	1.4369967015724228	0	0	0	0	0	0	0	0	0	0	1.4732175116333182	2.910214213205741	HUMAN_ASTROCYTES_TRANSCRIPTOMICS: MATHYS_2019_2, MOUSE_ASTROCYTES_TRANSCRIPTOMICS: ZHOU_2020_4
RPS16	1.369354469	1.4170051075633068	0	1.402967024768925	0	0	0	0	0	0	0	0	0	1.4929748931742695	2.9099800007375762	HUMAN_ASTROCYTES_TRANSCRIPTOMICS: LENG_2021, MOUSE_ASTROCYTES_TRANSCRIPTOMICS: ZHOU_2020_4
TMEM132D	0	0	1.4335493034090747	0	0	0	0	0	0	0	0	1.4762554400108285	0	0	2.9098047434199033	HUMAN_ASTROCYTES_TRANSCRIPTOMICS: MATHYS_2019_2, MOUSE_ASTROCYTES_TRANSCRIPTOMICS: JIWAJI_2022
TCF25	0	0	1.4380867190067814	0	0	0	0	0	0	0	0	1.4716900719300987	0	0	2.9097767909368804	HUMAN_ASTROCYTES_TRANSCRIPTOMICS: MATHYS_2019_2, MOUSE_ASTROCYTES_TRANSCRIPTOMICS: JIWAJI_2022
MAPK8IP2	0	1.4180083632938083	0	0	0	0	0	0	0	0	0	0	0	1.4916916623743248	2.9097000256681333	HUMAN_ASTROCYTES_TRANSCRIPTOMICS: LENG_2021, MOUSE_ASTROCYTES_TRANSCRIPTOMICS: ZHOU_2020_4
TTC14	1.355474182818756	0	0	0	0	0	0	0	0	0	0	0	0	1.554173021	2.9096472033603957	MOUSE_ASTROCYTES_TRANSCRIPTOMICS: ZHOU_2020_4, HUMAN_ASTROCYTES_TRANSCRIPTOMICS: GAZESTANI_2023_2
PPP1R3E	0	0	1.432389212029892	0	0	0	0	0	0	0	0	1.4703941731780166	0	1.4771576605064995	2.9095468725363913	HUMAN_ASTROCYTES_TRANSCRIPTOMICS: MATHYS_2019_2, MOUSE_ASTROCYTES_TRANSCRIPTOMICS: ZHOU_2020_4
ASIC2	0	1.4176842942280563	0	1.3611483570144176	0	0	0	0	0	0	0	1.4741392016817403	0	1.4918422249868406	2.909526519214897	HUMAN_ASTROCYTES_TRANSCRIPTOMICS: LENG_2021, MOUSE_ASTROCYTES_TRANSCRIPTOMICS: ZHOU_2020_4
ATP6V1E1	1.3909309801768264	0	1.4328241914055333	1.3593916334285778	0	0	0	0	0	0	0	1.4764932195983667	0	0	2.909317411	HUMAN_ASTROCYTES_TRANSCRIPTOMICS: MATHYS_2019_2, MOUSE_ASTROCYTES_TRANSCRIPTOMICS: JIWAJI_2022
PELI1	0	0	1.4339844651714049	0	0	0	0	0	0	0	0	1.4752210988050383	0	0	2.9092055639764434	HUMAN_ASTROCYTES_TRANSCRIPTOMICS: MATHYS_2019_2, MOUSE_ASTROCYTES_TRANSCRIPTOMICS: JIWAJI_2022
SLC7A2	0	1.415695247567004	0	0	0	0	0	0	0	0	0	1.4815103688954185	0	1.4933728393501426	2.909068086917147	HUMAN_ASTROCYTES_TRANSCRIPTOMICS: LENG_2021, MOUSE_ASTROCYTES_TRANSCRIPTOMICS: ZHOU_2020_4
IL11RA	0	1.416824637963816	0	0	0	0	0	0	0	0	0	0	0	1.4920556710464077	2.9088803090102235	HUMAN_ASTROCYTES_TRANSCRIPTOMICS: LENG_2021, MOUSE_ASTROCYTES_TRANSCRIPTOMICS: ZHOU_2020_4
GATM	0	1.4156700206337418	0	0	0	0	0	0	0	0	0	0	0	1.4931393952963707	2.9088094159301123	HUMAN_ASTROCYTES_TRANSCRIPTOMICS: LENG_2021, MOUSE_ASTROCYTES_TRANSCRIPTOMICS: ZHOU_2020_4
RRP7A	1.3518856208964563	0	1.435617042	0	0	0	0	0	0	0	0	1.47310486	0	0	2.9087219020521697	HUMAN_ASTROCYTES_TRANSCRIPTOMICS: MATHYS_2019_2, MOUSE_ASTROCYTES_TRANSCRIPTOMICS: JIWAJI_2022
MEGF10	0	1.4172224472960266	1.434056999428732	1.3522893432231897	0	0	0	0	0	0	0	1.4745790939186856	0	0	2.9086360933474174	HUMAN_ASTROCYTES_TRANSCRIPTOMICS: MATHYS_2019_2, MOUSE_ASTROCYTES_TRANSCRIPTOMICS: JIWAJI_2022
EPB41	0	1.414779315836256	0	0	0	1.2980002897628853	0	0	0	0	0	1.4727600800740197	0	1.4937818377560108	2.9085611535922666	HUMAN_ASTROCYTES_TRANSCRIPTOMICS: LENG_2021, MOUSE_ASTROCYTES_TRANSCRIPTOMICS: ZHOU_2020_4
MFGE8	0	1.4166208819643913	0	0	0	0	0	0	0	0	0	1.4918939717645252	0	0	2.9085148537289163	HUMAN_ASTROCYTES_TRANSCRIPTOMICS: LENG_2021, MOUSE_ASTROCYTES_TRANSCRIPTOMICS: JIWAJI_2022
RBM3	0	1.4154604430343334	0	0	0	0	0	0	0	0	0	0	0	1.4930076462445105	2.908468089278844	HUMAN_ASTROCYTES_TRANSCRIPTOMICS: LENG_2021, MOUSE_ASTROCYTES_TRANSCRIPTOMICS: ZHOU_2020_4
NPEPPS	0	1.4156370315671685	0	0	0	0	0	0	0	0	0	0	0	1.4927476513670235	2.9083846829341917	HUMAN_ASTROCYTES_TRANSCRIPTOMICS: LENG_2021, MOUSE_ASTROCYTES_TRANSCRIPTOMICS: ZHOU_2020_4
MDGA1	0	0	1.435798516780356	0	0	0	0	0	0	0	0	1.472272631919567	0	0	2.908071148699923	HUMAN_ASTROCYTES_TRANSCRIPTOMICS: MATHYS_2019_2, MOUSE_ASTROCYTES_TRANSCRIPTOMICS: JIWAJI_2022
CLCN7	0	1.4156758422337254	0	0	0	0	0	0	0	0	0	0	0	1.4923347908178008	2.9080106330515263	HUMAN_ASTROCYTES_TRANSCRIPTOMICS: LENG_2021, MOUSE_ASTROCYTES_TRANSCRIPTOMICS: ZHOU_2020_4
KMT2A	0	0	0	1.3555916819811091	0	0	0	0	0	0	0	0	0	1.5522493126504426	2.9078409946315515	MOUSE_ASTROCYTES_TRANSCRIPTOMICS: ZHOU_2020_4, HUMAN_ASTROCYTES_TRANSCRIPTOMICS: MATHYS_2023_2
CA5B	1.3647502768443238	0	0	0	0	0	0	0	0	1.5430368826449175	0	1.473330751084111	0	0	2.9077871594892413	HUMAN_ASTROCYTES_TRANSCRIPTOMICS: GAZESTANI_2023_2, MOUSE_ASTROCYTES_TRANSCRIPTOMICS: CHEN_2020_2
USP25	0	1.4144862953037498	0	1.3506457134304355	0	0	0	0	0	0	0	0	0	1.4932723376758517	2.9077586329796015	HUMAN_ASTROCYTES_TRANSCRIPTOMICS: LENG_2021, MOUSE_ASTROCYTES_TRANSCRIPTOMICS: ZHOU_2020_4
ZNF266	0	0	1.440706472176156	0	0	0	0	0	0	0	0	1.4667680344680618	0	0	2.907474506644218	HUMAN_ASTROCYTES_TRANSCRIPTOMICS: MATHYS_2019_2, MOUSE_ASTROCYTES_TRANSCRIPTOMICS: JIWAJI_2022
VTI1A	0	1.4158369064999374	0	1.3604999526007562	0	0	0	0	0	0	0	0	0	1.4916318720477837	2.907468778547721	HUMAN_ASTROCYTES_TRANSCRIPTOMICS: LENG_2021, MOUSE_ASTROCYTES_TRANSCRIPTOMICS: ZHOU_2020_4
USP43	1.3564221048359675	0	0	0	0	0	0	0	0	1.5509269053048833	0	0	0	0	2.907349010140851	HUMAN_ASTROCYTES_TRANSCRIPTOMICS: GAZESTANI_2023_2, MOUSE_ASTROCYTES_TRANSCRIPTOMICS: CHEN_2020_2
RTN4IP1	0	0	1.4376869545621715	0	0	0	0	0	0	0	0	1.469633278497895	0	0	2.9073202330600667	HUMAN_ASTROCYTES_TRANSCRIPTOMICS: MATHYS_2019_2, MOUSE_ASTROCYTES_TRANSCRIPTOMICS: JIWAJI_2022
CALY	0	1.4173679872956157	0	0	0	0	0	0	0	0	0	0	0	1.4898115733976598	2.9071795606932755	HUMAN_ASTROCYTES_TRANSCRIPTOMICS: LENG_2021, MOUSE_ASTROCYTES_TRANSCRIPTOMICS: ZHOU_2020_4
FGFRL1	0	1.4150878606353852	0	0	0	0	0	0	0	0	0	1.4731643053728345	0	1.4920249860176802	2.9071128466530656	HUMAN_ASTROCYTES_TRANSCRIPTOMICS: LENG_2021, MOUSE_ASTROCYTES_TRANSCRIPTOMICS: ZHOU_2020_4
DDR2	0	0	1.437614281810912	1.3623169929390957	0	0	0	0	0	0	0	1.4694430548278645	0	0	2.9070573366387764	HUMAN_ASTROCYTES_TRANSCRIPTOMICS: MATHYS_2019_2, MOUSE_ASTROCYTES_TRANSCRIPTOMICS: JIWAJI_2022
KBTBD12	1.3571217615629567	1.4162696454320494	0	0	0	0	0	0	0	0	0	0	0	1.4906793192628398	2.906948964694889	HUMAN_ASTROCYTES_TRANSCRIPTOMICS: LENG_2021, MOUSE_ASTROCYTES_TRANSCRIPTOMICS: ZHOU_2020_4
ESD	0	0	1.4319905347551936	0	0	0	0	0	0	0	0	1.4748168735062237	0	0	2.9068074082614173	HUMAN_ASTROCYTES_TRANSCRIPTOMICS: MATHYS_2019_2, MOUSE_ASTROCYTES_TRANSCRIPTOMICS: JIWAJI_2022
FHIT	0	0	0	1.358961877014876	0	0	0	0	0	1.5474370875898986	0	0	0	0	2.9063989646047745	HUMAN_ASTROCYTES_TRANSCRIPTOMICS: MATHYS_2023_2, MOUSE_ASTROCYTES_TRANSCRIPTOMICS: CHEN_2020_2
TRIM32	0	0	1.4386320362285554	0	0	0	0	0	0	0	0	1.467707263838837	0	0	2.9063393000673923	HUMAN_ASTROCYTES_TRANSCRIPTOMICS: MATHYS_2019_2, MOUSE_ASTROCYTES_TRANSCRIPTOMICS: JIWAJI_2022
TET1	0	1.4181015088935454	0	0	0	0	0	0	0	0	0	1.4879577939100492	0	0	2.9060593028035946	HUMAN_ASTROCYTES_TRANSCRIPTOMICS: LENG_2021, MOUSE_ASTROCYTES_TRANSCRIPTOMICS: JIWAJI_2022
KHSRP	0	1.417284544362518	0	0	0	0	0	0	0	0	0	0	0	1.4886229191549585	2.9059074635174764	HUMAN_ASTROCYTES_TRANSCRIPTOMICS: LENG_2021, MOUSE_ASTROCYTES_TRANSCRIPTOMICS: ZHOU_2020_4
FAM81A	0	0	1.4344922507079454	0	0	0	0	0	0	0	0	1.4713690694869224	0	0	2.9058613201948678	HUMAN_ASTROCYTES_TRANSCRIPTOMICS: MATHYS_2019_2, MOUSE_ASTROCYTES_TRANSCRIPTOMICS: JIWAJI_2022
HSP90AA1	1.3828510734586918	1.4179074555607598	0	0	0	0	0	0	0	0	0	1.4879331066638208	0	1.4873851041973567	2.9058405622245806	HUMAN_ASTROCYTES_TRANSCRIPTOMICS: LENG_2021, MOUSE_ASTROCYTES_TRANSCRIPTOMICS: JIWAJI_2022
RGS9	0	1.4163492072984916	0	0	0	0	0	0	0	0	0	1.4891820398702926	0	0	2.905531247168784	HUMAN_ASTROCYTES_TRANSCRIPTOMICS: LENG_2021, MOUSE_ASTROCYTES_TRANSCRIPTOMICS: JIWAJI_2022
SMAD1	0	1.4169682374300776	0	1.3553504152225397	0	0	0	0	0	0	0	0	0	1.4885501473178397	2.9055183847479173	HUMAN_ASTROCYTES_TRANSCRIPTOMICS: LENG_2021, MOUSE_ASTROCYTES_TRANSCRIPTOMICS: ZHOU_2020_4
BACH2	0	1.417864763827547	0	0	0	0	0	0	0	0	0	1.4875618888212583	0	0	2.9054266526488055	HUMAN_ASTROCYTES_TRANSCRIPTOMICS: LENG_2021, MOUSE_ASTROCYTES_TRANSCRIPTOMICS: JIWAJI_2022
LARGE1	0	0	0	1.3674786479581005	0	0	0	0	0	0	0	1.4834482725338534	0	1.5373282354940427	2.904806883452143	MOUSE_ASTROCYTES_TRANSCRIPTOMICS: ZHOU_2020_4, HUMAN_ASTROCYTES_TRANSCRIPTOMICS: MATHYS_2023_2
TESK1	0	1.4177444507612198	0	0	0	0	0	0	0	0	0	1.4870030773988598	0	0	2.9047475281600796	HUMAN_ASTROCYTES_TRANSCRIPTOMICS: LENG_2021, MOUSE_ASTROCYTES_TRANSCRIPTOMICS: JIWAJI_2022
SLC48A1	0	1.4157573446334955	0	0	0	0	0	0	0	0	0	1.4669582581380922	0	1.4888680442305275	2.904625388864023	HUMAN_ASTROCYTES_TRANSCRIPTOMICS: LENG_2021, MOUSE_ASTROCYTES_TRANSCRIPTOMICS: ZHOU_2020_4
ARHGAP5	1.3693318999275117	1.4166732763642433	0	1.363101141	0	0	0	0	0	0	0	0	0	1.4877946106049798	2.904467886969223	HUMAN_ASTROCYTES_TRANSCRIPTOMICS: LENG_2021, MOUSE_ASTROCYTES_TRANSCRIPTOMICS: ZHOU_2020_4
UBA3	0	1.4168304595637997	0	0	0	0	0	0	0	0	0	0	0	1.487588540335767	2.9044189998995664	HUMAN_ASTROCYTES_TRANSCRIPTOMICS: LENG_2021, MOUSE_ASTROCYTES_TRANSCRIPTOMICS: ZHOU_2020_4
N4BP2L2	0	1.4174980030285822	0	0	0	0	0	0	0	0	0	0	0	1.4868983220734504	2.9043963251020326	HUMAN_ASTROCYTES_TRANSCRIPTOMICS: LENG_2021, MOUSE_ASTROCYTES_TRANSCRIPTOMICS: ZHOU_2020_4
MIDN	1.3659690337235955	1.418148081693414	0	0	0	0	0	0	0	0	0	1.4861470708524107	0	0	2.9042951525458247	HUMAN_ASTROCYTES_TRANSCRIPTOMICS: LENG_2021, MOUSE_ASTROCYTES_TRANSCRIPTOMICS: JIWAJI_2022
PRKCB	1.3639829114018194	1.4177813208944492	0	1.3602209879111604	0	0	0	0	0	0	0	1.4864205173781035	0	0	2.9042018382725527	HUMAN_ASTROCYTES_TRANSCRIPTOMICS: LENG_2021, MOUSE_ASTROCYTES_TRANSCRIPTOMICS: JIWAJI_2022
ST3GAL3	0	1.4170342155632247	0	0	0	0	0	0	0	0	0	0	0	1.4871177903169326	2.9041520058801575	HUMAN_ASTROCYTES_TRANSCRIPTOMICS: LENG_2021, MOUSE_ASTROCYTES_TRANSCRIPTOMICS: ZHOU_2020_4
NUP98	0	1.4171195990296503	0	0	0	0	0	0	0	0	0	1.486907965542297	0	0	2.9040275645719476	HUMAN_ASTROCYTES_TRANSCRIPTOMICS: LENG_2021, MOUSE_ASTROCYTES_TRANSCRIPTOMICS: JIWAJI_2022
HRH1	0	1.4151092065019915	0	0	0	0	0	0	0	0	0	1.488786561585929	0	0	2.9038957680879207	HUMAN_ASTROCYTES_TRANSCRIPTOMICS: LENG_2021, MOUSE_ASTROCYTES_TRANSCRIPTOMICS: JIWAJI_2022
HSPA1B	0	1.417674591561417	0	0	0	0	0	0	0	0	0	1.4860995149349028	0	0	2.9037741064963196	HUMAN_ASTROCYTES_TRANSCRIPTOMICS: LENG_2021, MOUSE_ASTROCYTES_TRANSCRIPTOMICS: JIWAJI_2022
PPP1R3D	0	0	0	1.3563230218430227	0	0	0	0	0	1.5472853563848992	0	1.4881028345762377	0	0	2.903608378227922	HUMAN_ASTROCYTES_TRANSCRIPTOMICS: MATHYS_2023_2, MOUSE_ASTROCYTES_TRANSCRIPTOMICS: CHEN_2020_2
PHYHIPL	0	1.4163530883651472	0	0	0	0	0	0	0	0	0	0	0	1.4872286364557938	2.903581724820941	HUMAN_ASTROCYTES_TRANSCRIPTOMICS: LENG_2021, MOUSE_ASTROCYTES_TRANSCRIPTOMICS: ZHOU_2020_4
CAT	0	1.4179132771607434	0	0	0	0	0	0	0	0	0	0	0	1.4855166146065557	2.903429891767299	HUMAN_ASTROCYTES_TRANSCRIPTOMICS: LENG_2021, MOUSE_ASTROCYTES_TRANSCRIPTOMICS: ZHOU_2020_4
LCOR	0	1.414767672636289	0	1.3590825103941608	0	0	0	0	0	0	0	1.4886515851924564	0	0	2.9034192578287454	HUMAN_ASTROCYTES_TRANSCRIPTOMICS: LENG_2021, MOUSE_ASTROCYTES_TRANSCRIPTOMICS: JIWAJI_2022
SSPN	0	1.4182722758263968	0	0	0	0	0	0	0	0	0	0	0	1.485118029478332	2.903390305304729	HUMAN_ASTROCYTES_TRANSCRIPTOMICS: LENG_2021, MOUSE_ASTROCYTES_TRANSCRIPTOMICS: ZHOU_2020_4
HS6ST1	0	1.4157127123669548	0	0	0	0	0	0	0	0	0	1.4876570655790955	0	0	2.9033697779460503	HUMAN_ASTROCYTES_TRANSCRIPTOMICS: LENG_2021, MOUSE_ASTROCYTES_TRANSCRIPTOMICS: JIWAJI_2022
RPL19	1.3575280138560473	1.417973433693907	0	1.4301066902778594	0	0	0	0	0	0	0	0	0	1.4731874846829853	2.9032941749608447	HUMAN_ASTROCYTES_TRANSCRIPTOMICS: MATHYS_2023_2, MOUSE_ASTROCYTES_TRANSCRIPTOMICS: ZHOU_2020_4
POR	0	1.4153498326346456	0	0	0	0	0	0	0	0	0	0	0	1.4878870684827554	2.903236901117401	HUMAN_ASTROCYTES_TRANSCRIPTOMICS: LENG_2021, MOUSE_ASTROCYTES_TRANSCRIPTOMICS: ZHOU_2020_4
ARHGEF6	0	1.4155303022341363	0	0	0	0	0	0	0	0	0	1.4876451638122044	0	1.4851575133315502	2.9031754660463407	HUMAN_ASTROCYTES_TRANSCRIPTOMICS: LENG_2021, MOUSE_ASTROCYTES_TRANSCRIPTOMICS: JIWAJI_2022
NSF	1.3944066942399345	1.4162191915655251	0	0	0	0	0	0	0	0	0	1.486931743504353	0	0	2.903150935069878	HUMAN_ASTROCYTES_TRANSCRIPTOMICS: LENG_2021, MOUSE_ASTROCYTES_TRANSCRIPTOMICS: JIWAJI_2022
MEA1	0	0	0	1.3546643128778577	0	0	0	0	0	0	0	0	0	1.5483511611870506	2.903015474064908	MOUSE_ASTROCYTES_TRANSCRIPTOMICS: ZHOU_2020_4, HUMAN_ASTROCYTES_TRANSCRIPTOMICS: MATHYS_2023_2
SLC25A17	0	1.4180898656935783	0	0	0	0	0	0	0	0	0	0	0	1.484921809144168	2.9030116748377464	HUMAN_ASTROCYTES_TRANSCRIPTOMICS: LENG_2021, MOUSE_ASTROCYTES_TRANSCRIPTOMICS: ZHOU_2020_4
GPI	0	0	1.4343834304011125	0	0	0	0	0	0	0	0	1.4686227152508584	0	0	2.903006145651971	HUMAN_ASTROCYTES_TRANSCRIPTOMICS: MATHYS_2019_2, MOUSE_ASTROCYTES_TRANSCRIPTOMICS: JIWAJI_2022
INO80D	0	1.4169410699634875	0	0	0	0	0	0	0	0	0	1.4859925141205104	0	0	2.902933584083998	HUMAN_ASTROCYTES_TRANSCRIPTOMICS: LENG_2021, MOUSE_ASTROCYTES_TRANSCRIPTOMICS: JIWAJI_2022
ZNF131	0	0	1.4358348138528096	0	0	0	0	0	0	0	0	1.4670890369112382	0	0	2.902923850764048	HUMAN_ASTROCYTES_TRANSCRIPTOMICS: MATHYS_2019_2, MOUSE_ASTROCYTES_TRANSCRIPTOMICS: JIWAJI_2022
POU3F2	1.3674134863212508	1.4180432928937097	0	1.3535559937056794	0	0	0	0	0	0	0	1.4848511721003277	0	0	2.9028944649940374	HUMAN_ASTROCYTES_TRANSCRIPTOMICS: LENG_2021, MOUSE_ASTROCYTES_TRANSCRIPTOMICS: JIWAJI_2022
SLC13A5	0	1.4144979385037169	0	0	0	0	0	0	0	0	0	1.488330192595205	0	0	2.902828131098922	HUMAN_ASTROCYTES_TRANSCRIPTOMICS: LENG_2021, MOUSE_ASTROCYTES_TRANSCRIPTOMICS: JIWAJI_2022
RBM28	1.3631929763874766	1.417540694761795	0	0	0	0	0	0	0	0	0	1.4852316194403885	0	0	2.9027723142021835	HUMAN_ASTROCYTES_TRANSCRIPTOMICS: LENG_2021, MOUSE_ASTROCYTES_TRANSCRIPTOMICS: JIWAJI_2022
PTAR1	0	1.4175853270283356	0	0	0	0	0	0	0	0	0	1.4851483965847503	0	0	2.902733723613086	HUMAN_ASTROCYTES_TRANSCRIPTOMICS: LENG_2021, MOUSE_ASTROCYTES_TRANSCRIPTOMICS: JIWAJI_2022
SLITRK2	0	0	0	1.3502611945339655	0	0	0	0	0	1.552444217354877	0	1.4845063916983976	0	0	2.9027054118888422	HUMAN_ASTROCYTES_TRANSCRIPTOMICS: MATHYS_2023_2, MOUSE_ASTROCYTES_TRANSCRIPTOMICS: CHEN_2020_2
FAM13C	1.3650436812782225	1.4165529632979164	0	0	0	0	0	0	0	0	0	1.476314884907713	0	1.4861311651467182	2.9026841284446343	HUMAN_ASTROCYTES_TRANSCRIPTOMICS: LENG_2021, MOUSE_ASTROCYTES_TRANSCRIPTOMICS: ZHOU_2020_4
NDRG4	0	1.4161881430322794	0	1.3587733873597436	0	0	0	0	0	0	0	1.4864086283987232	0	1.4838381601344866	2.9025967714310026	HUMAN_ASTROCYTES_TRANSCRIPTOMICS: LENG_2021, MOUSE_ASTROCYTES_TRANSCRIPTOMICS: JIWAJI_2022
KLHL5	0	1.4152586275682364	0	1.3547321691537055	0	0	0	0	0	0	0	0	0	1.4872508965907616	2.902509524158998	HUMAN_ASTROCYTES_TRANSCRIPTOMICS: LENG_2021, MOUSE_ASTROCYTES_TRANSCRIPTOMICS: ZHOU_2020_4
USP22	0	1.4150917417020408	0	0	0	0	0	0	0	0	0	1.4668512573237003	0	1.4874075811074092	2.902499323	HUMAN_ASTROCYTES_TRANSCRIPTOMICS: LENG_2021, MOUSE_ASTROCYTES_TRANSCRIPTOMICS: ZHOU_2020_4
LRRC4B	0	1.4145697382368476	0	0	0	0	0	0	0	0	0	1.487884363452863	0	0	2.9024541016897105	HUMAN_ASTROCYTES_TRANSCRIPTOMICS: LENG_2021, MOUSE_ASTROCYTES_TRANSCRIPTOMICS: JIWAJI_2022
SEMA4B	0	1.4175892080949914	0	0	0	0	0	0	0	0	0	1.484827394141574	0	0	2.902416602236565	HUMAN_ASTROCYTES_TRANSCRIPTOMICS: LENG_2021, MOUSE_ASTROCYTES_TRANSCRIPTOMICS: JIWAJI_2022
MYEF2	0	1.4168925566302912	0	0	0	0	0	0	0	0	0	1.4853386202547807	0	0	2.902231176885072	HUMAN_ASTROCYTES_TRANSCRIPTOMICS: LENG_2021, MOUSE_ASTROCYTES_TRANSCRIPTOMICS: JIWAJI_2022
ILF2	0	0	1.4356533352739618	0	0	0	0	0	0	0	0	1.4664945879423932	0	0	2.902147923216355	HUMAN_ASTROCYTES_TRANSCRIPTOMICS: MATHYS_2019_2, MOUSE_ASTROCYTES_TRANSCRIPTOMICS: JIWAJI_2022
FAM222B	0	1.4149306774358288	0	0	0	0	0	0	0	0	0	1.4729146368059196	0	1.4870736616896054	2.902004339125434	HUMAN_ASTROCYTES_TRANSCRIPTOMICS: LENG_2021, MOUSE_ASTROCYTES_TRANSCRIPTOMICS: ZHOU_2020_4
IDS	0	1.4173990358288615	0	0	0	0	0	0	0	0	0	1.4750903200318923	0	1.4845926444780595	2.901991680306921	HUMAN_ASTROCYTES_TRANSCRIPTOMICS: LENG_2021, MOUSE_ASTROCYTES_TRANSCRIPTOMICS: ZHOU_2020_4
EEF1D	0	1.4152838545014985	0	0	0	0	0	0	0	0	0	0	0	1.4866817205008696	2.901965575002368	HUMAN_ASTROCYTES_TRANSCRIPTOMICS: LENG_2021, MOUSE_ASTROCYTES_TRANSCRIPTOMICS: ZHOU_2020_4
NFATC3	0	1.4154895510342513	0	1.355998819636195	0	0	0	0	0	0	0	1.4864680732956308	0	1.4803529865114922	2.9019576243298824	HUMAN_ASTROCYTES_TRANSCRIPTOMICS: LENG_2021, MOUSE_ASTROCYTES_TRANSCRIPTOMICS: JIWAJI_2022
PTDSS2	0	1.4174165006288122	0	0	0	0	0	0	0	0	0	0	0	1.4845159677116027	2.901932468340415	HUMAN_ASTROCYTES_TRANSCRIPTOMICS: LENG_2021, MOUSE_ASTROCYTES_TRANSCRIPTOMICS: ZHOU_2020_4
ATP6V0A1	0	1.4163239803652294	0	0	0	0	0	0	0	0	0	0	0	1.4853761485436778	2.9017001289089075	HUMAN_ASTROCYTES_TRANSCRIPTOMICS: LENG_2021, MOUSE_ASTROCYTES_TRANSCRIPTOMICS: ZHOU_2020_4
ADGRB2	0	1.417903574494104	0	0	0	0	0	0	0	0	0	1.4837217190595222	0	0	2.901625293553626	HUMAN_ASTROCYTES_TRANSCRIPTOMICS: LENG_2021, MOUSE_ASTROCYTES_TRANSCRIPTOMICS: JIWAJI_2022
ADRA1A	0	1.4155128374341857	0	1.3555539840500825	0	0	0	0	0	0	0	1.486028181058641	0	0	2.9015410184928268	HUMAN_ASTROCYTES_TRANSCRIPTOMICS: LENG_2021, MOUSE_ASTROCYTES_TRANSCRIPTOMICS: JIWAJI_2022
LNPEP	0	1.415264449	0	0	0	0	0	0	0	0	0	1.4862659606461825	0	0	2.9015304098144026	HUMAN_ASTROCYTES_TRANSCRIPTOMICS: LENG_2021, MOUSE_ASTROCYTES_TRANSCRIPTOMICS: JIWAJI_2022
BAZ2A	0	1.4145309275702904	0	0	0	0	0	0	0	0	0	1.486991188415239	0	0	2.9015221159855296	HUMAN_ASTROCYTES_TRANSCRIPTOMICS: LENG_2021, MOUSE_ASTROCYTES_TRANSCRIPTOMICS: JIWAJI_2022
PLPP5	0	0	1.4325704457898314	0	0	0	0	0	0	0	0	1.4689437176940348	0	0	2.901514163483866	HUMAN_ASTROCYTES_TRANSCRIPTOMICS: MATHYS_2019_2, MOUSE_ASTROCYTES_TRANSCRIPTOMICS: JIWAJI_2022
LCORL	0	1.4170807883630931	0	1.3512036428096272	0	0	0	0	0	0	0	1.4843993908840054	0	0	2.9014801792470983	HUMAN_ASTROCYTES_TRANSCRIPTOMICS: LENG_2021, MOUSE_ASTROCYTES_TRANSCRIPTOMICS: JIWAJI_2022
PITPNM2	0	1.418241227293151	0	0	0	0	0	0	0	0	0	0	0	1.483054486523402	2.901295713816553	HUMAN_ASTROCYTES_TRANSCRIPTOMICS: LENG_2021, MOUSE_ASTROCYTES_TRANSCRIPTOMICS: ZHOU_2020_4
PAK2	0	1.4156506153004633	0	0	0	0	0	0	0	0	0	0	0	1.4856378675386768	2.9012884828391403	HUMAN_ASTROCYTES_TRANSCRIPTOMICS: LENG_2021, MOUSE_ASTROCYTES_TRANSCRIPTOMICS: ZHOU_2020_4
EEF1A2	0	1.4175445758284508	0	0	0	0	0	0	0	0	0	1.4836384962038838	0	0	2.9011830720323344	HUMAN_ASTROCYTES_TRANSCRIPTOMICS: LENG_2021, MOUSE_ASTROCYTES_TRANSCRIPTOMICS: JIWAJI_2022
ENO1	1.3547745260917667	1.4180413523603819	0	0	0	0	0	0	0	0	0	0	0	1.4831263122748246	2.9011676646352065	HUMAN_ASTROCYTES_TRANSCRIPTOMICS: LENG_2021, MOUSE_ASTROCYTES_TRANSCRIPTOMICS: ZHOU_2020_4
GAREM2	0	1.416801351563882	0	1.3610201840489238	0	0	0	0	0	0	0	1.484351834966498	0	0	2.901153187	HUMAN_ASTROCYTES_TRANSCRIPTOMICS: LENG_2021, MOUSE_ASTROCYTES_TRANSCRIPTOMICS: JIWAJI_2022
SCAF11	0	1.4152547465015808	0	0	0	0	0	0	0	0	0	0	0	1.485862278471176	2.9011170249727565	HUMAN_ASTROCYTES_TRANSCRIPTOMICS: LENG_2021, MOUSE_ASTROCYTES_TRANSCRIPTOMICS: ZHOU_2020_4
SMG7	0	1.4149908339689923	0	0	0	0	0	0	0	0	0	0	0	1.4858007990029403	2.9007916329719325	HUMAN_ASTROCYTES_TRANSCRIPTOMICS: LENG_2021, MOUSE_ASTROCYTES_TRANSCRIPTOMICS: ZHOU_2020_4
TERF1	0	1.4175911486283193	0	0	0	0	0	0	0	0	0	0	0	1.4831623036700572	2.9007534522983764	HUMAN_ASTROCYTES_TRANSCRIPTOMICS: LENG_2021, MOUSE_ASTROCYTES_TRANSCRIPTOMICS: ZHOU_2020_4
FLYWCH1	0	1.4165937144978014	0	0	0	0	0	0	0	0	0	1.4841140553789598	0	0	2.900707769876761	HUMAN_ASTROCYTES_TRANSCRIPTOMICS: LENG_2021, MOUSE_ASTROCYTES_TRANSCRIPTOMICS: JIWAJI_2022
FARP1	0	0	0	1.3553730339811556	0	0	0	0	0	1.5453128507199076	0	0	0	1.4921790632608385	2.9006858847010637	MOUSE_ASTROCYTES_TRANSCRIPTOMICS: CHEN_2020_2, HUMAN_ASTROCYTES_TRANSCRIPTOMICS: MATHYS_2023_2
ROCK1	0	1.4176027918282865	0	0	0	0	0	0	0	0	0	1.473342640063488	0	1.4830724234641952	2.9006752152924817	HUMAN_ASTROCYTES_TRANSCRIPTOMICS: LENG_2021, MOUSE_ASTROCYTES_TRANSCRIPTOMICS: ZHOU_2020_4
PKD1	0	1.4150393473021887	0	0	0	0	0	0	0	0	0	1.4855407329041879	0	0	2.9005800802063764	HUMAN_ASTROCYTES_TRANSCRIPTOMICS: LENG_2021, MOUSE_ASTROCYTES_TRANSCRIPTOMICS: JIWAJI_2022
UROS	0	1.4145988462367654	0	0	0	0	0	0	0	0	0	0	0	1.4859445802845683	2.9005434265213337	HUMAN_ASTROCYTES_TRANSCRIPTOMICS: LENG_2021, MOUSE_ASTROCYTES_TRANSCRIPTOMICS: ZHOU_2020_4
FGFR3	1.372311083410176	1.4165083310313757	0	0	0	0	0	0	0	0	0	1.4839951655851908	0	0	2.9005034966165666	HUMAN_ASTROCYTES_TRANSCRIPTOMICS: LENG_2021, MOUSE_ASTROCYTES_TRANSCRIPTOMICS: JIWAJI_2022
STOM	0	1.4167683624973084	0	0	0	0	0	0	0	0	0	0	0	1.483653547331952	2.9004219098292605	HUMAN_ASTROCYTES_TRANSCRIPTOMICS: LENG_2021, MOUSE_ASTROCYTES_TRANSCRIPTOMICS: ZHOU_2020_4
EIF5B	0	1.4162541211654265	0	0	0	0	0	0	0	0	0	1.4840189435439446	0	0	2.900273064709371	HUMAN_ASTROCYTES_TRANSCRIPTOMICS: LENG_2021, MOUSE_ASTROCYTES_TRANSCRIPTOMICS: JIWAJI_2022
SCRG1	1.3798718899760278	1.4183110864929538	0	0	0	0	0	0	0	0	0	1.481938372152987	0	0	2.900249458645941	HUMAN_ASTROCYTES_TRANSCRIPTOMICS: LENG_2021, MOUSE_ASTROCYTES_TRANSCRIPTOMICS: JIWAJI_2022
VPS28	0	1.4170458587631918	0	0	0	0	0	0	0	0	0	0	0	1.4831803191846378	2.9002261779478298	HUMAN_ASTROCYTES_TRANSCRIPTOMICS: LENG_2021, MOUSE_ASTROCYTES_TRANSCRIPTOMICS: ZHOU_2020_4
EID1	1.3943615550962578	1.4166868600975384	0	0	0	0	0	0	0	0	0	0	0	1.4834704112904293	2.9001572713879678	HUMAN_ASTROCYTES_TRANSCRIPTOMICS: LENG_2021, MOUSE_ASTROCYTES_TRANSCRIPTOMICS: ZHOU_2020_4
NAA15	0	1.4156118046339061	0	0	0	0	0	0	0	0	0	0	0	1.48453511	2.900146914647496	HUMAN_ASTROCYTES_TRANSCRIPTOMICS: LENG_2021, MOUSE_ASTROCYTES_TRANSCRIPTOMICS: ZHOU_2020_4
CDR2	0	1.4155361238341198	0	1.354159160602103	0	0	0	0	0	0	0	1.4844350578221361	0	0	2.899971181656256	HUMAN_ASTROCYTES_TRANSCRIPTOMICS: LENG_2021, MOUSE_ASTROCYTES_TRANSCRIPTOMICS: JIWAJI_2022
TNRC6A	0	1.415978565432871	0	0	0	0	0	0	0	0	0	1.4839594986470601	0	0	2.8999380640799313	HUMAN_ASTROCYTES_TRANSCRIPTOMICS: LENG_2021, MOUSE_ASTROCYTES_TRANSCRIPTOMICS: JIWAJI_2022
SLC25A18	1.3946098203864798	1.4165684875645392	0	0	0	0	0	0	0	0	0	1.4833412717194614	0	1.4809823322667985	2.8999097592840006	HUMAN_ASTROCYTES_TRANSCRIPTOMICS: LENG_2021, MOUSE_ASTROCYTES_TRANSCRIPTOMICS: JIWAJI_2022
SDF4	0	1.4167528382306855	0	0	0	0	0	0	0	0	0	0	0	1.4831443013846943	2.89989714	HUMAN_ASTROCYTES_TRANSCRIPTOMICS: LENG_2021, MOUSE_ASTROCYTES_TRANSCRIPTOMICS: ZHOU_2020_4
CLSTN1	0	1.4161997862322466	0	0	0	0	0	0	0	0	0	1.4668037014061925	0	1.4836903498247502	2.899890136056997	HUMAN_ASTROCYTES_TRANSCRIPTOMICS: LENG_2021, MOUSE_ASTROCYTES_TRANSCRIPTOMICS: ZHOU_2020_4
PER1	0	1.4166034171644406	0	0	0	0	0	0	0	0	0	1.4831629370288077	0	0	2.8997663541932486	HUMAN_ASTROCYTES_TRANSCRIPTOMICS: LENG_2021, MOUSE_ASTROCYTES_TRANSCRIPTOMICS: JIWAJI_2022
WIPF2	1.3545262608015447	1.4158233227666426	0	0	0	0	0	0	0	0	0	0	0	1.4838011165251073	2.899624439	HUMAN_ASTROCYTES_TRANSCRIPTOMICS: LENG_2021, MOUSE_ASTROCYTES_TRANSCRIPTOMICS: ZHOU_2020_4
NOTCH1	0	1.4176862347613843	0	0	0	0	0	0	0	0	0	1.481926483	0	1.4797496510032837	2.8996127179349944	HUMAN_ASTROCYTES_TRANSCRIPTOMICS: LENG_2021, MOUSE_ASTROCYTES_TRANSCRIPTOMICS: JIWAJI_2022
MAL	1.3851757393580435	1.4150412878355165	0	0	0	0	0	0	0	0	0	1.484553947615905	0	0	2.8995952354514216	HUMAN_ASTROCYTES_TRANSCRIPTOMICS: LENG_2021, MOUSE_ASTROCYTES_TRANSCRIPTOMICS: JIWAJI_2022
HNRNPA2B1	1.3694673173585419	1.4160212571660837	0	0	0	0	0	0	0	0	0	1.4835671623276225	0	0	2.899588419493706	HUMAN_ASTROCYTES_TRANSCRIPTOMICS: LENG_2021, MOUSE_ASTROCYTES_TRANSCRIPTOMICS: JIWAJI_2022
FUT9	0	1.4166072982310964	0	1.3584718039115318	0	0	0	0	0	0	0	1.4829608243794006	0	0	2.8995681226104972	HUMAN_ASTROCYTES_TRANSCRIPTOMICS: LENG_2021, MOUSE_ASTROCYTES_TRANSCRIPTOMICS: JIWAJI_2022
SUSD6	0	1.4152042926350565	0	0	0	0	0	0	0	0	0	0	0	1.4841367663209413	2.899341058955998	HUMAN_ASTROCYTES_TRANSCRIPTOMICS: LENG_2021, MOUSE_ASTROCYTES_TRANSCRIPTOMICS: ZHOU_2020_4
RAPGEFL1	0	1.4158446686332489	0	1.3582833142563995	0	0	0	0	0	0	0	1.483495828451361	0	0	2.899340497	HUMAN_ASTROCYTES_TRANSCRIPTOMICS: LENG_2021, MOUSE_ASTROCYTES_TRANSCRIPTOMICS: JIWAJI_2022
KBTBD11	0	1.4153711785012522	0	0	0	0	0	0	0	0	0	1.4835909402863763	0	0	2.8989621187876287	HUMAN_ASTROCYTES_TRANSCRIPTOMICS: LENG_2021, MOUSE_ASTROCYTES_TRANSCRIPTOMICS: JIWAJI_2022
KCNN3	0	1.4145542139702247	0	0	0	0	0	0	0	0	0	1.4843875019046286	0	0	2.8989417158748534	HUMAN_ASTROCYTES_TRANSCRIPTOMICS: LENG_2021, MOUSE_ASTROCYTES_TRANSCRIPTOMICS: JIWAJI_2022
RHBDD3	0	1.417905515027432	0	1.3542722543951824	0	0	0	0	0	0	0	1.4809278089059505	0	0	2.8988333239333826	HUMAN_ASTROCYTES_TRANSCRIPTOMICS: LENG_2021, MOUSE_ASTROCYTES_TRANSCRIPTOMICS: JIWAJI_2022
RRP1	0	1.4179637310272677	0	0	0	0	0	0	0	0	0	1.4808326970709353	0	0	2.898796428098203	HUMAN_ASTROCYTES_TRANSCRIPTOMICS: LENG_2021, MOUSE_ASTROCYTES_TRANSCRIPTOMICS: JIWAJI_2022
KIAA1958	0	1.4149714286357138	0	1.3534504394988052	0	0	0	0	0	0	0	0	0	1.4838196306716012	2.8987910593073147	HUMAN_ASTROCYTES_TRANSCRIPTOMICS: LENG_2021, MOUSE_ASTROCYTES_TRANSCRIPTOMICS: ZHOU_2020_4
DDX46	0	1.4160930568992145	0	0	0	0	0	0	0	0	0	1.4825803770393398	0	0	2.898673433938554	HUMAN_ASTROCYTES_TRANSCRIPTOMICS: LENG_2021, MOUSE_ASTROCYTES_TRANSCRIPTOMICS: JIWAJI_2022
NFIB	0	1.4170012264966512	0	1.3620304886069463	0	0	0	0	0	0	0	1.4816054807304337	0	0	2.898606707227085	HUMAN_ASTROCYTES_TRANSCRIPTOMICS: LENG_2021, MOUSE_ASTROCYTES_TRANSCRIPTOMICS: JIWAJI_2022
RREB1	0	1.4158951224997731	0	0	0	0	0	0	0	0	0	1.4827111558124857	0	0	2.8986062783122586	HUMAN_ASTROCYTES_TRANSCRIPTOMICS: LENG_2021, MOUSE_ASTROCYTES_TRANSCRIPTOMICS: JIWAJI_2022
CHST1	0	1.4147075161031253	0	0	0	0	0	0	0	0	0	1.4838881647707987	0	0	2.8985956808739237	HUMAN_ASTROCYTES_TRANSCRIPTOMICS: LENG_2021, MOUSE_ASTROCYTES_TRANSCRIPTOMICS: JIWAJI_2022
CHKA	0	1.4155011942342184	0	0	0	0	0	0	0	0	0	0	0	1.4830007529522709	2.8985019471864892	HUMAN_ASTROCYTES_TRANSCRIPTOMICS: LENG_2021, MOUSE_ASTROCYTES_TRANSCRIPTOMICS: ZHOU_2020_4
TRMU	0	1.4147308025030596	0	0	0	0	0	0	0	0	0	0	0	1.4837272118628158	2.8984580143658754	HUMAN_ASTROCYTES_TRANSCRIPTOMICS: LENG_2021, MOUSE_ASTROCYTES_TRANSCRIPTOMICS: ZHOU_2020_4
BNC2	0	1.4163860774317207	0	0	0	0	0	0	0	0	0	0	0	1.4820518901028408	2.8984379675345613	HUMAN_ASTROCYTES_TRANSCRIPTOMICS: LENG_2021, MOUSE_ASTROCYTES_TRANSCRIPTOMICS: ZHOU_2020_4
AFF1	0	1.4166693952975877	0	0	0	0	0	0	0	0	0	1.4817600374623336	0	0	2.8984294327599214	HUMAN_ASTROCYTES_TRANSCRIPTOMICS: LENG_2021, MOUSE_ASTROCYTES_TRANSCRIPTOMICS: JIWAJI_2022
HNRNPH1	0	1.418256751559774	0	0	0	0	0	0	0	0	0	1.480155025246452	0	1.4767557926397232	2.898411776806226	HUMAN_ASTROCYTES_TRANSCRIPTOMICS: LENG_2021, MOUSE_ASTROCYTES_TRANSCRIPTOMICS: JIWAJI_2022
PTPN4	0	1.4172554363626002	0	1.3676662853678907	0	0	0	0	0	0	0	1.481106143596604	0	0	2.898361579959204	HUMAN_ASTROCYTES_TRANSCRIPTOMICS: LENG_2021, MOUSE_ASTROCYTES_TRANSCRIPTOMICS: JIWAJI_2022
PRKAR1B	0	1.416477282	0	0	0	0	0	0	0	0	0	1.4818313713385949	0	0	2.898308653836725	HUMAN_ASTROCYTES_TRANSCRIPTOMICS: LENG_2021, MOUSE_ASTROCYTES_TRANSCRIPTOMICS: JIWAJI_2022
DLG5	0	1.4155691129006933	0	0	0	0	0	0	0	0	0	1.4825922660187165	0	0	2.8981613789194096	HUMAN_ASTROCYTES_TRANSCRIPTOMICS: LENG_2021, MOUSE_ASTROCYTES_TRANSCRIPTOMICS: JIWAJI_2022
GPBP1L1	0	1.4151945899684173	0	0	0	0	0	0	0	0	0	1.4829251574412698	0	0	2.8981197474096874	HUMAN_ASTROCYTES_TRANSCRIPTOMICS: LENG_2021, MOUSE_ASTROCYTES_TRANSCRIPTOMICS: JIWAJI_2022
PKIA	0	1.4147036350364697	0	0	0	0	0	0	0	0	0	0	0	1.4834157495803404	2.898119385	HUMAN_ASTROCYTES_TRANSCRIPTOMICS: LENG_2021, MOUSE_ASTROCYTES_TRANSCRIPTOMICS: ZHOU_2020_4
ENTPD2	0	1.4181442006267582	0	0	0	0	0	0	0	0	0	1.4798815787207833	0	0	2.8980257793475417	HUMAN_ASTROCYTES_TRANSCRIPTOMICS: LENG_2021, MOUSE_ASTROCYTES_TRANSCRIPTOMICS: JIWAJI_2022
SFPQ	0	1.4147016945031419	0	0	0	0	0	0	0	0	0	0	0	1.4832525146173168	2.8979542091204586	HUMAN_ASTROCYTES_TRANSCRIPTOMICS: LENG_2021, MOUSE_ASTROCYTES_TRANSCRIPTOMICS: ZHOU_2020_4
CCDC88A	0	1.4165646064978834	0	0	0	0	0	0	0	0	0	1.481225033390373	0	0	2.8977896398882566	HUMAN_ASTROCYTES_TRANSCRIPTOMICS: LENG_2021, MOUSE_ASTROCYTES_TRANSCRIPTOMICS: JIWAJI_2022
CDKAL1	0	1.4149248558358452	0	0	0	0	0	0	0	0	0	0	0	1.4828047013483923	2.8977295571842374	HUMAN_ASTROCYTES_TRANSCRIPTOMICS: LENG_2021, MOUSE_ASTROCYTES_TRANSCRIPTOMICS: ZHOU_2020_4
TRIM28	0	1.417569802761713	0	0	0	0	0	0	0	0	0	0	0	1.480107346899821	2.8976771496615337	HUMAN_ASTROCYTES_TRANSCRIPTOMICS: LENG_2021, MOUSE_ASTROCYTES_TRANSCRIPTOMICS: ZHOU_2020_4
PPIA	1.3945195420991263	0	0	1.3630332717442513	0	0	0	0	0	0	0	0	0	1.503147479	2.8976670210833664	MOUSE_ASTROCYTES_TRANSCRIPTOMICS: ZHOU_2020_4, HUMAN_ASTROCYTES_TRANSCRIPTOMICS: GAZESTANI_2023_2
CELF4	0	1.415776749966774	0	0	0	0	0	0	0	0	0	0	0	1.4817425820073176	2.8975193319740917	HUMAN_ASTROCYTES_TRANSCRIPTOMICS: LENG_2021, MOUSE_ASTROCYTES_TRANSCRIPTOMICS: ZHOU_2020_4
MAP7	0	1.4156176262338898	0	0	0	0	0	0	0	0	0	1.4818908162354794	0	0	2.897508442469369	HUMAN_ASTROCYTES_TRANSCRIPTOMICS: LENG_2021, MOUSE_ASTROCYTES_TRANSCRIPTOMICS: JIWAJI_2022
STX1A	0	1.4163880179650485	0	0	0	0	0	0	0	0	0	1.4810229207409658	0	1.4792503678089466	2.897410938706014	HUMAN_ASTROCYTES_TRANSCRIPTOMICS: LENG_2021, MOUSE_ASTROCYTES_TRANSCRIPTOMICS: JIWAJI_2022
NPTN	0	1.417352463028993	0	0	0	0	0	0	0	0	0	1.4799885795351753	0	0	2.897341042564168	HUMAN_ASTROCYTES_TRANSCRIPTOMICS: LENG_2021, MOUSE_ASTROCYTES_TRANSCRIPTOMICS: JIWAJI_2022
LCAT	0	1.414672586503224	0	0	0	0	0	0	0	0	0	1.4826279329568472	0	0	2.897300519460071	HUMAN_ASTROCYTES_TRANSCRIPTOMICS: LENG_2021, MOUSE_ASTROCYTES_TRANSCRIPTOMICS: JIWAJI_2022
SEMA3A	0	1.4147366241030432	0	0	0	0	0	0	0	0	0	1.4824852652043246	0	0	2.897221889307368	HUMAN_ASTROCYTES_TRANSCRIPTOMICS: LENG_2021, MOUSE_ASTROCYTES_TRANSCRIPTOMICS: JIWAJI_2022
HDLBP	0	1.417420381695468	0	0	0	0	0	0	0	0	0	1.4797983558651449	0	0	2.897218737560613	HUMAN_ASTROCYTES_TRANSCRIPTOMICS: LENG_2021, MOUSE_ASTROCYTES_TRANSCRIPTOMICS: JIWAJI_2022
DYRK1A	0	1.4174844192952871	0	1.356715080325698	0	0	0	0	0	0	0	1.479679466071376	0	1.4786767295109806	2.8971638853666635	HUMAN_ASTROCYTES_TRANSCRIPTOMICS: LENG_2021, MOUSE_ASTROCYTES_TRANSCRIPTOMICS: JIWAJI_2022
CLIP4	0	1.4179346230273497	0	0	0	0	0	0	0	0	0	1.4791087950612847	0	0	2.8970434180886344	HUMAN_ASTROCYTES_TRANSCRIPTOMICS: LENG_2021, MOUSE_ASTROCYTES_TRANSCRIPTOMICS: JIWAJI_2022
DNAJC7	0	1.415722415033594	0	0	0	0	0	0	0	0	0	1.481236922	0	0	2.896959337403344	HUMAN_ASTROCYTES_TRANSCRIPTOMICS: LENG_2021, MOUSE_ASTROCYTES_TRANSCRIPTOMICS: JIWAJI_2022
ST8SIA1	0	1.418297502759659	0	0	0	0	0	0	0	0	0	0	0	1.4785658851043504	2.896863387864009	HUMAN_ASTROCYTES_TRANSCRIPTOMICS: LENG_2021, MOUSE_ASTROCYTES_TRANSCRIPTOMICS: ZHOU_2020_4
MSL1	0	1.416933307830176	0	0	0	0	0	0	0	0	0	1.479905356679537	0	0	2.896838664509713	HUMAN_ASTROCYTES_TRANSCRIPTOMICS: LENG_2021, MOUSE_ASTROCYTES_TRANSCRIPTOMICS: JIWAJI_2022
MAPK11	0	1.4166305846310305	0	0	0	0	0	0	0	0	0	0	0	1.4802054253425665	2.896836009973597	HUMAN_ASTROCYTES_TRANSCRIPTOMICS: LENG_2021, MOUSE_ASTROCYTES_TRANSCRIPTOMICS: ZHOU_2020_4
ANKRD13C	0	1.4151538387685323	0	0	0	0	0	0	0	0	0	0	0	1.4816572200178377	2.896811059	HUMAN_ASTROCYTES_TRANSCRIPTOMICS: LENG_2021, MOUSE_ASTROCYTES_TRANSCRIPTOMICS: ZHOU_2020_4
AK4	0	1.4165160931646872	0	0	0	0	0	0	0	0	0	1.4802501370814671	0	0	2.896766230246154	HUMAN_ASTROCYTES_TRANSCRIPTOMICS: LENG_2021, MOUSE_ASTROCYTES_TRANSCRIPTOMICS: JIWAJI_2022
ACADVL	0	0	0	1.352651243361044	0	0	0	0	0	1.544099001079913	0	0	0	0	2.896750244440957	HUMAN_ASTROCYTES_TRANSCRIPTOMICS: MATHYS_2023_2, MOUSE_ASTROCYTES_TRANSCRIPTOMICS: CHEN_2020_2
TNKS1BP1	0	1.4167567192973411	0	0	0	0	0	0	0	0	0	0	0	1.4799932122096116	2.8967499315069527	HUMAN_ASTROCYTES_TRANSCRIPTOMICS: LENG_2021, MOUSE_ASTROCYTES_TRANSCRIPTOMICS: ZHOU_2020_4
TSPYL1	1.3751548494618098	1.4182509299597903	0	1.3571749950842211	0	0	0	0	0	0	0	1.4783241224224093	0	0	2.8965750523821994	HUMAN_ASTROCYTES_TRANSCRIPTOMICS: LENG_2021, MOUSE_ASTROCYTES_TRANSCRIPTOMICS: JIWAJI_2022
ATP6V1G2	1.3932782156480163	0	0	0	0	0	0	0	0	0	0	1.4742462024961325	0	1.5032685701106963	2.8965467857587126	MOUSE_ASTROCYTES_TRANSCRIPTOMICS: ZHOU_2020_4, HUMAN_ASTROCYTES_TRANSCRIPTOMICS: GAZESTANI_2023_2
D2HGDH	1.3675714733241193	1.4165005688980643	0	0	0	0	0	0	0	0	0	0	0	1.4799281294833115	2.896428698381376	HUMAN_ASTROCYTES_TRANSCRIPTOMICS: LENG_2021, MOUSE_ASTROCYTES_TRANSCRIPTOMICS: ZHOU_2020_4
KANSL1L	0	1.4182315246265118	0	1.3573107076359163	0	0	0	0	0	0	0	0	0	1.4781874182827925	2.896418942909304	HUMAN_ASTROCYTES_TRANSCRIPTOMICS: LENG_2021, MOUSE_ASTROCYTES_TRANSCRIPTOMICS: ZHOU_2020_4
PTPRN	0	1.417701759028007	0	0	0	0	0	0	0	0	0	1.4786689028243394	0	0	2.8963706618523464	HUMAN_ASTROCYTES_TRANSCRIPTOMICS: LENG_2021, MOUSE_ASTROCYTES_TRANSCRIPTOMICS: JIWAJI_2022
SRCIN1	0	1.4174378464954187	0	0	0	0	0	0	0	0	0	0	0	1.4788672587715472	2.8963051052669657	HUMAN_ASTROCYTES_TRANSCRIPTOMICS: LENG_2021, MOUSE_ASTROCYTES_TRANSCRIPTOMICS: ZHOU_2020_4
MMP28	0	1.417311711829108	0	0	0	0	0	0	0	0	0	1.4789899052675157	0	0	2.896301617096624	HUMAN_ASTROCYTES_TRANSCRIPTOMICS: LENG_2021, MOUSE_ASTROCYTES_TRANSCRIPTOMICS: JIWAJI_2022
MARK4	0	1.4154371566343993	0	0	0	0	0	0	0	0	0	0	0	1.4808323061525128	2.896269462786912	HUMAN_ASTROCYTES_TRANSCRIPTOMICS: LENG_2021, MOUSE_ASTROCYTES_TRANSCRIPTOMICS: ZHOU_2020_4
ZBTB4	0	1.4164831040981136	0	0	0	0	0	0	0	0	0	0	0	1.479765846646036	2.8962489507441496	HUMAN_ASTROCYTES_TRANSCRIPTOMICS: LENG_2021, MOUSE_ASTROCYTES_TRANSCRIPTOMICS: ZHOU_2020_4
YJEFN3	0	1.4170109291632904	0	0	0	0	0	0	0	0	0	1.4791920179169231	0	0	2.8962029470802135	HUMAN_ASTROCYTES_TRANSCRIPTOMICS: LENG_2021, MOUSE_ASTROCYTES_TRANSCRIPTOMICS: JIWAJI_2022
LIFR	0	1.4171972203627645	0	0	0	0	0	0	0	0	0	1.4788947934325005	0	0	2.896092013795265	HUMAN_ASTROCYTES_TRANSCRIPTOMICS: LENG_2021, MOUSE_ASTROCYTES_TRANSCRIPTOMICS: JIWAJI_2022
VPS13B	0	1.4160115544994445	0	1.3616912072216376	0	0	0	0	0	0	0	1.480048024	0	1.4731574618752705	2.8960595789315042	HUMAN_ASTROCYTES_TRANSCRIPTOMICS: LENG_2021, MOUSE_ASTROCYTES_TRANSCRIPTOMICS: JIWAJI_2022
NIM1K	0	1.4162288942321644	0	0	0	0	0	0	0	0	0	1.479774577906391	0	0	2.8960034721385552	HUMAN_ASTROCYTES_TRANSCRIPTOMICS: LENG_2021, MOUSE_ASTROCYTES_TRANSCRIPTOMICS: JIWAJI_2022
SENP7	0	1.4178492395609241	0	0	0	0	0	0	0	0	0	0	0	1.4779833724431306	2.895832612004055	HUMAN_ASTROCYTES_TRANSCRIPTOMICS: LENG_2021, MOUSE_ASTROCYTES_TRANSCRIPTOMICS: ZHOU_2020_4
GRIPAP1	0	1.4168226974304883	0	0	0	0	0	0	0	0	0	1.4789304603706313	0	0	2.8957531578011197	HUMAN_ASTROCYTES_TRANSCRIPTOMICS: LENG_2021, MOUSE_ASTROCYTES_TRANSCRIPTOMICS: JIWAJI_2022
ZIC2	0	1.4175581595617457	0	0	0	0	0	0	0	0	0	1.4781814546698864	0	0	2.895739614231632	HUMAN_ASTROCYTES_TRANSCRIPTOMICS: LENG_2021, MOUSE_ASTROCYTES_TRANSCRIPTOMICS: JIWAJI_2022
FAM171B	0	1.4146939323698304	0	0	0	0	0	0	0	0	0	1.480987253802835	0	0	2.8956811861726655	HUMAN_ASTROCYTES_TRANSCRIPTOMICS: LENG_2021, MOUSE_ASTROCYTES_TRANSCRIPTOMICS: JIWAJI_2022
ABHD2	0	1.4150238230355658	0	0	0	0	0	0	0	0	0	0	0	1.4806166881979534	2.8956405112335193	HUMAN_ASTROCYTES_TRANSCRIPTOMICS: LENG_2021, MOUSE_ASTROCYTES_TRANSCRIPTOMICS: ZHOU_2020_4
ST3GAL5	0	1.4145134627703397	0	0	0	0	0	0	0	0	0	0	0	1.481082704763417	2.895596167533757	HUMAN_ASTROCYTES_TRANSCRIPTOMICS: LENG_2021, MOUSE_ASTROCYTES_TRANSCRIPTOMICS: ZHOU_2020_4
PRDM5	0	1.4160639488992968	0	0	0	0	0	0	0	0	0	0	0	1.479507403890963	2.8955713527902596	HUMAN_ASTROCYTES_TRANSCRIPTOMICS: LENG_2021, MOUSE_ASTROCYTES_TRANSCRIPTOMICS: ZHOU_2020_4
LRRC75B	0	1.4177657966278263	0	0	0	0	0	0	0	0	0	1.4776583395773029	0	0	2.895424136205129	HUMAN_ASTROCYTES_TRANSCRIPTOMICS: LENG_2021, MOUSE_ASTROCYTES_TRANSCRIPTOMICS: JIWAJI_2022
CCNL2	0	1.4167392544973905	0	0	0	0	0	0	0	0	0	0	0	1.4784552524145378	2.8951945069119285	HUMAN_ASTROCYTES_TRANSCRIPTOMICS: LENG_2021, MOUSE_ASTROCYTES_TRANSCRIPTOMICS: ZHOU_2020_4
TUFM	0	1.414536749170274	0	1.3516333992233291	0	0	0	0	0	0	0	1.4806186954421512	0	0	2.895155444612425	HUMAN_ASTROCYTES_TRANSCRIPTOMICS: LENG_2021, MOUSE_ASTROCYTES_TRANSCRIPTOMICS: JIWAJI_2022
AGFG2	0	1.4160231976994118	0	0	0	0	0	0	0	0	0	1.478942349350008	0	0	2.894965547	HUMAN_ASTROCYTES_TRANSCRIPTOMICS: LENG_2021, MOUSE_ASTROCYTES_TRANSCRIPTOMICS: JIWAJI_2022
NECAB3	0	1.4176513051614827	0	0	0	0	0	0	0	0	0	1.477289781216619	0	0	2.8949410863781018	HUMAN_ASTROCYTES_TRANSCRIPTOMICS: LENG_2021, MOUSE_ASTROCYTES_TRANSCRIPTOMICS: JIWAJI_2022
RBM5	0	1.41639578	0	0	0	0	0	0	0	0	0	1.4785262350718167	0	0	2.8949220151701764	HUMAN_ASTROCYTES_TRANSCRIPTOMICS: LENG_2021, MOUSE_ASTROCYTES_TRANSCRIPTOMICS: JIWAJI_2022
SH3GL1	0	1.4179773147605625	0	0	0	0	0	0	0	0	0	0	0	1.4769101307783365	2.894887445538899	HUMAN_ASTROCYTES_TRANSCRIPTOMICS: LENG_2021, MOUSE_ASTROCYTES_TRANSCRIPTOMICS: ZHOU_2020_4
ZFPM2	0	1.4167741840972918	0	0	0	0	0	0	0	0	0	1.4780387869173637	0	0	2.8948129710146553	HUMAN_ASTROCYTES_TRANSCRIPTOMICS: LENG_2021, MOUSE_ASTROCYTES_TRANSCRIPTOMICS: JIWAJI_2022
SBF2	0	1.415842728099921	0	0	0	0	0	0	0	0	0	1.4789185713912543	0	0	2.8947612994911753	HUMAN_ASTROCYTES_TRANSCRIPTOMICS: LENG_2021, MOUSE_ASTROCYTES_TRANSCRIPTOMICS: JIWAJI_2022
ROBO1	1.371092326530904	1.4149597854357467	0	0	0	0	0	0	0	0	0	0	0	1.4797820481512087	2.8947418335869557	HUMAN_ASTROCYTES_TRANSCRIPTOMICS: LENG_2021, MOUSE_ASTROCYTES_TRANSCRIPTOMICS: ZHOU_2020_4
ZC2HC1A	0	1.4157321177002333	0	0	0	0	0	0	0	0	0	1.4790017942468927	0	0	2.8947339119471263	HUMAN_ASTROCYTES_TRANSCRIPTOMICS: LENG_2021, MOUSE_ASTROCYTES_TRANSCRIPTOMICS: JIWAJI_2022
RAP1GDS1	0	1.4162812886320166	0	1.360492413014551	0	0	0	0	0	0	0	1.4784311232368015	0	0	2.8947124118688183	HUMAN_ASTROCYTES_TRANSCRIPTOMICS: LENG_2021, MOUSE_ASTROCYTES_TRANSCRIPTOMICS: JIWAJI_2022
PTPRS	0	1.4159902086328382	0	0	0	1.2980004497628852	0	0	0	0	0	0	0	1.4787084390799323	2.8946986477127705	HUMAN_ASTROCYTES_TRANSCRIPTOMICS: LENG_2021, MOUSE_ASTROCYTES_TRANSCRIPTOMICS: ZHOU_2020_4
TBKBP1	0	1.4179423851606612	0	0	0	0	0	0	0	0	0	1.476659665309643	0	0	2.8946020504703043	HUMAN_ASTROCYTES_TRANSCRIPTOMICS: LENG_2021, MOUSE_ASTROCYTES_TRANSCRIPTOMICS: JIWAJI_2022
GALNT18	0	1.4178977528941206	0	1.3602737650145973	0	0	0	0	0	0	0	0	0	1.4766479169526643	2.894545669846785	HUMAN_ASTROCYTES_TRANSCRIPTOMICS: LENG_2021, MOUSE_ASTROCYTES_TRANSCRIPTOMICS: ZHOU_2020_4
NAB2	0	1.4181209142268238	0	0	0	0	0	0	0	0	0	1.476338662866467	0	0	2.894459577093291	HUMAN_ASTROCYTES_TRANSCRIPTOMICS: LENG_2021, MOUSE_ASTROCYTES_TRANSCRIPTOMICS: JIWAJI_2022
KLHDC4	0	1.4167411950307185	0	0	0	0	0	0	0	0	0	1.4775751167216646	0	0	2.894316311752383	HUMAN_ASTROCYTES_TRANSCRIPTOMICS: LENG_2021, MOUSE_ASTROCYTES_TRANSCRIPTOMICS: JIWAJI_2022
SLC22A23	1.3552484871003725	1.4149830718356808	0	0	0	0	0	0	0	0	0	1.479299018731315	0	0	2.894282090566996	HUMAN_ASTROCYTES_TRANSCRIPTOMICS: LENG_2021, MOUSE_ASTROCYTES_TRANSCRIPTOMICS: JIWAJI_2022
SRSF4	0	1.4149578449024187	0	0	0	0	0	0	0	0	0	0	0	1.4791543236565086	2.8941121685589275	HUMAN_ASTROCYTES_TRANSCRIPTOMICS: LENG_2021, MOUSE_ASTROCYTES_TRANSCRIPTOMICS: ZHOU_2020_4
ADGRB3	0	1.416193964632263	0	1.3647760273053673	0	0	0	0	0	0	0	0	0	1.4777018776878434	2.8938958423201067	HUMAN_ASTROCYTES_TRANSCRIPTOMICS: LENG_2021, MOUSE_ASTROCYTES_TRANSCRIPTOMICS: ZHOU_2020_4
LHX2	0	1.414659002769929	0	1.3507286488786938	0	0	0	0	0	0	0	1.4791801289375461	0	0	2.893839131707475	HUMAN_ASTROCYTES_TRANSCRIPTOMICS: LENG_2021, MOUSE_ASTROCYTES_TRANSCRIPTOMICS: JIWAJI_2022
PWWP2A	0	1.4147521483696661	0	1.3587658477735383	0	0	0	0	0	0	0	1.479085017102531	0	0	2.8938371654721973	HUMAN_ASTROCYTES_TRANSCRIPTOMICS: LENG_2021, MOUSE_ASTROCYTES_TRANSCRIPTOMICS: JIWAJI_2022
HNRNPM	0	1.4153362489013508	0	0	0	0	0	0	0	0	0	1.478347900381163	0	0	2.893684149282514	HUMAN_ASTROCYTES_TRANSCRIPTOMICS: LENG_2021, MOUSE_ASTROCYTES_TRANSCRIPTOMICS: JIWAJI_2022
GGA2	0	1.4174824787619593	0	0	0	0	0	0	0	0	0	1.4761484391964366	0	0	2.893630917958396	HUMAN_ASTROCYTES_TRANSCRIPTOMICS: LENG_2021, MOUSE_ASTROCYTES_TRANSCRIPTOMICS: JIWAJI_2022
PPP2R1A	0	1.4154565619676778	0	0	0	0	0	0	0	0	0	1.4781576767111326	0	0	2.8936142386788104	HUMAN_ASTROCYTES_TRANSCRIPTOMICS: LENG_2021, MOUSE_ASTROCYTES_TRANSCRIPTOMICS: JIWAJI_2022
USP11	0	1.4148452939694032	0	0	0	0	0	0	0	0	0	1.4787283477212239	0	0	2.893573641690627	HUMAN_ASTROCYTES_TRANSCRIPTOMICS: LENG_2021, MOUSE_ASTROCYTES_TRANSCRIPTOMICS: JIWAJI_2022
DCLK2	0	1.4144765926371106	0	0	0	0	0	0	0	0	0	0	0	1.4789468424891152	2.893423435126226	HUMAN_ASTROCYTES_TRANSCRIPTOMICS: LENG_2021, MOUSE_ASTROCYTES_TRANSCRIPTOMICS: ZHOU_2020_4
B4GALT2	1.355903004683685	1.4148006617028626	0	1.3572579305324792	0	0	0	0	0	0	0	1.4785381240511934	0	0	2.893338785754056	HUMAN_ASTROCYTES_TRANSCRIPTOMICS: LENG_2021, MOUSE_ASTROCYTES_TRANSCRIPTOMICS: JIWAJI_2022
SOX6	0	1.4168731512970125	0	0	0	0	0	0	0	0	0	0	0	1.4764171823294585	2.893290333626471	HUMAN_ASTROCYTES_TRANSCRIPTOMICS: LENG_2021, MOUSE_ASTROCYTES_TRANSCRIPTOMICS: ZHOU_2020_4
LAMA5	0	1.4151247307686143	0	0	0	0	0	0	0	0	0	0	0	1.477967703054346	2.8930924338229604	HUMAN_ASTROCYTES_TRANSCRIPTOMICS: LENG_2021, MOUSE_ASTROCYTES_TRANSCRIPTOMICS: ZHOU_2020_4
ASXL2	0	1.4162521806320987	0	1.3594293313596044	0	0	0	0	0	0	0	1.476683443268397	0	0	2.8929356239004957	HUMAN_ASTROCYTES_TRANSCRIPTOMICS: LENG_2021, MOUSE_ASTROCYTES_TRANSCRIPTOMICS: JIWAJI_2022
MFSD14A	0	1.414591084103454	0	0	0	0	0	0	0	0	0	1.4751735428875306	0	1.4782503332433656	2.8928414173468195	HUMAN_ASTROCYTES_TRANSCRIPTOMICS: LENG_2021, MOUSE_ASTROCYTES_TRANSCRIPTOMICS: ZHOU_2020_4
RPS6KB2	0	1.4176571267614664	0	0	0	0	0	0	0	0	0	0	0	1.4751800069005228	2.892837133661989	HUMAN_ASTROCYTES_TRANSCRIPTOMICS: LENG_2021, MOUSE_ASTROCYTES_TRANSCRIPTOMICS: ZHOU_2020_4
SOS1	0	1.4156447937004797	0	1.3589241790838495	0	0	0	0	0	0	0	1.4771114465259654	0	0	2.8927562402264453	HUMAN_ASTROCYTES_TRANSCRIPTOMICS: LENG_2021, MOUSE_ASTROCYTES_TRANSCRIPTOMICS: JIWAJI_2022
BNIP3L	0	1.4169022592969305	0	0	0	0	0	0	0	0	0	0	0	1.4758197864948406	2.8927220457917713	HUMAN_ASTROCYTES_TRANSCRIPTOMICS: LENG_2021, MOUSE_ASTROCYTES_TRANSCRIPTOMICS: ZHOU_2020_4
SCFD1	0	1.415278032901515	0	0	0	0	0	0	0	0	0	1.4774324489691417	0	0	2.892710481870657	HUMAN_ASTROCYTES_TRANSCRIPTOMICS: LENG_2021, MOUSE_ASTROCYTES_TRANSCRIPTOMICS: JIWAJI_2022
SELENBP1	1.3823319733064097	1.4167217896974398	0	0	0	0	0	0	0	0	0	0	0	1.4759879360676469	2.8927097257650867	HUMAN_ASTROCYTES_TRANSCRIPTOMICS: LENG_2021, MOUSE_ASTROCYTES_TRANSCRIPTOMICS: ZHOU_2020_4
LZTR1	0	1.4153304273013672	0	1.357551974394486	0	0	0	0	0	0	0	1.4773135591753728	0	0	2.892643986	HUMAN_ASTROCYTES_TRANSCRIPTOMICS: LENG_2021, MOUSE_ASTROCYTES_TRANSCRIPTOMICS: JIWAJI_2022
SGCE	0	1.4174805382286315	0	0	0	0	0	0	0	0	0	0	0	1.4750433370327956	2.892523875261427	HUMAN_ASTROCYTES_TRANSCRIPTOMICS: LENG_2021, MOUSE_ASTROCYTES_TRANSCRIPTOMICS: ZHOU_2020_4
CELF2	1.3516147860343959	1.4144746521037828	0	0	0	0	0	0	0	0	0	0	0	1.478030402969513	2.892505055073296	HUMAN_ASTROCYTES_TRANSCRIPTOMICS: LENG_2021, MOUSE_ASTROCYTES_TRANSCRIPTOMICS: ZHOU_2020_4
ADAM11	0	1.4160561867659853	0	0	0	0	0	0	0	0	0	0	0	1.4764325470093789	2.892488733775364	HUMAN_ASTROCYTES_TRANSCRIPTOMICS: LENG_2021, MOUSE_ASTROCYTES_TRANSCRIPTOMICS: ZHOU_2020_4
CALR	0	1.4172767822292067	0	1.3537897208780436	0	0	0	0	0	0	0	1.4751616539081538	0	0	2.8924384361373603	HUMAN_ASTROCYTES_TRANSCRIPTOMICS: LENG_2021, MOUSE_ASTROCYTES_TRANSCRIPTOMICS: JIWAJI_2022
CABP1	0	1.4174785976953037	0	0	0	0	0	0	0	0	0	1.4749595412587464	0	0	2.8924381389540503	HUMAN_ASTROCYTES_TRANSCRIPTOMICS: LENG_2021, MOUSE_ASTROCYTES_TRANSCRIPTOMICS: JIWAJI_2022
EXOSC10	0	1.4171001936963716	0	0	0	0	0	0	0	0	0	1.4753043216606765	0	0	2.892404515357048	HUMAN_ASTROCYTES_TRANSCRIPTOMICS: LENG_2021, MOUSE_ASTROCYTES_TRANSCRIPTOMICS: JIWAJI_2022
STXBP1	1.3849951827833367	1.4163414451651801	0	0	0	0	0	0	0	0	0	1.4760414383820444	0	0	2.8923828835472243	HUMAN_ASTROCYTES_TRANSCRIPTOMICS: LENG_2021, MOUSE_ASTROCYTES_TRANSCRIPTOMICS: JIWAJI_2022
PSD2	0	1.4172088635627316	0	1.3599948003250015	0	0	0	0	0	0	0	0	0	1.4751344345858777	2.8923432981486092	HUMAN_ASTROCYTES_TRANSCRIPTOMICS: LENG_2021, MOUSE_ASTROCYTES_TRANSCRIPTOMICS: ZHOU_2020_4
EDF1	1.383279895323621	1.4163918990317044	0	1.3710095343481064	0	0	0	0	0	0	0	0	0	1.4759114721702722	2.892303371201977	HUMAN_ASTROCYTES_TRANSCRIPTOMICS: LENG_2021, MOUSE_ASTROCYTES_TRANSCRIPTOMICS: ZHOU_2020_4
ERBB2	0	1.417055561429831	0	0	0	0	0	0	0	0	0	1.4750546530937616	0	0	2.8921102145235924	HUMAN_ASTROCYTES_TRANSCRIPTOMICS: LENG_2021, MOUSE_ASTROCYTES_TRANSCRIPTOMICS: JIWAJI_2022
NACA	1.3851531697862052	1.4175465163617786	0	0	0	0	0	0	0	0	0	0	0	1.4745282366941541	2.8920747530559328	HUMAN_ASTROCYTES_TRANSCRIPTOMICS: LENG_2021, MOUSE_ASTROCYTES_TRANSCRIPTOMICS: ZHOU_2020_4
ARL16	1.3857851177976792	0	0	0	0	0	0	0	0	0	0	0	0	1.5062030506970068	2.891988168494686	MOUSE_ASTROCYTES_TRANSCRIPTOMICS: ZHOU_2020_4, HUMAN_ASTROCYTES_TRANSCRIPTOMICS: GAZESTANI_2023_2
BBX	0	1.4153071409014328	0	0	0	0	0	0	0	0	0	0	0	1.4766171190609259	2.8919242599623587	HUMAN_ASTROCYTES_TRANSCRIPTOMICS: LENG_2021, MOUSE_ASTROCYTES_TRANSCRIPTOMICS: ZHOU_2020_4
SEMA4D	1.3864622049528301	1.415520599567497	0	0	0	0	0	0	0	0	0	1.4763862187839745	0	0	2.8919068183514716	HUMAN_ASTROCYTES_TRANSCRIPTOMICS: LENG_2021, MOUSE_ASTROCYTES_TRANSCRIPTOMICS: JIWAJI_2022
PCDH10	0	1.417513527295205	0	0	0	0	0	0	0	0	0	1.474174868619871	0	0	2.891688395915076	HUMAN_ASTROCYTES_TRANSCRIPTOMICS: LENG_2021, MOUSE_ASTROCYTES_TRANSCRIPTOMICS: JIWAJI_2022
NCS1	0	1.4156874854336927	0	0	0	0	0	0	0	0	0	0	0	1.4759267606057176	2.8916142460394103	HUMAN_ASTROCYTES_TRANSCRIPTOMICS: LENG_2021, MOUSE_ASTROCYTES_TRANSCRIPTOMICS: ZHOU_2020_4
NFE2L1	0	1.414495997970389	0	0	0	0	0	0	0	0	0	0	0	1.476925579842574	2.891421577812963	HUMAN_ASTROCYTES_TRANSCRIPTOMICS: LENG_2021, MOUSE_ASTROCYTES_TRANSCRIPTOMICS: ZHOU_2020_4
SYT17	0	1.4148239481027967	0	0	0	0	0	0	0	0	0	0	0	1.4764786559339664	2.8913026040367633	HUMAN_ASTROCYTES_TRANSCRIPTOMICS: LENG_2021, MOUSE_ASTROCYTES_TRANSCRIPTOMICS: ZHOU_2020_4
ITGB3BP	1.3876583922602634	1.4166946222308499	0	0	0	0	0	0	0	0	0	1.4745077600424241	0	0	2.891202382273274	HUMAN_ASTROCYTES_TRANSCRIPTOMICS: LENG_2021, MOUSE_ASTROCYTES_TRANSCRIPTOMICS: JIWAJI_2022
PRPSAP1	0	1.4156836043670369	0	0	0	0	0	0	0	0	0	0	0	1.4754842395184877	2.8911678438855244	HUMAN_ASTROCYTES_TRANSCRIPTOMICS: LENG_2021, MOUSE_ASTROCYTES_TRANSCRIPTOMICS: ZHOU_2020_4
MICU2	0	1.4160251382327396	0	0	0	0	0	0	0	0	0	0	0	1.475119247325106	2.891144385557846	HUMAN_ASTROCYTES_TRANSCRIPTOMICS: LENG_2021, MOUSE_ASTROCYTES_TRANSCRIPTOMICS: ZHOU_2020_4
PUF60	0	1.4172069230294038	0	0	0	0	0	0	0	0	0	1.4738895331148254	0	1.4724829744646066	2.891096456144229	HUMAN_ASTROCYTES_TRANSCRIPTOMICS: LENG_2021, MOUSE_ASTROCYTES_TRANSCRIPTOMICS: JIWAJI_2022
RUFY1	0	1.4178181910276784	0	0	0	0	0	0	0	0	0	1.4731167494553268	0	0	2.890934940483005	HUMAN_ASTROCYTES_TRANSCRIPTOMICS: LENG_2021, MOUSE_ASTROCYTES_TRANSCRIPTOMICS: JIWAJI_2022
RIF1	0	1.4176183160949092	0	0	0	0	0	0	0	0	0	0	0	1.4733076176799405	2.8909259337748496	HUMAN_ASTROCYTES_TRANSCRIPTOMICS: LENG_2021, MOUSE_ASTROCYTES_TRANSCRIPTOMICS: ZHOU_2020_4
DMXL2	0	1.4179947795605132	0	0	0	0	0	0	0	0	0	0	0	1.4728424642181446	2.890837243778658	HUMAN_ASTROCYTES_TRANSCRIPTOMICS: LENG_2021, MOUSE_ASTROCYTES_TRANSCRIPTOMICS: ZHOU_2020_4
CDC34	0	1.417472776	0	0	0	0	0	0	0	0	0	1.4732594172078497	0	0	2.8907321933031698	HUMAN_ASTROCYTES_TRANSCRIPTOMICS: LENG_2021, MOUSE_ASTROCYTES_TRANSCRIPTOMICS: JIWAJI_2022
SLC29A4	0	1.416962415830094	0	0	0	0	0	0	0	0	0	0	0	1.4736082547534708	2.890570670583565	HUMAN_ASTROCYTES_TRANSCRIPTOMICS: LENG_2021, MOUSE_ASTROCYTES_TRANSCRIPTOMICS: ZHOU_2020_4
PHF1	0	1.4180219470271034	0	0	0	0	0	0	0	0	0	0	0	1.4724380738993872	2.890460020926491	HUMAN_ASTROCYTES_TRANSCRIPTOMICS: LENG_2021, MOUSE_ASTROCYTES_TRANSCRIPTOMICS: ZHOU_2020_4
PRRT1	1.3670975123155136	1.416465639298163	0	0	0	0	0	0	0	0	0	1.4739252000529561	0	0	2.8903908393511193	HUMAN_ASTROCYTES_TRANSCRIPTOMICS: LENG_2021, MOUSE_ASTROCYTES_TRANSCRIPTOMICS: JIWAJI_2022
CCNI	0	1.4151693630351552	0	1.3527190996368916	0	0	0	0	0	0	0	0	0	1.4751952012067395	2.890364564241895	HUMAN_ASTROCYTES_TRANSCRIPTOMICS: LENG_2021, MOUSE_ASTROCYTES_TRANSCRIPTOMICS: ZHOU_2020_4
FUBP1	0	1.4148530561027146	0	0	0	0	0	0	0	0	0	1.4754826563513301	0	0	2.8903357124540445	HUMAN_ASTROCYTES_TRANSCRIPTOMICS: LENG_2021, MOUSE_ASTROCYTES_TRANSCRIPTOMICS: JIWAJI_2022
SERPINB6	0	1.4160367814327066	0	0	0	0	0	0	0	0	0	1.4742224245373785	0	0	2.890259205970085	HUMAN_ASTROCYTES_TRANSCRIPTOMICS: LENG_2021, MOUSE_ASTROCYTES_TRANSCRIPTOMICS: JIWAJI_2022
KCNQ3	1.3920594587687445	1.417985076893874	0	0	0	0	0	0	0	0	0	1.4722250760020592	0	0	2.890210152895933	HUMAN_ASTROCYTES_TRANSCRIPTOMICS: LENG_2021, MOUSE_ASTROCYTES_TRANSCRIPTOMICS: JIWAJI_2022
HHIPL1	0	1.4182218219598726	0	0	0	0	0	0	0	0	0	1.471892184579506	0	0	2.8901140065393784	HUMAN_ASTROCYTES_TRANSCRIPTOMICS: LENG_2021, MOUSE_ASTROCYTES_TRANSCRIPTOMICS: JIWAJI_2022
DPYSL2	0	1.417189458229453	0	0	0	0	0	0	0	0	0	0	0	1.4728724455045192	2.8900619037339723	HUMAN_ASTROCYTES_TRANSCRIPTOMICS: LENG_2021, MOUSE_ASTROCYTES_TRANSCRIPTOMICS: ZHOU_2020_4
ATP6V1B2	1.3954674641163376	1.4174048574288451	0	0	0	0	0	0	0	0	0	1.4726530792596277	0	0	2.890057936688473	HUMAN_ASTROCYTES_TRANSCRIPTOMICS: LENG_2021, MOUSE_ASTROCYTES_TRANSCRIPTOMICS: JIWAJI_2022
NRSN2	0	1.4161784403656401	0	0	0	0	0	0	0	0	0	1.4737706433210565	0	0	2.8899490836866963	HUMAN_ASTROCYTES_TRANSCRIPTOMICS: LENG_2021, MOUSE_ASTROCYTES_TRANSCRIPTOMICS: JIWAJI_2022
INPP4B	1.3903216017371904	1.417175874496158	0	0	0	0	0	0	0	0	0	0	0	1.4725578258940772	2.8897337003902352	HUMAN_ASTROCYTES_TRANSCRIPTOMICS: LENG_2021, MOUSE_ASTROCYTES_TRANSCRIPTOMICS: ZHOU_2020_4
PBRM1	0	1.4147463267696825	0	0	0	0	0	0	0	0	0	1.4748644294237312	0	0	2.889610756193414	HUMAN_ASTROCYTES_TRANSCRIPTOMICS: LENG_2021, MOUSE_ASTROCYTES_TRANSCRIPTOMICS: JIWAJI_2022
ZBTB20	0	1.4164598176981793	0	1.3639006099633346	0	0	0	0	0	0	0	1.4731286384347038	0	0	2.8895884561328833	HUMAN_ASTROCYTES_TRANSCRIPTOMICS: LENG_2021, MOUSE_ASTROCYTES_TRANSCRIPTOMICS: JIWAJI_2022
PON2	1.384205247768994	1.4172787227625345	0	0	0	0	0	0	0	0	0	1.4720942972289133	0	0	2.8893730199914476	HUMAN_ASTROCYTES_TRANSCRIPTOMICS: LENG_2021, MOUSE_ASTROCYTES_TRANSCRIPTOMICS: JIWAJI_2022
WNT8B	0	0	0	0	0	0	0	0	1.6949321808403326	0	0	0	1.194434915464478	0	2.8893670963048104	MOUSE_ASTROCYTES_TRANSCRIPTOMICS: LI_2020, HUMAN_KEGG: KEGG_HSA05010
ETV1	0	1.4157709283667905	0	0	0	0	0	0	0	0	0	1.4734971967953876	0	0	2.889268125162178	HUMAN_ASTROCYTES_TRANSCRIPTOMICS: LENG_2021, MOUSE_ASTROCYTES_TRANSCRIPTOMICS: JIWAJI_2022
NRDE2	0	1.4156913665003483	0	0	0	0	0	0	0	0	0	1.473568530671649	0	0	2.889259897171997	HUMAN_ASTROCYTES_TRANSCRIPTOMICS: LENG_2021, MOUSE_ASTROCYTES_TRANSCRIPTOMICS: JIWAJI_2022
DLG4	0	1.416626703564375	0	0	0	0	0	0	0	0	0	1.4725104115071048	0	0	2.8891371150714797	HUMAN_ASTROCYTES_TRANSCRIPTOMICS: LENG_2021, MOUSE_ASTROCYTES_TRANSCRIPTOMICS: JIWAJI_2022
PITPNA	0	1.4176823536947285	0	0	0	0	0	0	0	0	0	1.4712977356106611	0	0	2.888980089	HUMAN_ASTROCYTES_TRANSCRIPTOMICS: LENG_2021, MOUSE_ASTROCYTES_TRANSCRIPTOMICS: JIWAJI_2022
CAMK2A	0	1.4152489249015971	0	0	0	0	0	0	0	0	0	0	0	1.473457880491253	2.888706805	HUMAN_ASTROCYTES_TRANSCRIPTOMICS: LENG_2021, MOUSE_ASTROCYTES_TRANSCRIPTOMICS: ZHOU_2020_4
GAS8	0	1.4150199419689102	0	0	0	0	0	0	0	0	0	1.4736755314860412	0	0	2.8886954734549515	HUMAN_ASTROCYTES_TRANSCRIPTOMICS: LENG_2021, MOUSE_ASTROCYTES_TRANSCRIPTOMICS: JIWAJI_2022
DHRS3	0	1.4169604752967662	0	0	0	0	0	0	0	0	0	1.4715592931569528	0	0	2.888519768453719	HUMAN_ASTROCYTES_TRANSCRIPTOMICS: LENG_2021, MOUSE_ASTROCYTES_TRANSCRIPTOMICS: JIWAJI_2022
CEP95	0	1.4161318675657717	0	0	0	0	0	0	0	0	0	0	0	1.4721987304288409	2.888330597994613	HUMAN_ASTROCYTES_TRANSCRIPTOMICS: LENG_2021, MOUSE_ASTROCYTES_TRANSCRIPTOMICS: ZHOU_2020_4
TBC1D17	0	1.4155613507673819	0	0	0	0	0	0	0	0	0	1.472748191094643	0	0	2.888309541862025	HUMAN_ASTROCYTES_TRANSCRIPTOMICS: LENG_2021, MOUSE_ASTROCYTES_TRANSCRIPTOMICS: JIWAJI_2022
CSGALNACT2	0	1.415037406768861	0	0	0	0	0	0	0	0	0	1.473092971496573	0	0	2.888130378265434	HUMAN_ASTROCYTES_TRANSCRIPTOMICS: LENG_2021, MOUSE_ASTROCYTES_TRANSCRIPTOMICS: JIWAJI_2022
TNS3	0	1.415252805968253	0	0	0	0	0	0	0	0	0	0	0	1.4728274749915555	2.8880802809598087	HUMAN_ASTROCYTES_TRANSCRIPTOMICS: LENG_2021, MOUSE_ASTROCYTES_TRANSCRIPTOMICS: ZHOU_2020_4
SRGAP1	1.3667589687379382	1.4168750918303405	0	1.3633728012453885	0	0	0	0	0	0	0	0	0	1.4711389198586344	2.888014011688975	HUMAN_ASTROCYTES_TRANSCRIPTOMICS: LENG_2021, MOUSE_ASTROCYTES_TRANSCRIPTOMICS: ZHOU_2020_4
IQSEC2	0	1.4172108040960596	0	0	0	0	0	0	0	0	0	1.4707627315387004	0	0	2.8879735356347602	HUMAN_ASTROCYTES_TRANSCRIPTOMICS: LENG_2021, MOUSE_ASTROCYTES_TRANSCRIPTOMICS: JIWAJI_2022
MEF2D	0	1.4169119619635697	0	0	0	0	0	0	0	0	0	0	0	1.4709452213496144	2.887857183313184	HUMAN_ASTROCYTES_TRANSCRIPTOMICS: LENG_2021, MOUSE_ASTROCYTES_TRANSCRIPTOMICS: ZHOU_2020_4
KIF27	0	1.4157165934336104	0	0	0	0	0	0	0	0	0	0	0	1.4721389267546965	2.8878555201883067	HUMAN_ASTROCYTES_TRANSCRIPTOMICS: LENG_2021, MOUSE_ASTROCYTES_TRANSCRIPTOMICS: ZHOU_2020_4
GNG12	1.3679551560453715	1.4150296446355495	0	1.3571674554980158	0	0	0	0	0	0	0	0	0	1.4727974993524233	2.887827143987973	HUMAN_ASTROCYTES_TRANSCRIPTOMICS: LENG_2021, MOUSE_ASTROCYTES_TRANSCRIPTOMICS: ZHOU_2020_4
FKBP8	1.3794656376829373	1.4161047000991815	0	0	0	0	0	0	0	0	0	1.471666293971345	0	0	2.8877709940705265	HUMAN_ASTROCYTES_TRANSCRIPTOMICS: LENG_2021, MOUSE_ASTROCYTES_TRANSCRIPTOMICS: JIWAJI_2022
HEPACAM	1.3798267508323512	1.4178337152943012	0	0	0	0	0	0	0	0	0	1.4698116131885484	0	0	2.887645328	HUMAN_ASTROCYTES_TRANSCRIPTOMICS: LENG_2021, MOUSE_ASTROCYTES_TRANSCRIPTOMICS: JIWAJI_2022
RECQL5	0	1.4152954977014658	0	0	0	0	0	0	0	0	0	0	0	1.472348295491509	2.887643793192975	HUMAN_ASTROCYTES_TRANSCRIPTOMICS: LENG_2021, MOUSE_ASTROCYTES_TRANSCRIPTOMICS: ZHOU_2020_4
ST3GAL2	0	1.4156661395670862	0	0	0	0	0	0	0	0	0	1.4686583821889891	0	1.4718251573249628	2.887491296892049	HUMAN_ASTROCYTES_TRANSCRIPTOMICS: LENG_2021, MOUSE_ASTROCYTES_TRANSCRIPTOMICS: ZHOU_2020_4
YWHAG	1.3854917133637805	1.416343385698508	0	0	0	0	0	0	0	0	0	1.4711194009200075	0	0	2.8874627866185154	HUMAN_ASTROCYTES_TRANSCRIPTOMICS: LENG_2021, MOUSE_ASTROCYTES_TRANSCRIPTOMICS: JIWAJI_2022
ARID4A	0	1.4170089886299626	0	0	0	0	0	0	0	0	0	1.4700256148173327	0	0	2.8870346034472956	HUMAN_ASTROCYTES_TRANSCRIPTOMICS: LENG_2021, MOUSE_ASTROCYTES_TRANSCRIPTOMICS: JIWAJI_2022
INPPL1	0	1.4163783152984093	0	0	0	0	0	0	0	0	0	0	0	1.4705283411217678	2.886906656420177	HUMAN_ASTROCYTES_TRANSCRIPTOMICS: LENG_2021, MOUSE_ASTROCYTES_TRANSCRIPTOMICS: ZHOU_2020_4
EIF4A2	1.3919917500532295	1.417109896363011	0	1.3613745446006067	0	0	0	0	0	0	0	1.4697759462504179	0	0	2.886885842613429	HUMAN_ASTROCYTES_TRANSCRIPTOMICS: LENG_2021, MOUSE_ASTROCYTES_TRANSCRIPTOMICS: JIWAJI_2022
ARL6IP4	0	1.4148957478359274	0	0	0	0	0	0	0	0	0	0	0	1.4717803595082357	2.8866761073441634	HUMAN_ASTROCYTES_TRANSCRIPTOMICS: LENG_2021, MOUSE_ASTROCYTES_TRANSCRIPTOMICS: ZHOU_2020_4
EIF2B5	0	1.415239222234958	0	0	0	0	0	0	0	0	0	1.471404736425053	0	0	2.8866439586600112	HUMAN_ASTROCYTES_TRANSCRIPTOMICS: LENG_2021, MOUSE_ASTROCYTES_TRANSCRIPTOMICS: JIWAJI_2022
AUH	0	1.4160173760994281	0	1.3552976381191026	0	0	0	0	0	0	0	1.470453618074901	0	0	2.886470994174329	HUMAN_ASTROCYTES_TRANSCRIPTOMICS: LENG_2021, MOUSE_ASTROCYTES_TRANSCRIPTOMICS: JIWAJI_2022
PPP1R3F	1.3559481438273617	0	0	0	0	0	0	0	0	0	0	0	0	1.5304675825059015	2.8864157263332633	MOUSE_ASTROCYTES_TRANSCRIPTOMICS: ZHOU_2020_4, HUMAN_ASTROCYTES_TRANSCRIPTOMICS: GAZESTANI_2023_2
GAREM1	0	1.4172631984959116	0	1.3514072116371703	0	0	0	0	0	0	0	1.4691220523846882	0	0	2.8863852508805996	HUMAN_ASTROCYTES_TRANSCRIPTOMICS: LENG_2021, MOUSE_ASTROCYTES_TRANSCRIPTOMICS: JIWAJI_2022
ANAPC2	0	1.414724980903076	0	0	0	0	0	0	0	0	0	1.4716306270332142	0	0	2.886355608	HUMAN_ASTROCYTES_TRANSCRIPTOMICS: LENG_2021, MOUSE_ASTROCYTES_TRANSCRIPTOMICS: JIWAJI_2022
EIF4EBP2	1.3565575222669977	1.4161027595658537	0	0	0	0	0	0	0	0	0	1.470227727	0	0	2.886330487032594	HUMAN_ASTROCYTES_TRANSCRIPTOMICS: LENG_2021, MOUSE_ASTROCYTES_TRANSCRIPTOMICS: JIWAJI_2022
NFIX	1.3784951460938877	0	0	1.3586075164632272	0	0	0	0	0	0	0	0	0	1.5077234262147374	2.886218572308625	MOUSE_ASTROCYTES_TRANSCRIPTOMICS: ZHOU_2020_4, HUMAN_ASTROCYTES_TRANSCRIPTOMICS: GAZESTANI_2023_2
YWHAB	1.3933007852198547	0	0	0	0	0	0	0	0	0	0	1.4796437991332452	0	1.4929096059748634	2.886210391194718	MOUSE_ASTROCYTES_TRANSCRIPTOMICS: ZHOU_2020_4, HUMAN_ASTROCYTES_TRANSCRIPTOMICS: GAZESTANI_2023_2
BCL7C	0	1.4160018518328052	0	0	0	0	0	0	0	0	0	1.4700612817554635	0	0	2.8860631335882685	HUMAN_ASTROCYTES_TRANSCRIPTOMICS: LENG_2021, MOUSE_ASTROCYTES_TRANSCRIPTOMICS: JIWAJI_2022
DCUN1D2	0	1.414994715035648	0	0	0	0	0	0	0	0	0	0	0	1.470915430144063	2.885910145179711	HUMAN_ASTROCYTES_TRANSCRIPTOMICS: LENG_2021, MOUSE_ASTROCYTES_TRANSCRIPTOMICS: ZHOU_2020_4
SPATS2L	0	1.4176881752947121	0	0	0	0	0	0	0	0	0	1.4681114891376517	0	0	2.885799664432364	HUMAN_ASTROCYTES_TRANSCRIPTOMICS: LENG_2021, MOUSE_ASTROCYTES_TRANSCRIPTOMICS: JIWAJI_2022
VASN	0	1.4147094566364533	0	0	0	0	0	0	0	0	0	0	0	1.4709601177949934	2.8856695744314464	HUMAN_ASTROCYTES_TRANSCRIPTOMICS: LENG_2021, MOUSE_ASTROCYTES_TRANSCRIPTOMICS: ZHOU_2020_4
UBTF	0	1.4160387219660346	0	0	0	1.2980005697628851	0	0	0	0	0	1.4695262776835027	0	0	2.8855649996495374	HUMAN_ASTROCYTES_TRANSCRIPTOMICS: LENG_2021, MOUSE_ASTROCYTES_TRANSCRIPTOMICS: JIWAJI_2022
RAP1A	0	0	0	1.3518369680508722	0	0	0	0	0	0	0	0	0	1.5335174846617692	2.885354452712641	MOUSE_ASTROCYTES_TRANSCRIPTOMICS: ZHOU_2020_4, HUMAN_ASTROCYTES_TRANSCRIPTOMICS: MATHYS_2023_2
ZBTB1	0	1.4159300520996747	0	1.3609297090144592	0	0	0	0	0	0	0	1.4692171642197034	0	0	2.8851472163193783	HUMAN_ASTROCYTES_TRANSCRIPTOMICS: LENG_2021, MOUSE_ASTROCYTES_TRANSCRIPTOMICS: JIWAJI_2022
SGK1	0	1.415720474500266	0	0	0	0	0	0	0	0	0	1.4693003870753418	0	0	2.885020861575608	HUMAN_ASTROCYTES_TRANSCRIPTOMICS: LENG_2021, MOUSE_ASTROCYTES_TRANSCRIPTOMICS: JIWAJI_2022
TSPYL2	0	1.4181267358268075	0	0	0	0	0	0	0	0	0	1.466863146303077	0	0	2.8849898821298847	HUMAN_ASTROCYTES_TRANSCRIPTOMICS: LENG_2021, MOUSE_ASTROCYTES_TRANSCRIPTOMICS: JIWAJI_2022
ADGRA3	0	1.4156331505005126	0	1.357710305704797	0	0	0	0	0	0	0	1.469264720137211	0	0	2.8848978706377237	HUMAN_ASTROCYTES_TRANSCRIPTOMICS: LENG_2021, MOUSE_ASTROCYTES_TRANSCRIPTOMICS: JIWAJI_2022
LHFPL3	0	1.4147637915696332	0	0	0	0	0	0	0	0	0	1.470120726652348	0	0	2.8848845182219813	HUMAN_ASTROCYTES_TRANSCRIPTOMICS: LENG_2021, MOUSE_ASTROCYTES_TRANSCRIPTOMICS: JIWAJI_2022
HID1	0	1.4160833542325753	0	0	0	0	0	0	0	0	0	1.4686346042302354	0	0	2.8847179584628106	HUMAN_ASTROCYTES_TRANSCRIPTOMICS: LENG_2021, MOUSE_ASTROCYTES_TRANSCRIPTOMICS: JIWAJI_2022
FADS3	1.3596044144651767	0	0	0	0	0	0	0	0	0	0	0	0	1.5251057473618705	2.884710161827047	MOUSE_ASTROCYTES_TRANSCRIPTOMICS: ZHOU_2020_4, HUMAN_ASTROCYTES_TRANSCRIPTOMICS: GAZESTANI_2023_2
ELMO1	1.3549776522383121	1.4145852625034705	0	1.3587507686011278	0	0	0	0	0	0	0	1.470108837672971	0	0	2.8846941001764415	HUMAN_ASTROCYTES_TRANSCRIPTOMICS: LENG_2021, MOUSE_ASTROCYTES_TRANSCRIPTOMICS: JIWAJI_2022
PCDH17	0	1.4156777827670532	0	1.3603868588076768	0	0	0	0	0	0	0	1.468908050755904	0	0	2.8845858335229573	HUMAN_ASTROCYTES_TRANSCRIPTOMICS: LENG_2021, MOUSE_ASTROCYTES_TRANSCRIPTOMICS: JIWAJI_2022
TPPP	0	1.4172379715626495	0	0	0	0	0	0	0	0	0	1.4671603707874996	0	0	2.884398342350149	HUMAN_ASTROCYTES_TRANSCRIPTOMICS: LENG_2021, MOUSE_ASTROCYTES_TRANSCRIPTOMICS: JIWAJI_2022
TIAM1	1.3541877172239694	1.415182947	0	0	0	0	0	0	0	0	0	1.4690031625909192	0	0	2.8841861093593693	HUMAN_ASTROCYTES_TRANSCRIPTOMICS: LENG_2021, MOUSE_ASTROCYTES_TRANSCRIPTOMICS: JIWAJI_2022
RAP1GAP	1.3691964824964815	1.4152334006349743	0	0	0	0	0	0	0	0	0	1.4689318287146578	0	0	2.884165229349632	HUMAN_ASTROCYTES_TRANSCRIPTOMICS: LENG_2021, MOUSE_ASTROCYTES_TRANSCRIPTOMICS: JIWAJI_2022
PDE7B	0	1.4174397870287465	0	0	0	0	0	0	0	0	0	1.4664826989630162	0	0	2.8839224859917625	HUMAN_ASTROCYTES_TRANSCRIPTOMICS: LENG_2021, MOUSE_ASTROCYTES_TRANSCRIPTOMICS: JIWAJI_2022
NTM	0	1.4146745270365517	0	0	0	0	0	0	0	0	0	1.4691814972815727	0	0	2.883856024318124	HUMAN_ASTROCYTES_TRANSCRIPTOMICS: LENG_2021, MOUSE_ASTROCYTES_TRANSCRIPTOMICS: JIWAJI_2022
PRPF6	0	1.4149753097023694	0	0	0	0	0	0	0	0	0	1.4688367168796426	0	0	2.883812026582012	HUMAN_ASTROCYTES_TRANSCRIPTOMICS: LENG_2021, MOUSE_ASTROCYTES_TRANSCRIPTOMICS: JIWAJI_2022
TBL3	0	1.416355028898475	0	0	0	0	0	0	0	0	0	1.4674100393544145	0	0	2.8837650682528895	HUMAN_ASTROCYTES_TRANSCRIPTOMICS: LENG_2021, MOUSE_ASTROCYTES_TRANSCRIPTOMICS: JIWAJI_2022
DOCK10	0	1.415681663833709	0	0	0	0	0	0	0	0	0	1.4677785977150986	0	0	2.883460261548808	HUMAN_ASTROCYTES_TRANSCRIPTOMICS: LENG_2021, MOUSE_ASTROCYTES_TRANSCRIPTOMICS: JIWAJI_2022
P4HA1	0	1.4179229798273827	0	0	0	0	0	0	0	0	0	1.4654840246953567	0	0	2.8834070045227396	HUMAN_ASTROCYTES_TRANSCRIPTOMICS: LENG_2021, MOUSE_ASTROCYTES_TRANSCRIPTOMICS: JIWAJI_2022
IRF9	1.3797364725449976	0	0	0	0	0	0	0	0	0	0	0	0	1.503636358043332	2.8833728305883297	MOUSE_ASTROCYTES_TRANSCRIPTOMICS: ZHOU_2020_4, HUMAN_ASTROCYTES_TRANSCRIPTOMICS: GAZESTANI_2023_2
PDPK1	0	1.4147831969029117	0	0	0	0	0	0	0	0	0	1.4685276034158432	0	0	2.883310800318755	HUMAN_ASTROCYTES_TRANSCRIPTOMICS: LENG_2021, MOUSE_ASTROCYTES_TRANSCRIPTOMICS: JIWAJI_2022
PRKCQ	1.3956480206910444	0	0	0	0	0	0	0	0	0	0	1.4876332637785168	0	0	2.883281284469561	HUMAN_ASTROCYTES_TRANSCRIPTOMICS: GAZESTANI_2023_2, MOUSE_ASTROCYTES_TRANSCRIPTOMICS: JIWAJI_2022
GALNT13	1.3804135597001486	0	0	0	0	0	0	0	0	0	0	1.485041395770358	0	1.5027886352346145	2.8832021949347633	MOUSE_ASTROCYTES_TRANSCRIPTOMICS: ZHOU_2020_4, HUMAN_ASTROCYTES_TRANSCRIPTOMICS: GAZESTANI_2023_2
GABRB1	0	1.4150548715688116	0	0	0	0	0	0	0	0	0	1.4680044883232595	0	0	2.883059359892071	HUMAN_ASTROCYTES_TRANSCRIPTOMICS: LENG_2021, MOUSE_ASTROCYTES_TRANSCRIPTOMICS: JIWAJI_2022
RNF38	0	1.4146822891698632	0	1.353186554	0	0	0	0	0	0	0	1.4683611577045665	0	0	2.8830434468744297	HUMAN_ASTROCYTES_TRANSCRIPTOMICS: LENG_2021, MOUSE_ASTROCYTES_TRANSCRIPTOMICS: JIWAJI_2022
MTCH1	1.376215619338213	1.414996655568976	0	0	0	0	0	0	0	0	0	1.467826153632606	0	0	2.882822809201582	HUMAN_ASTROCYTES_TRANSCRIPTOMICS: LENG_2021, MOUSE_ASTROCYTES_TRANSCRIPTOMICS: JIWAJI_2022
KIF13A	0	1.4146201921033719	0	0	0	0	0	0	0	0	0	1.467945043426375	0	0	2.882565235529747	HUMAN_ASTROCYTES_TRANSCRIPTOMICS: LENG_2021, MOUSE_ASTROCYTES_TRANSCRIPTOMICS: JIWAJI_2022
CHPT1	0	1.4148938073025996	0	1.352244105705958	0	0	0	0	0	0	0	1.467600263024445	0	0	2.8824940703270445	HUMAN_ASTROCYTES_TRANSCRIPTOMICS: LENG_2021, MOUSE_ASTROCYTES_TRANSCRIPTOMICS: JIWAJI_2022
TLN2	1.351501938175204	1.4149442611691239	0	1.3507512676373097	0	0	0	0	0	0	0	1.467493262210053	0	0	2.882437523379177	HUMAN_ASTROCYTES_TRANSCRIPTOMICS: LENG_2021, MOUSE_ASTROCYTES_TRANSCRIPTOMICS: JIWAJI_2022
USP33	0	1.4162774075653608	0	0	0	0	0	0	0	0	0	1.4655672475509949	0	0	2.881844655116356	HUMAN_ASTROCYTES_TRANSCRIPTOMICS: LENG_2021, MOUSE_ASTROCYTES_TRANSCRIPTOMICS: JIWAJI_2022
MYO10	0	1.4150044177022874	0	0	0	0	0	0	0	0	0	1.4667918124268158	0	0	2.881796230129103	HUMAN_ASTROCYTES_TRANSCRIPTOMICS: LENG_2021, MOUSE_ASTROCYTES_TRANSCRIPTOMICS: JIWAJI_2022
MAST3	0	1.4157301771669055	0	0	0	0	0	0	0	0	0	1.4656385814272563	0	0	2.881368758594162	HUMAN_ASTROCYTES_TRANSCRIPTOMICS: LENG_2021, MOUSE_ASTROCYTES_TRANSCRIPTOMICS: JIWAJI_2022
SIN3B	0	1.4156389721004963	0	0	0	0	0	0	0	0	0	1.4656980263241408	0	0	2.8813369984246373	HUMAN_ASTROCYTES_TRANSCRIPTOMICS: LENG_2021, MOUSE_ASTROCYTES_TRANSCRIPTOMICS: JIWAJI_2022
RNPEPL1	0	1.4147967806362067	0	0	0	0	0	0	0	0	0	1.4662924752929858	0	0	2.8810892559291927	HUMAN_ASTROCYTES_TRANSCRIPTOMICS: LENG_2021, MOUSE_ASTROCYTES_TRANSCRIPTOMICS: JIWAJI_2022
SLC35F5	0	1.4149093315692225	0	0	0	0	0	0	0	0	0	1.465912027952925	0	0	2.8808213595221472	HUMAN_ASTROCYTES_TRANSCRIPTOMICS: LENG_2021, MOUSE_ASTROCYTES_TRANSCRIPTOMICS: JIWAJI_2022
SORCS3	1.3941584289497124	0	0	0	0	0	0	0	0	0	0	1.466530254880524	0	1.486531743669877	2.8806901726195893	MOUSE_ASTROCYTES_TRANSCRIPTOMICS: ZHOU_2020_4, HUMAN_ASTROCYTES_TRANSCRIPTOMICS: GAZESTANI_2023_2
MAG	1.3935264809382382	0	0	0	0	0	0	0	0	0	0	1.4833531606988382	0	1.4868765348387334	2.8804030157769716	MOUSE_ASTROCYTES_TRANSCRIPTOMICS: ZHOU_2020_4, HUMAN_ASTROCYTES_TRANSCRIPTOMICS: GAZESTANI_2023_2
BCL2	0	0	0	1.3620908053005734	0	0	0	0	0	0	0	1.4664351430455087	0	1.518129166598594	2.8802199718991677	MOUSE_ASTROCYTES_TRANSCRIPTOMICS: ZHOU_2020_4, HUMAN_ASTROCYTES_TRANSCRIPTOMICS: MATHYS_2023_2
ENDOG	1.377908337	0	0	0	0	0	0	0	0	0	0	0	0	1.5016386993188204	2.8795470365449107	MOUSE_ASTROCYTES_TRANSCRIPTOMICS: ZHOU_2020_4, HUMAN_ASTROCYTES_TRANSCRIPTOMICS: GAZESTANI_2023_2
HSPH1	1.3909535497486647	0	0	0	0	0	0	0	0	0	0	1.4884588329790425	0	0	2.879412382727707	HUMAN_ASTROCYTES_TRANSCRIPTOMICS: GAZESTANI_2023_2, MOUSE_ASTROCYTES_TRANSCRIPTOMICS: JIWAJI_2022
PFDN4	1.3713631613929644	0	0	0	0	0	0	0	0	0	0	0	0	1.5080249818131726	2.8793881432061372	MOUSE_ASTROCYTES_TRANSCRIPTOMICS: ZHOU_2020_4, HUMAN_ASTROCYTES_TRANSCRIPTOMICS: GAZESTANI_2023_2
LDB2	1.3952869075416308	0	0	0	0	0	0	0	0	0	0	1.4821285958230175	0	0	2.8774155033646482	HUMAN_ASTROCYTES_TRANSCRIPTOMICS: GAZESTANI_2023_2, MOUSE_ASTROCYTES_TRANSCRIPTOMICS: JIWAJI_2022
VAMP2	1.3958511468375898	0	0	0	0	0	0	0	0	0	0	0	0	1.4806001537455613	2.876451300583151	MOUSE_ASTROCYTES_TRANSCRIPTOMICS: ZHOU_2020_4, HUMAN_ASTROCYTES_TRANSCRIPTOMICS: GAZESTANI_2023_2
ZMAT2	1.389983058159615	0	0	0	0	0	0	0	0	0	0	1.4856120667804493	0	0	2.875595124940064	HUMAN_ASTROCYTES_TRANSCRIPTOMICS: GAZESTANI_2023_2, MOUSE_ASTROCYTES_TRANSCRIPTOMICS: JIWAJI_2022
SV2C	0	0	0	1.353390122809163	0	0	0	0	0	0	0	1.487526211467565	0	1.522118280779725	2.875508403588888	MOUSE_ASTROCYTES_TRANSCRIPTOMICS: ZHOU_2020_4, HUMAN_ASTROCYTES_TRANSCRIPTOMICS: MATHYS_2023_2
ROGDI	1.392082028340583	0	0	0	0	0	0	0	0	0	0	1.483151048049431	0	0	2.875233076390014	HUMAN_ASTROCYTES_TRANSCRIPTOMICS: GAZESTANI_2023_2, MOUSE_ASTROCYTES_TRANSCRIPTOMICS: JIWAJI_2022
SGSM1	1.3949483639640552	0	0	0	0	0	0	0	0	0	0	1.4801074693289444	0	0	2.8750558332929996	HUMAN_ASTROCYTES_TRANSCRIPTOMICS: GAZESTANI_2023_2, MOUSE_ASTROCYTES_TRANSCRIPTOMICS: JIWAJI_2022
KY	1.3593335796031163	0	0	1.3619023156373045	0	0	0	0	0	0	0	0	0	1.5130645134635443	2.874966829100849	MOUSE_ASTROCYTES_TRANSCRIPTOMICS: ZHOU_2020_4, HUMAN_ASTROCYTES_TRANSCRIPTOMICS: MATHYS_2023_2
PRR12	0	0	0	1.3508492822579785	0	0	0	0	0	0	0	1.523466093516359	0	1.483288693121989	2.8743153757743376	MOUSE_ASTROCYTES_TRANSCRIPTOMICS: JIWAJI_2022, HUMAN_ASTROCYTES_TRANSCRIPTOMICS: MATHYS_2023_2
CACNG3	1.3899379190159384	0	0	0	0	0	0	0	0	0	0	0	0	1.4841555659290258	2.8740934849449644	MOUSE_ASTROCYTES_TRANSCRIPTOMICS: ZHOU_2020_4, HUMAN_ASTROCYTES_TRANSCRIPTOMICS: GAZESTANI_2023_2
NPDC1	1.3851080306425283	0	0	0	0	0	0	0	0	0	0	0	0	1.4886960410277148	2.873804071670243	MOUSE_ASTROCYTES_TRANSCRIPTOMICS: ZHOU_2020_4, HUMAN_ASTROCYTES_TRANSCRIPTOMICS: GAZESTANI_2023_2
LSM3	1.3552259175285342	0	0	1.3568130949463668	0	0	0	0	0	0	0	0	0	1.5168319982073974	2.873645093153764	MOUSE_ASTROCYTES_TRANSCRIPTOMICS: ZHOU_2020_4, HUMAN_ASTROCYTES_TRANSCRIPTOMICS: MATHYS_2023_2
MYO6	1.3950386422514087	0	0	0	0	0	0	0	0	0	0	0	0	1.4784868405005873	2.873525482751996	MOUSE_ASTROCYTES_TRANSCRIPTOMICS: ZHOU_2020_4, HUMAN_ASTROCYTES_TRANSCRIPTOMICS: GAZESTANI_2023_2
ABHD18	0	0	0	1.3570995992221682	0	0	0	0	0	0	0	0	0	1.516100134449311	2.873199733671479	MOUSE_ASTROCYTES_TRANSCRIPTOMICS: ZHOU_2020_4, HUMAN_ASTROCYTES_TRANSCRIPTOMICS: MATHYS_2023_2
ZFR2	1.3873424182545264	0	0	0	0	0	0	0	0	0	0	1.4856001778010723	0	0	2.8729425960555988	HUMAN_ASTROCYTES_TRANSCRIPTOMICS: GAZESTANI_2023_2, MOUSE_ASTROCYTES_TRANSCRIPTOMICS: JIWAJI_2022
CELSR1	0	0	0	1.3507965051545414	0	0	0	0	0	0	0	1.4881175238356907	0	1.5217465257073475	2.872543030861889	MOUSE_ASTROCYTES_TRANSCRIPTOMICS: ZHOU_2020_4, HUMAN_ASTROCYTES_TRANSCRIPTOMICS: MATHYS_2023_2
BTF3	1.380503837987502	0	0	1.3605074921869615	0	0	0	0	0	0	0	0	0	1.4918119872451128	2.872315825232615	MOUSE_ASTROCYTES_TRANSCRIPTOMICS: ZHOU_2020_4, HUMAN_ASTROCYTES_TRANSCRIPTOMICS: GAZESTANI_2023_2
ENAH	0	0	0	1.352726639223097	0	0	0	0	0	0	0	0	0	1.5184621097017283	2.8711887489248253	MOUSE_ASTROCYTES_TRANSCRIPTOMICS: ZHOU_2020_4, HUMAN_ASTROCYTES_TRANSCRIPTOMICS: MATHYS_2023_2
CLMN	1.3635089503932138	0	0	0	0	0	0	0	0	0	0	0	0	1.507499832655965	2.871008783049179	MOUSE_ASTROCYTES_TRANSCRIPTOMICS: ZHOU_2020_4, HUMAN_ASTROCYTES_TRANSCRIPTOMICS: GAZESTANI_2023_2
GPRIN3	1.390976119320503	0	0	0	0	0	0	0	0	0	0	1.4800123574939292	0	0	2.870988476814432	HUMAN_ASTROCYTES_TRANSCRIPTOMICS: GAZESTANI_2023_2, MOUSE_ASTROCYTES_TRANSCRIPTOMICS: JIWAJI_2022
SLC1A1	1.3912469541825634	0	0	1.354898040050222	0	0	0	0	0	0	0	1.4796675770919991	0	0	2.8709145312745625	HUMAN_ASTROCYTES_TRANSCRIPTOMICS: GAZESTANI_2023_2, MOUSE_ASTROCYTES_TRANSCRIPTOMICS: JIWAJI_2022
TAPBP	1.3728301835624581	0	0	0	0	0	0	0	0	0	0	0	0	1.4968348075222444	2.8696649910847025	MOUSE_ASTROCYTES_TRANSCRIPTOMICS: ZHOU_2020_4, HUMAN_ASTROCYTES_TRANSCRIPTOMICS: GAZESTANI_2023_2
DLGAP1	1.3959188555531048	0	0	1.3624300868231276	0	0	0	0	0	0	0	0	0	1.4731124353577294	2.869031290910834	MOUSE_ASTROCYTES_TRANSCRIPTOMICS: ZHOU_2020_4, HUMAN_ASTROCYTES_TRANSCRIPTOMICS: GAZESTANI_2023_2
PRICKLE1	1.3901861843061603	0	0	0	0	0	0	0	0	0	0	0	0	1.4786608814035247	2.868847065709685	MOUSE_ASTROCYTES_TRANSCRIPTOMICS: ZHOU_2020_4, HUMAN_ASTROCYTES_TRANSCRIPTOMICS: GAZESTANI_2023_2
DNAJA1	1.3818128731541273	0	0	0	0	0	0	0	0	0	0	1.4864561843162478	0	0	2.868269057470375	HUMAN_ASTROCYTES_TRANSCRIPTOMICS: GAZESTANI_2023_2, MOUSE_ASTROCYTES_TRANSCRIPTOMICS: JIWAJI_2022
FSTL4	1.3901184755906453	0	0	0	0	0	0	0	0	0	0	1.477872341206087	0	0	2.8679908167967323	HUMAN_ASTROCYTES_TRANSCRIPTOMICS: GAZESTANI_2023_2, MOUSE_ASTROCYTES_TRANSCRIPTOMICS: JIWAJI_2022
C6ORF62	1.3839344129069335	0	0	0	0	1.2980015797628852	0	0	0	0	0	1.4839119427295526	0	0	2.867846355636486	HUMAN_ASTROCYTES_TRANSCRIPTOMICS: GAZESTANI_2023_2, MOUSE_ASTROCYTES_TRANSCRIPTOMICS: JIWAJI_2022
CNTNAP4	1.3836861476167115	0	0	0	0	0	0	0	0	0	0	1.4656504704066333	0	1.483343063104375	2.8670292107210864	MOUSE_ASTROCYTES_TRANSCRIPTOMICS: ZHOU_2020_4, HUMAN_ASTROCYTES_TRANSCRIPTOMICS: GAZESTANI_2023_2
TAGLN2	1.380932659852431	0	0	0	0	0	0	0	0	0	0	1.4858260684092335	0	0	2.8667587282616642	HUMAN_ASTROCYTES_TRANSCRIPTOMICS: GAZESTANI_2023_2, MOUSE_ASTROCYTES_TRANSCRIPTOMICS: JIWAJI_2022
EYA2	0	0	0	1.368075451493724	0	0	0	0	0	0	0	0	0	1.498475753941676	2.8665512054353997	MOUSE_ASTROCYTES_TRANSCRIPTOMICS: ZHOU_2020_4, HUMAN_ASTROCYTES_TRANSCRIPTOMICS: MATHYS_2023_2
HBA2	1.3922625849152899	0	0	0	0	0	0	0	0	0	0	1.4740678678054788	0	0	2.866330452720769	HUMAN_ASTROCYTES_TRANSCRIPTOMICS: GAZESTANI_2023_2, MOUSE_ASTROCYTES_TRANSCRIPTOMICS: JIWAJI_2022
RNF182	1.384340665200024	0	0	1.3601455920491075	0	0	0	0	0	0	0	0	0	1.4815720911067212	2.865912756306745	MOUSE_ASTROCYTES_TRANSCRIPTOMICS: ZHOU_2020_4, HUMAN_ASTROCYTES_TRANSCRIPTOMICS: GAZESTANI_2023_2
LHFPL2	1.3577988487181076	0	0	0	0	0	0	0	0	0	0	1.4787640146593546	0	1.5075741207709918	2.8653729694890995	MOUSE_ASTROCYTES_TRANSCRIPTOMICS: ZHOU_2020_4, HUMAN_ASTROCYTES_TRANSCRIPTOMICS: GAZESTANI_2023_2
PFDN2	1.3844760826310543	0	0	1.3522818036369846	0	0	0	0	0	0	0	1.4807613631946739	0	0	2.865237445825728	HUMAN_ASTROCYTES_TRANSCRIPTOMICS: GAZESTANI_2023_2, MOUSE_ASTROCYTES_TRANSCRIPTOMICS: JIWAJI_2022
ZNF608	0	0	0	1.3508191239131573	0	0	0	0	0	0	0	0	0	1.5142980668649475	2.865117190778105	MOUSE_ASTROCYTES_TRANSCRIPTOMICS: ZHOU_2020_4, HUMAN_ASTROCYTES_TRANSCRIPTOMICS: MATHYS_2023_2
ITIH5	1.377028123924394	0	0	0	0	0	0	0	0	0	0	0	0	1.4880736388592184	2.8651017627836124	MOUSE_ASTROCYTES_TRANSCRIPTOMICS: ZHOU_2020_4, HUMAN_ASTROCYTES_TRANSCRIPTOMICS: GAZESTANI_2023_2
FSD1	1.3525175689079303	0	0	0	0	0	0	0	0	0	0	0	0	1.5123322618292994	2.8648498307372297	MOUSE_ASTROCYTES_TRANSCRIPTOMICS: ZHOU_2020_4, HUMAN_ASTROCYTES_TRANSCRIPTOMICS: GAZESTANI_2023_2
CHIC2	0	0	0	1.3623320721194718	0	0	0	0	0	0	0	0	0	1.5023202912489937	2.8646523633684655	MOUSE_ASTROCYTES_TRANSCRIPTOMICS: ZHOU_2020_4, HUMAN_ASTROCYTES_TRANSCRIPTOMICS: MATHYS_2023_2
SLC47A1	0	0	0	1.3550865297053543	0	0	0	0	0	0	0	0	0	1.5095128495006471	2.8645993792060014	MOUSE_ASTROCYTES_TRANSCRIPTOMICS: ZHOU_2020_4, HUMAN_ASTROCYTES_TRANSCRIPTOMICS: MATHYS_2023_2
ARPP21	1.384724347921276	0	0	0	0	0	0	0	0	0	0	1.4797507999476374	0	1.4713178073390423	2.864475147868913	MOUSE_ASTROCYTES_TRANSCRIPTOMICS: JIWAJI_2022, HUMAN_ASTROCYTES_TRANSCRIPTOMICS: GAZESTANI_2023_2
GSTM2	1.388561175133798	0	0	0	0	0	0	0	0	0	0	1.475839325732637	0	0	2.8644005008664353	HUMAN_ASTROCYTES_TRANSCRIPTOMICS: GAZESTANI_2023_2, MOUSE_ASTROCYTES_TRANSCRIPTOMICS: JIWAJI_2022
NUCKS1	1.3895993754383629	0	0	0	0	0	0	0	0	0	0	0	0	1.4746190047634904	2.8642183802018533	MOUSE_ASTROCYTES_TRANSCRIPTOMICS: ZHOU_2020_4, HUMAN_ASTROCYTES_TRANSCRIPTOMICS: GAZESTANI_2023_2
THSD4	1.365562781430505	0	0	0	0	0	0	0	0	0	0	0	0	1.4985692811601308	2.8641320625906355	MOUSE_ASTROCYTES_TRANSCRIPTOMICS: ZHOU_2020_4, HUMAN_ASTROCYTES_TRANSCRIPTOMICS: GAZESTANI_2023_2
SERINC1	1.3870490138206277	0	0	0	0	0	0	0	0	0	0	1.4745434269805548	0	1.4768174949365875	2.8638665087572153	MOUSE_ASTROCYTES_TRANSCRIPTOMICS: ZHOU_2020_4, HUMAN_ASTROCYTES_TRANSCRIPTOMICS: GAZESTANI_2023_2
HEY1	0	0	0	0	0	1.2980021197628853	0	0	0	1.5651896385748216	0	0	0	0	2.863191758337707	HUMAN_ASTROCYTES_TRANSCRIPTOMICS: SIMPSON_2011, MOUSE_ASTROCYTES_TRANSCRIPTOMICS: CHEN_2020_2
GABRB3	1.3821514167317026	0	0	0	0	0	0	0	0	0	0	0	0	1.4806828987430711	2.8628343154747737	MOUSE_ASTROCYTES_TRANSCRIPTOMICS: ZHOU_2020_4, HUMAN_ASTROCYTES_TRANSCRIPTOMICS: GAZESTANI_2023_2
ART3	1.3863944962373151	0	0	0	0	0	0	0	0	0	0	0	0	1.4759726389264294	2.8623671351637445	MOUSE_ASTROCYTES_TRANSCRIPTOMICS: ZHOU_2020_4, HUMAN_ASTROCYTES_TRANSCRIPTOMICS: GAZESTANI_2023_2
RIOK1	0	0	0	1.3545964566020101	0	0	0	0	0	0	0	0	0	1.507648651627314	2.862245108229324	MOUSE_ASTROCYTES_TRANSCRIPTOMICS: ZHOU_2020_4, HUMAN_ASTROCYTES_TRANSCRIPTOMICS: MATHYS_2023_2
CDC73	0	0	0	1.3627316717896913	0	0	0	0	0	0	0	0	0	1.4992388601028062	2.8619705318924975	MOUSE_ASTROCYTES_TRANSCRIPTOMICS: ZHOU_2020_4, HUMAN_ASTROCYTES_TRANSCRIPTOMICS: MATHYS_2023_2
CSGALNACT1	1.3810003685679462	0	0	0	0	0	0	0	0	0	0	1.4809159199265736	0	0	2.8619162884945197	HUMAN_ASTROCYTES_TRANSCRIPTOMICS: GAZESTANI_2023_2, MOUSE_ASTROCYTES_TRANSCRIPTOMICS: JIWAJI_2022
PKM	1.3781114633726355	0	0	0	0	0	0	0	0	0	0	1.4833056047813307	0	0	2.8614170681539663	HUMAN_ASTROCYTES_TRANSCRIPTOMICS: GAZESTANI_2023_2, MOUSE_ASTROCYTES_TRANSCRIPTOMICS: JIWAJI_2022
GSTP1	0	0	0	1.3601305128766967	0	0	0	0	0	0	0	0	0	1.5009274044044367	2.8610579172811335	MOUSE_ASTROCYTES_TRANSCRIPTOMICS: ZHOU_2020_4, HUMAN_ASTROCYTES_TRANSCRIPTOMICS: MATHYS_2023_2
TRIB2	0	0	0	1.3589694166010813	0	0	0	0	0	0	0	1.4900857279108863	0	1.5020332967926466	2.861002713393728	MOUSE_ASTROCYTES_TRANSCRIPTOMICS: ZHOU_2020_4, HUMAN_ASTROCYTES_TRANSCRIPTOMICS: MATHYS_2023_2
CDC42SE1	0	0	0	1.3595499647388891	0	0	0	0	0	0	0	0	0	1.501361865948868	2.860911830687757	MOUSE_ASTROCYTES_TRANSCRIPTOMICS: ZHOU_2020_4, HUMAN_ASTROCYTES_TRANSCRIPTOMICS: MATHYS_2023_2
SPRY1	1.3782468808036656	0	0	0	0	0	0	0	0	0	0	1.4734853078160108	0	1.4826453961900172	2.860892276993683	MOUSE_ASTROCYTES_TRANSCRIPTOMICS: ZHOU_2020_4, HUMAN_ASTROCYTES_TRANSCRIPTOMICS: GAZESTANI_2023_2
PHF3	0	0	0	1.360417017152498	0	0	0	0	0	0	0	0	0	1.5001398488359443	2.8605568659884426	MOUSE_ASTROCYTES_TRANSCRIPTOMICS: ZHOU_2020_4, HUMAN_ASTROCYTES_TRANSCRIPTOMICS: MATHYS_2023_2
CNIH2	1.3642311766920414	0	0	0	0	0	0	0	0	0	0	0	0	1.4962550453733685	2.860486222	MOUSE_ASTROCYTES_TRANSCRIPTOMICS: ZHOU_2020_4, HUMAN_ASTROCYTES_TRANSCRIPTOMICS: GAZESTANI_2023_2
PDE8A	1.3755159626112237	0	0	0	0	0	0	0	0	0	0	1.4846371704715435	0	0	2.8601531330827674	HUMAN_ASTROCYTES_TRANSCRIPTOMICS: GAZESTANI_2023_2, MOUSE_ASTROCYTES_TRANSCRIPTOMICS: JIWAJI_2022
WIPF3	1.3728076139906198	0	0	0	0	0	0	0	0	0	0	1.4873003030462009	0	1.4853561678472134	2.8601079170368204	MOUSE_ASTROCYTES_TRANSCRIPTOMICS: JIWAJI_2022, HUMAN_ASTROCYTES_TRANSCRIPTOMICS: GAZESTANI_2023_2
POLR2K	1.3743423448756287	0	0	0	0	0	0	0	0	0	0	0	0	1.4855771412573897	2.8599194861330184	MOUSE_ASTROCYTES_TRANSCRIPTOMICS: ZHOU_2020_4, HUMAN_ASTROCYTES_TRANSCRIPTOMICS: GAZESTANI_2023_2
MBNL2	0	0	0	1.3671340568406092	0	0	0	0	0	0	0	0	0	1.4927798990726193	2.8599139559132283	MOUSE_ASTROCYTES_TRANSCRIPTOMICS: ZHOU_2020_4, HUMAN_ASTROCYTES_TRANSCRIPTOMICS: MATHYS_2023_2
PRDX2	1.362719015378871	0	0	0	0	0	0	0	0	0	0	0	0	1.4971328135991977	2.8598518289780688	MOUSE_ASTROCYTES_TRANSCRIPTOMICS: ZHOU_2020_4, HUMAN_ASTROCYTES_TRANSCRIPTOMICS: GAZESTANI_2023_2
NT5DC3	1.3798493204041895	0	0	0	0	0	0	0	0	0	0	0	0	1.4796849265817742	2.8595342469859637	MOUSE_ASTROCYTES_TRANSCRIPTOMICS: ZHOU_2020_4, HUMAN_ASTROCYTES_TRANSCRIPTOMICS: GAZESTANI_2023_2
ITGB5	1.352743264626314	0	0	1.3508794406027995	0	0	0	0	0	0	0	0	0	1.5066269542453716	2.8593702188716854	MOUSE_ASTROCYTES_TRANSCRIPTOMICS: ZHOU_2020_4, HUMAN_ASTROCYTES_TRANSCRIPTOMICS: GAZESTANI_2023_2
ATCAY	1.3937973158002985	0	0	0	0	0	0	0	0	0	0	1.4655553585716181	0	0	2.859352674371917	HUMAN_ASTROCYTES_TRANSCRIPTOMICS: GAZESTANI_2023_2, MOUSE_ASTROCYTES_TRANSCRIPTOMICS: JIWAJI_2022
KCTD8	1.3719725398326004	0	0	1.3644094358986976	0	0	0	0	0	0	0	1.4861827377905419	0	0	2.8581552776231423	HUMAN_ASTROCYTES_TRANSCRIPTOMICS: GAZESTANI_2023_2, MOUSE_ASTROCYTES_TRANSCRIPTOMICS: JIWAJI_2022
EIF3J	1.3763284671974048	0	0	0	0	0	0	0	0	0	0	1.4816768146066952	0	0	2.858005282	HUMAN_ASTROCYTES_TRANSCRIPTOMICS: GAZESTANI_2023_2, MOUSE_ASTROCYTES_TRANSCRIPTOMICS: JIWAJI_2022
CNKSR3	1.3771409717835859	0	0	0	0	0	0	0	0	0	0	1.4678618205707368	0	1.4807160480734525	2.8578570198570383	MOUSE_ASTROCYTES_TRANSCRIPTOMICS: ZHOU_2020_4, HUMAN_ASTROCYTES_TRANSCRIPTOMICS: GAZESTANI_2023_2
PTPRD	1.3608231713444483	0	0	0	0	0	0	0	0	0	0	0	0	1.4965837315743284	2.8574069029187767	MOUSE_ASTROCYTES_TRANSCRIPTOMICS: ZHOU_2020_4, HUMAN_ASTROCYTES_TRANSCRIPTOMICS: GAZESTANI_2023_2
CX3CL1	1.3652693769966062	0	0	0	0	0	0	0	0	0	0	1.485302953	0	1.4919943656698016	2.857263742666408	MOUSE_ASTROCYTES_TRANSCRIPTOMICS: ZHOU_2020_4, HUMAN_ASTROCYTES_TRANSCRIPTOMICS: GAZESTANI_2023_2
DACH1	1.363463811249537	0	0	0	0	0	0	0	0	0	0	1.4823782643899324	0	1.4933392624706787	2.856803073720216	MOUSE_ASTROCYTES_TRANSCRIPTOMICS: ZHOU_2020_4, HUMAN_ASTROCYTES_TRANSCRIPTOMICS: GAZESTANI_2023_2
SNRNP70	1.3734621315739324	0	0	0	0	0	0	0	0	0	0	0	0	1.483306802763898	2.8567689343378304	MOUSE_ASTROCYTES_TRANSCRIPTOMICS: ZHOU_2020_4, HUMAN_ASTROCYTES_TRANSCRIPTOMICS: GAZESTANI_2023_2
MCAM	1.3824673907374398	0	0	0	0	0	0	0	0	0	0	1.474293758	0	0	2.8567611491510796	HUMAN_ASTROCYTES_TRANSCRIPTOMICS: GAZESTANI_2023_2, MOUSE_ASTROCYTES_TRANSCRIPTOMICS: JIWAJI_2022
SHISA9	0	0	0	1.381293076782293	0	0	0	0	0	0	0	0	0	1.475438557103161	2.8567316338854543	MOUSE_ASTROCYTES_TRANSCRIPTOMICS: ZHOU_2020_4, HUMAN_ASTROCYTES_TRANSCRIPTOMICS: MATHYS_2023_2
MICALL2	1.391269523754402	0	0	0	0	0	0	0	0	0	0	1.4652224671490648	0	0	2.856491990903467	HUMAN_ASTROCYTES_TRANSCRIPTOMICS: GAZESTANI_2023_2, MOUSE_ASTROCYTES_TRANSCRIPTOMICS: JIWAJI_2022
MYT1L	1.3850403219270133	0	0	0	0	0	0	0	0	0	0	0	0	1.4712432602389371	2.8562835821659505	MOUSE_ASTROCYTES_TRANSCRIPTOMICS: ZHOU_2020_4, HUMAN_ASTROCYTES_TRANSCRIPTOMICS: GAZESTANI_2023_2
JPH4	1.3796010551139675	0	0	0	0	0	0	0	0	0	0	1.475970104505783	0	0	2.8555711596197506	HUMAN_ASTROCYTES_TRANSCRIPTOMICS: GAZESTANI_2023_2, MOUSE_ASTROCYTES_TRANSCRIPTOMICS: JIWAJI_2022
CALB1	1.370528087234945	0	0	0	0	0	0	0	0	0	0	1.4847322823065587	0	0	2.8552603695415035	HUMAN_ASTROCYTES_TRANSCRIPTOMICS: GAZESTANI_2023_2, MOUSE_ASTROCYTES_TRANSCRIPTOMICS: JIWAJI_2022
SUV39H1	0	0	0	1.350072704878833	0	0	0	0	0	0	0	0	0	1.5049790976476185	2.8550518025264515	MOUSE_ASTROCYTES_TRANSCRIPTOMICS: ZHOU_2020_4, HUMAN_ASTROCYTES_TRANSCRIPTOMICS: MATHYS_2023_2
VAT1L	1.366871817	0	0	0	0	0	0	0	0	0	0	1.488132652150632	0	0	2.855004468747762	HUMAN_ASTROCYTES_TRANSCRIPTOMICS: GAZESTANI_2023_2, MOUSE_ASTROCYTES_TRANSCRIPTOMICS: JIWAJI_2022
BPTF	0	0	0	1.3620983448874242	0	0	0	0	0	0	0	0	0	1.4928446087243856	2.854942954	MOUSE_ASTROCYTES_TRANSCRIPTOMICS: ZHOU_2020_4, HUMAN_ASTROCYTES_TRANSCRIPTOMICS: MATHYS_2023_2
TCF7L1	1.3674811950367658	0	0	1.3556369194983409	0	0	0	0	0	0	0	1.4671365928287459	0	1.4869201379709605	2.8544013330077265	MOUSE_ASTROCYTES_TRANSCRIPTOMICS: ZHOU_2020_4, HUMAN_ASTROCYTES_TRANSCRIPTOMICS: GAZESTANI_2023_2
MCC	0	0	0	1.3621963595211515	0	0	0	0	0	0	0	0	0	1.492148116860502	2.8543444763816535	MOUSE_ASTROCYTES_TRANSCRIPTOMICS: ZHOU_2020_4, HUMAN_ASTROCYTES_TRANSCRIPTOMICS: MATHYS_2023_2
PHACTR4	0	0	0	1.3566698428084663	0	0	0	0	0	0	0	1.4671722597668766	0	1.4970471019335652	2.8537169447420316	MOUSE_ASTROCYTES_TRANSCRIPTOMICS: ZHOU_2020_4, HUMAN_ASTROCYTES_TRANSCRIPTOMICS: MATHYS_2023_2
NEDD4	0	0	0	1.3583059330150153	0	0	0	0	0	0	0	0	0	1.4952322989990552	2.8535382320140705	MOUSE_ASTROCYTES_TRANSCRIPTOMICS: ZHOU_2020_4, HUMAN_ASTROCYTES_TRANSCRIPTOMICS: MATHYS_2023_2
SCRN1	1.3659916032954338	0	0	1.354950817153659	0	0	0	0	0	0	0	1.4874429764616195	0	0	2.853434579757053	HUMAN_ASTROCYTES_TRANSCRIPTOMICS: GAZESTANI_2023_2, MOUSE_ASTROCYTES_TRANSCRIPTOMICS: JIWAJI_2022
MAML2	0	0	0	1.3518143492922563	0	0	0	0	0	0	0	0	0	1.5010350567809019	2.852849406073158	MOUSE_ASTROCYTES_TRANSCRIPTOMICS: ZHOU_2020_4, HUMAN_ASTROCYTES_TRANSCRIPTOMICS: MATHYS_2023_2
DDX24	1.352991529916536	0	0	0	0	0	0	0	0	0	0	0	0	1.4996835379023616	2.8526750678188977	MOUSE_ASTROCYTES_TRANSCRIPTOMICS: ZHOU_2020_4, HUMAN_ASTROCYTES_TRANSCRIPTOMICS: GAZESTANI_2023_2
SERBP1	1.3739135230106998	0	0	0	0	0	0	0	0	0	0	1.478716458741847	0	0	2.852629981752547	HUMAN_ASTROCYTES_TRANSCRIPTOMICS: GAZESTANI_2023_2, MOUSE_ASTROCYTES_TRANSCRIPTOMICS: JIWAJI_2022
TRIP12	1.3697607217924406	0	0	0	0	0	0	0	0	0	0	0	0	1.4827337792323396	2.852494501	MOUSE_ASTROCYTES_TRANSCRIPTOMICS: ZHOU_2020_4, HUMAN_ASTROCYTES_TRANSCRIPTOMICS: GAZESTANI_2023_2
RNH1	1.3772086804991008	0	0	0	0	0	0	0	0	0	0	0	0	1.475149623597274	2.852358304096375	MOUSE_ASTROCYTES_TRANSCRIPTOMICS: ZHOU_2020_4, HUMAN_ASTROCYTES_TRANSCRIPTOMICS: GAZESTANI_2023_2
CCDC39	1.3568057875572195	0	0	0	0	0	0	0	0	0	0	1.4831153811113003	0	1.4955398391664434	2.852345626723663	MOUSE_ASTROCYTES_TRANSCRIPTOMICS: ZHOU_2020_4, HUMAN_ASTROCYTES_TRANSCRIPTOMICS: GAZESTANI_2023_2
KCNAB1	1.3689256476344211	0	0	0	0	0	0	0	0	0	0	1.4830559362144158	1.194435275464478	0	2.8519815838488367	MOUSE_ASTROCYTES_TRANSCRIPTOMICS: JIWAJI_2022, HUMAN_ASTROCYTES_TRANSCRIPTOMICS: GAZESTANI_2023_2
REEP1	1.3819257210133191	0	0	0	0	0	0	0	0	0	0	1.4697046123741564	0	0	2.8516303333874755	HUMAN_ASTROCYTES_TRANSCRIPTOMICS: GAZESTANI_2023_2, MOUSE_ASTROCYTES_TRANSCRIPTOMICS: JIWAJI_2022
TMEM129	0	0	0	0	0	1.2980002197628853	0	0	0	1.5535063357898722	0	0	0	0	2.8515065555527572	HUMAN_ASTROCYTES_TRANSCRIPTOMICS: SIMPSON_2011, MOUSE_ASTROCYTES_TRANSCRIPTOMICS: CHEN_2020_2
PHIP	1.3570089137037649	0	0	0	0	0	0	0	0	0	0	0	0	1.494453382836149	2.851462296539914	MOUSE_ASTROCYTES_TRANSCRIPTOMICS: ZHOU_2020_4, HUMAN_ASTROCYTES_TRANSCRIPTOMICS: GAZESTANI_2023_2
TMEM130	1.3643440245512333	0	0	0	0	0	0	0	0	0	0	1.4870863003099828	0	0	2.851430324861216	HUMAN_ASTROCYTES_TRANSCRIPTOMICS: GAZESTANI_2023_2, MOUSE_ASTROCYTES_TRANSCRIPTOMICS: JIWAJI_2022
COMMD10	0	0	0	1.3512790386716802	0	0	0	0	0	0	0	0	0	1.5000885597902942	2.8513675984619744	MOUSE_ASTROCYTES_TRANSCRIPTOMICS: ZHOU_2020_4, HUMAN_ASTROCYTES_TRANSCRIPTOMICS: MATHYS_2023_2
FLNB	1.3802104335536034	0	0	0	0	0	0	0	0	0	0	0	0	1.4710197092474928	2.8512301428010964	MOUSE_ASTROCYTES_TRANSCRIPTOMICS: ZHOU_2020_4, HUMAN_ASTROCYTES_TRANSCRIPTOMICS: GAZESTANI_2023_2
CCT7	1.364389164	0	0	0	0	0	0	0	0	0	0	1.4867652977817094	0	0	2.8511544614766193	HUMAN_ASTROCYTES_TRANSCRIPTOMICS: GAZESTANI_2023_2, MOUSE_ASTROCYTES_TRANSCRIPTOMICS: JIWAJI_2022
IGSF9B	1.3812260642863297	0	0	0	0	0	0	0	0	0	0	1.4698948360441868	0	0	2.8511209003305167	HUMAN_ASTROCYTES_TRANSCRIPTOMICS: GAZESTANI_2023_2, MOUSE_ASTROCYTES_TRANSCRIPTOMICS: JIWAJI_2022
SAC3D1	1.3564446744078058	0	0	0	0	0	0	0	0	0	0	0	0	1.4943094731849913	2.850754147592797	MOUSE_ASTROCYTES_TRANSCRIPTOMICS: ZHOU_2020_4, HUMAN_ASTROCYTES_TRANSCRIPTOMICS: GAZESTANI_2023_2
MON2	1.3622676239421037	0	0	0	0	0	0	0	0	0	0	0	0	1.488405637	2.850673260755154	MOUSE_ASTROCYTES_TRANSCRIPTOMICS: ZHOU_2020_4, HUMAN_ASTROCYTES_TRANSCRIPTOMICS: GAZESTANI_2023_2
HMGXB3	1.363147837	0	0	0	0	0	0	0	0	0	0	0	0	1.4872064067876933	2.850354244031493	MOUSE_ASTROCYTES_TRANSCRIPTOMICS: ZHOU_2020_4, HUMAN_ASTROCYTES_TRANSCRIPTOMICS: GAZESTANI_2023_2
CDC37	1.3682485604792702	0	0	1.3562853239119963	0	0	0	0	0	0	0	1.4818432603179719	0	0	2.850091820797242	HUMAN_ASTROCYTES_TRANSCRIPTOMICS: GAZESTANI_2023_2, MOUSE_ASTROCYTES_TRANSCRIPTOMICS: JIWAJI_2022
DISP1	1.361974219508205	0	0	0	0	0	0	0	0	0	0	1.487668969350939	0	0	2.849643188859144	HUMAN_ASTROCYTES_TRANSCRIPTOMICS: GAZESTANI_2023_2, MOUSE_ASTROCYTES_TRANSCRIPTOMICS: JIWAJI_2022
GSTT2	1.3763058976255662	0	0	0	0	0	0	0	0	0	0	1.4733188621047342	0	0	2.8496247597303004	HUMAN_ASTROCYTES_TRANSCRIPTOMICS: GAZESTANI_2023_2, MOUSE_ASTROCYTES_TRANSCRIPTOMICS: JIWAJI_2022
PGAM5	1.3627641545225477	0	0	0	0	0	0	0	0	0	0	0	0	1.4865530878135542	2.849317242336102	MOUSE_ASTROCYTES_TRANSCRIPTOMICS: ZHOU_2020_4, HUMAN_ASTROCYTES_TRANSCRIPTOMICS: GAZESTANI_2023_2
RASSF2	1.3715211483958332	0	0	0	0	0	0	0	0	0	0	0	0	1.4777330980905599	2.8492542464863932	MOUSE_ASTROCYTES_TRANSCRIPTOMICS: ZHOU_2020_4, HUMAN_ASTROCYTES_TRANSCRIPTOMICS: GAZESTANI_2023_2
PRR5L	1.3664429947322012	0	0	0	0	0	0	0	0	0	0	0	0	1.482769216097592	2.8492122108297933	MOUSE_ASTROCYTES_TRANSCRIPTOMICS: ZHOU_2020_4, HUMAN_ASTROCYTES_TRANSCRIPTOMICS: GAZESTANI_2023_2
SNTG2	0	0	0	1.3587583081873331	0	0	0	0	0	0	0	0	0	1.489997046904029	2.8487553550913622	MOUSE_ASTROCYTES_TRANSCRIPTOMICS: ZHOU_2020_4, HUMAN_ASTROCYTES_TRANSCRIPTOMICS: MATHYS_2023_2
KCNMB4	1.3829639213178837	0	0	0	0	0	0	0	0	0	0	1.4657218042828946	0	0	2.8486857256007783	HUMAN_ASTROCYTES_TRANSCRIPTOMICS: GAZESTANI_2023_2, MOUSE_ASTROCYTES_TRANSCRIPTOMICS: JIWAJI_2022
FOLH1	1.3779309067979286	0	0	0	0	0	0	0	0	0	0	1.4706913976624392	0	0	2.848622304460368	HUMAN_ASTROCYTES_TRANSCRIPTOMICS: GAZESTANI_2023_2, MOUSE_ASTROCYTES_TRANSCRIPTOMICS: JIWAJI_2022
ATP5IF1	0	0	0	1.361412242531646	0	0	0	0	0	0	0	1.487181412	0	0	2.848593654868166	HUMAN_ASTROCYTES_TRANSCRIPTOMICS: MATHYS_2023_2, MOUSE_ASTROCYTES_TRANSCRIPTOMICS: JIWAJI_2022
ATP2B4	0	0	0	1.3595650439112996	0	0	0	0	0	0	0	0	0	1.4888433521306208	2.848408396	MOUSE_ASTROCYTES_TRANSCRIPTOMICS: ZHOU_2020_4, HUMAN_ASTROCYTES_TRANSCRIPTOMICS: MATHYS_2023_2
EP300	0	0	0	1.3551619255674072	0	0	0	0	0	0	0	1.4877643220032122	0	1.4932389891410178	2.8484009147084253	MOUSE_ASTROCYTES_TRANSCRIPTOMICS: ZHOU_2020_4, HUMAN_ASTROCYTES_TRANSCRIPTOMICS: MATHYS_2023_2
LLGL1	1.379127094105362	0	0	0	0	0	0	0	0	0	0	1.4692290531990804	0	0	2.8483561473044423	HUMAN_ASTROCYTES_TRANSCRIPTOMICS: GAZESTANI_2023_2, MOUSE_ASTROCYTES_TRANSCRIPTOMICS: JIWAJI_2022
RRAGA	0	0	0	1.3644292695368676	0	0	0	0	0	0	0	0	0	1.4834521766202915	2.8478814461571593	MOUSE_ASTROCYTES_TRANSCRIPTOMICS: ZHOU_2020_4, HUMAN_ASTROCYTES_TRANSCRIPTOMICS: MATHYS_2023_2
COCH	0	0	0	1.362445166015029	0	0	0	0	0	0	0	1.485409954131042	0	0	2.847855120146071	HUMAN_ASTROCYTES_TRANSCRIPTOMICS: MATHYS_2023_2, MOUSE_ASTROCYTES_TRANSCRIPTOMICS: JIWAJI_2022
PITHD1	0	0	0	1.3592031437734455	0	0	0	0	0	0	0	0	0	1.4885986231938784	2.847801766967324	MOUSE_ASTROCYTES_TRANSCRIPTOMICS: ZHOU_2020_4, HUMAN_ASTROCYTES_TRANSCRIPTOMICS: MATHYS_2023_2
TMCC3	1.370708643809652	0	0	0	0	0	0	0	0	0	0	0	0	1.4770183338131793	2.8477269776228313	MOUSE_ASTROCYTES_TRANSCRIPTOMICS: ZHOU_2020_4, HUMAN_ASTROCYTES_TRANSCRIPTOMICS: GAZESTANI_2023_2
C21ORF62	1.3595367057496617	0	0	0	0	0	0	0	0	0	0	0	0	1.4881206327701728	2.8476573385198343	MOUSE_ASTROCYTES_TRANSCRIPTOMICS: ZHOU_2020_4, HUMAN_ASTROCYTES_TRANSCRIPTOMICS: GAZESTANI_2023_2
KCNB1	0	0	0	1.3600400378422333	0	0	0	0	0	0	0	1.4875024287055043	0	0	2.8475424665477376	HUMAN_ASTROCYTES_TRANSCRIPTOMICS: MATHYS_2023_2, MOUSE_ASTROCYTES_TRANSCRIPTOMICS: JIWAJI_2022
ENO2	1.3626964458070328	0	0	1.357838478670287	0	0	0	0	0	0	0	1.4847917272034432	0	0	2.847488173010476	HUMAN_ASTROCYTES_TRANSCRIPTOMICS: GAZESTANI_2023_2, MOUSE_ASTROCYTES_TRANSCRIPTOMICS: JIWAJI_2022
SHANK3	0	0	0	1.3607789172903524	0	0	0	0	0	0	0	0	0	1.4865104262731734	2.847289343563526	MOUSE_ASTROCYTES_TRANSCRIPTOMICS: ZHOU_2020_4, HUMAN_ASTROCYTES_TRANSCRIPTOMICS: MATHYS_2023_2
NUF2	1.3727624748469431	0	0	1.3608693923248163	0	0	0	0	0	0	0	0	0	1.4743921846066368	2.847154659	MOUSE_ASTROCYTES_TRANSCRIPTOMICS: ZHOU_2020_4, HUMAN_ASTROCYTES_TRANSCRIPTOMICS: GAZESTANI_2023_2
KCNK2	1.3611842844938622	0	0	0	0	0	0	0	0	0	0	1.4857309565742183	0	0	2.8469152410680802	HUMAN_ASTROCYTES_TRANSCRIPTOMICS: GAZESTANI_2023_2, MOUSE_ASTROCYTES_TRANSCRIPTOMICS: JIWAJI_2022
MED13	0	0	0	1.3599420232215644	0	0	0	0	0	0	0	1.4868604096204774	0	0	2.8468024328420416	HUMAN_ASTROCYTES_TRANSCRIPTOMICS: MATHYS_2023_2, MOUSE_ASTROCYTES_TRANSCRIPTOMICS: JIWAJI_2022
KIF21A	0	0	0	1.3637626337496227	0	1.298001639762885	0	0	0	0	0	1.482806267647501	0	0	2.8465689013971236	HUMAN_ASTROCYTES_TRANSCRIPTOMICS: MATHYS_2023_2, MOUSE_ASTROCYTES_TRANSCRIPTOMICS: JIWAJI_2022
RUFY3	1.3733492837147405	0	0	0	0	0	0	0	0	0	0	0	0	1.4731274431765957	2.8464767268913365	MOUSE_ASTROCYTES_TRANSCRIPTOMICS: ZHOU_2020_4, HUMAN_ASTROCYTES_TRANSCRIPTOMICS: GAZESTANI_2023_2
PTCHD4	1.3588596185945108	0	0	0	0	0	0	0	0	0	0	1.4872884139049594	0	0	2.846148032	HUMAN_ASTROCYTES_TRANSCRIPTOMICS: GAZESTANI_2023_2, MOUSE_ASTROCYTES_TRANSCRIPTOMICS: JIWAJI_2022
TPD52L1	0	0	0	1.3634484143571428	0	0	0	0	0	0	0	1.482651710915601	0	0	2.846100125272744	HUMAN_ASTROCYTES_TRANSCRIPTOMICS: MATHYS_2023_2, MOUSE_ASTROCYTES_TRANSCRIPTOMICS: JIWAJI_2022
GTF2H2	1.3703023915165613	0	0	0	0	0	0	0	0	0	0	1.4757679918563757	0	0	2.846070383372937	HUMAN_ASTROCYTES_TRANSCRIPTOMICS: GAZESTANI_2023_2, MOUSE_ASTROCYTES_TRANSCRIPTOMICS: JIWAJI_2022
TNRC6C	0	0	0	1.358072205842651	0	0	0	0	0	0	0	1.4878001807075625	0	0	2.8458723865502136	HUMAN_ASTROCYTES_TRANSCRIPTOMICS: MATHYS_2023_2, MOUSE_ASTROCYTES_TRANSCRIPTOMICS: JIWAJI_2022
BEX3	0	0	0	1.365556175269375	0	0	0	0	0	0	0	0	0	1.4800910229941977	2.8456471982635727	MOUSE_ASTROCYTES_TRANSCRIPTOMICS: ZHOU_2020_4, HUMAN_ASTROCYTES_TRANSCRIPTOMICS: MATHYS_2023_2
LTBP1	1.3663301468730094	0	0	0	0	0	0	0	0	0	0	1.4791563509787924	0	0	2.8454864978518017	HUMAN_ASTROCYTES_TRANSCRIPTOMICS: GAZESTANI_2023_2, MOUSE_ASTROCYTES_TRANSCRIPTOMICS: JIWAJI_2022
CEP350	1.3665332730195545	0	0	1.350555238395972	0	0	0	0	0	0	0	1.4788115705768623	0	0	2.8453448435964166	HUMAN_ASTROCYTES_TRANSCRIPTOMICS: GAZESTANI_2023_2, MOUSE_ASTROCYTES_TRANSCRIPTOMICS: JIWAJI_2022
MBNL1	0	0	0	1.3590975895665713	0	0	0	0	0	0	0	0	0	1.4860687509719719	2.845166340538543	MOUSE_ASTROCYTES_TRANSCRIPTOMICS: ZHOU_2020_4, HUMAN_ASTROCYTES_TRANSCRIPTOMICS: MATHYS_2023_2
ATP6V1D	0	0	0	1.3585170414287635	0	0	0	0	0	0	0	1.4865631851307444	0	0	2.845080226559508	HUMAN_ASTROCYTES_TRANSCRIPTOMICS: MATHYS_2023_2, MOUSE_ASTROCYTES_TRANSCRIPTOMICS: JIWAJI_2022
SSH1	0	0	0	1.363692459418471	0	0	0	0	0	0	0	1.4813677011428958	0	0	2.845060160561367	HUMAN_ASTROCYTES_TRANSCRIPTOMICS: MATHYS_2023_2, MOUSE_ASTROCYTES_TRANSCRIPTOMICS: JIWAJI_2022
SALL3	0	0	0	1.356994045015294	0	0	0	0	0	0	0	1.4880608452761648	0	0	2.8450548902914585	HUMAN_ASTROCYTES_TRANSCRIPTOMICS: MATHYS_2023_2, MOUSE_ASTROCYTES_TRANSCRIPTOMICS: JIWAJI_2022
APOLD1	1.3709117699561972	0	0	0	0	0	0	0	0	0	0	0	0	1.4740600935032155	2.8449718634594126	MOUSE_ASTROCYTES_TRANSCRIPTOMICS: ZHOU_2020_4, HUMAN_ASTROCYTES_TRANSCRIPTOMICS: GAZESTANI_2023_2
ATP10B	0	0	0	1.362724132106653	0	0	0	0	0	0	0	0	0	1.4820864580569082	2.8448105901635614	MOUSE_ASTROCYTES_TRANSCRIPTOMICS: ZHOU_2020_4, HUMAN_ASTROCYTES_TRANSCRIPTOMICS: MATHYS_2023_2
ABTB2	1.363215545959315	0	0	0	0	0	0	0	0	0	0	1.4814865909366648	0	0	2.8447021368959797	HUMAN_ASTROCYTES_TRANSCRIPTOMICS: GAZESTANI_2023_2, MOUSE_ASTROCYTES_TRANSCRIPTOMICS: JIWAJI_2022
TP53RK	1.362899571953578	0	0	0	0	0	0	0	0	0	0	1.4817838154210874	0	0	2.8446833873746655	HUMAN_ASTROCYTES_TRANSCRIPTOMICS: GAZESTANI_2023_2, MOUSE_ASTROCYTES_TRANSCRIPTOMICS: JIWAJI_2022
ZC3H12C	0	0	0	1.3631916484976612	0	0	0	0	0	0	0	1.481462812977911	0	0	2.844654461475572	HUMAN_ASTROCYTES_TRANSCRIPTOMICS: MATHYS_2023_2, MOUSE_ASTROCYTES_TRANSCRIPTOMICS: JIWAJI_2022
MFAP3	0	0	0	1.3599797211525908	0	0	0	0	0	0	0	1.4844231688427594	0	0	2.84440289	HUMAN_ASTROCYTES_TRANSCRIPTOMICS: MATHYS_2023_2, MOUSE_ASTROCYTES_TRANSCRIPTOMICS: JIWAJI_2022
TTC28	0	0	0	1.3590448124631342	0	0	0	0	0	0	0	1.4853148422960267	0	0	2.844359654759161	HUMAN_ASTROCYTES_TRANSCRIPTOMICS: MATHYS_2023_2, MOUSE_ASTROCYTES_TRANSCRIPTOMICS: JIWAJI_2022
ZNF804A	1.3633509633903451	0	0	0	0	0	0	0	0	0	0	1.4809396978853273	0	0	2.8442906612756724	HUMAN_ASTROCYTES_TRANSCRIPTOMICS: GAZESTANI_2023_2, MOUSE_ASTROCYTES_TRANSCRIPTOMICS: JIWAJI_2022
ZNF496	0	0	0	1.3527492579817129	0	0	0	0	0	0	0	0	0	1.4914245253638834	2.844173783345596	MOUSE_ASTROCYTES_TRANSCRIPTOMICS: ZHOU_2020_4, HUMAN_ASTROCYTES_TRANSCRIPTOMICS: MATHYS_2023_2
CUEDC1	1.3706183655222985	0	0	1.3585245810149689	0	0	0	0	0	0	0	0	0	1.4733226390738552	2.8439410045961537	MOUSE_ASTROCYTES_TRANSCRIPTOMICS: ZHOU_2020_4, HUMAN_ASTROCYTES_TRANSCRIPTOMICS: GAZESTANI_2023_2
TRIR	0	0	0	1.3582531559115782	0	0	0	0	0	0	0	0	0	1.4856176031130097	2.843870759024588	MOUSE_ASTROCYTES_TRANSCRIPTOMICS: ZHOU_2020_4, HUMAN_ASTROCYTES_TRANSCRIPTOMICS: MATHYS_2023_2
HMGB2	0	0	0	1.3565190510843603	0	0	0	0	0	0	0	1.487252746601377	0	0	2.8437717976857373	HUMAN_ASTROCYTES_TRANSCRIPTOMICS: MATHYS_2023_2, MOUSE_ASTROCYTES_TRANSCRIPTOMICS: JIWAJI_2022
SSB	1.3601460841892974	0	0	0	0	1.2980013397628851	0	0	0	0	0	1.4835790513069993	0	0	2.843725135496297	HUMAN_ASTROCYTES_TRANSCRIPTOMICS: GAZESTANI_2023_2, MOUSE_ASTROCYTES_TRANSCRIPTOMICS: JIWAJI_2022
EGFR	1.3703475306602382	0	0	1.3593086979803195	0	0	0	0	0	0	0	1.4733069731253572	0	0	2.8436545037855954	HUMAN_ASTROCYTES_TRANSCRIPTOMICS: GAZESTANI_2023_2, MOUSE_ASTROCYTES_TRANSCRIPTOMICS: JIWAJI_2022
TSPAN6	0	0	0	1.3586150560494323	0	0	0	0	0	0	0	0	0	1.4847082040416695	2.843323260091102	MOUSE_ASTROCYTES_TRANSCRIPTOMICS: ZHOU_2020_4, HUMAN_ASTROCYTES_TRANSCRIPTOMICS: MATHYS_2023_2
FAT1	0	0	0	1.358147601704704	0	0	0	0	0	0	0	1.485160285564127	0	0	2.843307887268831	HUMAN_ASTROCYTES_TRANSCRIPTOMICS: MATHYS_2023_2, MOUSE_ASTROCYTES_TRANSCRIPTOMICS: JIWAJI_2022
CAMLG	0	0	0	1.359572583497505	0	0	0	0	0	0	0	0	0	1.4837087733703052	2.843281357	MOUSE_ASTROCYTES_TRANSCRIPTOMICS: ZHOU_2020_4, HUMAN_ASTROCYTES_TRANSCRIPTOMICS: MATHYS_2023_2
RNF125	0	0	0	1.3614650196351084	0	0	0	0	0	0	0	0	0	1.4817767931349333	2.8432418127700414	MOUSE_ASTROCYTES_TRANSCRIPTOMICS: ZHOU_2020_4, HUMAN_ASTROCYTES_TRANSCRIPTOMICS: MATHYS_2023_2
BANP	0	0	0	1.3573333263945322	0	0	0	0	0	0	0	0	0	1.4857395283041508	2.8430728546986828	MOUSE_ASTROCYTES_TRANSCRIPTOMICS: ZHOU_2020_4, HUMAN_ASTROCYTES_TRANSCRIPTOMICS: MATHYS_2023_2
UCK2	0	0	0	1.3554408902570032	0	0	0	0	0	0	0	1.4876213652431167	0	0	2.843062256	HUMAN_ASTROCYTES_TRANSCRIPTOMICS: MATHYS_2023_2, MOUSE_ASTROCYTES_TRANSCRIPTOMICS: JIWAJI_2022
C9ORF78	1.369647873933249	0	0	0	0	0	0	0	0	0	0	1.4732356392490957	0	0	2.8428835131823447	HUMAN_ASTROCYTES_TRANSCRIPTOMICS: GAZESTANI_2023_2, MOUSE_ASTROCYTES_TRANSCRIPTOMICS: JIWAJI_2022
ZNF195	0	0	0	1.3618269197741897	0	0	0	0	0	0	0	1.4810110317615888	0	0	2.8428379515357785	HUMAN_ASTROCYTES_TRANSCRIPTOMICS: MATHYS_2023_2, MOUSE_ASTROCYTES_TRANSCRIPTOMICS: JIWAJI_2022
TIPARP	1.3545036912297064	0	0	0	0	0	0	0	0	0	0	1.4880341516568798	0	0	2.8425378428865864	HUMAN_ASTROCYTES_TRANSCRIPTOMICS: GAZESTANI_2023_2, MOUSE_ASTROCYTES_TRANSCRIPTOMICS: JIWAJI_2022
ASNS	1.3543005650831612	0	0	1.3576273702565387	0	0	0	0	0	0	0	1.4666610336536698	0	1.4846310911525062	2.8422584614090445	MOUSE_ASTROCYTES_TRANSCRIPTOMICS: ZHOU_2020_4, HUMAN_ASTROCYTES_TRANSCRIPTOMICS: MATHYS_2023_2
ANXA6	1.364028050545496	0	0	0	0	0	0	0	0	0	0	1.4778604522267103	0	1.476802065	2.841888502772206	MOUSE_ASTROCYTES_TRANSCRIPTOMICS: JIWAJI_2022, HUMAN_ASTROCYTES_TRANSCRIPTOMICS: GAZESTANI_2023_2
PIEZO2	1.3596946927525302	0	0	0	0	0	0	0	0	0	0	0	0	1.4821037574947675	2.841798450247298	MOUSE_ASTROCYTES_TRANSCRIPTOMICS: ZHOU_2020_4, HUMAN_ASTROCYTES_TRANSCRIPTOMICS: GAZESTANI_2023_2
GNG4	0	0	0	1.3595047272216572	0	0	0	0	0	0	0	1.4822831525549172	0	0	2.8417878797765743	HUMAN_ASTROCYTES_TRANSCRIPTOMICS: MATHYS_2023_2, MOUSE_ASTROCYTES_TRANSCRIPTOMICS: JIWAJI_2022
RNF180	0	0	0	0	0	1.2980006397628852	0	0	0	1.543643807464915	0	0	0	0	2.841644447	HUMAN_ASTROCYTES_TRANSCRIPTOMICS: SIMPSON_2011, MOUSE_ASTROCYTES_TRANSCRIPTOMICS: CHEN_2020_2
TSHZ1	0	0	0	1.3628824673550246	0	0	0	0	0	0	0	1.4787521256799776	0	0	2.8416345930350024	HUMAN_ASTROCYTES_TRANSCRIPTOMICS: MATHYS_2023_2, MOUSE_ASTROCYTES_TRANSCRIPTOMICS: JIWAJI_2022
ZNF592	0	0	0	1.354694471222679	0	0	0	0	0	0	0	1.486919854523205	0	0	2.841614325745884	HUMAN_ASTROCYTES_TRANSCRIPTOMICS: MATHYS_2023_2, MOUSE_ASTROCYTES_TRANSCRIPTOMICS: JIWAJI_2022
RNF169	0	0	0	1.3619324739827625	0	0	0	0	0	0	0	0	0	1.4796364436640819	2.8415689176468444	MOUSE_ASTROCYTES_TRANSCRIPTOMICS: ZHOU_2020_4, HUMAN_ASTROCYTES_TRANSCRIPTOMICS: MATHYS_2023_2
ZBTB34	0	0	0	1.3536841666711694	0	0	0	0	0	0	0	1.487824141856439	0	0	2.8415083085276085	HUMAN_ASTROCYTES_TRANSCRIPTOMICS: MATHYS_2023_2, MOUSE_ASTROCYTES_TRANSCRIPTOMICS: JIWAJI_2022
COBLL1	1.370776352525167	0	0	0	0	0	0	0	0	0	0	1.4706795086830622	0	0	2.841455861208229	HUMAN_ASTROCYTES_TRANSCRIPTOMICS: GAZESTANI_2023_2, MOUSE_ASTROCYTES_TRANSCRIPTOMICS: JIWAJI_2022
MSL2	0	0	0	1.356684921980877	0	0	0	0	0	0	0	1.484565836595282	0	0	2.841250758576159	HUMAN_ASTROCYTES_TRANSCRIPTOMICS: MATHYS_2023_2, MOUSE_ASTROCYTES_TRANSCRIPTOMICS: JIWAJI_2022
NR4A3	0	0	0	1.3614424008764803	0	0	0	0	0	0	0	1.4797626889270143	0	0	2.841205089803495	HUMAN_ASTROCYTES_TRANSCRIPTOMICS: MATHYS_2023_2, MOUSE_ASTROCYTES_TRANSCRIPTOMICS: JIWAJI_2022
INA	0	0	0	1.3527643371541234	0	1.2980001997628852	0	0	0	0	0	1.4833174937607074	0	1.488429627267221	2.841193964421344	HUMAN_ASTROCYTES_TRANSCRIPTOMICS: MATHYS_2023_2, MOUSE_ASTROCYTES_TRANSCRIPTOMICS: ZHOU_2020_4
GLI3	0	0	0	1.357280549291095	0	0	0	0	0	0	0	1.483876275791422	0	0	2.8411568250825168	HUMAN_ASTROCYTES_TRANSCRIPTOMICS: MATHYS_2023_2, MOUSE_ASTROCYTES_TRANSCRIPTOMICS: JIWAJI_2022
DNM3	0	0	0	1.3617590634978014	0	0	0	0	0	0	0	1.4793584636281996	0	0	2.841117527126001	HUMAN_ASTROCYTES_TRANSCRIPTOMICS: MATHYS_2023_2, MOUSE_ASTROCYTES_TRANSCRIPTOMICS: JIWAJI_2022
RAB31	0	0	0	1.3631765621701213	0	0	0	0	0	0	0	0	0	1.4778894113326755	2.841065973502797	MOUSE_ASTROCYTES_TRANSCRIPTOMICS: ZHOU_2020_4, HUMAN_ASTROCYTES_TRANSCRIPTOMICS: MATHYS_2023_2
APBB1IP	0	0	0	1.3600701961870545	0	0	0	0	0	0	0	0	0	1.4808156751899144	2.840885871376969	MOUSE_ASTROCYTES_TRANSCRIPTOMICS: ZHOU_2020_4, HUMAN_ASTROCYTES_TRANSCRIPTOMICS: MATHYS_2023_2
FRG1	1.3509151293074064	0	0	1.3576198306703335	0	0	0	0	0	0	0	0	0	1.483234445644224	2.8408542763145572	MOUSE_ASTROCYTES_TRANSCRIPTOMICS: ZHOU_2020_4, HUMAN_ASTROCYTES_TRANSCRIPTOMICS: MATHYS_2023_2
EMC4	1.3517953426091027	0	0	0	0	0	0	0	0	0	0	0	0	1.4889921156595083	2.8407874582686112	MOUSE_ASTROCYTES_TRANSCRIPTOMICS: ZHOU_2020_4, HUMAN_ASTROCYTES_TRANSCRIPTOMICS: GAZESTANI_2023_2
PTPRZ1	1.372017678976277	0	0	1.3626110373820648	0	0	0	0	0	0	0	1.4681709340345361	0	0	2.840188613010813	HUMAN_ASTROCYTES_TRANSCRIPTOMICS: GAZESTANI_2023_2, MOUSE_ASTROCYTES_TRANSCRIPTOMICS: JIWAJI_2022
KLHL28	1.3635766591087288	0	0	0	0	0	0	0	0	0	0	1.4765169975571204	0	0	2.8400936566658492	HUMAN_ASTROCYTES_TRANSCRIPTOMICS: GAZESTANI_2023_2, MOUSE_ASTROCYTES_TRANSCRIPTOMICS: JIWAJI_2022
RND3	1.353104377775728	0	0	0	0	1.2980015597628851	0	0	0	0	0	1.4814271460397803	0	1.4869857588113926	2.8400901365871203	HUMAN_ASTROCYTES_TRANSCRIPTOMICS: GAZESTANI_2023_2, MOUSE_ASTROCYTES_TRANSCRIPTOMICS: ZHOU_2020_4
ZNF512	1.3691287737809665	0	0	0	0	0	0	0	0	0	0	1.4708459543943389	0	0	2.8399747281753056	HUMAN_ASTROCYTES_TRANSCRIPTOMICS: GAZESTANI_2023_2, MOUSE_ASTROCYTES_TRANSCRIPTOMICS: JIWAJI_2022
DNAJC21	0	0	0	1.3568884908084198	0	0	0	0	0	0	0	1.4830797141731695	0	0	2.8399682049815893	HUMAN_ASTROCYTES_TRANSCRIPTOMICS: MATHYS_2023_2, MOUSE_ASTROCYTES_TRANSCRIPTOMICS: JIWAJI_2022
NELL1	1.3544359825141914	0	0	0	0	0	0	0	0	0	0	1.4852078414816348	0	0	2.839643823995826	HUMAN_ASTROCYTES_TRANSCRIPTOMICS: GAZESTANI_2023_2, MOUSE_ASTROCYTES_TRANSCRIPTOMICS: JIWAJI_2022
SACS	0	0	0	1.3608920110834324	0	0	0	0	0	0	0	0	0	1.4785975330667906	2.839489544150223	MOUSE_ASTROCYTES_TRANSCRIPTOMICS: ZHOU_2020_4, HUMAN_ASTROCYTES_TRANSCRIPTOMICS: MATHYS_2023_2
TMEM170B	0	0	0	1.3520706952232362	0	0	0	0	0	0	0	1.4873121922128212	0	0	2.8393828874360576	HUMAN_ASTROCYTES_TRANSCRIPTOMICS: MATHYS_2023_2, MOUSE_ASTROCYTES_TRANSCRIPTOMICS: JIWAJI_2022
ZNF282	1.3519081904682946	0	0	0	0	0	0	0	0	0	0	1.4872170794271622	0	0	2.8391252698954568	HUMAN_ASTROCYTES_TRANSCRIPTOMICS: GAZESTANI_2023_2, MOUSE_ASTROCYTES_TRANSCRIPTOMICS: JIWAJI_2022
SPEN	0	0	0	1.3579968099805984	0	0	0	0	0	0	0	1.4810466986997195	0	0	2.8390435086803176	HUMAN_ASTROCYTES_TRANSCRIPTOMICS: MATHYS_2023_2, MOUSE_ASTROCYTES_TRANSCRIPTOMICS: JIWAJI_2022
IGSF11	0	0	0	1.3617967614290922	0	0	0	0	0	0	0	0	0	1.4772041562230303	2.8390009176521227	MOUSE_ASTROCYTES_TRANSCRIPTOMICS: ZHOU_2020_4, HUMAN_ASTROCYTES_TRANSCRIPTOMICS: MATHYS_2023_2
KCNC1	0	0	0	1.3647417892974851	0	0	0	0	0	0	0	1.4742580914755092	0	0	2.8389998807729944	HUMAN_ASTROCYTES_TRANSCRIPTOMICS: MATHYS_2023_2, MOUSE_ASTROCYTES_TRANSCRIPTOMICS: JIWAJI_2022
GRB10	0	0	0	1.3551996234984338	0	0	0	0	0	0	0	1.4835552733482456	0	0	2.8387548968466794	HUMAN_ASTROCYTES_TRANSCRIPTOMICS: MATHYS_2023_2, MOUSE_ASTROCYTES_TRANSCRIPTOMICS: JIWAJI_2022
SOS2	0	0	0	1.3531413164643882	0	0	0	0	0	0	0	1.4855645108629418	0	0	2.8387058273273302	HUMAN_ASTROCYTES_TRANSCRIPTOMICS: MATHYS_2023_2, MOUSE_ASTROCYTES_TRANSCRIPTOMICS: JIWAJI_2022
GNAL	0	0	0	1.3506909509476672	0	0	0	0	0	0	0	1.487908649	0	0	2.838599600148337	HUMAN_ASTROCYTES_TRANSCRIPTOMICS: MATHYS_2023_2, MOUSE_ASTROCYTES_TRANSCRIPTOMICS: JIWAJI_2022
LDLRAD4	1.3524498601924153	0	0	0	0	0	0	0	0	0	0	1.4861232928936567	0	0	2.838573153086072	HUMAN_ASTROCYTES_TRANSCRIPTOMICS: GAZESTANI_2023_2, MOUSE_ASTROCYTES_TRANSCRIPTOMICS: JIWAJI_2022
BCL9L	0	0	0	1.3524401349472956	0	0	0	0	0	0	0	1.4858498463679874	0	0	2.838289981315283	HUMAN_ASTROCYTES_TRANSCRIPTOMICS: MATHYS_2023_2, MOUSE_ASTROCYTES_TRANSCRIPTOMICS: JIWAJI_2022
NOP56	1.3672780688902206	0	0	0	0	0	0	0	0	0	0	0	0	1.4708707475146268	2.838148816404847	MOUSE_ASTROCYTES_TRANSCRIPTOMICS: ZHOU_2020_4, HUMAN_ASTROCYTES_TRANSCRIPTOMICS: GAZESTANI_2023_2
PRKN	0	0	0	1.3589166394976442	0	0	0	0	0	0	0	1.4791325730200384	0	0	2.8380492125176824	HUMAN_ASTROCYTES_TRANSCRIPTOMICS: MATHYS_2023_2, MOUSE_ASTROCYTES_TRANSCRIPTOMICS: JIWAJI_2022
RIMS1	0	0	0	1.3622415970487993	0	0	0	0	0	0	0	0	0	1.4757129154097013	2.8379545124585004	MOUSE_ASTROCYTES_TRANSCRIPTOMICS: ZHOU_2020_4, HUMAN_ASTROCYTES_TRANSCRIPTOMICS: MATHYS_2023_2
SYT2	0	0	0	1.3571071388083735	0	0	0	0	0	0	0	1.4807970301328046	0	0	2.8379041689411784	HUMAN_ASTROCYTES_TRANSCRIPTOMICS: MATHYS_2023_2, MOUSE_ASTROCYTES_TRANSCRIPTOMICS: JIWAJI_2022
TCP1	1.3540974389366158	0	0	0	0	0	0	0	0	0	0	1.4838049419151604	0	1.4775304094576467	2.8379023808517765	MOUSE_ASTROCYTES_TRANSCRIPTOMICS: JIWAJI_2022, HUMAN_ASTROCYTES_TRANSCRIPTOMICS: GAZESTANI_2023_2
NRG3	0	0	0	1.364849528	0	0	0	0	0	0	0	1.4729978596615578	0	0	2.837847387165478	HUMAN_ASTROCYTES_TRANSCRIPTOMICS: MATHYS_2023_2, MOUSE_ASTROCYTES_TRANSCRIPTOMICS: JIWAJI_2022
DROSHA	0	0	0	1.352960366395461	0	0	0	0	0	0	0	1.4848868390384584	0	0	2.8378472054339197	HUMAN_ASTROCYTES_TRANSCRIPTOMICS: MATHYS_2023_2, MOUSE_ASTROCYTES_TRANSCRIPTOMICS: JIWAJI_2022
MEI4	1.3636895069679207	0	0	0	0	0	0	0	0	0	0	0	0	1.474029935748486	2.8377194427164065	MOUSE_ASTROCYTES_TRANSCRIPTOMICS: ZHOU_2020_4, HUMAN_ASTROCYTES_TRANSCRIPTOMICS: GAZESTANI_2023_2
IQCB1	0	0	0	1.3571146783945787	0	0	0	0	0	0	0	1.4712145127550227	0	1.4804681354036497	2.837582813798228	MOUSE_ASTROCYTES_TRANSCRIPTOMICS: ZHOU_2020_4, HUMAN_ASTROCYTES_TRANSCRIPTOMICS: MATHYS_2023_2
PPA1	1.3555418915342712	0	0	0	0	0	0	0	0	0	0	1.4820334839880023	0	0	2.8375753755222735	HUMAN_ASTROCYTES_TRANSCRIPTOMICS: GAZESTANI_2023_2, MOUSE_ASTROCYTES_TRANSCRIPTOMICS: JIWAJI_2022
TERF2	0	0	0	1.3609975652903075	0	0	0	0	0	0	0	1.4765051085777434	0	0	2.837502673868051	HUMAN_ASTROCYTES_TRANSCRIPTOMICS: MATHYS_2023_2, MOUSE_ASTROCYTES_TRANSCRIPTOMICS: JIWAJI_2022
AACS	0	0	0	1.3519425222577461	0	0	0	0	0	0	0	0	0	1.485436218759307	2.8373787410170532	MOUSE_ASTROCYTES_TRANSCRIPTOMICS: ZHOU_2020_4, HUMAN_ASTROCYTES_TRANSCRIPTOMICS: MATHYS_2023_2
QSER1	0	0	0	1.3552222422570497	0	0	0	0	0	0	0	1.482057261946756	0	0	2.8372795042038055	HUMAN_ASTROCYTES_TRANSCRIPTOMICS: MATHYS_2023_2, MOUSE_ASTROCYTES_TRANSCRIPTOMICS: JIWAJI_2022
CDKL1	0	0	0	1.362279294991857	0	0	0	0	0	0	0	0	0	1.4749219690461974	2.8372012640380544	MOUSE_ASTROCYTES_TRANSCRIPTOMICS: ZHOU_2020_4, HUMAN_ASTROCYTES_TRANSCRIPTOMICS: MATHYS_2023_2
PLCXD3	1.3682711300511086	0	0	0	0	0	0	0	0	0	0	1.4688723838177733	0	0	2.837143513868882	HUMAN_ASTROCYTES_TRANSCRIPTOMICS: GAZESTANI_2023_2, MOUSE_ASTROCYTES_TRANSCRIPTOMICS: JIWAJI_2022
CPM	1.3541425780802925	0	0	0	0	0	0	0	0	0	0	0	0	1.4826630490928772	2.8368056271731694	MOUSE_ASTROCYTES_TRANSCRIPTOMICS: ZHOU_2020_4, HUMAN_ASTROCYTES_TRANSCRIPTOMICS: GAZESTANI_2023_2
GPX3	0	0	0	1.3556972361879833	0	0	0	0	0	0	0	1.4810942546172272	0	1.473623298486063	2.8367914908052105	MOUSE_ASTROCYTES_TRANSCRIPTOMICS: JIWAJI_2022, HUMAN_ASTROCYTES_TRANSCRIPTOMICS: MATHYS_2023_2
ERGIC1	0	0	0	1.3554333506707978	0	0	0	0	0	0	0	0	0	1.481216990643636	2.836650341314434	MOUSE_ASTROCYTES_TRANSCRIPTOMICS: ZHOU_2020_4, HUMAN_ASTROCYTES_TRANSCRIPTOMICS: MATHYS_2023_2
NECTIN3	0	0	0	1.3518218888784614	0	0	0	0	0	0	0	1.4848036161828202	0	0	2.8366255050612814	HUMAN_ASTROCYTES_TRANSCRIPTOMICS: MATHYS_2023_2, MOUSE_ASTROCYTES_TRANSCRIPTOMICS: JIWAJI_2022
EIF4G2	1.3688353693470678	0	0	0	0	0	0	0	0	0	0	1.4675645960863142	0	0	2.8363999654333822	HUMAN_ASTROCYTES_TRANSCRIPTOMICS: GAZESTANI_2023_2, MOUSE_ASTROCYTES_TRANSCRIPTOMICS: JIWAJI_2022
RMND5A	0	0	0	1.3632520040979192	0	0	0	0	0	0	0	0	0	1.4726476764569119	2.835899680554831	MOUSE_ASTROCYTES_TRANSCRIPTOMICS: ZHOU_2020_4, HUMAN_ASTROCYTES_TRANSCRIPTOMICS: MATHYS_2023_2
IDH3B	0	0	0	1.3562099280499433	0	0	0	0	0	0	0	1.4776821175360566	0	1.4795718791124024	2.8357818071623457	MOUSE_ASTROCYTES_TRANSCRIPTOMICS: ZHOU_2020_4, HUMAN_ASTROCYTES_TRANSCRIPTOMICS: MATHYS_2023_2
RNMT	1.3646599985569703	0	0	0	0	0	0	0	0	0	0	1.471071845	0	0	2.8357318435594703	HUMAN_ASTROCYTES_TRANSCRIPTOMICS: GAZESTANI_2023_2, MOUSE_ASTROCYTES_TRANSCRIPTOMICS: JIWAJI_2022
BCL2L1	0	0	0	1.3559611217051686	0	0	0	0	0	0	0	0	0	1.4797334611991442	2.8356945829043125	MOUSE_ASTROCYTES_TRANSCRIPTOMICS: ZHOU_2020_4, HUMAN_ASTROCYTES_TRANSCRIPTOMICS: MATHYS_2023_2
NCOA5	0	0	0	1.355207163084639	0	0	0	0	0	0	0	0	0	1.4804516648372854	2.8356588279219244	MOUSE_ASTROCYTES_TRANSCRIPTOMICS: ZHOU_2020_4, HUMAN_ASTROCYTES_TRANSCRIPTOMICS: MATHYS_2023_2
MOBP	1.3552936262440491	0	0	0	0	0	0	0	0	0	0	1.4782646775255248	0	1.4803201483315491	2.8356137745755983	MOUSE_ASTROCYTES_TRANSCRIPTOMICS: ZHOU_2020_4, HUMAN_ASTROCYTES_TRANSCRIPTOMICS: GAZESTANI_2023_2
PRMT3	0	0	0	1.3632218239876062	0	0	0	0	0	0	0	1.4715711821363298	0	1.4723782182930287	2.835600042280635	MOUSE_ASTROCYTES_TRANSCRIPTOMICS: ZHOU_2020_4, HUMAN_ASTROCYTES_TRANSCRIPTOMICS: MATHYS_2023_2
PLEKHO2	1.3546842478044134	0	0	0	0	0	0	0	0	0	0	1.4807138072771664	0	0	2.835398055	HUMAN_ASTROCYTES_TRANSCRIPTOMICS: GAZESTANI_2023_2, MOUSE_ASTROCYTES_TRANSCRIPTOMICS: JIWAJI_2022
ANK1	1.3678197386143414	0	0	0	0	0	0	0	0	0	0	1.4674457062925452	0	0	2.8352654449068866	HUMAN_ASTROCYTES_TRANSCRIPTOMICS: GAZESTANI_2023_2, MOUSE_ASTROCYTES_TRANSCRIPTOMICS: JIWAJI_2022
IQUB	1.353239795206758	0	0	0	0	0	0	0	0	0	0	0	0	1.482017363099059	2.835257158305817	MOUSE_ASTROCYTES_TRANSCRIPTOMICS: ZHOU_2020_4, HUMAN_ASTROCYTES_TRANSCRIPTOMICS: GAZESTANI_2023_2
DICER1	0	0	0	1.3510980886027533	0	0	0	0	0	0	0	0	0	1.484080465711136	2.835178554313889	MOUSE_ASTROCYTES_TRANSCRIPTOMICS: ZHOU_2020_4, HUMAN_ASTROCYTES_TRANSCRIPTOMICS: MATHYS_2023_2
CCDC50	0	0	0	1.3585999768770218	0	0	0	0	0	0	0	1.4760057714439137	0	0	2.8346057483209357	HUMAN_ASTROCYTES_TRANSCRIPTOMICS: MATHYS_2023_2, MOUSE_ASTROCYTES_TRANSCRIPTOMICS: JIWAJI_2022
PGRMC1	0	0	0	1.363116224051649	0	0	0	0	0	0	0	0	0	1.4712730772309277	2.8343893012825765	MOUSE_ASTROCYTES_TRANSCRIPTOMICS: ZHOU_2020_4, HUMAN_ASTROCYTES_TRANSCRIPTOMICS: MATHYS_2023_2
NFAT5	0	0	0	1.3503441299822236	0	0	0	0	0	0	0	1.4839832766058139	0	0	2.8343274065880375	HUMAN_ASTROCYTES_TRANSCRIPTOMICS: MATHYS_2023_2, MOUSE_ASTROCYTES_TRANSCRIPTOMICS: JIWAJI_2022
APLF	0	0	0	1.3601682108077233	0	0	0	0	0	0	0	1.4741273127023633	0	0	2.834295523510087	HUMAN_ASTROCYTES_TRANSCRIPTOMICS: MATHYS_2023_2, MOUSE_ASTROCYTES_TRANSCRIPTOMICS: JIWAJI_2022
NME1	1.3562866874049373	0	0	0	0	0	0	0	0	0	0	1.4778961191648408	0	0	2.8341828065697783	HUMAN_ASTROCYTES_TRANSCRIPTOMICS: GAZESTANI_2023_2, MOUSE_ASTROCYTES_TRANSCRIPTOMICS: JIWAJI_2022
GRK3	0	0	0	1.357046822118731	0	0	0	0	0	0	0	1.4769925567321964	0	0	2.8340393788509273	HUMAN_ASTROCYTES_TRANSCRIPTOMICS: MATHYS_2023_2, MOUSE_ASTROCYTES_TRANSCRIPTOMICS: JIWAJI_2022
CGGBP1	1.357257178993987	0	0	0	0	0	0	0	0	0	0	1.4767428881652815	0	0	2.8340000671592684	HUMAN_ASTROCYTES_TRANSCRIPTOMICS: GAZESTANI_2023_2, MOUSE_ASTROCYTES_TRANSCRIPTOMICS: JIWAJI_2022
TENT4A	0	0	0	1.3567226199119033	0	0	0	0	0	0	0	1.4772303363197343	0	0	2.833952956231638	HUMAN_ASTROCYTES_TRANSCRIPTOMICS: MATHYS_2023_2, MOUSE_ASTROCYTES_TRANSCRIPTOMICS: JIWAJI_2022
STK19	1.3546165390888982	0	0	0	0	0	0	0	0	0	0	1.4793227966900688	0	0	2.8339393357789673	HUMAN_ASTROCYTES_TRANSCRIPTOMICS: GAZESTANI_2023_2, MOUSE_ASTROCYTES_TRANSCRIPTOMICS: JIWAJI_2022
SHROOM3	0	0	0	1.3609221694282538	0	1.298002039762885	0	0	0	0	0	1.4727838580327737	0	0	2.8337060274610275	HUMAN_ASTROCYTES_TRANSCRIPTOMICS: MATHYS_2023_2, MOUSE_ASTROCYTES_TRANSCRIPTOMICS: JIWAJI_2022
SLC25A3	0	0	0	1.3605979672214252	0	0	0	0	0	0	0	0	0	1.4730224096114912	2.8336203768329167	MOUSE_ASTROCYTES_TRANSCRIPTOMICS: ZHOU_2020_4, HUMAN_ASTROCYTES_TRANSCRIPTOMICS: MATHYS_2023_2
NET1	1.3509602684510833	0	0	0	0	0	0	0	0	0	0	1.4825090431630783	0	0	2.8334693116141616	HUMAN_ASTROCYTES_TRANSCRIPTOMICS: GAZESTANI_2023_2, MOUSE_ASTROCYTES_TRANSCRIPTOMICS: JIWAJI_2022
AJAP1	0	0	0	1.3533448852919312	0	0	0	0	0	0	0	1.4799529125970448	0	0	2.833297797888976	HUMAN_ASTROCYTES_TRANSCRIPTOMICS: MATHYS_2023_2, MOUSE_ASTROCYTES_TRANSCRIPTOMICS: JIWAJI_2022
ZBTB37	0	0	0	1.3518746659818985	0	0	0	0	0	0	0	1.4812607003285037	0	0	2.833135366310402	HUMAN_ASTROCYTES_TRANSCRIPTOMICS: MATHYS_2023_2, MOUSE_ASTROCYTES_TRANSCRIPTOMICS: JIWAJI_2022
NETO2	0	0	0	1.3560289779810162	0	0	0	0	0	0	0	1.4769687787734427	0	0	2.832997756754459	HUMAN_ASTROCYTES_TRANSCRIPTOMICS: MATHYS_2023_2, MOUSE_ASTROCYTES_TRANSCRIPTOMICS: JIWAJI_2022
ADARB1	0	0	0	1.351196103223422	0	0	0	0	0	0	0	1.481724370524203	0	0	2.832920473747625	HUMAN_ASTROCYTES_TRANSCRIPTOMICS: MATHYS_2023_2, MOUSE_ASTROCYTES_TRANSCRIPTOMICS: JIWAJI_2022
BEX2	0	0	0	1.3605828880490145	0	0	0	0	0	0	0	0	0	1.472273502859903	2.8328563909089173	MOUSE_ASTROCYTES_TRANSCRIPTOMICS: ZHOU_2020_4, HUMAN_ASTROCYTES_TRANSCRIPTOMICS: MATHYS_2023_2
DNMT3A	0	0	0	1.3571900742566316	0	0	0	0	0	0	0	1.474757428609339	0	0	2.8319475028659706	HUMAN_ASTROCYTES_TRANSCRIPTOMICS: MATHYS_2023_2, MOUSE_ASTROCYTES_TRANSCRIPTOMICS: JIWAJI_2022
ARFIP1	0	0	0	1.3532996477746995	0	0	0	0	0	0	0	0	0	1.4785500676126364	2.831849715387336	MOUSE_ASTROCYTES_TRANSCRIPTOMICS: ZHOU_2020_4, HUMAN_ASTROCYTES_TRANSCRIPTOMICS: MATHYS_2023_2
TRAK1	0	0	0	1.3568734116360093	0	0	0	0	0	0	0	1.4746979837124545	0	0	2.8315713953484636	HUMAN_ASTROCYTES_TRANSCRIPTOMICS: MATHYS_2023_2, MOUSE_ASTROCYTES_TRANSCRIPTOMICS: JIWAJI_2022
IFI27L2	1.354909943522797	0	0	1.3602285274973656	0	0	0	0	0	0	0	1.4710956229612537	0	0	2.8313241504586193	HUMAN_ASTROCYTES_TRANSCRIPTOMICS: MATHYS_2023_2, MOUSE_ASTROCYTES_TRANSCRIPTOMICS: JIWAJI_2022
BRD3	1.3564898135514825	0	0	0	0	0	0	0	0	0	0	0	0	1.474709828	2.8311996412661626	MOUSE_ASTROCYTES_TRANSCRIPTOMICS: ZHOU_2020_4, HUMAN_ASTROCYTES_TRANSCRIPTOMICS: GAZESTANI_2023_2
NDST1	0	0	0	1.3604094775662927	0	0	0	0	0	0	0	1.470715175621193	0	0	2.8311246531874854	HUMAN_ASTROCYTES_TRANSCRIPTOMICS: MATHYS_2023_2, MOUSE_ASTROCYTES_TRANSCRIPTOMICS: JIWAJI_2022
TMEM181	1.3543231346549995	0	0	0	0	0	0	0	0	0	0	0	0	1.4767866383545047	2.831109773009504	MOUSE_ASTROCYTES_TRANSCRIPTOMICS: ZHOU_2020_4, HUMAN_ASTROCYTES_TRANSCRIPTOMICS: GAZESTANI_2023_2
TAF4	0	0	0	1.3578686370151083	0	0	0	0	0	0	0	1.472605523	0	0	2.8304741603572285	HUMAN_ASTROCYTES_TRANSCRIPTOMICS: MATHYS_2023_2, MOUSE_ASTROCYTES_TRANSCRIPTOMICS: JIWAJI_2022
GALNT7	0	0	0	1.3601154337042862	0	0	0	0	0	0	0	1.4702871723636244	0	0	2.830402606067911	HUMAN_ASTROCYTES_TRANSCRIPTOMICS: MATHYS_2023_2, MOUSE_ASTROCYTES_TRANSCRIPTOMICS: JIWAJI_2022
ACVR1C	0	0	0	1.352138551499084	0	0	0	0	0	0	0	1.4782052326286403	0	0	2.8303437841277246	HUMAN_ASTROCYTES_TRANSCRIPTOMICS: MATHYS_2023_2, MOUSE_ASTROCYTES_TRANSCRIPTOMICS: JIWAJI_2022
TGFBR2	0	0	0	1.360741219359326	0	0	0	0	0	0	0	1.469395498910357	0	0	2.8301367182696833	HUMAN_ASTROCYTES_TRANSCRIPTOMICS: MATHYS_2023_2, MOUSE_ASTROCYTES_TRANSCRIPTOMICS: JIWAJI_2022
GHR	0	0	0	1.3522667244645739	0	0	0	0	0	0	0	1.477741562432941	0	0	2.830008286897515	HUMAN_ASTROCYTES_TRANSCRIPTOMICS: MATHYS_2023_2, MOUSE_ASTROCYTES_TRANSCRIPTOMICS: JIWAJI_2022
MARK2	1.3509828380229216	0	0	0	0	0	0	0	0	0	0	0	0	1.478930916295328	2.8299137543182495	MOUSE_ASTROCYTES_TRANSCRIPTOMICS: ZHOU_2020_4, HUMAN_ASTROCYTES_TRANSCRIPTOMICS: GAZESTANI_2023_2
C22ORF23	0	0	0	1.3579289537047505	0	0	0	0	0	0	0	1.4719040735588829	0	0	2.8298330272636334	HUMAN_ASTROCYTES_TRANSCRIPTOMICS: MATHYS_2023_2, MOUSE_ASTROCYTES_TRANSCRIPTOMICS: JIWAJI_2022
CPQ	0	0	0	1.3540159084642025	0	0	0	0	0	0	0	1.4757561028769988	0	0	2.829772011341201	HUMAN_ASTROCYTES_TRANSCRIPTOMICS: MATHYS_2023_2, MOUSE_ASTROCYTES_TRANSCRIPTOMICS: JIWAJI_2022
ECI2	0	0	0	1.3542420960503612	0	0	0	0	0	0	0	0	0	1.4754994708246367	2.829741566874998	MOUSE_ASTROCYTES_TRANSCRIPTOMICS: ZHOU_2020_4, HUMAN_ASTROCYTES_TRANSCRIPTOMICS: MATHYS_2023_2
ME2	0	0	0	1.3534805978436264	0	0	0	0	0	0	0	1.4761365502170596	0	0	2.829617148060686	HUMAN_ASTROCYTES_TRANSCRIPTOMICS: MATHYS_2023_2, MOUSE_ASTROCYTES_TRANSCRIPTOMICS: JIWAJI_2022
APBA2	0	0	0	1.356639684463645	0	0	0	0	0	0	0	1.4728195249709044	0	0	2.8294592094345496	HUMAN_ASTROCYTES_TRANSCRIPTOMICS: MATHYS_2023_2, MOUSE_ASTROCYTES_TRANSCRIPTOMICS: JIWAJI_2022
SLC7A14	0	0	0	1.3572956284635058	0	0	0	0	0	0	0	1.472153742125798	0	0	2.8294493705893036	HUMAN_ASTROCYTES_TRANSCRIPTOMICS: MATHYS_2023_2, MOUSE_ASTROCYTES_TRANSCRIPTOMICS: JIWAJI_2022
DHPS	0	0	0	1.3502159570167336	0	0	0	0	0	0	0	0	0	1.4791223493385544	2.8293383063552877	MOUSE_ASTROCYTES_TRANSCRIPTOMICS: ZHOU_2020_4, HUMAN_ASTROCYTES_TRANSCRIPTOMICS: MATHYS_2023_2
RSBN1	1.3534654909251416	0	0	0	0	0	0	0	0	0	0	1.465686137344764	0	1.475743439662874	2.8292089305880155	MOUSE_ASTROCYTES_TRANSCRIPTOMICS: ZHOU_2020_4, HUMAN_ASTROCYTES_TRANSCRIPTOMICS: GAZESTANI_2023_2
NOM1	0	0	0	1.3501405611546806	0	0	0	0	0	0	0	1.4787045697624701	0	0	2.8288451309171507	HUMAN_ASTROCYTES_TRANSCRIPTOMICS: MATHYS_2023_2, MOUSE_ASTROCYTES_TRANSCRIPTOMICS: JIWAJI_2022
RYK	0	0	0	1.359346395911346	0	0	0	0	0	0	0	1.4694906107453722	0	0	2.8288370066567183	HUMAN_ASTROCYTES_TRANSCRIPTOMICS: MATHYS_2023_2, MOUSE_ASTROCYTES_TRANSCRIPTOMICS: JIWAJI_2022
GABRD	0	0	0	1.3528397330161763	0	0	0	0	0	0	0	1.4757917698151295	0	0	2.828631502831306	HUMAN_ASTROCYTES_TRANSCRIPTOMICS: MATHYS_2023_2, MOUSE_ASTROCYTES_TRANSCRIPTOMICS: JIWAJI_2022
KCMF1	0	0	0	1.3510377719131108	0	0	0	0	0	0	0	0	0	1.4775771331245529	2.8286149050376634	MOUSE_ASTROCYTES_TRANSCRIPTOMICS: ZHOU_2020_4, HUMAN_ASTROCYTES_TRANSCRIPTOMICS: MATHYS_2023_2
GRINA	1.3566929396980278	0	0	0	0	0	0	0	0	0	0	0	0	1.4715564642688888	2.8282494039669164	MOUSE_ASTROCYTES_TRANSCRIPTOMICS: ZHOU_2020_4, HUMAN_ASTROCYTES_TRANSCRIPTOMICS: GAZESTANI_2023_2
UFD1	0	0	0	1.3549357379812483	0	0	0	0	0	0	0	0	0	1.4732925973559459	2.828228335337194	MOUSE_ASTROCYTES_TRANSCRIPTOMICS: ZHOU_2020_4, HUMAN_ASTROCYTES_TRANSCRIPTOMICS: MATHYS_2023_2
PPP2R3C	1.3624256109449724	0	0	0	0	0	0	0	0	0	0	1.465674248365387	0	0	2.8280998593103597	HUMAN_ASTROCYTES_TRANSCRIPTOMICS: GAZESTANI_2023_2, MOUSE_ASTROCYTES_TRANSCRIPTOMICS: JIWAJI_2022
ARMH4	0	0	0	1.3528925101196134	0	0	0	0	0	0	0	1.4750308751350079	0	0	2.8279233852546213	HUMAN_ASTROCYTES_TRANSCRIPTOMICS: MATHYS_2023_2, MOUSE_ASTROCYTES_TRANSCRIPTOMICS: JIWAJI_2022
ZNF593	0	0	0	1.3506230946718196	0	0	0	0	0	0	0	0	0	1.47729723	2.8279203245369695	MOUSE_ASTROCYTES_TRANSCRIPTOMICS: ZHOU_2020_4, HUMAN_ASTROCYTES_TRANSCRIPTOMICS: MATHYS_2023_2
LONRF3	0	0	0	1.3516183200509186	0	0	0	0	0	0	0	1.476184106134567	0	0	2.8278024261854857	HUMAN_ASTROCYTES_TRANSCRIPTOMICS: MATHYS_2023_2, MOUSE_ASTROCYTES_TRANSCRIPTOMICS: JIWAJI_2022
STIM1	0	0	0	1.358939258	0	0	0	0	0	0	0	1.4686821601477429	0	0	2.8276214184040027	HUMAN_ASTROCYTES_TRANSCRIPTOMICS: MATHYS_2023_2, MOUSE_ASTROCYTES_TRANSCRIPTOMICS: JIWAJI_2022
RRP9	0	0	0	1.3517766513612297	0	0	0	0	0	0	0	0	0	1.4758350621344658	2.8276117134956955	MOUSE_ASTROCYTES_TRANSCRIPTOMICS: ZHOU_2020_4, HUMAN_ASTROCYTES_TRANSCRIPTOMICS: MATHYS_2023_2
NLK	1.3560384221147153	0	0	0	0	0	0	0	0	0	0	1.4712739576519072	0	0	2.8273123797666226	HUMAN_ASTROCYTES_TRANSCRIPTOMICS: GAZESTANI_2023_2, MOUSE_ASTROCYTES_TRANSCRIPTOMICS: JIWAJI_2022
SELENOK	0	0	0	1.3506155550856143	0	0	0	0	0	0	0	0	0	1.4766941334604318	2.827309688546046	MOUSE_ASTROCYTES_TRANSCRIPTOMICS: ZHOU_2020_4, HUMAN_ASTROCYTES_TRANSCRIPTOMICS: MATHYS_2023_2
METTL15	0	0	0	1.3554710486018244	0	0	0	0	0	0	0	1.4717019609094757	0	0	2.8271730095113004	HUMAN_ASTROCYTES_TRANSCRIPTOMICS: MATHYS_2023_2, MOUSE_ASTROCYTES_TRANSCRIPTOMICS: JIWAJI_2022
ZBTB41	0	0	0	1.3505250800511508	0	0	0	0	0	0	0	1.4766239983715126	0	0	2.8271490784226634	HUMAN_ASTROCYTES_TRANSCRIPTOMICS: MATHYS_2023_2, MOUSE_ASTROCYTES_TRANSCRIPTOMICS: JIWAJI_2022
TIA1	1.351817912180941	0	0	0	0	1.2980013697628852	0	0	0	0	0	0	0	1.4752103972923094	2.827028309	HUMAN_ASTROCYTES_TRANSCRIPTOMICS: GAZESTANI_2023_2, MOUSE_ASTROCYTES_TRANSCRIPTOMICS: ZHOU_2020_4
ARHGAP24	0	0	0	1.3569261887394464	0	0	0	0	0	0	0	1.4697878352297946	0	0	2.8267140239692408	HUMAN_ASTROCYTES_TRANSCRIPTOMICS: MATHYS_2023_2, MOUSE_ASTROCYTES_TRANSCRIPTOMICS: JIWAJI_2022
EML1	1.3600332363301058	0	0	0	0	0	0	0	0	0	0	1.466542143859901	0	0	2.8265753801900066	HUMAN_ASTROCYTES_TRANSCRIPTOMICS: GAZESTANI_2023_2, MOUSE_ASTROCYTES_TRANSCRIPTOMICS: JIWAJI_2022
CAP2	1.3556096002497862	0	0	0	0	0	0	0	0	0	0	1.4706557307243084	0	0	2.8262653309740946	HUMAN_ASTROCYTES_TRANSCRIPTOMICS: GAZESTANI_2023_2, MOUSE_ASTROCYTES_TRANSCRIPTOMICS: JIWAJI_2022
ZNF770	0	0	0	1.3535861520505006	0	0	0	0	0	0	0	1.4724034106927129	0	0	2.8259895627432137	HUMAN_ASTROCYTES_TRANSCRIPTOMICS: MATHYS_2023_2, MOUSE_ASTROCYTES_TRANSCRIPTOMICS: JIWAJI_2022
ERBIN	0	0	0	1.3511282469475743	0	0	0	0	0	0	0	0	0	1.4746795472165815	2.825807794164156	MOUSE_ASTROCYTES_TRANSCRIPTOMICS: ZHOU_2020_4, HUMAN_ASTROCYTES_TRANSCRIPTOMICS: MATHYS_2023_2
PPARA	0	0	0	1.3521234723266733	0	0	0	0	0	0	0	1.4736041976097798	0	0	2.825727669936453	HUMAN_ASTROCYTES_TRANSCRIPTOMICS: MATHYS_2023_2, MOUSE_ASTROCYTES_TRANSCRIPTOMICS: JIWAJI_2022
RIPK1	0	0	0	1.3506381738442301	0	0	0	0	0	0	0	0	0	1.4749674694518735	2.825605643296104	MOUSE_ASTROCYTES_TRANSCRIPTOMICS: ZHOU_2020_4, HUMAN_ASTROCYTES_TRANSCRIPTOMICS: MATHYS_2023_2
KCTD13	0	0	0	1.3501330215684755	0	0	0	0	0	0	0	0	0	1.4752864046654381	2.8254194262339136	MOUSE_ASTROCYTES_TRANSCRIPTOMICS: ZHOU_2020_4, HUMAN_ASTROCYTES_TRANSCRIPTOMICS: MATHYS_2023_2
ADD2	0	0	0	1.3517464930164085	0	0	0	0	0	0	0	1.473580419651026	0	0	2.8253269126674345	HUMAN_ASTROCYTES_TRANSCRIPTOMICS: MATHYS_2023_2, MOUSE_ASTROCYTES_TRANSCRIPTOMICS: JIWAJI_2022
ERCC8	0	0	0	1.3551694651536126	0	0	0	0	0	0	0	1.469645167477272	0	0	2.8248146326308845	HUMAN_ASTROCYTES_TRANSCRIPTOMICS: MATHYS_2023_2, MOUSE_ASTROCYTES_TRANSCRIPTOMICS: JIWAJI_2022
LMF2	0	0	0	1.351324276188912	0	0	0	0	0	0	0	1.4729859706821808	0	0	2.824310246871093	HUMAN_ASTROCYTES_TRANSCRIPTOMICS: MATHYS_2023_2, MOUSE_ASTROCYTES_TRANSCRIPTOMICS: JIWAJI_2022
STAT5B	0	0	0	1.3517540326026138	0	0	0	0	0	0	0	0	0	1.472453039904877	2.824207072507491	MOUSE_ASTROCYTES_TRANSCRIPTOMICS: ZHOU_2020_4, HUMAN_ASTROCYTES_TRANSCRIPTOMICS: MATHYS_2023_2
FNDC4	1.3536234779280103	0	0	1.3514750679130179	0	0	0	0	0	0	0	1.4704892850130318	0	0	2.8241127629410423	HUMAN_ASTROCYTES_TRANSCRIPTOMICS: GAZESTANI_2023_2, MOUSE_ASTROCYTES_TRANSCRIPTOMICS: JIWAJI_2022
AKAP5	0	0	0	1.3502536549477602	0	0	0	0	0	0	0	1.473699309444795	0	0	2.8239529643925554	HUMAN_ASTROCYTES_TRANSCRIPTOMICS: MATHYS_2023_2, MOUSE_ASTROCYTES_TRANSCRIPTOMICS: JIWAJI_2022
IKZF4	0	0	0	1.3510603906717267	0	0	0	0	0	0	0	1.472855191909035	0	0	2.823915582580762	HUMAN_ASTROCYTES_TRANSCRIPTOMICS: MATHYS_2023_2, MOUSE_ASTROCYTES_TRANSCRIPTOMICS: JIWAJI_2022
TRAPPC12	0	0	0	1.3559385029465527	0	0	0	0	0	0	0	1.4675051511894297	0	0	2.8234436541359824	HUMAN_ASTROCYTES_TRANSCRIPTOMICS: MATHYS_2023_2, MOUSE_ASTROCYTES_TRANSCRIPTOMICS: JIWAJI_2022
CFLAR	0	0	0	1.3519274430853356	0	0	0	0	0	0	0	1.4711669568375152	0	0	2.8230943999228506	HUMAN_ASTROCYTES_TRANSCRIPTOMICS: MATHYS_2023_2, MOUSE_ASTROCYTES_TRANSCRIPTOMICS: JIWAJI_2022
ENOX2	0	0	0	1.3524702932921169	0	0	0	0	0	0	0	1.4706200637861777	0	0	2.8230903570782946	HUMAN_ASTROCYTES_TRANSCRIPTOMICS: MATHYS_2023_2, MOUSE_ASTROCYTES_TRANSCRIPTOMICS: JIWAJI_2022
ZCCHC2	0	0	0	1.3532242519126465	0	0	0	0	0	0	0	1.4696570564566487	0	0	2.822881308369295	HUMAN_ASTROCYTES_TRANSCRIPTOMICS: MATHYS_2023_2, MOUSE_ASTROCYTES_TRANSCRIPTOMICS: JIWAJI_2022
NF1	0	0	0	1.3574690389462276	0	0	0	0	0	0	0	1.4652938010253262	0	0	2.8227628399715536	HUMAN_ASTROCYTES_TRANSCRIPTOMICS: MATHYS_2023_2, MOUSE_ASTROCYTES_TRANSCRIPTOMICS: JIWAJI_2022
AP1S2	0	0	0	1.3510528510855213	0	0	0	0	0	0	0	1.4713809584662993	0	0	2.8224338095518204	HUMAN_ASTROCYTES_TRANSCRIPTOMICS: MATHYS_2023_2, MOUSE_ASTROCYTES_TRANSCRIPTOMICS: JIWAJI_2022
OXLD1	0	0	0	1.3524024370162693	0	0	0	0	0	0	0	1.4695857225803874	0	0	2.821988159596657	HUMAN_ASTROCYTES_TRANSCRIPTOMICS: MATHYS_2023_2, MOUSE_ASTROCYTES_TRANSCRIPTOMICS: JIWAJI_2022
TBL1X	0	0	0	1.356564288601592	0	0	0	0	0	0	0	1.4653056900047032	0	0	2.821869978606295	HUMAN_ASTROCYTES_TRANSCRIPTOMICS: MATHYS_2023_2, MOUSE_ASTROCYTES_TRANSCRIPTOMICS: JIWAJI_2022
ZNHIT6	0	0	0	1.3558631070844998	0	0	0	0	0	0	0	1.465935805911679	0	0	2.8217989129961785	HUMAN_ASTROCYTES_TRANSCRIPTOMICS: MATHYS_2023_2, MOUSE_ASTROCYTES_TRANSCRIPTOMICS: JIWAJI_2022
PMP22	1.3553839045314027	0	0	0	0	0	0	0	0	0	0	1.465923916932302	0	0	2.8213078214637046	HUMAN_ASTROCYTES_TRANSCRIPTOMICS: GAZESTANI_2023_2, MOUSE_ASTROCYTES_TRANSCRIPTOMICS: JIWAJI_2022
SNX18	0	0	0	1.352884970533408	0	0	0	0	0	0	0	1.468301712807682	0	0	2.8211866833410904	HUMAN_ASTROCYTES_TRANSCRIPTOMICS: MATHYS_2023_2, MOUSE_ASTROCYTES_TRANSCRIPTOMICS: JIWAJI_2022
BAG2	0	0	0	1.3532544102574675	0	0	0	0	0	0	0	1.467350594	0	0	2.8206050047149978	HUMAN_ASTROCYTES_TRANSCRIPTOMICS: MATHYS_2023_2, MOUSE_ASTROCYTES_TRANSCRIPTOMICS: JIWAJI_2022
ZC3H3	0	0	0	1.350608015499409	0	0	0	0	0	0	0	1.4679807103645057	0	0	2.818588725863915	HUMAN_ASTROCYTES_TRANSCRIPTOMICS: MATHYS_2023_2, MOUSE_ASTROCYTES_TRANSCRIPTOMICS: JIWAJI_2022
ZNF274	0	0	0	1.3522064077749316	0	0	0	0	0	0	0	1.465317579	0	0	2.817523986759012	HUMAN_ASTROCYTES_TRANSCRIPTOMICS: MATHYS_2023_2, MOUSE_ASTROCYTES_TRANSCRIPTOMICS: JIWAJI_2022
SNX16	0	0	0	0	0	1.2980020597628852	0	0	0	0	0	0	0	1.4977905509705673	2.7957926107334528	HUMAN_ASTROCYTES_TRANSCRIPTOMICS: SIMPSON_2011, MOUSE_ASTROCYTES_TRANSCRIPTOMICS: ZHOU_2020_4
C2ORF68	0	0	0	0	0	1.2980025597628853	0	0	0	0	0	1.4898526132560894	0	1.4758656197553233	2.7878551730189747	HUMAN_ASTROCYTES_TRANSCRIPTOMICS: SIMPSON_2011, MOUSE_ASTROCYTES_TRANSCRIPTOMICS: JIWAJI_2022
LRRK2	0	0	0	0	0	1.2980005197628852	0	0	0	0	0	0	0	1.489837926799304	2.7878384465621893	HUMAN_ASTROCYTES_TRANSCRIPTOMICS: SIMPSON_2011, MOUSE_ASTROCYTES_TRANSCRIPTOMICS: ZHOU_2020_4
ATP2B2	0	0	0	0	0	1.2980023497628852	0	0	0	0	0	0	0	1.4889175501186818	2.7869198998815667	HUMAN_ASTROCYTES_TRANSCRIPTOMICS: SIMPSON_2011, MOUSE_ASTROCYTES_TRANSCRIPTOMICS: ZHOU_2020_4
PRPF40A	0	0	0	0	0	1.298001969762885	0	0	0	0	0	0	0	1.4864042367079215	2.7844062064708064	HUMAN_ASTROCYTES_TRANSCRIPTOMICS: SIMPSON_2011, MOUSE_ASTROCYTES_TRANSCRIPTOMICS: ZHOU_2020_4
ADAM9	0	0	0	0	0	1.2980012797628853	0	0	0	0	0	0	0	1.484727528437718	2.782728808200603	HUMAN_ASTROCYTES_TRANSCRIPTOMICS: SIMPSON_2011, MOUSE_ASTROCYTES_TRANSCRIPTOMICS: ZHOU_2020_4
CPEB4	0	0	0	0	0	1.2980018997628853	0	0	0	0	0	1.4832104929463155	0	0	2.7812123927092007	HUMAN_ASTROCYTES_TRANSCRIPTOMICS: SIMPSON_2011, MOUSE_ASTROCYTES_TRANSCRIPTOMICS: JIWAJI_2022
GABRA1	0	0	0	0	0	1.2980007097628852	0	0	0	0	0	0	0	1.4829828673382561	2.780983577101141	HUMAN_ASTROCYTES_TRANSCRIPTOMICS: SIMPSON_2011, MOUSE_ASTROCYTES_TRANSCRIPTOMICS: ZHOU_2020_4
ABCF2	0	0	0	0	0	1.2980000797628852	0	0	0	0	0	1.482532821121832	0	0	2.780532900884717	HUMAN_ASTROCYTES_TRANSCRIPTOMICS: SIMPSON_2011, MOUSE_ASTROCYTES_TRANSCRIPTOMICS: JIWAJI_2022
LRP8	0	0	0	0	0	1.298000139762885	0	0	0	0	0	1.4824733762249476	0	0	2.7804735159878327	HUMAN_ASTROCYTES_TRANSCRIPTOMICS: SIMPSON_2011, MOUSE_ASTROCYTES_TRANSCRIPTOMICS: JIWAJI_2022
MPRIP	0	0	0	0	0	1.2980018797628852	0	0	0	0	0	0	0	1.481250645305337	2.7792525250682223	HUMAN_ASTROCYTES_TRANSCRIPTOMICS: SIMPSON_2011, MOUSE_ASTROCYTES_TRANSCRIPTOMICS: ZHOU_2020_4
ZNF23	0	0	0	0	0	1.298000429762885	0	0	0	0	0	0	0	1.4812001759101383	2.779200605673023	HUMAN_ASTROCYTES_TRANSCRIPTOMICS: SIMPSON_2011, MOUSE_ASTROCYTES_TRANSCRIPTOMICS: ZHOU_2020_4
SLC16A6	0	0	0	0	0	1.2980009997628852	0	0	0	0	0	1.480630584421528	0	0	2.778631584184413	HUMAN_ASTROCYTES_TRANSCRIPTOMICS: SIMPSON_2011, MOUSE_ASTROCYTES_TRANSCRIPTOMICS: JIWAJI_2022
TSPAN9	0	0	0	0	0	1.2980005897628852	0	0	0	0	0	0	0	1.4803365640416353	2.7783371538045207	HUMAN_ASTROCYTES_TRANSCRIPTOMICS: SIMPSON_2011, MOUSE_ASTROCYTES_TRANSCRIPTOMICS: ZHOU_2020_4
NUDCD1	0	0	0	0	0	1.2980013497628853	0	0	0	0	0	1.479572465256984	0	0	2.777573815019869	HUMAN_ASTROCYTES_TRANSCRIPTOMICS: SIMPSON_2011, MOUSE_ASTROCYTES_TRANSCRIPTOMICS: JIWAJI_2022
TRIM46	0	0	0	0	0	1.2980001897628852	0	0	0	0	0	1.4792395738344306	0	1.4721837783307448	2.777239763597316	HUMAN_ASTROCYTES_TRANSCRIPTOMICS: SIMPSON_2011, MOUSE_ASTROCYTES_TRANSCRIPTOMICS: JIWAJI_2022
B3GAT2	0	0	0	0	0	1.2980020197628852	0	0	0	0	0	1.477147113464096	0	0	2.7751491332269813	HUMAN_ASTROCYTES_TRANSCRIPTOMICS: SIMPSON_2011, MOUSE_ASTROCYTES_TRANSCRIPTOMICS: JIWAJI_2022
SPTY2D1	0	0	0	0	0	1.2980017997628852	0	0	0	0	0	0	0	1.4735330534061104	2.771534853168996	HUMAN_ASTROCYTES_TRANSCRIPTOMICS: SIMPSON_2011, MOUSE_ASTROCYTES_TRANSCRIPTOMICS: ZHOU_2020_4
DHX36	0	0	0	0	0	1.298002109762885	0	0	0	0	0	1.4727244131358892	0	0	2.7707265228987743	HUMAN_ASTROCYTES_TRANSCRIPTOMICS: SIMPSON_2011, MOUSE_ASTROCYTES_TRANSCRIPTOMICS: JIWAJI_2022
ANKRD34C	0	0	0	0	0	1.2980019497628852	0	0	0	0	0	1.472617412321497	0	0	2.770619362084382	HUMAN_ASTROCYTES_TRANSCRIPTOMICS: SIMPSON_2011, MOUSE_ASTROCYTES_TRANSCRIPTOMICS: JIWAJI_2022
TASP1	0	0	0	0	0	1.2980013297628852	0	0	0	0	0	0	0	1.4719894716568576	2.769990801419743	HUMAN_ASTROCYTES_TRANSCRIPTOMICS: SIMPSON_2011, MOUSE_ASTROCYTES_TRANSCRIPTOMICS: ZHOU_2020_4
ESF1	0	0	0	0	0	1.2980004397628853	0	0	0	0	0	1.4715117372394453	0	0	2.7695121770023308	HUMAN_ASTROCYTES_TRANSCRIPTOMICS: SIMPSON_2011, MOUSE_ASTROCYTES_TRANSCRIPTOMICS: JIWAJI_2022
PYROXD1	0	0	0	0	0	1.2980004097628852	0	0	0	0	0	1.4692884980959648	0	0	2.767288908	HUMAN_ASTROCYTES_TRANSCRIPTOMICS: SIMPSON_2011, MOUSE_ASTROCYTES_TRANSCRIPTOMICS: JIWAJI_2022
TOMM40	0	0	0	0	0	1.2980017197628853	0	0	0	0	0	1.4652462451078185	0	0	2.763247964870704	HUMAN_ASTROCYTES_TRANSCRIPTOMICS: SIMPSON_2011, MOUSE_ASTROCYTES_TRANSCRIPTOMICS: JIWAJI_2022
FER1L5	0	0	1.5437736569958767	0	0	0	0	0	0	0	0	0	1.1944346454644779	0	2.7382083024603547	HUMAN_ASTROCYTES_TRANSCRIPTOMICS: MATHYS_2019_2, MOUSE_ASTROCYTES_TRANSCRIPTOMICS: LI_2020
RHD	0	0	1.4809508109006408	0	0	0	0	0	0	0	0	0	1.1944350554644778	0	2.6753858663651187	HUMAN_ASTROCYTES_TRANSCRIPTOMICS: MATHYS_2019_2, MOUSE_ASTROCYTES_TRANSCRIPTOMICS: LI_2020
BAIAP2L2	0	0	1.4777710489550742	0	0	0	0	0	0	0	0	0	1.194434635464478	0	2.672205684419552	HUMAN_ASTROCYTES_TRANSCRIPTOMICS: MATHYS_2019_2, MOUSE_ASTROCYTES_TRANSCRIPTOMICS: LI_2020
SLC25A53	0	0	1.4752834238162176	0	0	0	0	0	0	0	0	0	1.1944355554644779	0	2.6697189792806952	HUMAN_ASTROCYTES_TRANSCRIPTOMICS: MATHYS_2019_2, MOUSE_ASTROCYTES_TRANSCRIPTOMICS: LI_2020
CRB2	0	1.418093746760234	1.4665193275138078	0	0	0	0	0	0	0	0	0	1.194434525464478	0	2.6609538529782855	HUMAN_ASTROCYTES_TRANSCRIPTOMICS: MATHYS_2019_2, MOUSE_ASTROCYTES_TRANSCRIPTOMICS: LI_2020
CCDC40	0	0	1.4661244927501444	0	0	0	0	0	0	0	0	0	1.194434785464478	0	2.660559278214622	HUMAN_ASTROCYTES_TRANSCRIPTOMICS: MATHYS_2019_2, MOUSE_ASTROCYTES_TRANSCRIPTOMICS: LI_2020
FAM174B	0	1.416112462232493	0	0	0	0	0	0	0	0	0	0	1.194435245464478	0	2.6105477076969708	HUMAN_ASTROCYTES_TRANSCRIPTOMICS: LENG_2021, MOUSE_ASTROCYTES_TRANSCRIPTOMICS: LI_2020
RBP2	1.3772538196427777	0	0	1.3532016331540306	0	0	0	0	0	0	0	0	1.194435285464478	0	2.5716891051072555	MOUSE_ASTROCYTES_TRANSCRIPTOMICS: LI_2020, HUMAN_ASTROCYTES_TRANSCRIPTOMICS: GAZESTANI_2023_2
GRHL3	0	0	0	1.3521536306714945	0	0	0	0	0	0	0	0	1.194434995464478	0	2.5465886261359723	MOUSE_ASTROCYTES_TRANSCRIPTOMICS: LI_2020, HUMAN_ASTROCYTES_TRANSCRIPTOMICS: MATHYS_2023_2
CTHRC1	0	0	0	1.352093313981852	0	0	0	0	0	0	0	0	1.194435035464478	0	2.546528349	MOUSE_ASTROCYTES_TRANSCRIPTOMICS: LI_2020, HUMAN_ASTROCYTES_TRANSCRIPTOMICS: MATHYS_2023_2
DNASE1	0	0	0	1.3508945197752102	0	0	0	0	0	0	0	0	1.194434625464478	0	2.5453291452396885	MOUSE_ASTROCYTES_TRANSCRIPTOMICS: LI_2020, HUMAN_ASTROCYTES_TRANSCRIPTOMICS: MATHYS_2023_2
CR1	0	0	0	0	0	0	0	2.422926844949897	0	0	0	0	0	0	2.422926844949897	HUMAN_GWAS: BELLENGUEZ_2022
MS4A4A	0	0	0	0	0	0	0	2.287633293345628	0	0	0	0	0	0	2.287633293345628	HUMAN_GWAS: BELLENGUEZ_2022
PRKCD	0	0	0	0	0	0	0	0	0	0	0	2.229341501897343	0	0	2.229341501897343	MOUSE_ASTROCYTES_TRANSCRIPTOMICS: JIWAJI_2022
MT1A	0	0	0	0	0	0	0	0	0	0	2.1979563621415843	0	0	0	2.1979563621415843	MOUSE_ASTROCYTES_TRANSCRIPTOMICS: HABIB_2020
ARC	0	0	0	0	0	0	0	0	0	0	0	2.1289782644507973	0	0	2.1289782644507973	MOUSE_ASTROCYTES_TRANSCRIPTOMICS: JIWAJI_2022
FXYD1	0	0	0	0	0	0	0	0	0	0	2.094691660704552	0	0	0	2.094691660704552	MOUSE_ASTROCYTES_TRANSCRIPTOMICS: HABIB_2020
H1-3	0	0	0	0	0	0	0	0	0	0	0	2.0422165231714384	0	0	2.0422165231714384	MOUSE_ASTROCYTES_TRANSCRIPTOMICS: JIWAJI_2022
ALDOC	0	0	0	0	0	0	0	0	0	1.572017542799792	1.9798141859843623	0	0	0	1.9798141859843623	MOUSE_ASTROCYTES_TRANSCRIPTOMICS: HABIB_2020
GRN	0	0	0	0	0	0	0	1.975837504446917	0	0	0	0	0	0	1.975837504446917	HUMAN_GWAS: BELLENGUEZ_2022
IGFBP5	0	0	0	0	0	0	0	0	0	0	1.9687550936927047	0	0	0	1.9687550936927047	MOUSE_ASTROCYTES_TRANSCRIPTOMICS: HABIB_2020
HLA-DQA1	0	0	0	0	0	0	0	1.9621300968921584	0	0	0	0	0	0	1.9621300968921584	HUMAN_GWAS: BELLENGUEZ_2022
ACE	0	0	0	0	0	0	0	1.9500450045698103	0	0	0	0	0	0	1.9500450045698103	HUMAN_GWAS: BELLENGUEZ_2022
C4B	0	0	0	0	0	0	0	0	0	0	1.9484016789176304	0	0	1.6025019330094346	1.9484016789176304	MOUSE_ASTROCYTES_TRANSCRIPTOMICS: HABIB_2020
NTRK2	0	0	0	0	0	0	0	0	0	0	1.939041234708812	0	0	1.5307786441937592	1.939041234708812	MOUSE_ASTROCYTES_TRANSCRIPTOMICS: HABIB_2020
GPM6B	0	0	0	0	0	0	0	0	0	0	1.913866516299537	0	0	0	1.913866516299537	MOUSE_ASTROCYTES_TRANSCRIPTOMICS: HABIB_2020
CLNK	0	0	0	0	0	0	0	1.9138529156748145	0	0	0	0	0	0	1.9138529156748145	HUMAN_GWAS: BELLENGUEZ_2022
BCOR	0	0	0	0	0	0	0	0	0	0	0	1.902373279766223	0	0	1.902373279766223	MOUSE_ASTROCYTES_TRANSCRIPTOMICS: JIWAJI_2022
FERMT2	0	0	0	0	0	0	0	1.8953479755540423	0	0	0	0	0	0	1.8953479755540423	HUMAN_GWAS: BELLENGUEZ_2022
PRDM7	0	0	0	0	0	0	0	1.881304262370335	0	0	0	0	0	0	1.881304262370335	HUMAN_GWAS: BELLENGUEZ_2022
ABI3	0	0	0	0	0	0	0	1.8773155342936292	0	0	0	0	0	0	1.8773155342936292	HUMAN_GWAS: BELLENGUEZ_2022
EPHA1	0	0	0	0	0	0	0	1.8735947145901404	0	0	0	0	0	0	1.8735947145901404	HUMAN_GWAS: BELLENGUEZ_2022
ANK3	0	0	0	0	0	0	0	1.8578700580233605	0	0	0	0	0	0	1.8578700580233605	HUMAN_GWAS: BELLENGUEZ_2022
SLC26A3	1.3770055543525557	1.415076217435418	1.8555996956218996	0	0	0	0	0	0	0	0	0	0	0	1.8555996956218996	HUMAN_ASTROCYTES_TRANSCRIPTOMICS: MATHYS_2019_2
TMEM241	1.3902764625935138	0	1.8466700726269636	1.3743599589395166	0	0	0	0	0	0	0	0	0	0	1.8466700726269636	HUMAN_ASTROCYTES_TRANSCRIPTOMICS: MATHYS_2019_2
PENK	0	0	0	0	0	0	0	0	0	0	0	1.8463204602303365	0	1.6007874611930153	1.8463204602303365	MOUSE_ASTROCYTES_TRANSCRIPTOMICS: JIWAJI_2022
IDUA	0	0	0	0	0	0	0	1.8449919683007505	0	0	0	0	0	0	1.8449919683007505	HUMAN_GWAS: BELLENGUEZ_2022
SYTL4	0	0	1.8449104338420734	0	0	0	0	0	0	0	0	0	0	0	1.8449104338420734	HUMAN_ASTROCYTES_TRANSCRIPTOMICS: MATHYS_2019_2
BCKDK	0	0	0	0	0	0	0	1.8426081783746366	0	0	0	0	0	0	1.8426081783746366	HUMAN_GWAS: BELLENGUEZ_2022
LILRB2	0	0	0	0	0	0	0	1.8379671596551266	0	0	0	0	0	0	1.8379671596551266	HUMAN_GWAS: BELLENGUEZ_2022
TMEM106B	0	0	0	0	0	0	0	1.8356984588049907	0	0	0	0	0	0	1.8356984588049907	HUMAN_GWAS: BELLENGUEZ_2022
BLNK	0	0	0	0	0	0	0	1.8334579612653699	0	0	0	0	0	0	1.8334579612653699	HUMAN_GWAS: BELLENGUEZ_2022
WDR81	0	0	0	0	0	0	0	1.8312417365889953	0	0	0	0	0	0	1.8312417365889953	HUMAN_GWAS: BELLENGUEZ_2022
RAPH1	1.394068150662359	0	1.8311414343360317	1.6913628421209412	0	1.2980018097628852	0	0	0	0	0	0	0	0	1.8311414343360317	HUMAN_ASTROCYTES_TRANSCRIPTOMICS: MATHYS_2019_2
LAMP1	0	0	0	0	0	0	0	0	0	0	1.8245116536320491	0	0	0	1.8245116536320491	MOUSE_ASTROCYTES_TRANSCRIPTOMICS: HABIB_2020
HLA-A	1.3891931231452723	1.4172903659625016	1.8228075138532125	1.354822644188169	0	0	0	0	0	0	0	0	0	0	1.8228075138532125	HUMAN_ASTROCYTES_TRANSCRIPTOMICS: MATHYS_2019_2
GSTM1	0	0	0	0	0	0	0	0	0	1.564886176164823	1.8215660410700305	0	0	1.5627620398656812	1.8215660410700305	MOUSE_ASTROCYTES_TRANSCRIPTOMICS: HABIB_2020
IGH	0	0	0	0	0	0	0	1.8204214945668713	0	0	0	0	0	0	1.8204214945668713	HUMAN_GWAS: BELLENGUEZ_2022
SON	0	1.4176435430281713	1.8179048184257196	0	0	0	0	0	0	0	0	0	0	0	1.8179048184257196	HUMAN_ASTROCYTES_TRANSCRIPTOMICS: MATHYS_2019_2
SPDYE2	0	0	1.8146763668274715	1.3598364690146902	0	0	0	0	0	0	0	0	0	0	1.8146763668274715	HUMAN_ASTROCYTES_TRANSCRIPTOMICS: MATHYS_2019_2
IL34	0	0	0	0	0	0	0	1.8140640579118794	0	0	0	0	0	0	1.8140640579118794	HUMAN_GWAS: BELLENGUEZ_2022
CDH20	0	0	1.8114795506795867	1.3584341059805054	0	0	0	0	0	0	0	0	0	0	1.8114795506795867	HUMAN_ASTROCYTES_TRANSCRIPTOMICS: MATHYS_2019_2
TRMT10B	1.3677068907551495	0	1.8098929066819147	0	0	0	0	0	0	0	0	0	0	0	1.8098929066819147	HUMAN_ASTROCYTES_TRANSCRIPTOMICS: MATHYS_2019_2
UNC5CL	0	0	0	0	0	0	0	1.8098591553751049	0	0	0	0	0	0	1.8098591553751049	HUMAN_GWAS: BELLENGUEZ_2022
CTSD	0	0	0	0	0	0	0	0	0	0	1.8087741573693314	0	0	1.474513113924913	1.8087741573693314	MOUSE_ASTROCYTES_TRANSCRIPTOMICS: HABIB_2020
RHOH	0	0	0	0	0	0	0	1.807764067416304	0	0	0	0	0	0	1.807764067416304	HUMAN_GWAS: BELLENGUEZ_2022
AP000304.12	1.394564681242803	1.4175096462285492	1.8067429501455825	0	0	0	0	0	0	0	0	0	0	0	1.8067429501455825	HUMAN_ASTROCYTES_TRANSCRIPTOMICS: MATHYS_2019_2
SREBF2	0	1.4173349982290424	1.8036238422645343	0	0	0	0	0	0	0	0	0	0	0	1.8036238422645343	HUMAN_ASTROCYTES_TRANSCRIPTOMICS: MATHYS_2019_2
VSNL1	0	1.4179908984938576	1.8020757598197357	0	0	0	0	0	0	0	0	0	0	0	1.8020757598197357	HUMAN_ASTROCYTES_TRANSCRIPTOMICS: MATHYS_2019_2
SCUBE3	1.3535106300688184	0	1.8005352738273428	1.3613820841868143	0	0	0	0	0	0	0	0	0	0	1.8005352738273428	HUMAN_ASTROCYTES_TRANSCRIPTOMICS: MATHYS_2019_2
ANKH	0	0	0	0	0	0	0	1.7994185919041443	0	0	0	0	0	0	1.7994185919041443	HUMAN_GWAS: BELLENGUEZ_2022
PLEKHA1	0	0	0	0	0	0	0	1.7931842872138894	0	0	0	0	0	0	1.7931842872138894	HUMAN_GWAS: BELLENGUEZ_2022
RPL13	0	0	1.7929454614842755	1.3794194523373864	0	0	0	0	0	0	0	0	0	0	1.7929454614842755	HUMAN_ASTROCYTES_TRANSCRIPTOMICS: MATHYS_2019_2
COL5A3	1.3890125665705655	1.4169197240968812	1.7914497593692418	0	0	0	1.5962593564387453	0	0	0	0	0	0	0	1.7914497593692418	HUMAN_ASTROCYTES_TRANSCRIPTOMICS: MATHYS_2019_2
PRKD3	0	0	0	0	0	0	0	1.7911093043889195	0	0	0	0	0	0	1.7911093043889195	HUMAN_GWAS: BELLENGUEZ_2022
CHST2	0	0	0	0	0	0	0	0	0	1.5572996159148558	1.7889186819994978	1.4741867575992478	0	0	1.7889186819994978	MOUSE_ASTROCYTES_TRANSCRIPTOMICS: HABIB_2020
BCL2L14	1.387071583392466	1.415615685700562	1.7884803181166657	1.3718308744894239	0	0	0	0	0	0	0	0	0	0	1.7884803181166657	HUMAN_ASTROCYTES_TRANSCRIPTOMICS: MATHYS_2019_2
FBXL7	0	0	1.7870065054740656	1.3566547636360557	0	0	0	0	0	0	0	0	0	0	1.7870065054740656	HUMAN_ASTROCYTES_TRANSCRIPTOMICS: MATHYS_2019_2
SIGLEC11	0	0	0	0	0	0	0	1.786962790195731	0	0	0	0	0	0	1.786962790195731	HUMAN_GWAS: BELLENGUEZ_2022
MATN4	0	0	0	0	0	0	0	0	0	0	1.786167099003213	0	0	1.5026116681372343	1.786167099003213	MOUSE_ASTROCYTES_TRANSCRIPTOMICS: HABIB_2020
SORT1	0	0	0	0	0	0	0	1.7828198708831928	0	0	0	0	0	0	1.7828198708831928	HUMAN_GWAS: BELLENGUEZ_2022
TMEM176B	0	0	0	0	0	0	0	0	0	0	1.7812264426190876	0	0	1.545747284	1.7812264426190876	MOUSE_ASTROCYTES_TRANSCRIPTOMICS: HABIB_2020
TNIP1	0	0	0	0	0	0	0	1.780749457740874	0	0	0	0	0	0	1.780749457740874	HUMAN_GWAS: BELLENGUEZ_2022
JAZF1	0	0	0	0	0	0	0	1.7786796142956594	0	0	0	0	0	0	1.7786796142956594	HUMAN_GWAS: BELLENGUEZ_2022
RGS6	1.3534429213533032	0	1.7768900495227893	0	1.4446138056891396	0	0	0	0	0	0	0	0	0	1.7768900495227893	HUMAN_ASTROCYTES_TRANSCRIPTOMICS: MATHYS_2019_2
DHRS1	0	0	0	0	0	0	0	0	0	0	1.774933708541417	0	0	0	1.774933708541417	MOUSE_ASTROCYTES_TRANSCRIPTOMICS: HABIB_2020
FOXF1	0	0	0	0	0	0	0	1.7745413299862463	0	0	0	0	0	0	1.7745413299862463	HUMAN_GWAS: BELLENGUEZ_2022
LDHB	0	1.4171545286295517	1.7740629228542124	0	0	0	0	0	0	0	0	0	0	0	1.7740629228542124	HUMAN_ASTROCYTES_TRANSCRIPTOMICS: MATHYS_2019_2
GPRC5B	0	1.4169701779634054	1.7712634089564567	0	0	0	0	0	0	0	0	0	0	0	1.7712634089564567	HUMAN_ASTROCYTES_TRANSCRIPTOMICS: MATHYS_2019_2
THBS4	0	0	0	0	0	0	0	0	0	1.5606377024248415	1.7696266626313049	0	1.1944353754644779	0	1.7696266626313049	MOUSE_ASTROCYTES_TRANSCRIPTOMICS: HABIB_2020
TREML2	0	0	0	0	0	0	0	1.7683365200948622	0	0	0	0	0	0	1.7683365200948622	HUMAN_GWAS: BELLENGUEZ_2022
PDXDC1	1.385943104800548	1.417944325693989	1.7657461151414906	1.3636155980691003	0	0	0	0	0	0	0	0	0	0	1.7657461151414906	HUMAN_ASTROCYTES_TRANSCRIPTOMICS: MATHYS_2019_2
SBNO2	0	0	0	0	0	0	0	0	0	0	1.765013848577094	0	0	1.4833975570960818	1.765013848577094	MOUSE_ASTROCYTES_TRANSCRIPTOMICS: HABIB_2020
FAM196A	1.3867104702430522	0	1.764383620558775	1.3628523078398227	0	0	0	0	0	0	0	0	0	0	1.764383620558775	HUMAN_ASTROCYTES_TRANSCRIPTOMICS: MATHYS_2019_2
TMEM176A	0	0	0	0	0	0	0	0	0	0	1.7622202313793727	0	0	1.561935443835556	1.7622202313793727	MOUSE_ASTROCYTES_TRANSCRIPTOMICS: HABIB_2020
ITGB4	1.3687450910597143	0	1.7616785898813625	0	0	0	0	0	0	0	0	0	0	0	1.7616785898813625	HUMAN_ASTROCYTES_TRANSCRIPTOMICS: MATHYS_2019_2
LAMP2	0	0	0	0	0	0	0	0	0	0	1.7608899902449977	0	0	0	1.7608899902449977	MOUSE_ASTROCYTES_TRANSCRIPTOMICS: HABIB_2020
PRKG1	1.3938424549439754	1.4173058902291245	1.7603359869901753	0	0	0	0	0	0	0	0	0	0	0	1.7603359869901753	HUMAN_ASTROCYTES_TRANSCRIPTOMICS: MATHYS_2019_2
ASPG	0	0	0	0	0	0	0	0	0	1.5510786365098828	1.7602393616551726	1.4824377092868168	0	0	1.7602393616551726	MOUSE_ASTROCYTES_TRANSCRIPTOMICS: HABIB_2020
MAN1A1	0	0	0	0	0	0	0	0	0	0	1.7595976669559723	0	0	0	1.7595976669559723	MOUSE_ASTROCYTES_TRANSCRIPTOMICS: HABIB_2020
SLC38A1	0	0	0	0	0	0	0	0	0	0	1.7589643991624002	1.4745909828980626	0	0	1.7589643991624002	MOUSE_ASTROCYTES_TRANSCRIPTOMICS: HABIB_2020
CAV2	0	0	0	0	0	0	0	0	0	0	1.7583390800601046	0	0	0	1.7583390800601046	MOUSE_ASTROCYTES_TRANSCRIPTOMICS: HABIB_2020
TST	0	0	0	0	0	0	0	0	0	0	1.7565064306738074	0	0	0	1.7565064306738074	MOUSE_ASTROCYTES_TRANSCRIPTOMICS: HABIB_2020
HEPN1	1.394135859377874	1.4183324323595603	1.7550308869199163	1.3594519501182203	0	0	0	0	0	0	0	0	0	0	1.7550308869199163	HUMAN_ASTROCYTES_TRANSCRIPTOMICS: MATHYS_2019_2
SYT11	0	0	0	0	0	0	0	0	0	0	1.7547305404617526	0	0	0	1.7547305404617526	MOUSE_ASTROCYTES_TRANSCRIPTOMICS: HABIB_2020
FAM229B	0	0	1.7537207761139821	0	0	0	0	0	0	0	0	0	0	0	1.7537207761139821	HUMAN_ASTROCYTES_TRANSCRIPTOMICS: MATHYS_2019_2
STAT3	0	0	0	0	0	0	0	0	0	0	1.753002284415714	1.471523626218822	0	1.5914348774475764	1.753002284415714	MOUSE_ASTROCYTES_TRANSCRIPTOMICS: HABIB_2020
SLC16A1	0	0	0	0	0	0	0	0	0	0	1.7518727424279399	0	0	0	1.7518727424279399	MOUSE_ASTROCYTES_TRANSCRIPTOMICS: HABIB_2020
COL27A1	0	0	1.751119724725931	0	0	0	0	0	0	0	0	0	0	0	1.751119724725931	HUMAN_ASTROCYTES_TRANSCRIPTOMICS: MATHYS_2019_2
PDPN	0	0	0	0	0	0	0	0	0	0	1.7507589858600385	0	0	0	1.7507589858600385	MOUSE_ASTROCYTES_TRANSCRIPTOMICS: HABIB_2020
CD151	0	0	0	0	0	0	0	0	0	0	1.7502074753613353	0	0	0	1.7502074753613353	MOUSE_ASTROCYTES_TRANSCRIPTOMICS: HABIB_2020
USP53	0	0	0	0	0	0	0	0	0	0	1.7496592739491075	1.4663756981486242	0	1.4785026408851858	1.7496592739491075	MOUSE_ASTROCYTES_TRANSCRIPTOMICS: HABIB_2020
FXYD7	0	0	0	0	0	0	0	0	0	0	1.7480326990520147	0	0	0	1.7480326990520147	MOUSE_ASTROCYTES_TRANSCRIPTOMICS: HABIB_2020
PDIA4	0	0	0	0	0	0	0	0	0	0	1.7453723479368712	0	0	0	1.7453723479368712	MOUSE_ASTROCYTES_TRANSCRIPTOMICS: HABIB_2020
NKAIN2	0	0	0	0	0	0	0	0	0	0	1.7448466379882541	0	0	0	1.7448466379882541	MOUSE_ASTROCYTES_TRANSCRIPTOMICS: HABIB_2020
NRG2	0	0	0	0	0	0	0	0	0	0	1.7443227729832957	0	0	0	1.7443227729832957	MOUSE_ASTROCYTES_TRANSCRIPTOMICS: HABIB_2020
SNCG	1.366939525312645	1.4158815387664783	1.7422139891501183	0	0	0	0	0	0	0	0	0	0	0	1.7422139891501183	HUMAN_ASTROCYTES_TRANSCRIPTOMICS: MATHYS_2019_2
PDLIM4	0	0	0	0	0	0	0	0	0	0	1.7417276586930306	0	0	0	1.7417276586930306	MOUSE_ASTROCYTES_TRANSCRIPTOMICS: HABIB_2020
ZIC1	0	0	1.739725013843862	0	0	0	0	0	0	0	0	0	0	0	1.739725013843862	HUMAN_ASTROCYTES_TRANSCRIPTOMICS: MATHYS_2019_2
NFE2L2	0	0	0	0	0	0	0	0	0	0	1.7391652521448147	0	0	0	1.7391652521448147	MOUSE_ASTROCYTES_TRANSCRIPTOMICS: HABIB_2020
SPDYE5	0	0	1.738489625164978	1.5931683862005142	0	0	0	0	0	0	0	0	0	0	1.738489625164978	HUMAN_ASTROCYTES_TRANSCRIPTOMICS: MATHYS_2019_2
ARHGAP6	0	0	0	0	0	0	0	0	0	0	1.738147514813534	0	0	0	1.738147514813534	MOUSE_ASTROCYTES_TRANSCRIPTOMICS: HABIB_2020
HSPA5	0	0	0	0	0	0	0	0	0	0	1.737639967002794	0	0	0	1.737639967002794	MOUSE_ASTROCYTES_TRANSCRIPTOMICS: HABIB_2020
TSPAN4	0	0	0	0	0	0	0	0	0	0	1.7361220269747375	0	0	0	1.7361220269747375	MOUSE_ASTROCYTES_TRANSCRIPTOMICS: HABIB_2020
ANAPC11	0	0	1.736036893622261	1.3653487065591507	0	0	0	0	0	0	0	0	0	0	1.736036893622261	HUMAN_ASTROCYTES_TRANSCRIPTOMICS: MATHYS_2019_2
NAV2	0	0	0	0	0	0	0	0	0	0	1.7356174693302742	1.4756134351244758	0	0	1.7356174693302742	MOUSE_ASTROCYTES_TRANSCRIPTOMICS: HABIB_2020
LRRC7	1.3959414251249431	0	1.7348194903632166	0	1.4446120856891396	0	0	0	0	0	0	0	0	0	1.7348194903632166	HUMAN_ASTROCYTES_TRANSCRIPTOMICS: MATHYS_2019_2
BCAP31	0	0	0	0	0	0	0	0	0	0	1.734610251207924	0	0	0	1.734610251207924	MOUSE_ASTROCYTES_TRANSCRIPTOMICS: HABIB_2020
NPNT	1.3754031147520318	0	1.7336080221016525	1.3608467735662004	0	0	0	0	0	0	0	0	0	0	1.7336080221016525	HUMAN_ASTROCYTES_TRANSCRIPTOMICS: MATHYS_2019_2
SHISA6	0	0	0	0	0	0	0	0	0	0	1.7336053290418323	0	0	0	1.7336053290418323	MOUSE_ASTROCYTES_TRANSCRIPTOMICS: HABIB_2020
APLP2	0	0	0	0	0	0	0	0	0	0	1.733103648691908	0	0	0	1.733103648691908	MOUSE_ASTROCYTES_TRANSCRIPTOMICS: HABIB_2020
EZR	0	0	0	0	0	0	0	0	0	0	1.7316013877381264	0	0	0	1.7316013877381264	MOUSE_ASTROCYTES_TRANSCRIPTOMICS: HABIB_2020
ASAP2	0	0	1.7312027714422737	0	0	0	0	0	0	0	0	0	0	0	1.7312027714422737	HUMAN_ASTROCYTES_TRANSCRIPTOMICS: MATHYS_2019_2
GNAI2	0	0	0	0	0	0	0	0	0	0	1.7301027703661795	0	0	1.486595856778529	1.7301027703661795	MOUSE_ASTROCYTES_TRANSCRIPTOMICS: HABIB_2020
CCDC24	0	0	1.7300089298539219	0	0	0	0	0	0	0	0	0	0	0	1.7300089298539219	HUMAN_ASTROCYTES_TRANSCRIPTOMICS: MATHYS_2019_2
CLIC1	0	0	0	0	0	0	0	0	0	0	1.729105423	0	0	0	1.729105423	MOUSE_ASTROCYTES_TRANSCRIPTOMICS: HABIB_2020
PEX5L	0	0	1.7288209048804748	0	0	0	0	0	0	0	0	0	0	0	1.7288209048804748	HUMAN_ASTROCYTES_TRANSCRIPTOMICS: MATHYS_2019_2
HSPA2	0	0	0	0	0	0	0	0	0	0	1.728109283094005	0	0	0	1.728109283094005	MOUSE_ASTROCYTES_TRANSCRIPTOMICS: HABIB_2020
ACTG1	0	1.416974059030061	1.7264621880258049	1.3607713777041472	0	0	0	0	0	0	0	0	0	0	1.7264621880258049	HUMAN_ASTROCYTES_TRANSCRIPTOMICS: MATHYS_2019_2
ATRAID	0	0	0	0	0	0	0	0	0	0	1.7261201076611492	0	0	1.4935759230887788	1.7261201076611492	MOUSE_ASTROCYTES_TRANSCRIPTOMICS: HABIB_2020
HNRNPK	0	0	0	0	0	0	0	0	0	0	1.7241343455133942	0	0	0	1.7241343455133942	MOUSE_ASTROCYTES_TRANSCRIPTOMICS: HABIB_2020
S100A10	0	0	0	0	0	0	0	0	0	0	1.7221512853483238	0	0	0	1.7221512853483238	MOUSE_ASTROCYTES_TRANSCRIPTOMICS: HABIB_2020
PBX1	1.386868457245921	1.4150121798355988	1.7218132775995647	1.3502385757753494	0	0	0	0	0	0	0	0	0	0	1.7218132775995647	HUMAN_ASTROCYTES_TRANSCRIPTOMICS: MATHYS_2019_2
SLC7A10	0	0	0	0	0	0	0	0	0	0	1.7211605876511826	0	0	1.484573448323771	1.7211605876511826	MOUSE_ASTROCYTES_TRANSCRIPTOMICS: HABIB_2020
NAIP	0	1.4177502723612034	1.720665158806571	0	0	0	0	0	0	0	0	0	0	0	1.720665158806571	HUMAN_ASTROCYTES_TRANSCRIPTOMICS: MATHYS_2019_2
SHISA5	0	0	0	0	0	0	0	0	0	0	1.7196754135443508	0	0	0	1.7196754135443508	MOUSE_ASTROCYTES_TRANSCRIPTOMICS: HABIB_2020
LGMN	0	0	0	0	0	0	0	0	0	0	1.7191805623887342	0	0	0	1.7191805623887342	MOUSE_ASTROCYTES_TRANSCRIPTOMICS: HABIB_2020
BRWD3	0	0	1.7183856538098397	0	0	0	0	0	0	0	0	0	0	0	1.7183856538098397	HUMAN_ASTROCYTES_TRANSCRIPTOMICS: MATHYS_2019_2
TMCO1	0	0	0	0	0	0	0	0	0	0	1.718191136016406	0	0	0	1.718191136016406	MOUSE_ASTROCYTES_TRANSCRIPTOMICS: HABIB_2020
RAP1B	0	0	0	0	0	0	0	0	0	0	1.7176965504609203	0	0	0	1.7176965504609203	MOUSE_ASTROCYTES_TRANSCRIPTOMICS: HABIB_2020
GRM7	1.3943841246680961	0	1.7172542116059564	0	0	0	0	0	0	0	0	0	0	0	1.7172542116059564	HUMAN_ASTROCYTES_TRANSCRIPTOMICS: MATHYS_2019_2
DEGS1	0	0	0	0	0	0	0	0	0	0	1.7162132482718349	0	0	0	1.7162132482718349	MOUSE_ASTROCYTES_TRANSCRIPTOMICS: HABIB_2020
PDE5A	1.394316415952581	1.4182198814265445	1.7161282724993174	1.3588864811528232	0	0	0	0	0	0	0	0	0	0	1.7161282724993174	HUMAN_ASTROCYTES_TRANSCRIPTOMICS: MATHYS_2019_2
EFCAB14	0	0	0	0	0	0	0	0	0	0	1.7157189516481237	0	0	0	1.7157189516481237	MOUSE_ASTROCYTES_TRANSCRIPTOMICS: HABIB_2020
UST	1.3930299503577943	0	1.7150078088403207	0	0	0	0	0	0	0	0	0	0	0	1.7150078088403207	HUMAN_ASTROCYTES_TRANSCRIPTOMICS: MATHYS_2019_2
S1PR3	0	0	0	0	0	0	0	0	0	0	1.7142364215447659	0	0	0	1.7142364215447659	MOUSE_ASTROCYTES_TRANSCRIPTOMICS: HABIB_2020
CABLES1	1.3523595819050618	0	1.7116789961328003	0	0	0	0	0	0	0	0	0	0	0	1.7116789961328003	HUMAN_ASTROCYTES_TRANSCRIPTOMICS: MATHYS_2019_2
RHOB	0	0	0	0	0	0	0	0	0	0	1.7107788890639384	0	0	1.4982902518548353	1.7107788890639384	MOUSE_ASTROCYTES_TRANSCRIPTOMICS: HABIB_2020
XRRA1	1.3562415482612604	0	1.710580160536335	0	0	0	0	0	0	0	0	0	0	0	1.710580160536335	HUMAN_ASTROCYTES_TRANSCRIPTOMICS: MATHYS_2019_2
ZNF423	0	1.4149384395691402	1.7094866642094202	1.3561119134292745	0	0	0	0	0	0	0	0	0	0	1.7094866642094202	HUMAN_ASTROCYTES_TRANSCRIPTOMICS: MATHYS_2019_2
QDPR	1.3829413517460454	0	1.708398480325584	0	0	0	0	0	0	0	0	0	0	0	1.708398480325584	HUMAN_ASTROCYTES_TRANSCRIPTOMICS: MATHYS_2019_2
CLDND1	0	0	0	0	0	0	0	0	0	0	1.7078166871113902	0	0	0	1.7078166871113902	MOUSE_ASTROCYTES_TRANSCRIPTOMICS: HABIB_2020
PLEC	0	1.415801976900036	1.7062379432545172	0	0	0	0	0	0	0	0	0	0	0	1.7062379432545172	HUMAN_ASTROCYTES_TRANSCRIPTOMICS: MATHYS_2019_2
LUZP2	0	0	0	0	0	0	0	0	0	1.5703484995447994	1.7058423979517996	0	0	0	1.7058423979517996	MOUSE_ASTROCYTES_TRANSCRIPTOMICS: HABIB_2020
PKP4	0	0	0	0	0	0	0	0	0	0	1.7043618890422705	1.4696689454360257	0	0	1.7043618890422705	MOUSE_ASTROCYTES_TRANSCRIPTOMICS: HABIB_2020
IFI6	0	0	1.7040983373949206	0	0	0	0	0	0	0	0	0	0	0	1.7040983373949206	HUMAN_ASTROCYTES_TRANSCRIPTOMICS: MATHYS_2019_2
FABP7	0	0	0	0	0	0	0	0	0	1.5664034882148163	1.7038684198922223	0	0	1.5466021122907205	1.7038684198922223	MOUSE_ASTROCYTES_TRANSCRIPTOMICS: HABIB_2020
USP24	0	0	0	0	0	0	0	0	0	0	1.7033749660684994	0	0	1.566165703	1.7033749660684994	MOUSE_ASTROCYTES_TRANSCRIPTOMICS: HABIB_2020
PDGFD	0	0	0	0	0	0	0	0	0	0	1.7028815267013555	0	0	0	1.7028815267013555	MOUSE_ASTROCYTES_TRANSCRIPTOMICS: HABIB_2020
IFI44L	0	0	1.7019794529428425	0	0	0	0	0	0	0	0	0	0	0	1.7019794529428425	HUMAN_ASTROCYTES_TRANSCRIPTOMICS: MATHYS_2019_2
TIMP2	0	0	0	0	0	0	0	0	0	0	1.7014012873656423	0	0	0	1.7014012873656423	MOUSE_ASTROCYTES_TRANSCRIPTOMICS: HABIB_2020
MRPL20	0	0	1.7009277162564966	1.3627090527570744	0	0	0	0	0	0	0	0	0	0	1.7009277162564966	HUMAN_ASTROCYTES_TRANSCRIPTOMICS: MATHYS_2019_2
RASSF8	0	0	0	0	0	0	0	0	0	0	1.6994277925483012	1.4743769812692782	0	0	1.6994277925483012	MOUSE_ASTROCYTES_TRANSCRIPTOMICS: HABIB_2020
TGOLN2	0	0	0	0	0	0	0	0	0	0	1.6989344428957716	0	0	0	1.6989344428957716	MOUSE_ASTROCYTES_TRANSCRIPTOMICS: HABIB_2020
CADPS	1.3883806185590912	1.4167004438308335	1.698839525127763	0	1.4446133256891396	0	1.4653296765437223	0	0	0	0	0	0	0	1.698839525127763	HUMAN_ASTROCYTES_TRANSCRIPTOMICS: MATHYS_2019_2
GM2A	0	0	0	0	0	0	0	0	0	1.5668586818298145	1.6979477687408517	0	0	0	1.6979477687408517	MOUSE_ASTROCYTES_TRANSCRIPTOMICS: HABIB_2020
ATF6B	1.379759042116836	0	1.6967715400511076	0	0	0	0	0	0	0	0	0	0	0	1.6967715400511076	HUMAN_ASTROCYTES_TRANSCRIPTOMICS: MATHYS_2019_2
UPF2	0	0	0	0	0	0	0	0	0	0	1.6964678135135582	0	0	1.4721538764968682	1.6964678135135582	MOUSE_ASTROCYTES_TRANSCRIPTOMICS: HABIB_2020
VPS8	0	0	1.6957450614104816	0	0	0	0	0	0	0	0	0	0	0	1.6957450614104816	HUMAN_ASTROCYTES_TRANSCRIPTOMICS: MATHYS_2019_2
TMEM100	0	0	0	0	0	0	0	0	0	0	1.6954812092745084	0	0	0	1.6954812092745084	MOUSE_ASTROCYTES_TRANSCRIPTOMICS: HABIB_2020
LYSMD2	0	0	0	0	0	0	0	0	0	0	1.694987915840988	0	0	0	1.694987915840988	MOUSE_ASTROCYTES_TRANSCRIPTOMICS: HABIB_2020
FRAT1	0	0	0	0	0	0	0	0	1.6949321808403326	0	0	0	0	0	1.6949321808403326	HUMAN_KEGG: KEGG_HSA05010
CASP12	0	0	0	0	0	0	0	0	1.6949321808403326	0	0	0	0	0	1.6949321808403326	HUMAN_KEGG: KEGG_HSA05010
NDUFC2-KCTD14	0	0	0	0	0	0	0	0	1.6949321808403326	0	0	0	0	0	1.6949321808403326	HUMAN_KEGG: KEGG_HSA05010
PPIF	0	0	0	0	0	0	0	0	1.6949321808403326	0	0	0	0	0	1.6949321808403326	HUMAN_KEGG: KEGG_HSA05010
PSMD14	0	0	0	0	0	0	0	0	1.6949321808403326	0	0	0	0	0	1.6949321808403326	HUMAN_KEGG: KEGG_HSA05010
TPTEP2-CSNK1E	0	0	0	0	0	0	0	0	1.6949321808403326	0	0	0	0	0	1.6949321808403326	HUMAN_KEGG: KEGG_HSA05010
APC2	0	0	0	0	0	0	0	0	1.6949321808403326	0	0	0	0	0	1.6949321808403326	HUMAN_KEGG: KEGG_HSA05010
ATP5PD	0	0	0	0	0	0	0	0	1.6949321808403326	0	0	0	0	0	1.6949321808403326	HUMAN_KEGG: KEGG_HSA05010
UQCR11	0	0	0	0	0	0	0	0	1.6949321808403326	0	0	0	0	0	1.6949321808403326	HUMAN_KEGG: KEGG_HSA05010
TUBA3E	0	0	0	0	0	0	0	0	1.6949321808403326	0	0	0	0	0	1.6949321808403326	HUMAN_KEGG: KEGG_HSA05010
CHRM1	0	0	0	0	0	0	0	0	1.6949321808403326	0	0	0	0	0	1.6949321808403326	HUMAN_KEGG: KEGG_HSA05010
CHRM3	0	0	0	0	0	0	0	0	1.6949321808403326	0	0	0	0	0	1.6949321808403326	HUMAN_KEGG: KEGG_HSA05010
TUBA3D	0	0	0	0	0	0	0	0	1.6949321808403326	0	0	0	0	0	1.6949321808403326	HUMAN_KEGG: KEGG_HSA05010
CHUK	0	0	0	0	0	0	0	0	1.6949321808403326	0	0	0	0	0	1.6949321808403326	HUMAN_KEGG: KEGG_HSA05010
CSNK1A1L	0	0	0	0	0	0	0	0	1.6949321808403326	0	0	0	0	0	1.6949321808403326	HUMAN_KEGG: KEGG_HSA05010
COX6B2	0	0	0	0	0	0	0	0	1.6949321808403326	0	0	0	0	0	1.6949321808403326	HUMAN_KEGG: KEGG_HSA05010
COX6A2	0	0	0	0	0	0	0	0	1.6949321808403326	0	0	0	0	0	1.6949321808403326	HUMAN_KEGG: KEGG_HSA05010
COX7A1	0	0	0	0	0	0	0	0	1.6949321808403326	0	0	0	0	0	1.6949321808403326	HUMAN_KEGG: KEGG_HSA05010
PSMA8	0	0	0	0	0	0	0	0	1.6949321808403326	0	0	0	0	0	1.6949321808403326	HUMAN_KEGG: KEGG_HSA05010
CSNK1E	0	0	0	0	0	0	0	0	1.6949321808403326	0	0	0	0	0	1.6949321808403326	HUMAN_KEGG: KEGG_HSA05010
CSNK2A2	0	0	0	0	0	0	0	0	1.6949321808403326	0	0	0	0	0	1.6949321808403326	HUMAN_KEGG: KEGG_HSA05010
CSNK2B	0	0	0	0	0	0	0	0	1.6949321808403326	0	0	0	0	0	1.6949321808403326	HUMAN_KEGG: KEGG_HSA05010
KLC3	0	0	0	0	0	0	0	0	1.6949321808403326	0	0	0	0	0	1.6949321808403326	HUMAN_KEGG: KEGG_HSA05010
CYBB	0	0	0	0	0	0	0	0	1.6949321808403326	0	0	0	0	0	1.6949321808403326	HUMAN_KEGG: KEGG_HSA05010
CALML6	0	0	0	0	0	0	0	0	1.6949321808403326	0	0	0	0	0	1.6949321808403326	HUMAN_KEGG: KEGG_HSA05010
COX7B2	0	0	0	0	0	0	0	0	1.6949321808403326	0	0	0	0	0	1.6949321808403326	HUMAN_KEGG: KEGG_HSA05010
AGER	0	0	0	0	0	0	0	0	1.6949321808403326	0	0	0	0	0	1.6949321808403326	HUMAN_KEGG: KEGG_HSA05010
DVL3	0	0	0	0	0	0	0	0	1.6949321808403326	0	0	0	0	0	1.6949321808403326	HUMAN_KEGG: KEGG_HSA05010
AKT1	0	0	0	0	0	0	0	0	1.6949321808403326	0	0	0	0	0	1.6949321808403326	HUMAN_KEGG: KEGG_HSA05010
DKK1	0	0	0	0	0	0	0	0	1.6949321808403326	0	0	0	0	0	1.6949321808403326	HUMAN_KEGG: KEGG_HSA05010
NCSTN	0	0	0	0	0	0	0	0	1.6949321808403326	0	0	0	0	0	1.6949321808403326	HUMAN_KEGG: KEGG_HSA05010
FRAT2	0	0	0	0	0	0	0	0	1.6949321808403326	0	0	0	0	0	1.6949321808403326	HUMAN_KEGG: KEGG_HSA05010
BACE1	0	0	0	0	0	0	0	0	1.6949321808403326	0	0	0	0	0	1.6949321808403326	HUMAN_KEGG: KEGG_HSA05010
SLC39A6	0	0	0	0	0	0	0	0	1.6949321808403326	0	0	0	0	0	1.6949321808403326	HUMAN_KEGG: KEGG_HSA05010
WIPI2	0	0	0	0	0	0	0	0	1.6949321808403326	0	0	0	0	0	1.6949321808403326	HUMAN_KEGG: KEGG_HSA05010
NOX1	0	0	0	0	0	0	0	0	1.6949321808403326	0	0	0	0	0	1.6949321808403326	HUMAN_KEGG: KEGG_HSA05010
DKK4	0	0	0	0	0	0	0	0	1.6949321808403326	0	0	0	0	0	1.6949321808403326	HUMAN_KEGG: KEGG_HSA05010
DKK2	0	0	0	0	0	0	0	0	1.6949321808403326	0	0	0	0	0	1.6949321808403326	HUMAN_KEGG: KEGG_HSA05010
SLC39A1	0	0	0	0	0	0	0	0	1.6949321808403326	0	0	0	0	0	1.6949321808403326	HUMAN_KEGG: KEGG_HSA05010
CSNK2A3	0	0	0	0	0	0	0	0	1.6949321808403326	0	0	0	0	0	1.6949321808403326	HUMAN_KEGG: KEGG_HSA05010
SLC39A5	0	0	0	0	0	0	0	0	1.6949321808403326	0	0	0	0	0	1.6949321808403326	HUMAN_KEGG: KEGG_HSA05010
GRIN2D	0	0	0	0	0	0	0	0	1.6949321808403326	0	0	0	0	0	1.6949321808403326	HUMAN_KEGG: KEGG_HSA05010
NRBF2	0	0	0	0	0	0	0	0	1.6949321808403326	0	0	0	0	0	1.6949321808403326	HUMAN_KEGG: KEGG_HSA05010
SLC39A3	0	0	0	0	0	0	0	0	1.6949321808403326	0	0	0	0	0	1.6949321808403326	HUMAN_KEGG: KEGG_HSA05010
SLC39A2	0	0	0	0	0	0	0	0	1.6949321808403326	0	0	0	0	0	1.6949321808403326	HUMAN_KEGG: KEGG_HSA05010
HSD17B10	0	0	0	0	0	0	0	0	1.6949321808403326	0	0	0	0	0	1.6949321808403326	HUMAN_KEGG: KEGG_HSA05010
PIK3R4	0	0	0	0	0	0	0	0	1.6949321808403326	0	0	0	0	0	1.6949321808403326	HUMAN_KEGG: KEGG_HSA05010
TUBB8	0	0	0	0	0	0	0	0	1.6949321808403326	0	0	0	0	0	1.6949321808403326	HUMAN_KEGG: KEGG_HSA05010
IKBKB	0	0	0	0	0	0	0	0	1.6949321808403326	0	0	0	0	0	1.6949321808403326	HUMAN_KEGG: KEGG_HSA05010
IL1A	0	0	0	0	0	0	0	0	1.6949321808403326	0	0	0	0	0	1.6949321808403326	HUMAN_KEGG: KEGG_HSA05010
IL1B	0	0	0	0	0	0	0	0	1.6949321808403326	0	0	0	0	0	1.6949321808403326	HUMAN_KEGG: KEGG_HSA05010
IL6	0	0	0	0	0	0	0	0	1.6949321808403326	0	0	0	0	0	1.6949321808403326	HUMAN_KEGG: KEGG_HSA05010
INS	0	0	0	0	0	0	0	0	1.6949321808403326	0	0	0	0	0	1.6949321808403326	HUMAN_KEGG: KEGG_HSA05010
ARAF	0	0	0	0	0	0	0	0	1.6949321808403326	0	0	0	0	0	1.6949321808403326	HUMAN_KEGG: KEGG_HSA05010
ITPR3	0	0	0	0	0	0	0	0	1.6949321808403326	0	0	0	0	0	1.6949321808403326	HUMAN_KEGG: KEGG_HSA05010
KIF5B	0	0	0	0	0	0	0	0	1.6949321808403326	0	0	0	0	0	1.6949321808403326	HUMAN_KEGG: KEGG_HSA05010
LRP5	0	0	0	0	0	0	0	0	1.6949321808403326	0	0	0	0	0	1.6949321808403326	HUMAN_KEGG: KEGG_HSA05010
UQCRHL	0	0	0	0	0	0	0	0	1.6949321808403326	0	0	0	0	0	1.6949321808403326	HUMAN_KEGG: KEGG_HSA05010
BECN2	0	0	0	0	0	0	0	0	1.6949321808403326	0	0	0	0	0	1.6949321808403326	HUMAN_KEGG: KEGG_HSA05010
MT-ND1	0	0	0	0	0	0	0	0	1.6949321808403326	0	0	0	0	0	1.6949321808403326	HUMAN_KEGG: KEGG_HSA05010
MT-ND2	0	0	0	0	0	0	0	0	1.6949321808403326	0	0	0	0	0	1.6949321808403326	HUMAN_KEGG: KEGG_HSA05010
MT-ND5	0	0	0	0	0	0	0	0	1.6949321808403326	0	0	0	0	0	1.6949321808403326	HUMAN_KEGG: KEGG_HSA05010
NDUFA5	0	0	0	0	0	0	0	0	1.6949321808403326	0	0	0	0	0	1.6949321808403326	HUMAN_KEGG: KEGG_HSA05010
NDUFA9	0	0	0	0	0	0	0	0	1.6949321808403326	0	0	0	0	0	1.6949321808403326	HUMAN_KEGG: KEGG_HSA05010
NDUFV2	0	0	0	0	0	0	0	0	1.6949321808403326	0	0	0	0	0	1.6949321808403326	HUMAN_KEGG: KEGG_HSA05010
NOS1	0	0	0	0	0	0	0	0	1.6949321808403326	0	0	0	0	0	1.6949321808403326	HUMAN_KEGG: KEGG_HSA05010
NOS2	0	0	0	0	0	0	0	0	1.6949321808403326	0	0	0	0	0	1.6949321808403326	HUMAN_KEGG: KEGG_HSA05010
ATP2A1	0	0	0	0	0	0	0	0	1.6949321808403326	0	0	0	0	0	1.6949321808403326	HUMAN_KEGG: KEGG_HSA05010
ATP2A3	0	0	0	0	0	0	0	0	1.6949321808403326	0	0	0	0	0	1.6949321808403326	HUMAN_KEGG: KEGG_HSA05010
NRAS	0	0	0	0	0	0	0	0	1.6949321808403326	0	0	0	0	0	1.6949321808403326	HUMAN_KEGG: KEGG_HSA05010
NOX4	0	0	0	0	0	0	0	0	1.6949321808403326	0	0	0	0	0	1.6949321808403326	HUMAN_KEGG: KEGG_HSA05010
ATP5F1B	0	0	0	0	0	0	0	0	1.6949321808403326	0	0	0	0	0	1.6949321808403326	HUMAN_KEGG: KEGG_HSA05010
ATP5F1C	0	0	0	0	0	0	0	0	1.6949321808403326	0	0	0	0	0	1.6949321808403326	HUMAN_KEGG: KEGG_HSA05010
NDUFA13	0	0	0	0	0	0	0	0	1.6949321808403326	0	0	0	0	0	1.6949321808403326	HUMAN_KEGG: KEGG_HSA05010
ATP5F1D	0	0	0	0	0	0	0	0	1.6949321808403326	0	0	0	0	0	1.6949321808403326	HUMAN_KEGG: KEGG_HSA05010
WNT16	0	0	0	0	0	0	0	0	1.6949321808403326	0	0	0	0	0	1.6949321808403326	HUMAN_KEGG: KEGG_HSA05010
ATP5F1E	0	0	0	0	0	0	0	0	1.6949321808403326	0	0	0	0	0	1.6949321808403326	HUMAN_KEGG: KEGG_HSA05010
ATP5PB	0	0	0	0	0	0	0	0	1.6949321808403326	0	0	0	0	0	1.6949321808403326	HUMAN_KEGG: KEGG_HSA05010
ATP5MC2	0	0	0	0	0	0	0	0	1.6949321808403326	0	0	0	0	0	1.6949321808403326	HUMAN_KEGG: KEGG_HSA05010
CALML5	0	0	0	0	0	0	0	0	1.6949321808403326	0	0	0	0	0	1.6949321808403326	HUMAN_KEGG: KEGG_HSA05010
ATP5PF	0	0	0	0	0	0	0	0	1.6949321808403326	0	0	0	0	0	1.6949321808403326	HUMAN_KEGG: KEGG_HSA05010
PIK3R2	0	0	0	0	0	0	0	0	1.6949321808403326	0	0	0	0	0	1.6949321808403326	HUMAN_KEGG: KEGG_HSA05010
PLCB2	0	0	0	0	0	0	0	0	1.6949321808403326	0	0	0	0	0	1.6949321808403326	HUMAN_KEGG: KEGG_HSA05010
PLCB3	0	0	0	0	0	0	0	0	1.6949321808403326	0	0	0	0	0	1.6949321808403326	HUMAN_KEGG: KEGG_HSA05010
ATP5PO	0	0	0	0	0	0	0	0	1.6949321808403326	0	0	0	0	0	1.6949321808403326	HUMAN_KEGG: KEGG_HSA05010
WNT4	0	0	0	0	0	0	0	0	1.6949321808403326	0	0	0	0	0	1.6949321808403326	HUMAN_KEGG: KEGG_HSA05010
WIPI1	0	0	0	0	0	0	0	0	1.6949321808403326	0	0	0	0	0	1.6949321808403326	HUMAN_KEGG: KEGG_HSA05010
ATG2B	0	0	0	0	0	0	0	0	1.6949321808403326	0	0	0	0	0	1.6949321808403326	HUMAN_KEGG: KEGG_HSA05010
PPP3CB	0	0	0	0	0	0	0	0	1.6949321808403326	0	0	0	0	0	1.6949321808403326	HUMAN_KEGG: KEGG_HSA05010
PPP3R2	0	0	0	0	0	0	0	0	1.6949321808403326	0	0	0	0	0	1.6949321808403326	HUMAN_KEGG: KEGG_HSA05010
AMBRA1	0	0	0	0	0	0	0	0	1.6949321808403326	0	0	0	0	0	1.6949321808403326	HUMAN_KEGG: KEGG_HSA05010
SLC39A4	0	0	0	0	0	0	0	0	1.6949321808403326	0	0	0	0	0	1.6949321808403326	HUMAN_KEGG: KEGG_HSA05010
MAPK9	0	0	0	0	0	0	0	0	1.6949321808403326	0	0	0	0	0	1.6949321808403326	HUMAN_KEGG: KEGG_HSA05010
MAP2K1	0	0	0	0	0	0	0	0	1.6949321808403326	0	0	0	0	0	1.6949321808403326	HUMAN_KEGG: KEGG_HSA05010
PSEN1	0	0	0	0	0	0	0	0	1.6949321808403326	0	0	0	0	0	1.6949321808403326	HUMAN_KEGG: KEGG_HSA05010
PSEN2	0	0	0	0	0	0	0	0	1.6949321808403326	0	0	0	0	0	1.6949321808403326	HUMAN_KEGG: KEGG_HSA05010
None	0	0	0	0	0	0	0	0	1.6949321808403326	0	0	0	0	0	1.6949321808403326	HUMAN_KEGG: KEGG_HSA05010
PSMA1	0	0	0	0	0	0	0	0	1.6949321808403326	0	0	0	0	0	1.6949321808403326	HUMAN_KEGG: KEGG_HSA05010
PSMA5	0	0	0	0	0	0	0	0	1.6949321808403326	0	0	0	0	0	1.6949321808403326	HUMAN_KEGG: KEGG_HSA05010
PSMA6	0	0	0	0	0	0	0	0	1.6949321808403326	0	0	0	0	0	1.6949321808403326	HUMAN_KEGG: KEGG_HSA05010
NDUFA4L2	0	0	0	0	0	0	0	0	1.6949321808403326	0	0	0	0	0	1.6949321808403326	HUMAN_KEGG: KEGG_HSA05010
PSMC2	0	0	0	0	0	0	0	0	1.6949321808403326	0	0	0	0	0	1.6949321808403326	HUMAN_KEGG: KEGG_HSA05010
PSMC4	0	0	0	0	0	0	0	0	1.6949321808403326	0	0	0	0	0	1.6949321808403326	HUMAN_KEGG: KEGG_HSA05010
PSMD2	0	0	0	0	0	0	0	0	1.6949321808403326	0	0	0	0	0	1.6949321808403326	HUMAN_KEGG: KEGG_HSA05010
PSMD3	0	0	0	0	0	0	0	0	1.6949321808403326	0	0	0	0	0	1.6949321808403326	HUMAN_KEGG: KEGG_HSA05010
PSMD8	0	0	0	0	0	0	0	0	1.6949321808403326	0	0	0	0	0	1.6949321808403326	HUMAN_KEGG: KEGG_HSA05010
PSMD9	0	0	0	0	0	0	0	0	1.6949321808403326	0	0	0	0	0	1.6949321808403326	HUMAN_KEGG: KEGG_HSA05010
PSMD11	0	0	0	0	0	0	0	0	1.6949321808403326	0	0	0	0	0	1.6949321808403326	HUMAN_KEGG: KEGG_HSA05010
BAD	0	0	0	0	0	0	0	0	1.6949321808403326	0	0	0	0	0	1.6949321808403326	HUMAN_KEGG: KEGG_HSA05010
PTGS2	0	0	0	0	0	0	0	0	1.6949321808403326	0	0	0	0	0	1.6949321808403326	HUMAN_KEGG: KEGG_HSA05010
RELA	0	0	0	0	0	0	0	0	1.6949321808403326	0	0	0	0	0	1.6949321808403326	HUMAN_KEGG: KEGG_HSA05010
ATG101	0	0	0	0	0	0	0	0	1.6949321808403326	0	0	0	0	0	1.6949321808403326	HUMAN_KEGG: KEGG_HSA05010
BID	0	0	0	0	0	0	0	0	1.6949321808403326	0	0	0	0	0	1.6949321808403326	HUMAN_KEGG: KEGG_HSA05010
SDHD	0	0	0	0	0	0	0	0	1.6949321808403326	0	0	0	0	0	1.6949321808403326	HUMAN_KEGG: KEGG_HSA05010
SLC39A8	0	0	0	0	0	0	0	0	1.6949321808403326	0	0	0	0	0	1.6949321808403326	HUMAN_KEGG: KEGG_HSA05010
TNF	0	0	0	0	0	0	0	0	1.6949321808403326	0	0	0	0	0	1.6949321808403326	HUMAN_KEGG: KEGG_HSA05010
TUBA3C	0	0	0	0	0	0	0	0	1.6949321808403326	0	0	0	0	0	1.6949321808403326	HUMAN_KEGG: KEGG_HSA05010
VDAC2	0	0	0	0	0	0	0	0	1.6949321808403326	0	0	0	0	0	1.6949321808403326	HUMAN_KEGG: KEGG_HSA05010
WNT1	0	0	0	0	0	0	0	0	1.6949321808403326	0	0	0	0	0	1.6949321808403326	HUMAN_KEGG: KEGG_HSA05010
WNT2	0	0	0	0	0	0	0	0	1.6949321808403326	0	0	0	0	0	1.6949321808403326	HUMAN_KEGG: KEGG_HSA05010
WNT6	0	0	0	0	0	0	0	0	1.6949321808403326	0	0	0	0	0	1.6949321808403326	HUMAN_KEGG: KEGG_HSA05010
WNT8A	0	0	0	0	0	0	0	0	1.6949321808403326	0	0	0	0	0	1.6949321808403326	HUMAN_KEGG: KEGG_HSA05010
WNT10B	0	0	0	0	0	0	0	0	1.6949321808403326	0	0	0	0	0	1.6949321808403326	HUMAN_KEGG: KEGG_HSA05010
WNT11	0	0	0	0	0	0	0	0	1.6949321808403326	0	0	0	0	0	1.6949321808403326	HUMAN_KEGG: KEGG_HSA05010
WNT9A	0	0	0	0	0	0	0	0	1.6949321808403326	0	0	0	0	0	1.6949321808403326	HUMAN_KEGG: KEGG_HSA05010
WNT9B	0	0	0	0	0	0	0	0	1.6949321808403326	0	0	0	0	0	1.6949321808403326	HUMAN_KEGG: KEGG_HSA05010
XBP1	0	0	0	0	0	0	0	0	1.6949321808403326	0	0	0	0	0	1.6949321808403326	HUMAN_KEGG: KEGG_HSA05010
CACNA1F	0	0	0	0	0	0	0	0	1.6949321808403326	0	0	0	0	0	1.6949321808403326	HUMAN_KEGG: KEGG_HSA05010
CACNA1S	0	0	0	0	0	0	0	0	1.6949321808403326	0	0	0	0	0	1.6949321808403326	HUMAN_KEGG: KEGG_HSA05010
SLC39A7	0	0	0	0	0	0	0	0	1.6949321808403326	0	0	0	0	0	1.6949321808403326	HUMAN_KEGG: KEGG_HSA05010
FZD3	0	0	0	0	0	0	0	0	1.6949321808403326	0	0	0	0	0	1.6949321808403326	HUMAN_KEGG: KEGG_HSA05010
TUBAL3	0	0	0	0	0	0	0	0	1.6949321808403326	0	0	0	0	0	1.6949321808403326	HUMAN_KEGG: KEGG_HSA05010
WNT10A	0	0	0	0	0	0	0	0	1.6949321808403326	0	0	0	0	0	1.6949321808403326	HUMAN_KEGG: KEGG_HSA05010
CALML3	0	0	0	0	0	0	0	0	1.6949321808403326	0	0	0	0	0	1.6949321808403326	HUMAN_KEGG: KEGG_HSA05010
TUBB1	0	0	0	0	0	0	0	0	1.6949321808403326	0	0	0	0	0	1.6949321808403326	HUMAN_KEGG: KEGG_HSA05010
WNT5B	0	0	0	0	0	0	0	0	1.6949321808403326	0	0	0	0	0	1.6949321808403326	HUMAN_KEGG: KEGG_HSA05010
CAPN1	0	0	0	0	0	0	0	0	1.6949321808403326	0	0	0	0	0	1.6949321808403326	HUMAN_KEGG: KEGG_HSA05010
FZD4	0	0	0	0	0	0	0	0	1.6949321808403326	0	0	0	0	0	1.6949321808403326	HUMAN_KEGG: KEGG_HSA05010
FZD6	0	0	0	0	0	0	0	0	1.6949321808403326	0	0	0	0	0	1.6949321808403326	HUMAN_KEGG: KEGG_HSA05010
SLC25A31	0	0	0	0	0	0	0	0	1.6949321808403326	0	0	0	0	0	1.6949321808403326	HUMAN_KEGG: KEGG_HSA05010
CASP7	0	0	0	0	0	0	0	0	1.6949321808403326	0	0	0	0	0	1.6949321808403326	HUMAN_KEGG: KEGG_HSA05010
ULK1	0	0	0	0	0	0	0	0	1.6949321808403326	0	0	0	0	0	1.6949321808403326	HUMAN_KEGG: KEGG_HSA05010
CASP8	0	0	0	0	0	0	0	0	1.6949321808403326	0	0	0	0	0	1.6949321808403326	HUMAN_KEGG: KEGG_HSA05010
CASP9	0	0	0	0	0	0	0	0	1.6949321808403326	0	0	0	0	0	1.6949321808403326	HUMAN_KEGG: KEGG_HSA05010
TUBB6	0	0	0	0	0	0	0	0	1.6949321808403326	0	0	0	0	0	1.6949321808403326	HUMAN_KEGG: KEGG_HSA05010
COX4I2	0	0	0	0	0	0	0	0	1.6949321808403326	0	0	0	0	0	1.6949321808403326	HUMAN_KEGG: KEGG_HSA05010
IRS4	0	0	0	0	0	0	0	0	1.6949321808403326	0	0	0	0	0	1.6949321808403326	HUMAN_KEGG: KEGG_HSA05010
PIK3R3	0	0	0	0	0	0	0	0	1.6949321808403326	0	0	0	0	0	1.6949321808403326	HUMAN_KEGG: KEGG_HSA05010
IKBKG	0	0	0	0	0	0	0	0	1.6949321808403326	0	0	0	0	0	1.6949321808403326	HUMAN_KEGG: KEGG_HSA05010
BECN1	0	0	0	0	0	0	0	0	1.6949321808403326	0	0	0	0	0	1.6949321808403326	HUMAN_KEGG: KEGG_HSA05010
FADD	0	0	0	0	0	0	0	0	1.6949321808403326	0	0	0	0	0	1.6949321808403326	HUMAN_KEGG: KEGG_HSA05010
NAE1	0	0	0	0	0	0	0	0	1.6949321808403326	0	0	0	0	0	1.6949321808403326	HUMAN_KEGG: KEGG_HSA05010
WNT3A	0	0	0	0	0	0	0	0	1.6949321808403326	0	0	0	0	0	1.6949321808403326	HUMAN_KEGG: KEGG_HSA05010
KLC4	0	0	0	0	0	0	0	0	1.6949321808403326	0	0	0	0	0	1.6949321808403326	HUMAN_KEGG: KEGG_HSA05010
MCU	0	0	0	0	0	0	0	0	1.6949321808403326	0	0	0	0	0	1.6949321808403326	HUMAN_KEGG: KEGG_HSA05010
SLC39A13	0	0	0	0	0	0	0	0	1.6949321808403326	0	0	0	0	0	1.6949321808403326	HUMAN_KEGG: KEGG_HSA05010
EIF2AK3	0	0	0	0	0	0	0	0	1.6949321808403326	0	0	0	0	0	1.6949321808403326	HUMAN_KEGG: KEGG_HSA05010
NPM1	0	0	1.6947235584912121	0	0	0	0	0	0	0	0	0	0	0	1.6947235584912121	HUMAN_ASTROCYTES_TRANSCRIPTOMICS: MATHYS_2019_2
C1QA	0	0	0	0	0	0	0	0	0	0	1.694494627762141	1.4871933013595344	0	1.5861410255854926	1.694494627762141	MOUSE_ASTROCYTES_TRANSCRIPTOMICS: HABIB_2020
SMTN	0	0	1.6937070062934287	0	0	0	0	0	0	0	0	0	0	0	1.6937070062934287	HUMAN_ASTROCYTES_TRANSCRIPTOMICS: MATHYS_2019_2
SMPDL3A	0	0	0	0	0	0	0	0	0	0	1.693508066470234	0	0	0	1.693508066470234	MOUSE_ASTROCYTES_TRANSCRIPTOMICS: HABIB_2020
VIMP	0	0	1.6926953799428703	0	0	0	0	0	0	0	0	0	0	0	1.6926953799428703	HUMAN_ASTROCYTES_TRANSCRIPTOMICS: MATHYS_2019_2
MGAT4C	0	0	0	0	0	0	0	0	0	0	1.6910417376700357	0	0	0	1.6910417376700357	MOUSE_ASTROCYTES_TRANSCRIPTOMICS: HABIB_2020
SLMAP	0	0	1.6906868059106404	0	0	0	0	0	0	0	0	0	0	0	1.6906868059106404	HUMAN_ASTROCYTES_TRANSCRIPTOMICS: MATHYS_2019_2
KIRREL3	0	0	0	0	0	0	0	0	0	0	1.6900552311374435	0	0	0	1.6900552311374435	MOUSE_ASTROCYTES_TRANSCRIPTOMICS: HABIB_2020
TXNRD1	0	1.4154973131675628	1.6877102740126395	0	0	0	0	0	0	0	0	0	0	0	1.6877102740126395	HUMAN_ASTROCYTES_TRANSCRIPTOMICS: MATHYS_2019_2
SCAF8	0	1.4150160609022544	1.6857498558609714	0	0	0	0	0	0	0	0	0	0	0	1.6857498558609714	HUMAN_ASTROCYTES_TRANSCRIPTOMICS: MATHYS_2019_2
HTATSF1	0	0	1.683808363029229	0	0	0	0	0	0	0	0	0	0	0	1.683808363029229	HUMAN_ASTROCYTES_TRANSCRIPTOMICS: MATHYS_2019_2
AHNAK	0	0	1.6828446542532365	0	0	0	0	0	0	0	0	0	0	0	1.6828446542532365	HUMAN_ASTROCYTES_TRANSCRIPTOMICS: MATHYS_2019_2
PREPL	1.3740940795854066	1.4171816960961416	1.6818856058195104	0	0	0	0	0	0	0	0	0	0	0	1.6818856058195104	HUMAN_ASTROCYTES_TRANSCRIPTOMICS: MATHYS_2019_2
HINT1	1.3820159993006724	0	1.680931194312762	1.3706335333234276	0	0	0	0	0	0	0	0	0	0	1.680931194312762	HUMAN_ASTROCYTES_TRANSCRIPTOMICS: MATHYS_2019_2
HILPDA	0	0	0	0	0	0	1.6809043236264292	0	0	0	0	0	0	0	1.6809043236264292	HUMAN_ASTROCYTES_TRANSCRIPTOMICS: ZHOU_2020_3
RP11-156P1.2	0	0	1.679036189006688	0	0	0	0	0	0	0	0	0	0	0	1.679036189006688	HUMAN_ASTROCYTES_TRANSCRIPTOMICS: MATHYS_2019_2
SYN2	1.3856045612229724	1.418293621693003	1.6780955489626588	1.3550412921881225	0	0	0	0	0	0	0	0	0	0	1.6780955489626588	HUMAN_ASTROCYTES_TRANSCRIPTOMICS: MATHYS_2019_2
FAM153C	0	0	1.6762278793508587	0	0	0	0	0	0	0	0	0	0	0	1.6762278793508587	HUMAN_ASTROCYTES_TRANSCRIPTOMICS: MATHYS_2019_2
POLE2	1.3861236613752548	0	1.6753008042319395	1.3542873335675931	0	0	0	0	0	0	0	0	0	0	1.6753008042319395	HUMAN_ASTROCYTES_TRANSCRIPTOMICS: MATHYS_2019_2
PHACTR3	1.3714083005366413	1.4145425707702577	1.674378205394201	0	0	0	0	0	0	0	0	0	0	0	1.674378205394201	HUMAN_ASTROCYTES_TRANSCRIPTOMICS: MATHYS_2019_2
ZCCHC7	0	1.417810428894367	1.6734600603471455	0	0	0	0	0	0	0	0	0	0	0	1.6734600603471455	HUMAN_ASTROCYTES_TRANSCRIPTOMICS: MATHYS_2019_2
SLC25A26	1.379510776826614	1.416234715832148	1.6725463467132762	0	0	0	0	0	0	0	0	0	0	0	1.6725463467132762	HUMAN_ASTROCYTES_TRANSCRIPTOMICS: MATHYS_2019_2
SEPT11	0	1.4171875176961253	1.6698315721989223	0	0	0	0	0	0	0	0	0	0	0	1.6698315721989223	HUMAN_ASTROCYTES_TRANSCRIPTOMICS: MATHYS_2019_2
ITGA9	1.3840246911942868	0	1.668043474368074	0	0	0	0	0	0	0	0	0	0	0	1.668043474368074	HUMAN_ASTROCYTES_TRANSCRIPTOMICS: MATHYS_2019_2
SLC17A5	0	0	1.6662725746047984	1.3592860792217036	0	0	0	0	0	0	0	0	0	0	1.6662725746047984	HUMAN_ASTROCYTES_TRANSCRIPTOMICS: MATHYS_2019_2
C1ORF61	0	0	1.665393520060553	0	0	0	0	0	0	0	0	0	0	0	1.665393520060553	HUMAN_ASTROCYTES_TRANSCRIPTOMICS: MATHYS_2019_2
CBFA2T2	0	0	1.6645187005243034	0	0	0	0	0	0	0	0	0	0	0	1.6645187005243034	HUMAN_ASTROCYTES_TRANSCRIPTOMICS: MATHYS_2019_2
MOXD1	0	1.4181247952934797	1.6627816814696954	0	0	0	0	0	0	0	0	0	0	0	1.6627816814696954	HUMAN_ASTROCYTES_TRANSCRIPTOMICS: MATHYS_2019_2
ARGLU1	1.3833701736109743	1.415101444	1.6619194397150263	0	0	0	0	0	0	0	0	0	0	0	1.6619194397150263	HUMAN_ASTROCYTES_TRANSCRIPTOMICS: MATHYS_2019_2
RERG	0	0	1.6602073869547718	0	0	0	0	0	0	0	0	0	0	0	1.6602073869547718	HUMAN_ASTROCYTES_TRANSCRIPTOMICS: MATHYS_2019_2
ARIH1	0	0	1.6593575343463152	0	0	0	0	0	0	0	0	0	0	0	1.6593575343463152	HUMAN_ASTROCYTES_TRANSCRIPTOMICS: MATHYS_2019_2
CIB1	0	0	1.6585117700244938	0	0	0	0	0	0	0	0	0	0	0	1.6585117700244938	HUMAN_ASTROCYTES_TRANSCRIPTOMICS: MATHYS_2019_2
SYCP3	1.3888545795676968	0	1.6576700734482388	0	0	0	0	0	0	0	0	0	0	0	1.6576700734482388	HUMAN_ASTROCYTES_TRANSCRIPTOMICS: MATHYS_2019_2
NGFRAP1	1.388312909843576	0	1.656832424179687	0	0	0	0	0	0	0	0	0	0	0	1.656832424179687	HUMAN_ASTROCYTES_TRANSCRIPTOMICS: MATHYS_2019_2
PDE4DIP	1.3590176055973793	1.4155652318340377	0	1.3645166399770716	0	0	1.656400920243727	0	0	0	0	0	0	0	1.656400920243727	HUMAN_ASTROCYTES_TRANSCRIPTOMICS: ZHOU_2020_3
WRN	0	1.4168828539636518	1.6559988018836629	0	0	0	0	0	0	0	0	0	0	0	1.6559988018836629	HUMAN_ASTROCYTES_TRANSCRIPTOMICS: MATHYS_2019_2
RPL35	1.3907729931739579	1.4155807561006606	0	1.6546599866653868	0	0	0	0	0	0	0	0	0	0	1.6546599866653868	HUMAN_ASTROCYTES_TRANSCRIPTOMICS: MATHYS_2023_2
HLA-C	0	0	1.651890390383637	0	0	0	0	0	0	0	0	0	0	0	1.651890390383637	HUMAN_ASTROCYTES_TRANSCRIPTOMICS: MATHYS_2019_2
FAM19A1	0	0	1.6502745142146997	0	0	0	0	0	0	0	0	0	0	0	1.6502745142146997	HUMAN_ASTROCYTES_TRANSCRIPTOMICS: MATHYS_2019_2
CPSF6	0	1.4159222899663633	1.6486741098498894	0	0	0	0	0	0	0	0	0	0	0	1.6486741098498894	HUMAN_ASTROCYTES_TRANSCRIPTOMICS: MATHYS_2019_2
PICALM	1.3680002951890482	0	1.6470890222076116	1.3608090756351738	0	0	0	0	0	0	0	0	0	0	1.6470890222076116	HUMAN_ASTROCYTES_TRANSCRIPTOMICS: MATHYS_2019_2
C10ORF10	0	0	1.6463021741198989	0	0	0	1.6029960092397488	0	0	0	0	0	0	0	1.6463021741198989	HUMAN_ASTROCYTES_TRANSCRIPTOMICS: MATHYS_2019_2
PDCD6IP	0	1.4158194416999867	1.643964184520995	0	0	0	0	0	0	0	0	0	0	0	1.643964184520995	HUMAN_ASTROCYTES_TRANSCRIPTOMICS: MATHYS_2019_2
CDC16	0	0	1.6431923100244632	0	0	0	0	0	0	0	0	0	0	0	1.6431923100244632	HUMAN_ASTROCYTES_TRANSCRIPTOMICS: MATHYS_2019_2
PTK2	0	1.414953963835763	1.6424241320235993	0	0	0	0	0	0	0	0	0	0	0	1.6424241320235993	HUMAN_ASTROCYTES_TRANSCRIPTOMICS: MATHYS_2019_2
NCKAP1	0	0	1.640141591735465	0	0	0	0	0	0	0	0	0	0	0	1.640141591735465	HUMAN_ASTROCYTES_TRANSCRIPTOMICS: MATHYS_2019_2
SH3RF2	0	0	0	0	0	0	0	0	0	0	0	1.6379849117240113	1.1944352654644779	0	1.6379849117240113	MOUSE_ASTROCYTES_TRANSCRIPTOMICS: JIWAJI_2022
ARL17B	1.3955126032600143	0	1.6378916568696475	0	0	0	0	0	0	0	0	0	0	0	1.6378916568696475	HUMAN_ASTROCYTES_TRANSCRIPTOMICS: MATHYS_2019_2
TAF15	0	0	1.6371488394995937	0	0	0	0	0	0	0	0	0	0	0	1.6371488394995937	HUMAN_ASTROCYTES_TRANSCRIPTOMICS: MATHYS_2019_2
RTCB	0	0	1.636409572631423	0	0	0	0	0	0	0	0	0	0	0	1.636409572631423	HUMAN_ASTROCYTES_TRANSCRIPTOMICS: MATHYS_2019_2
F3	1.3584533663014202	0	0	0	1.4446129456891397	0	1.635687970774128	0	0	0	0	0	0	0	1.635687970774128	HUMAN_ASTROCYTES_TRANSCRIPTOMICS: ZHOU_2020_3
MGAT5B	0	0	1.634212897095519	0	0	0	0	0	0	0	0	0	0	0	1.634212897095519	HUMAN_ASTROCYTES_TRANSCRIPTOMICS: MATHYS_2019_2
EPHA6	0	0	1.6334876547385417	0	0	0	0	0	0	0	0	0	0	0	1.6334876547385417	HUMAN_ASTROCYTES_TRANSCRIPTOMICS: MATHYS_2019_2
GRID1	0	0	1.6327658745800604	0	0	0	0	0	0	0	0	0	0	0	1.6327658745800604	HUMAN_ASTROCYTES_TRANSCRIPTOMICS: MATHYS_2019_2
ZNF565	1.3902313234498371	0	1.6320475392247054	1.361525336324796	0	0	0	0	0	0	0	0	0	0	1.6320475392247054	HUMAN_ASTROCYTES_TRANSCRIPTOMICS: MATHYS_2019_2
GRAMD3	0	1.415479848367612	1.6306211337784597	0	0	0	0	0	0	0	0	0	0	0	1.6306211337784597	HUMAN_ASTROCYTES_TRANSCRIPTOMICS: MATHYS_2019_2
TOM1L1	1.3847920566367913	0	1.6292083009769724	1.363653920270882	0	0	0	0	0	0	0	0	0	0	1.6292083009769724	HUMAN_ASTROCYTES_TRANSCRIPTOMICS: MATHYS_2019_2
ACAT1	0	0	1.6278089047748692	1.3533071873609046	0	0	0	0	0	0	0	0	0	0	1.6278089047748692	HUMAN_ASTROCYTES_TRANSCRIPTOMICS: MATHYS_2019_2
GNPTAB	1.379194802820877	0	1.6271142032576549	0	0	0	0	0	0	0	0	0	0	0	1.6271142032576549	HUMAN_ASTROCYTES_TRANSCRIPTOMICS: MATHYS_2019_2
SERPINA3.1	0	0	0	0	0	0	1.626531821158365	0	0	0	0	0	0	0	1.626531821158365	HUMAN_ASTROCYTES_TRANSCRIPTOMICS: ZHOU_2020_3
FGL1	1.3638249243989509	0	1.6250498847918997	0	0	0	0	0	0	0	0	0	0	0	1.6250498847918997	HUMAN_ASTROCYTES_TRANSCRIPTOMICS: MATHYS_2019_2
NMRAL1	0	0	1.6236899956839999	0	0	0	0	0	0	0	0	0	0	0	1.6236899956839999	HUMAN_ASTROCYTES_TRANSCRIPTOMICS: MATHYS_2019_2
VCAN	1.3655402118586666	1.4156253883672012	1.6223430124944884	0	0	0	0	0	0	0	0	0	0	0	1.6223430124944884	HUMAN_ASTROCYTES_TRANSCRIPTOMICS: MATHYS_2019_2
PCDH9-AS2	1.3957157294065596	1.417350522495665	0	1.6220831783542289	0	0	0	0	0	0	0	0	0	0	1.6220831783542289	HUMAN_ASTROCYTES_TRANSCRIPTOMICS: MATHYS_2023_2
PTPN7	1.3647277072724855	0	1.621674320142561	1.3651715273245446	0	0	0	0	0	0	0	0	0	0	1.621674320142561	HUMAN_ASTROCYTES_TRANSCRIPTOMICS: MATHYS_2019_2
OSBPL1A	0	1.4180471739603655	1.6203464536817664	0	0	0	0	0	0	0	0	0	0	0	1.6203464536817664	HUMAN_ASTROCYTES_TRANSCRIPTOMICS: MATHYS_2019_2
KATNAL2	1.3536911866435253	1.417769677694482	1.619687247717519	0	0	0	0	0	0	0	0	0	0	0	1.619687247717519	HUMAN_ASTROCYTES_TRANSCRIPTOMICS: MATHYS_2019_2
GNG3	0	0	1.6190311721604285	0	0	0	0	0	0	0	0	0	0	0	1.6190311721604285	HUMAN_ASTROCYTES_TRANSCRIPTOMICS: MATHYS_2019_2
ARL3	0	0	1.6183782112821676	0	0	0	0	0	0	0	0	0	0	0	1.6183782112821676	HUMAN_ASTROCYTES_TRANSCRIPTOMICS: MATHYS_2019_2
PVALB	0	0	0	0	0	0	0	0	0	0	0	1.6177556807510518	0	0	1.6177556807510518	MOUSE_ASTROCYTES_TRANSCRIPTOMICS: JIWAJI_2022
NAA38	0	0	1.6170815710435547	1.3642732173092078	0	0	0	0	0	0	0	0	0	0	1.6170815710435547	HUMAN_ASTROCYTES_TRANSCRIPTOMICS: MATHYS_2019_2
WWOX	1.392962241642279	0	1.6164378606200869	1.359421791773399	0	0	0	0	0	0	0	0	0	0	1.6164378606200869	HUMAN_ASTROCYTES_TRANSCRIPTOMICS: MATHYS_2019_2
MAMSTR	0	0	1.6157972027484293	0	0	0	0	0	0	0	0	0	0	0	1.6157972027484293	HUMAN_ASTROCYTES_TRANSCRIPTOMICS: MATHYS_2019_2
FMNL3	0	0	1.6132647911904174	0	0	0	0	0	0	0	0	0	0	0	1.6132647911904174	HUMAN_ASTROCYTES_TRANSCRIPTOMICS: MATHYS_2019_2
TMED8	0	0	1.6126391675559133	0	0	0	0	0	0	0	0	0	0	0	1.6126391675559133	HUMAN_ASTROCYTES_TRANSCRIPTOMICS: MATHYS_2019_2
SRSF5	1.3839795520506102	1.4166422278309978	1.6113967904375552	0	0	0	0	0	0	0	0	0	0	0	1.6113967904375552	HUMAN_ASTROCYTES_TRANSCRIPTOMICS: MATHYS_2019_2
AARS	0	0	1.6107800072673382	0	0	0	0	0	0	0	0	0	0	0	1.6107800072673382	HUMAN_ASTROCYTES_TRANSCRIPTOMICS: MATHYS_2019_2
KCNMA1	0	0	1.6101661413564199	0	0	0	0	0	0	0	0	0	0	0	1.6101661413564199	HUMAN_ASTROCYTES_TRANSCRIPTOMICS: MATHYS_2019_2
ACTR3B	0	0	1.6089471027565516	0	1.4446136756891397	0	0	0	0	0	0	0	0	0	1.6089471027565516	HUMAN_ASTROCYTES_TRANSCRIPTOMICS: MATHYS_2019_2
RPS15	1.369963847938986	1.4166053576977684	1.528367703518701	1.6071949214564716	0	0	0	0	0	0	0	0	0	0	1.6071949214564716	HUMAN_ASTROCYTES_TRANSCRIPTOMICS: MATHYS_2023_2
SEPW1	0	0	1.6059495412520386	0	0	0	0	0	0	0	0	0	0	0	1.6059495412520386	HUMAN_ASTROCYTES_TRANSCRIPTOMICS: MATHYS_2019_2
NBPF19	0	1.4162308347654924	1.605358491889081	0	0	0	0	0	0	0	0	0	0	0	1.605358491889081	HUMAN_ASTROCYTES_TRANSCRIPTOMICS: MATHYS_2019_2
CHST12	0	0	1.6047702304892268	0	0	0	0	0	0	0	0	0	0	0	1.6047702304892268	HUMAN_ASTROCYTES_TRANSCRIPTOMICS: MATHYS_2019_2
ANKS1B	0	0	1.6041847430447143	1.3633199332389114	0	0	0	0	0	0	0	0	0	0	1.6041847430447143	HUMAN_ASTROCYTES_TRANSCRIPTOMICS: MATHYS_2019_2
ATRNL1	0	1.4151499577018765	1.6036020156181627	0	0	0	0	0	0	0	0	0	0	0	1.6036020156181627	HUMAN_ASTROCYTES_TRANSCRIPTOMICS: MATHYS_2019_2
NUDT2	0	0	1.6030220343422177	0	0	0	0	0	0	0	0	0	0	0	1.6030220343422177	HUMAN_ASTROCYTES_TRANSCRIPTOMICS: MATHYS_2019_2
PDE6B	0	0	1.6024447854191999	0	0	0	0	0	0	0	0	0	0	0	1.6024447854191999	HUMAN_ASTROCYTES_TRANSCRIPTOMICS: MATHYS_2019_2
HIF3A	0	0	0	0	0	0	0	0	0	1.5497130556648886	0	0	0	1.6012135563869268	1.6012135563869268	MOUSE_ASTROCYTES_TRANSCRIPTOMICS: ZHOU_2020_4
IRX1	0	0	0	0	0	0	0	0	0	0	0	1.600266683	0	0	1.600266683	MOUSE_ASTROCYTES_TRANSCRIPTOMICS: JIWAJI_2022
MMP24	0	0	1.5995990480125002	1.370278869388155	0	0	0	0	0	0	0	0	0	0	1.5995990480125002	HUMAN_ASTROCYTES_TRANSCRIPTOMICS: MATHYS_2019_2
CYP2D6	0	0	0	0	0	0	0	0	0	0	0	0	0	1.5995191712900567	1.5995191712900567	MOUSE_ASTROCYTES_TRANSCRIPTOMICS: ZHOU_2020_4
SQSTM1	0	0	0	0	0	0	0	0	0	0	0	1.4839000537501756	0	1.5990997173608732	1.5990997173608732	MOUSE_ASTROCYTES_TRANSCRIPTOMICS: ZHOU_2020_4
ANKUB1	1.3633735329621837	0	1.5979235257359035	1.3635014420696647	0	0	0	0	0	0	0	0	0	0	1.5979235257359035	HUMAN_ASTROCYTES_TRANSCRIPTOMICS: MATHYS_2019_2
TJP1	0	0	0	0	0	0	0	0	0	0	0	0	0	1.597438269975102	1.597438269975102	MOUSE_ASTROCYTES_TRANSCRIPTOMICS: ZHOU_2020_4
C1QTNF4	0	0	0	0	0	0	0	0	0	0	0	1.4742105355580017	0	1.597026967042572	1.597026967042572	MOUSE_ASTROCYTES_TRANSCRIPTOMICS: ZHOU_2020_4
DAG1	0	0	1.5962715051247156	0	0	0	0	0	0	0	0	0	0	0	1.5962715051247156	HUMAN_ASTROCYTES_TRANSCRIPTOMICS: MATHYS_2019_2
RCHY1	0	0	0	0	0	0	0	0	0	0	0	0	0	1.596209185814243	1.596209185814243	MOUSE_ASTROCYTES_TRANSCRIPTOMICS: ZHOU_2020_4
ZNF415	0	0	1.595183040255485	0	0	0	0	0	0	0	0	0	0	0	1.595183040255485	HUMAN_ASTROCYTES_TRANSCRIPTOMICS: MATHYS_2019_2
TERF2IP	0	0	1.5946426337125446	0	0	0	0	0	0	0	0	0	0	0	1.5946426337125446	HUMAN_ASTROCYTES_TRANSCRIPTOMICS: MATHYS_2019_2
TMEM184C	0	0	0	0	0	0	0	0	0	0	0	0	0	1.5941925731156317	1.5941925731156317	MOUSE_ASTROCYTES_TRANSCRIPTOMICS: ZHOU_2020_4
RBM39	0	0	0	0	0	0	0	0	0	0	0	0	0	1.5933969290619632	1.5933969290619632	MOUSE_ASTROCYTES_TRANSCRIPTOMICS: ZHOU_2020_4
ZMYM4	0	0	0	0	0	0	0	0	0	0	0	0	0	1.5930014389207288	1.5930014389207288	MOUSE_ASTROCYTES_TRANSCRIPTOMICS: ZHOU_2020_4
NEUROD6	0	0	0	0	0	0	0	0	0	0	0	1.4658169161179098	0	1.5926074949550417	1.5926074949550417	MOUSE_ASTROCYTES_TRANSCRIPTOMICS: ZHOU_2020_4
EDA	0	0	1.5925062157149086	0	0	0	0	0	0	0	0	0	0	0	1.5925062157149086	HUMAN_ASTROCYTES_TRANSCRIPTOMICS: MATHYS_2019_2
GPS2	0	0	1.5919783500906708	1.3502687341201707	0	0	0	0	0	0	0	0	0	0	1.5919783500906708	HUMAN_ASTROCYTES_TRANSCRIPTOMICS: MATHYS_2019_2
ICAM5	0	0	0	0	0	0	0	0	0	0	0	0	0	1.591824220459376	1.591824220459376	MOUSE_ASTROCYTES_TRANSCRIPTOMICS: ZHOU_2020_4
CST7	0	0	0	0	0	0	0	0	0	0	0	0	1.194435315464478	1.5902759509965418	1.5902759509965418	MOUSE_ASTROCYTES_TRANSCRIPTOMICS: ZHOU_2020_4
SYCE2	0	0	1.5888626046715577	0	0	0	0	0	0	0	0	0	0	0	1.5888626046715577	HUMAN_ASTROCYTES_TRANSCRIPTOMICS: MATHYS_2019_2
ATP6V0C	0	0	0	0	0	0	0	0	0	0	0	0	0	1.5887517260901995	1.5887517260901995	MOUSE_ASTROCYTES_TRANSCRIPTOMICS: ZHOU_2020_4
NPAS4	0	0	0	0	0	0	0	0	0	0	0	0	0	1.588374381193407	1.588374381193407	MOUSE_ASTROCYTES_TRANSCRIPTOMICS: ZHOU_2020_4
MORN4	0	0	1.5883517740837294	0	0	0	0	0	0	0	0	0	0	0	1.5883517740837294	HUMAN_ASTROCYTES_TRANSCRIPTOMICS: MATHYS_2019_2
LZTS3	0	0	0	0	0	0	0	0	0	0	0	0	0	1.587998508783273	1.587998508783273	MOUSE_ASTROCYTES_TRANSCRIPTOMICS: ZHOU_2020_4
CYB5B	0	1.414858877702698	1.5878433284101132	0	0	0	0	0	0	0	0	0	0	0	1.5878433284101132	HUMAN_ASTROCYTES_TRANSCRIPTOMICS: MATHYS_2019_2
UNC119B	0	0	0	0	0	0	0	0	0	0	0	0	0	1.5876241028799438	1.5876241028799438	MOUSE_ASTROCYTES_TRANSCRIPTOMICS: ZHOU_2020_4
RPS9	0	0	1.5873372556680152	1.3639703349035452	0	0	0	0	0	0	0	0	0	0	1.5873372556680152	HUMAN_ASTROCYTES_TRANSCRIPTOMICS: MATHYS_2019_2
FMN1	0	0	1.586332181348323	0	0	0	0	0	0	0	0	0	0	0	1.586332181348323	HUMAN_ASTROCYTES_TRANSCRIPTOMICS: MATHYS_2019_2
ENC1	0	1.4176202566282372	1.5858331561051604	0	0	0	0	0	0	0	0	0	0	0	1.5858331561051604	HUMAN_ASTROCYTES_TRANSCRIPTOMICS: MATHYS_2019_2
POMT2	0	0	0	0	0	0	0	0	0	0	0	1.477396782031011	0	1.5850438265144517	1.5850438265144517	MOUSE_ASTROCYTES_TRANSCRIPTOMICS: ZHOU_2020_4
NRGN	0	1.4156234478338734	1.5848420707334994	0	0	0	0	0	0	0	0	0	0	0	1.5848420707334994	HUMAN_ASTROCYTES_TRANSCRIPTOMICS: MATHYS_2019_2
GPR88	0	0	0	0	0	0	0	0	0	0	0	1.471678182950722	0	1.5846809402843642	1.5846809402843642	MOUSE_ASTROCYTES_TRANSCRIPTOMICS: ZHOU_2020_4
PCP4L1	0	0	0	0	0	0	0	0	0	0	0	0	0	1.584319467823452	1.584319467823452	MOUSE_ASTROCYTES_TRANSCRIPTOMICS: ZHOU_2020_4
ZFAND4	0	0	0	0	0	0	0	0	0	0	0	0	0	1.583243475758267	1.583243475758267	MOUSE_ASTROCYTES_TRANSCRIPTOMICS: ZHOU_2020_4
CEP164	0	0	0	0	0	0	0	0	0	0	0	0	0	1.5828876011927588	1.5828876011927588	MOUSE_ASTROCYTES_TRANSCRIPTOMICS: ZHOU_2020_4
ZHX3	1.3742746361601135	1.4161648566323453	1.582887435326503	1.3501782590857072	0	0	0	0	0	0	0	0	0	0	1.582887435326503	HUMAN_ASTROCYTES_TRANSCRIPTOMICS: MATHYS_2019_2
CNTNAP1	0	0	1.5819237015993308	0	0	0	0	0	0	0	0	0	0	0	1.5819237015993308	HUMAN_ASTROCYTES_TRANSCRIPTOMICS: MATHYS_2019_2
GDF10	0	0	0	0	0	0	0	0	0	0	0	1.4676834858800833	0	1.581828266782432	1.581828266782432	MOUSE_ASTROCYTES_TRANSCRIPTOMICS: ZHOU_2020_4
CTSZ	0	0	0	0	0	0	0	0	0	0	0	0	0	1.5814778997312484	1.5814778997312484	MOUSE_ASTROCYTES_TRANSCRIPTOMICS: ZHOU_2020_4
ZNF98	0	0	1.5814451910003515	0	0	0	0	0	0	0	0	0	0	0	1.5814451910003515	HUMAN_ASTROCYTES_TRANSCRIPTOMICS: MATHYS_2019_2
HNRNPF	0	0	0	0	0	0	0	0	0	0	0	0	0	1.5811288956081295	1.5811288956081295	MOUSE_ASTROCYTES_TRANSCRIPTOMICS: ZHOU_2020_4
RPL7	1.3540297302211008	1.4176978779613514	1.580968902927968	1.3643040223976821	0	0	0	0	0	0	0	0	0	0	1.580968902927968	HUMAN_ASTROCYTES_TRANSCRIPTOMICS: MATHYS_2019_2
ITPKB	0	0	0	0	0	0	0	0	0	0	0	0	0	1.580090005570157	1.580090005570157	MOUSE_ASTROCYTES_TRANSCRIPTOMICS: ZHOU_2020_4
TMSB4X	0	1.4177463912945478	1.4496210234224702	1.5799536714846554	0	0	0	0	0	0	0	0	0	0	1.5799536714846554	HUMAN_ASTROCYTES_TRANSCRIPTOMICS: MATHYS_2023_2
NKX2-2	1.380819811993239	0	1.5795532624826603	0	0	0	0	0	0	0	0	0	0	0	1.5795532624826603	HUMAN_ASTROCYTES_TRANSCRIPTOMICS: MATHYS_2019_2
KTN1	0	0	0	0	0	0	0	0	0	0	0	0	0	1.5794041259757592	1.5794041259757592	MOUSE_ASTROCYTES_TRANSCRIPTOMICS: ZHOU_2020_4
SYNM	0	0	1.5781572261231647	1.3597459939802268	0	0	0	0	0	0	0	0	0	0	1.5781572261231647	HUMAN_ASTROCYTES_TRANSCRIPTOMICS: MATHYS_2019_2
RASA1	0	1.415115028101975	1.577696186188892	0	0	0	0	0	0	0	0	0	0	0	1.577696186188892	HUMAN_ASTROCYTES_TRANSCRIPTOMICS: MATHYS_2019_2
TSPAN7	0	0	1.5772372810021138	1.3554936673604403	0	0	0	0	0	0	0	0	0	0	1.5772372810021138	HUMAN_ASTROCYTES_TRANSCRIPTOMICS: MATHYS_2019_2
CCDC9	0	0	0	0	0	0	0	0	0	0	0	0	0	1.576713380478104	1.576713380478104	MOUSE_ASTROCYTES_TRANSCRIPTOMICS: ZHOU_2020_4
SPAG1	0	0	0	0	0	0	0	0	0	0	0	0	0	1.5763828862840972	1.5763828862840972	MOUSE_ASTROCYTES_TRANSCRIPTOMICS: ZHOU_2020_4
TGFB1	1.3631252676719616	0	1.5763258320218758	1.3595348855664784	0	0	0	0	0	0	0	0	0	0	1.5763258320218758	HUMAN_ASTROCYTES_TRANSCRIPTOMICS: MATHYS_2019_2
NRARP	0	0	0	0	0	0	0	0	0	0	0	1.4807851411534276	0	1.5760536743133302	1.5760536743133302	MOUSE_ASTROCYTES_TRANSCRIPTOMICS: ZHOU_2020_4
NUPL2	0	0	1.575873266938289	0	0	0	0	0	0	0	0	0	0	0	1.575873266938289	HUMAN_ASTROCYTES_TRANSCRIPTOMICS: MATHYS_2019_2
CFP	0	0	0	0	0	0	0	0	0	0	0	0	0	1.5757257393586204	1.5757257393586204	MOUSE_ASTROCYTES_TRANSCRIPTOMICS: ZHOU_2020_4
SMARCA4	0	0	0	0	0	0	0	0	0	0	0	0	0	1.575073679774288	1.575073679774288	MOUSE_ASTROCYTES_TRANSCRIPTOMICS: ZHOU_2020_4
F10	0	0	1.5749744027593937	1.3582380767391677	0	0	0	0	0	0	0	0	0	0	1.5749744027593937	HUMAN_ASTROCYTES_TRANSCRIPTOMICS: MATHYS_2019_2
FMO1	0	0	0	0	0	0	0	0	0	0	0	0	0	1.5741050390499942	1.5741050390499942	MOUSE_ASTROCYTES_TRANSCRIPTOMICS: ZHOU_2020_4
DNAJC19	0	0	1.5736416145750565	0	0	0	0	0	0	0	0	0	0	0	1.5736416145750565	HUMAN_ASTROCYTES_TRANSCRIPTOMICS: MATHYS_2019_2
ANGPTL4	0	1.415345952	0	0	1.4446131456891396	0	1.5735604497253308	0	0	0	0	0	0	0	1.5735604497253308	HUMAN_ASTROCYTES_TRANSCRIPTOMICS: ZHOU_2020_3
ZDHHC4	0	0	0	0	0	0	0	0	0	0	0	0	0	1.5731476143759378	1.5731476143759378	MOUSE_ASTROCYTES_TRANSCRIPTOMICS: ZHOU_2020_4
RBFOX2	0	0	1.5723271878991634	1.353646468740143	0	0	0	0	0	0	0	0	0	0	1.5723271878991634	HUMAN_ASTROCYTES_TRANSCRIPTOMICS: MATHYS_2019_2
ARID4B	0	0	0	0	0	0	0	0	0	0	0	0	0	1.5722012696592096	1.5722012696592096	MOUSE_ASTROCYTES_TRANSCRIPTOMICS: ZHOU_2020_4
BAHCC1	0	0	0	0	0	0	0	0	0	0	0	1.572074096223372	0	0	1.572074096223372	MOUSE_ASTROCYTES_TRANSCRIPTOMICS: JIWAJI_2022
ACSBG1	0	0	0	0	0	0	0	0	0	1.5718658115947928	0	0	0	0	1.5718658115947928	MOUSE_ASTROCYTES_TRANSCRIPTOMICS: CHEN_2020_2
CTH	0	0	0	0	0	0	0	0	0	1.5717140803897933	0	0	0	0	1.5717140803897933	MOUSE_ASTROCYTES_TRANSCRIPTOMICS: CHEN_2020_2
SIRPG	0	0	0	0	0	0	0	0	0	0	0	1.466042806726071	0	1.571576462254982	1.571576462254982	MOUSE_ASTROCYTES_TRANSCRIPTOMICS: ZHOU_2020_4
ADK	0	0	0	0	0	0	0	0	0	1.571562349184794	0	0	0	0	1.571562349184794	MOUSE_ASTROCYTES_TRANSCRIPTOMICS: CHEN_2020_2
PIP4K2A	1.3542102867958077	0	1.5714609681273821	0	0	0	0	0	0	0	0	0	0	0	1.5714609681273821	HUMAN_ASTROCYTES_TRANSCRIPTOMICS: MATHYS_2019_2
IL33	0	0	0	0	0	0	0	0	0	1.5712588867747954	0	0	0	0	1.5712588867747954	MOUSE_ASTROCYTES_TRANSCRIPTOMICS: CHEN_2020_2
ZSWIM3	0	0	0	0	0	0	0	0	0	0	0	0	0	1.5709564800599092	1.5709564800599092	MOUSE_ASTROCYTES_TRANSCRIPTOMICS: ZHOU_2020_4
DNAH7	0	0	1.5706027059804948	0	1.4446132756891397	0	0	0	0	0	0	0	0	0	1.5706027059804948	HUMAN_ASTROCYTES_TRANSCRIPTOMICS: MATHYS_2019_2
MRPS24	0	0	0	0	0	0	0	0	0	0	0	0	0	1.5703412839626614	1.5703412839626614	MOUSE_ASTROCYTES_TRANSCRIPTOMICS: ZHOU_2020_4
ACSL6	0	0	0	0	0	0	0	0	0	1.570196768	0	0	0	0	1.570196768	MOUSE_ASTROCYTES_TRANSCRIPTOMICS: CHEN_2020_2
FAM155A	0	0	1.5701765340590503	0	0	0	0	0	0	0	0	0	0	0	1.5701765340590503	HUMAN_ASTROCYTES_TRANSCRIPTOMICS: MATHYS_2019_2
SPIRE1	0	0	0	0	0	0	0	0	0	1.5698933059298013	0	1.478015009	0	0	1.5698933059298013	MOUSE_ASTROCYTES_TRANSCRIPTOMICS: CHEN_2020_2
IL18	0	0	0	0	0	0	0	0	0	0	0	0	0	1.5697308351689307	1.5697308351689307	MOUSE_ASTROCYTES_TRANSCRIPTOMICS: ZHOU_2020_4
ZHX1	0	0	0	0	0	0	0	0	0	0	0	0	0	1.5691250951988613	1.5691250951988613	MOUSE_ASTROCYTES_TRANSCRIPTOMICS: ZHOU_2020_4
BDH1	0	0	1.5689097363079667	0	0	0	0	0	0	0	0	0	0	0	1.5689097363079667	HUMAN_ASTROCYTES_TRANSCRIPTOMICS: MATHYS_2019_2
RASD1	0	1.417152588096224	0	0	0	0	1.5687542831008843	0	0	0	0	0	0	0	1.5687542831008843	HUMAN_ASTROCYTES_TRANSCRIPTOMICS: ZHOU_2020_3
ZBTB7C	0	1.4165238552979986	1.5684913437415167	0	0	0	0	0	0	0	0	0	0	0	1.5684913437415167	HUMAN_ASTROCYTES_TRANSCRIPTOMICS: MATHYS_2019_2
PTPRA	0	0	0	0	0	0	0	0	0	0	0	0	0	1.5682252308803892	1.5682252308803892	MOUSE_ASTROCYTES_TRANSCRIPTOMICS: ZHOU_2020_4
RB1	0	0	0	0	0	0	0	0	0	1.5682242626748086	0	0	0	0	1.5682242626748086	MOUSE_ASTROCYTES_TRANSCRIPTOMICS: CHEN_2020_2
ISCU	1.3820837080161876	0	1.568074871646361	1.3583436309460417	0	0	0	0	0	0	0	0	0	0	1.568074871646361	HUMAN_ASTROCYTES_TRANSCRIPTOMICS: MATHYS_2019_2
NTSR2	0	0	0	0	0	0	0	0	0	1.5680725314698092	0	0	0	1.4787243005777546	1.5680725314698092	MOUSE_ASTROCYTES_TRANSCRIPTOMICS: CHEN_2020_2
COL21A1	0	1.4179598499606119	1.5676603103733393	0	0	0	0	0	0	0	0	0	0	0	1.5676603103733393	HUMAN_ASTROCYTES_TRANSCRIPTOMICS: MATHYS_2019_2
FRMPD1	0	0	0	0	0	0	0	0	0	1.5671621442398131	0	1.483281826822577	0	0	1.5671621442398131	MOUSE_ASTROCYTES_TRANSCRIPTOMICS: CHEN_2020_2
IGDCC4	0	0	0	0	0	0	0	0	0	1.5670104130348137	0	1.478466790174932	0	0	1.5670104130348137	MOUSE_ASTROCYTES_TRANSCRIPTOMICS: CHEN_2020_2
TYROBP	0	0	0	0	0	0	0	0	0	0	0	1.4795130203600992	0	1.5667484648217445	1.5667484648217445	MOUSE_ASTROCYTES_TRANSCRIPTOMICS: ZHOU_2020_4
DDX60	0	0	0	0	0	0	0	0	0	0	0	0	0	1.5664565208770003	1.5664565208770003	MOUSE_ASTROCYTES_TRANSCRIPTOMICS: ZHOU_2020_4
NEMF	0	0	1.5664279957212282	0	0	0	0	0	0	0	0	0	0	0	1.5664279957212282	HUMAN_ASTROCYTES_TRANSCRIPTOMICS: MATHYS_2019_2
L2HGDH	0	0	0	0	0	0	0	0	0	1.5661000258048177	0	0	0	0	1.5661000258048177	MOUSE_ASTROCYTES_TRANSCRIPTOMICS: CHEN_2020_2
SLC25A33	0	0	0	0	0	0	0	0	0	1.5659482945998184	0	0	0	0	1.5659482945998184	MOUSE_ASTROCYTES_TRANSCRIPTOMICS: CHEN_2020_2
ZNF414	0	0	0	0	0	0	0	0	0	0	0	0	0	1.5658760054214393	1.5658760054214393	MOUSE_ASTROCYTES_TRANSCRIPTOMICS: ZHOU_2020_4
SRC	0	0	0	0	0	0	0	0	0	1.565796563394819	0	0	0	0	1.565796563394819	MOUSE_ASTROCYTES_TRANSCRIPTOMICS: CHEN_2020_2
GTPBP4	0	0	0	0	0	0	0	0	0	0	0	1.480036135452683	0	1.5655874247863777	1.5655874247863777	MOUSE_ASTROCYTES_TRANSCRIPTOMICS: ZHOU_2020_4
ATOH8	0	0	0	0	0	0	0	0	0	1.565341369779821	0	0	0	0	1.565341369779821	MOUSE_ASTROCYTES_TRANSCRIPTOMICS: CHEN_2020_2
ADORA2A	0	0	0	0	0	0	0	0	0	0	0	1.4753162106400535	0	1.5652999561611647	1.5652999561611647	MOUSE_ASTROCYTES_TRANSCRIPTOMICS: ZHOU_2020_4
DBX2	0	0	0	0	0	0	0	0	0	1.5650379073698224	0	1.4715830711157067	0	1.4802217944966962	1.5650379073698224	MOUSE_ASTROCYTES_TRANSCRIPTOMICS: CHEN_2020_2
MAMDC2	1.3806618249903706	1.4159863275661824	1.5648110840723413	1.3785625571566764	0	0	0	0	0	0	0	0	0	0	1.5648110840723413	HUMAN_ASTROCYTES_TRANSCRIPTOMICS: MATHYS_2019_2
IER5	0	0	0	0	0	0	0	0	0	0	0	1.4830678251937925	0	1.564728336894878	1.564728336894878	MOUSE_ASTROCYTES_TRANSCRIPTOMICS: ZHOU_2020_4
NF2	0	0	0	0	0	0	0	0	0	0	0	0	0	1.5644441772768756	1.5644441772768756	MOUSE_ASTROCYTES_TRANSCRIPTOMICS: ZHOU_2020_4
NRD1	0	0	1.5644114677734875	0	0	0	0	0	0	0	0	0	0	0	1.5644114677734875	HUMAN_ASTROCYTES_TRANSCRIPTOMICS: MATHYS_2019_2
CHI3L1	1.366691260022423	1.4175503974284343	1.4350001477544951	0	1.4446119256891397	1.2980022797628852	1.5642307585486706	0	0	0	0	0	0	0	1.5642307585486706	HUMAN_ASTROCYTES_TRANSCRIPTOMICS: ZHOU_2020_3
OTOF	0	0	0	0	0	0	0	0	0	0	0	1.4683254907664358	0	1.5641611117147152	1.5641611117147152	MOUSE_ASTROCYTES_TRANSCRIPTOMICS: ZHOU_2020_4
STARD6	0	0	0	0	0	0	0	0	0	1.5641275201398264	0	0	0	0	1.5641275201398264	MOUSE_ASTROCYTES_TRANSCRIPTOMICS: CHEN_2020_2
DLEU1	1.371949970260762	0	1.5636177043976904	0	0	0	0	0	0	0	0	0	0	0	1.5636177043976904	HUMAN_ASTROCYTES_TRANSCRIPTOMICS: MATHYS_2019_2
LRRC8A	0	0	0	0	0	0	0	0	0	1.5635205953198288	0	0	0	0	1.5635205953198288	MOUSE_ASTROCYTES_TRANSCRIPTOMICS: CHEN_2020_2
CMBL	0	0	0	0	0	0	0	0	0	1.5633688641148296	0	0	0	0	1.5633688641148296	MOUSE_ASTROCYTES_TRANSCRIPTOMICS: CHEN_2020_2
TRIM56	0	0	0	0	0	0	0	0	0	0	0	0	0	1.563318435023189	1.563318435023189	MOUSE_ASTROCYTES_TRANSCRIPTOMICS: ZHOU_2020_4
NUBPL	0	1.4154585025010056	1.5632235390165137	0	0	0	0	0	0	0	0	0	0	0	1.5632235390165137	HUMAN_ASTROCYTES_TRANSCRIPTOMICS: MATHYS_2019_2
RBM20	0	0	0	0	0	0	0	0	0	1.5629136704998314	0	1.4719754074351443	0	0	1.5629136704998314	MOUSE_ASTROCYTES_TRANSCRIPTOMICS: CHEN_2020_2
TPRKB	0	0	0	0	0	0	0	0	0	1.5627619392948322	0	0	0	0	1.5627619392948322	MOUSE_ASTROCYTES_TRANSCRIPTOMICS: CHEN_2020_2
CNTFR	0	0	0	0	0	0	0	0	0	1.5626102080898328	0	0	0	0	1.5626102080898328	MOUSE_ASTROCYTES_TRANSCRIPTOMICS: CHEN_2020_2
C2ORF76	0	0	1.562440595451377	0	0	0	0	0	0	0	0	0	0	0	1.562440595451377	HUMAN_ASTROCYTES_TRANSCRIPTOMICS: MATHYS_2019_2
CCNJ	0	0	0	0	0	0	0	0	0	0	0	1.4715949600950835	0	1.5622099153934006	1.5622099153934006	MOUSE_ASTROCYTES_TRANSCRIPTOMICS: ZHOU_2020_4
TOM1L2	1.3685645344850073	0	1.5620517992377008	0	0	0	0	0	0	0	0	0	0	0	1.5620517992377008	HUMAN_ASTROCYTES_TRANSCRIPTOMICS: MATHYS_2019_2
ABCB9	0	0	0	0	0	0	0	0	0	1.5620032832698354	0	0	0	0	1.5620032832698354	MOUSE_ASTROCYTES_TRANSCRIPTOMICS: CHEN_2020_2
RHEB	0	0	1.5616647747922614	0	0	1.2980007197628851	0	0	0	0	0	0	0	0	1.5616647747922614	HUMAN_ASTROCYTES_TRANSCRIPTOMICS: MATHYS_2019_2
ZNF687	0	0	0	0	0	0	0	0	0	1.561396358449838	0	0	0	0	1.561396358449838	MOUSE_ASTROCYTES_TRANSCRIPTOMICS: CHEN_2020_2
EIF2B4	0	0	0	0	0	0	0	0	0	0	0	0	0	1.5613896605728252	1.5613896605728252	MOUSE_ASTROCYTES_TRANSCRIPTOMICS: ZHOU_2020_4
SPRY2	0	0	0	0	0	0	0	0	0	1.5612446272448388	0	1.4877285311829407	0	0	1.5612446272448388	MOUSE_ASTROCYTES_TRANSCRIPTOMICS: CHEN_2020_2
NMNAT1	0	0	0	0	0	0	0	0	0	0	0	0	0	1.5611183403188402	1.5611183403188402	MOUSE_ASTROCYTES_TRANSCRIPTOMICS: ZHOU_2020_4
MPV17L2	0	0	0	0	0	0	0	0	0	1.5610928960398394	0	0	0	0	1.5610928960398394	MOUSE_ASTROCYTES_TRANSCRIPTOMICS: CHEN_2020_2
CECR2	0	0	0	0	0	0	0	0	0	1.5609411648348401	0	1.488181415481728	0	0	1.5609411648348401	MOUSE_ASTROCYTES_TRANSCRIPTOMICS: CHEN_2020_2
RFX4	0	0	0	0	0	0	0	0	0	0	0	0	0	1.560848061979296	1.560848061979296	MOUSE_ASTROCYTES_TRANSCRIPTOMICS: ZHOU_2020_4
TMEM267	0	0	0	0	0	0	0	0	0	0	0	1.5607718890170283	0	0	1.5607718890170283	MOUSE_ASTROCYTES_TRANSCRIPTOMICS: JIWAJI_2022
GSTM3	0	0	1.560514243268562	0	0	0	0	0	0	0	0	0	0	0	1.560514243268562	HUMAN_ASTROCYTES_TRANSCRIPTOMICS: MATHYS_2019_2
COL16A1	0	0	0	0	0	0	0	0	0	1.560485971219842	0	0	0	0	1.560485971219842	MOUSE_ASTROCYTES_TRANSCRIPTOMICS: CHEN_2020_2
TMIE	0	0	0	0	0	0	0	0	0	1.5603342400148428	0	0	0	0	1.5603342400148428	MOUSE_ASTROCYTES_TRANSCRIPTOMICS: CHEN_2020_2
PGM2	0	0	0	0	0	0	0	0	0	1.5601825088098433	0	0	0	1.4990448496490112	1.5601825088098433	MOUSE_ASTROCYTES_TRANSCRIPTOMICS: CHEN_2020_2
CIRBP	1.3745680405940122	1.416409363831655	1.560134217322006	1.3588789415666178	0	0	0	0	0	0	0	0	0	0	1.560134217322006	HUMAN_ASTROCYTES_TRANSCRIPTOMICS: MATHYS_2019_2
RDH16	0	0	0	0	0	0	0	0	0	0	0	0	0	1.5600434362204076	1.5600434362204076	MOUSE_ASTROCYTES_TRANSCRIPTOMICS: ZHOU_2020_4
AGPAT3	0	0	0	0	0	0	0	0	0	1.560030777604844	0	1.4681471560757824	0	0	1.560030777604844	MOUSE_ASTROCYTES_TRANSCRIPTOMICS: CHEN_2020_2
PLSCR1	0	0	0	0	1.4446127956891397	0	1.5599628249475472	0	0	0	0	0	0	0	1.5599628249475472	HUMAN_ASTROCYTES_TRANSCRIPTOMICS: ZHOU_2020_3
ABHD1	0	0	0	0	0	0	0	0	0	1.5598790463998446	0	0	0	0	1.5598790463998446	MOUSE_ASTROCYTES_TRANSCRIPTOMICS: CHEN_2020_2
TCHH	0	0	0	0	0	0	0	0	0	0	0	0	0	1.559777283397364	1.559777283397364	MOUSE_ASTROCYTES_TRANSCRIPTOMICS: ZHOU_2020_4
CD53	0	0	0	0	0	0	0	0	0	0	0	0	0	1.5595121515035248	1.5595121515035248	MOUSE_ASTROCYTES_TRANSCRIPTOMICS: ZHOU_2020_4
TXNDC5	0	0	0	0	0	0	0	0	0	1.5594238527848465	0	0	0	0	1.5594238527848465	MOUSE_ASTROCYTES_TRANSCRIPTOMICS: CHEN_2020_2
ITGA2B	0	0	0	0	0	0	0	0	0	0	0	0	0	1.5592480363928376	1.5592480363928376	MOUSE_ASTROCYTES_TRANSCRIPTOMICS: ZHOU_2020_4
MAPKAP1	0	1.4163608504984586	1.559004471022428	0	0	0	0	0	0	0	0	0	0	0	1.559004471022428	HUMAN_ASTROCYTES_TRANSCRIPTOMICS: MATHYS_2019_2
PCDHGC3	0	0	0	0	0	0	0	0	0	1.5589686591698486	0	0	0	1.475164814366433	1.5589686591698486	MOUSE_ASTROCYTES_TRANSCRIPTOMICS: CHEN_2020_2
DOK5	0	0	1.5586313039790225	0	0	1.2980016097628853	0	0	0	0	0	0	0	0	1.5586313039790225	HUMAN_ASTROCYTES_TRANSCRIPTOMICS: MATHYS_2019_2
MED19	0	0	0	0	0	0	0	0	0	0	0	0	0	1.5584617505513105	1.5584617505513105	MOUSE_ASTROCYTES_TRANSCRIPTOMICS: ZHOU_2020_4
ZFHX3	0	0	1.558259830177103	0	0	0	0	0	0	0	0	0	0	0	1.558259830177103	HUMAN_ASTROCYTES_TRANSCRIPTOMICS: MATHYS_2019_2
AMPD3	0	0	0	0	0	0	0	0	0	1.5582100031448518	0	0	0	1.4810659559100132	1.5582100031448518	MOUSE_ASTROCYTES_TRANSCRIPTOMICS: CHEN_2020_2
CTNNAL1	0	0	0	0	0	0	0	0	0	0	0	0	0	1.5582016614484273	1.5582016614484273	MOUSE_ASTROCYTES_TRANSCRIPTOMICS: ZHOU_2020_4
CYP2J2	0	0	0	0	0	0	0	0	0	1.5580582719398526	0	0	0	0	1.5580582719398526	MOUSE_ASTROCYTES_TRANSCRIPTOMICS: CHEN_2020_2
SFXN5	1.3775472240766764	0	1.5578900411091958	0	0	0	0	0	0	0	0	0	0	0	1.5578900411091958	HUMAN_ASTROCYTES_TRANSCRIPTOMICS: MATHYS_2019_2
AIMP2	0	0	1.5575219283105723	0	0	0	0	0	0	0	0	0	0	0	1.5575219283105723	HUMAN_ASTROCYTES_TRANSCRIPTOMICS: MATHYS_2019_2
CYP46A1	0	0	0	0	0	0	0	0	0	0	0	0	0	1.557427355796528	1.557427355796528	MOUSE_ASTROCYTES_TRANSCRIPTOMICS: ZHOU_2020_4
KIAA0368	0	0	1.5571554833590338	0	0	0	0	0	0	0	0	0	0	0	1.5571554833590338	HUMAN_ASTROCYTES_TRANSCRIPTOMICS: MATHYS_2019_2
AGPAT5	0	0	0	0	0	0	0	0	0	1.5571478847098565	0	0	0	0	1.5571478847098565	MOUSE_ASTROCYTES_TRANSCRIPTOMICS: CHEN_2020_2
YARS2	0	0	0	0	0	0	0	0	0	0	0	0	0	1.556916079820391	1.556916079820391	MOUSE_ASTROCYTES_TRANSCRIPTOMICS: ZHOU_2020_4
NPHS1	0	0	0	0	0	0	0	0	0	1.5568444222998579	0	0	0	0	1.5568444222998579	MOUSE_ASTROCYTES_TRANSCRIPTOMICS: CHEN_2020_2
ELK4	0	0	0	0	0	0	0	0	0	0	0	1.4815222578747955	0	1.5566619081789175	1.5566619081789175	MOUSE_ASTROCYTES_TRANSCRIPTOMICS: ZHOU_2020_4
IFNGR2	1.3881097836970309	0	1.556427563519784	1.353827419	0	0	0	0	0	0	0	0	0	0	1.556427563519784	HUMAN_ASTROCYTES_TRANSCRIPTOMICS: MATHYS_2019_2
STRIP2	0	0	0	0	0	0	0	0	0	0	0	1.4859806251411334	0	1.556408708810376	1.556408708810376	MOUSE_ASTROCYTES_TRANSCRIPTOMICS: ZHOU_2020_4
SLC46A1	0	0	0	0	0	0	0	0	0	1.5562374974798605	0	1.4710361780643693	0	0	1.5562374974798605	MOUSE_ASTROCYTES_TRANSCRIPTOMICS: CHEN_2020_2
TIMM8B	0	0	1.5560660719984072	0	0	0	0	0	0	0	0	0	0	0	1.5560660719984072	HUMAN_ASTROCYTES_TRANSCRIPTOMICS: MATHYS_2019_2
SOD2	0	1.415033525702205	0	0	0	0	1.5559260201863843	0	0	0	0	0	0	0	1.5559260201863843	HUMAN_ASTROCYTES_TRANSCRIPTOMICS: ZHOU_2020_3
CNBP	0	0	0	0	0	0	0	0	0	0	0	0	0	1.5559052111142968	1.5559052111142968	MOUSE_ASTROCYTES_TRANSCRIPTOMICS: ZHOU_2020_4
KCNG4	0	0	0	0	0	0	0	0	0	1.5557823038648624	0	0	0	0	1.5557823038648624	MOUSE_ASTROCYTES_TRANSCRIPTOMICS: CHEN_2020_2
AC012404.1	0	0	0	1.555774380444685	0	0	0	0	0	0	0	0	0	0	1.555774380444685	HUMAN_ASTROCYTES_TRANSCRIPTOMICS: MATHYS_2023_2
TMEFF2	0	0	1.5557062150563614	0	0	0	0	0	0	0	0	0	0	0	1.5557062150563614	HUMAN_ASTROCYTES_TRANSCRIPTOMICS: MATHYS_2019_2
LPCAT3	0	0	0	0	0	0	0	0	0	1.555630572659863	0	1.4653770238809645	0	0	1.555630572659863	MOUSE_ASTROCYTES_TRANSCRIPTOMICS: CHEN_2020_2
LRP10	0	0	0	0	0	0	0	0	0	1.5553271102498643	0	0	0	0	1.5553271102498643	MOUSE_ASTROCYTES_TRANSCRIPTOMICS: CHEN_2020_2
SLC26A6	0	0	0	0	0	0	0	0	0	1.5550236478398656	0	1.4697283903329101	0	0	1.5550236478398656	MOUSE_ASTROCYTES_TRANSCRIPTOMICS: CHEN_2020_2
C19ORF70	1.3545488303733833	0	1.554991372100595	1.3558781862569103	0	0	0	0	0	0	0	0	0	0	1.554991372100595	HUMAN_ASTROCYTES_TRANSCRIPTOMICS: MATHYS_2019_2
PCDHB15	0	0	0	0	0	0	0	0	0	0	0	0	0	1.5546632072145319	1.5546632072145319	MOUSE_ASTROCYTES_TRANSCRIPTOMICS: ZHOU_2020_4
SYCP2	0	0	0	0	0	0	0	0	0	1.5545684542248677	0	0	0	0	1.5545684542248677	MOUSE_ASTROCYTES_TRANSCRIPTOMICS: CHEN_2020_2
TSC2	0	0	0	0	0	0	0	0	0	0	0	0	0	1.554417645223765	1.554417645223765	MOUSE_ASTROCYTES_TRANSCRIPTOMICS: ZHOU_2020_4
UBIAD1	0	0	0	0	0	0	0	0	0	1.5544167230198682	0	0	0	0	1.5544167230198682	MOUSE_ASTROCYTES_TRANSCRIPTOMICS: CHEN_2020_2
SEPT7	0	1.4147405051696988	1.5542829694445432	0	0	0	0	0	0	0	0	0	0	0	1.5542829694445432	HUMAN_ASTROCYTES_TRANSCRIPTOMICS: MATHYS_2019_2
SLC1A4	0	0	0	0	0	0	0	0	0	1.554264991814869	0	1.4658406940766637	0	0	1.554264991814869	MOUSE_ASTROCYTES_TRANSCRIPTOMICS: CHEN_2020_2
PROCA1	0	0	0	0	0	0	0	0	0	1.5541132606098695	0	0	0	1.4840430131534557	1.5541132606098695	MOUSE_ASTROCYTES_TRANSCRIPTOMICS: CHEN_2020_2
CYP4F2	0	0	0	0	0	0	0	0	0	1.5539615294048703	0	1.484090277420206	0	0	1.5539615294048703	MOUSE_ASTROCYTES_TRANSCRIPTOMICS: CHEN_2020_2
C16ORF45	0	1.4162017267655744	1.553931163	0	0	0	0	0	0	0	0	0	0	0	1.553931163	HUMAN_ASTROCYTES_TRANSCRIPTOMICS: MATHYS_2019_2
DTX3	0	0	0	0	0	0	0	0	0	0	0	0	0	1.553686567892914	1.553686567892914	MOUSE_ASTROCYTES_TRANSCRIPTOMICS: ZHOU_2020_4
GYS1	0	0	0	0	0	0	0	0	0	1.5536580669948716	0	0	0	0	1.5536580669948716	MOUSE_ASTROCYTES_TRANSCRIPTOMICS: CHEN_2020_2
ZNF718	0	0	1.5535809425338762	0	0	0	0	0	0	0	0	0	0	0	1.5535809425338762	HUMAN_ASTROCYTES_TRANSCRIPTOMICS: MATHYS_2019_2
CD72	0	0	1.5532322999869421	0	0	0	0	0	0	0	0	0	0	0	1.5532322999869421	HUMAN_ASTROCYTES_TRANSCRIPTOMICS: MATHYS_2019_2
SLC16A11	0	0	0	0	0	0	0	0	0	0	0	0	0	1.553203819001759	1.553203819001759	MOUSE_ASTROCYTES_TRANSCRIPTOMICS: ZHOU_2020_4
MAPKAPK3	0	0	0	0	0	0	0	0	0	1.5532028733798735	0	0	0	0	1.5532028733798735	MOUSE_ASTROCYTES_TRANSCRIPTOMICS: CHEN_2020_2
PAQR7	0	0	0	0	0	0	0	0	0	1.5530511421748743	0	1.4799648015764215	0	0	1.5530511421748743	MOUSE_ASTROCYTES_TRANSCRIPTOMICS: CHEN_2020_2
TTC3	0	0	0	0	0	0	0	0	0	0	0	0	0	1.5529638240740964	1.5529638240740964	MOUSE_ASTROCYTES_TRANSCRIPTOMICS: ZHOU_2020_4
PPP1R14B	0	0	0	0	0	0	0	0	0	1.5527476797648756	0	0	0	0	1.5527476797648756	MOUSE_ASTROCYTES_TRANSCRIPTOMICS: CHEN_2020_2
RGMA	0	0	0	0	0	0	0	0	0	1.5525959485598761	0	1.483971387626437	0	0	1.5525959485598761	MOUSE_ASTROCYTES_TRANSCRIPTOMICS: CHEN_2020_2
ACACA	0	0	1.5525397170686526	0	0	0	0	0	0	0	0	0	0	0	1.5525397170686526	HUMAN_ASTROCYTES_TRANSCRIPTOMICS: MATHYS_2019_2
ITPA	0	0	0	0	0	0	0	0	0	0	0	1.4697402793122871	0	1.5524865746055474	1.5524865746055474	MOUSE_ASTROCYTES_TRANSCRIPTOMICS: ZHOU_2020_4
SNTA1	0	0	0	0	0	0	0	0	0	1.5522924861498775	0	0	0	1.5312495565077948	1.5522924861498775	MOUSE_ASTROCYTES_TRANSCRIPTOMICS: CHEN_2020_2
MRVI1	0	1.4163356235651965	1.4555157468856788	0	0	0	1.552098223374969	0	0	0	0	0	0	0	1.552098223374969	HUMAN_ASTROCYTES_TRANSCRIPTOMICS: ZHOU_2020_3
UBE2E3	0	0	1.5518533513266413	0	0	0	0	0	0	0	0	0	0	0	1.5518533513266413	HUMAN_ASTROCYTES_TRANSCRIPTOMICS: MATHYS_2019_2
DHRS4	0	0	0	0	0	0	0	0	0	1.5518372925348796	0	0	0	0	1.5518372925348796	MOUSE_ASTROCYTES_TRANSCRIPTOMICS: CHEN_2020_2
CCNH	0	0	0	0	0	0	0	0	0	0	0	0	0	1.5517774958758022	1.5517774958758022	MOUSE_ASTROCYTES_TRANSCRIPTOMICS: ZHOU_2020_4
PEBP1	1.3859656743723863	0	1.5515124803979372	1.3583285517736312	0	0	0	0	0	0	0	0	0	0	1.5515124803979372	HUMAN_ASTROCYTES_TRANSCRIPTOMICS: MATHYS_2019_2
SLC25A20	0	0	0	0	0	0	0	0	0	1.5513820989198814	0	0	0	0	1.5513820989198814	MOUSE_ASTROCYTES_TRANSCRIPTOMICS: CHEN_2020_2
CYP7B1	0	0	0	0	0	0	0	0	0	1.551230367714882	0	0	0	1.4766325167025565	1.551230367714882	MOUSE_ASTROCYTES_TRANSCRIPTOMICS: CHEN_2020_2
NPRL2	0	0	0	0	0	0	0	0	0	0	0	0	0	1.551076483732252	1.551076483732252	MOUSE_ASTROCYTES_TRANSCRIPTOMICS: ZHOU_2020_4
TNRC18	0	0	0	0	0	0	0	0	0	0	0	1.550999957411721	0	0	1.550999957411721	MOUSE_ASTROCYTES_TRANSCRIPTOMICS: JIWAJI_2022
UCKL1	0	0	0	0	0	0	0	0	0	0	0	1.4746742057537008	0	1.5508445886408997	1.5508445886408997	MOUSE_ASTROCYTES_TRANSCRIPTOMICS: ZHOU_2020_4
NHP2	1.3632606851029918	0	1.550835323769816	1.3534127415677788	0	0	0	0	0	0	0	0	0	0	1.550835323769816	HUMAN_ASTROCYTES_TRANSCRIPTOMICS: MATHYS_2019_2
TFCP2L1	0	0	0	0	0	0	0	0	0	1.550775174099884	0	0	0	0	1.550775174099884	MOUSE_ASTROCYTES_TRANSCRIPTOMICS: CHEN_2020_2
ROM1	0	0	0	0	0	0	0	0	0	1.5506234428948846	0	0	0	0	1.5506234428948846	MOUSE_ASTROCYTES_TRANSCRIPTOMICS: CHEN_2020_2
MCAT	0	0	0	0	0	0	0	0	0	0	0	0	0	1.5506135753561188	1.5506135753561188	MOUSE_ASTROCYTES_TRANSCRIPTOMICS: ZHOU_2020_4
SNORD42B	0	0	0	0	0	0	0	0	0	1.5504717116898854	0	0	0	0	1.5504717116898854	MOUSE_ASTROCYTES_TRANSCRIPTOMICS: CHEN_2020_2
ZNF219	0	0	0	0	0	0	0	0	0	1.550319980484886	0	0	0	0	1.550319980484886	MOUSE_ASTROCYTES_TRANSCRIPTOMICS: CHEN_2020_2
ALPK1	0	0	0	0	0	0	0	0	0	1.5501682492798867	0	0	0	0	1.5501682492798867	MOUSE_ASTROCYTES_TRANSCRIPTOMICS: CHEN_2020_2
C1ORF54	0	0	1.550164229692588	0	0	0	0	0	0	0	0	0	0	0	1.550164229692588	HUMAN_ASTROCYTES_TRANSCRIPTOMICS: MATHYS_2019_2
SNAPC5	0	0	0	0	0	0	0	0	0	0	0	0	0	1.549925790603183	1.549925790603183	MOUSE_ASTROCYTES_TRANSCRIPTOMICS: ZHOU_2020_4
C10ORF54	0	1.4163065155652788	1.5498309370967045	0	0	0	0	0	0	0	0	0	0	0	1.5498309370967045	HUMAN_ASTROCYTES_TRANSCRIPTOMICS: MATHYS_2019_2
GBP4	0	0	0	0	0	0	0	0	0	0	0	1.4772065583609806	0	1.549698268879145	1.549698268879145	MOUSE_ASTROCYTES_TRANSCRIPTOMICS: ZHOU_2020_4
POLR3H	0	0	0	0	0	0	0	0	0	1.5495613244598894	0	0	0	0	1.5495613244598894	MOUSE_ASTROCYTES_TRANSCRIPTOMICS: CHEN_2020_2
KDM5D	0	0	1.5494991373982876	0	0	0	0	0	0	0	0	0	0	0	1.5494991373982876	HUMAN_ASTROCYTES_TRANSCRIPTOMICS: MATHYS_2019_2
NTAN1	0	0	0	0	0	0	0	0	0	0	0	0	0	1.5494716112011804	1.5494716112011804	MOUSE_ASTROCYTES_TRANSCRIPTOMICS: ZHOU_2020_4
PDE4D	0	0	1.5491688230964662	0	1.4446134256891396	0	0	0	0	0	0	0	0	0	1.5491688230964662	HUMAN_ASTROCYTES_TRANSCRIPTOMICS: MATHYS_2019_2
DZIP1L	0	0	0	0	0	0	0	0	0	1.5491061308448912	0	1.4819027052148563	0	0	1.5491061308448912	MOUSE_ASTROCYTES_TRANSCRIPTOMICS: CHEN_2020_2
IFIT1B	0	0	0	0	0	0	0	0	0	0	0	1.4855763998423186	0	1.549020873961956	1.549020873961956	MOUSE_ASTROCYTES_TRANSCRIPTOMICS: ZHOU_2020_4
SLC12A9	0	0	0	0	0	0	0	0	0	1.5486509372298933	0	0	0	0	1.5486509372298933	MOUSE_ASTROCYTES_TRANSCRIPTOMICS: CHEN_2020_2
HEXIM1	0	0	0	0	0	0	0	0	0	0	0	0	0	1.5485735509846332	1.5485735509846332	MOUSE_ASTROCYTES_TRANSCRIPTOMICS: ZHOU_2020_4
TXNL1	0	0	1.5485126208673738	0	0	0	0	0	0	0	0	0	0	0	1.5485126208673738	HUMAN_ASTROCYTES_TRANSCRIPTOMICS: MATHYS_2019_2
RELT	0	0	0	0	0	0	0	0	0	1.5483474748198947	0	0	0	0	1.5483474748198947	MOUSE_ASTROCYTES_TRANSCRIPTOMICS: CHEN_2020_2
GAD1	0	0	0	0	0	0	0	0	0	0	0	1.4857190675948415	0	1.5481296145944903	1.5481296145944903	MOUSE_ASTROCYTES_TRANSCRIPTOMICS: ZHOU_2020_4
GALNT4	0	0	0	0	0	0	0	0	0	1.548044012409896	0	1.4812131444109962	0	0	1.548044012409896	MOUSE_ASTROCYTES_TRANSCRIPTOMICS: CHEN_2020_2
ARFIP2	0	0	0	0	0	0	0	0	0	0	0	1.4790255722056465	0	1.5476890373411256	1.5476890373411256	MOUSE_ASTROCYTES_TRANSCRIPTOMICS: ZHOU_2020_4
SKIDA1	0	0	0	0	0	0	0	0	0	1.5475888187948978	0	1.4659595838704327	0	0	1.5475888187948978	MOUSE_ASTROCYTES_TRANSCRIPTOMICS: CHEN_2020_2
UFSP2	0	0	0	0	0	0	0	0	0	0	0	0	0	1.547034410341906	1.547034410341906	MOUSE_ASTROCYTES_TRANSCRIPTOMICS: ZHOU_2020_4
DDX31	0	0	1.5468975918820338	0	0	0	0	0	0	0	0	0	0	0	1.5468975918820338	HUMAN_ASTROCYTES_TRANSCRIPTOMICS: MATHYS_2019_2
CYP4V2	0	0	0	0	0	0	0	0	0	1.546830162769901	0	0	0	0	1.546830162769901	MOUSE_ASTROCYTES_TRANSCRIPTOMICS: CHEN_2020_2
FAM181A	0	0	0	0	0	0	0	0	0	1.5466784315649018	0	1.4814152570604033	0	0	1.5466784315649018	MOUSE_ASTROCYTES_TRANSCRIPTOMICS: CHEN_2020_2
INTU	1.3607103234852567	1.4161473918323946	1.5465788952045623	0	0	0	0	0	0	0	0	0	0	0	1.5465788952045623	HUMAN_ASTROCYTES_TRANSCRIPTOMICS: MATHYS_2019_2
GALT	0	0	1.5462616180892474	0	0	0	0	0	0	0	0	0	0	0	1.5462616180892474	HUMAN_ASTROCYTES_TRANSCRIPTOMICS: MATHYS_2019_2
NAT8	0	0	0	0	0	0	0	0	0	1.5462232379499037	0	1.4718684066207524	0	1.4854763732144116	1.5462232379499037	MOUSE_ASTROCYTES_TRANSCRIPTOMICS: CHEN_2020_2
MANF	0	0	0	0	0	0	0	0	0	0	0	0	0	1.5461730790403172	1.5461730790403172	MOUSE_ASTROCYTES_TRANSCRIPTOMICS: ZHOU_2020_4
SLC36A2	0	0	0	0	0	0	0	0	0	1.545919775539905	0	0	0	1.4823645166364825	1.545919775539905	MOUSE_ASTROCYTES_TRANSCRIPTOMICS: CHEN_2020_2
ZNF431	0	0	1.545631294051296	0	0	0	0	0	0	0	0	0	0	0	1.545631294051296	HUMAN_ASTROCYTES_TRANSCRIPTOMICS: MATHYS_2019_2
GPC2	0	0	0	0	0	0	0	0	0	1.5456163131299063	0	0	0	0	1.5456163131299063	MOUSE_ASTROCYTES_TRANSCRIPTOMICS: CHEN_2020_2
DPP8	0	0	0	0	0	0	0	0	0	0	0	0	0	1.545535592836528	1.545535592836528	MOUSE_ASTROCYTES_TRANSCRIPTOMICS: ZHOU_2020_4
SPDYE16	0	0	1.5453182329711725	1.3639978120757505	0	0	0	0	0	0	0	0	0	0	1.5453182329711725	HUMAN_ASTROCYTES_TRANSCRIPTOMICS: MATHYS_2019_2
ACSS2	0	0	0	0	0	0	0	0	0	1.545009388309909	0	0	0	0	1.545009388309909	MOUSE_ASTROCYTES_TRANSCRIPTOMICS: CHEN_2020_2
KAT8	0	0	1.5450065631378738	0	0	0	0	0	0	0	0	0	0	0	1.5450065631378738	HUMAN_ASTROCYTES_TRANSCRIPTOMICS: MATHYS_2019_2
KIFC1	0	0	0	0	0	0	0	0	0	1.5448576571049097	0	0	0	0	1.5448576571049097	MOUSE_ASTROCYTES_TRANSCRIPTOMICS: CHEN_2020_2
FAM161B	0	0	0	0	0	0	0	0	0	1.5447059258999103	0	0	0	0	1.5447059258999103	MOUSE_ASTROCYTES_TRANSCRIPTOMICS: CHEN_2020_2
CHRDL1	0	0	0	0	0	0	0	0	0	1.5444024634899116	0	1.4870268553682027	0	0	1.5444024634899116	MOUSE_ASTROCYTES_TRANSCRIPTOMICS: CHEN_2020_2
KCNC2	0	0	1.5440798313929507	0	0	0	0	0	0	0	0	0	0	0	1.5440798313929507	HUMAN_ASTROCYTES_TRANSCRIPTOMICS: MATHYS_2019_2
C11ORF24	0	0	0	0	0	0	0	0	0	0	0	0	0	1.5438705826234833	1.5438705826234833	MOUSE_ASTROCYTES_TRANSCRIPTOMICS: ZHOU_2020_4
PDGFRL	0	0	0	0	0	0	0	0	0	1.5437955386699143	0	0	0	0	1.5437955386699143	MOUSE_ASTROCYTES_TRANSCRIPTOMICS: CHEN_2020_2
SYT5	0	0	0	0	0	0	0	0	0	0	0	1.483008380296908	0	1.543665973330628	1.543665973330628	MOUSE_ASTROCYTES_TRANSCRIPTOMICS: ZHOU_2020_4
GUCY2D	0	0	0	0	0	0	0	0	0	1.5434920762599156	0	1.484102166399583	0	0	1.5434920762599156	MOUSE_ASTROCYTES_TRANSCRIPTOMICS: CHEN_2020_2
ZBTB32	0	0	1.543468839244376	1.3555841423949038	0	0	0	0	0	0	0	0	0	0	1.543468839244376	HUMAN_ASTROCYTES_TRANSCRIPTOMICS: MATHYS_2019_2
ZNF276	0	0	0	0	0	0	0	0	0	0	0	0	0	1.543259065	1.543259065	MOUSE_ASTROCYTES_TRANSCRIPTOMICS: ZHOU_2020_4
PPP1R3G	0	0	0	0	0	0	0	0	0	1.543188613849917	0	1.4880473924881925	0	0	1.543188613849917	MOUSE_ASTROCYTES_TRANSCRIPTOMICS: CHEN_2020_2
ATP6AP1L	0	0	1.5431653713221587	0	0	0	0	0	0	0	0	0	0	0	1.5431653713221587	HUMAN_ASTROCYTES_TRANSCRIPTOMICS: MATHYS_2019_2
MCTS1	0	0	0	0	0	0	0	0	0	0	0	0	0	1.543056758924693	1.543056758924693	MOUSE_ASTROCYTES_TRANSCRIPTOMICS: ZHOU_2020_4
LRRC1	0	0	1.542863246447181	0	0	0	0	0	0	0	0	0	0	0	1.542863246447181	HUMAN_ASTROCYTES_TRANSCRIPTOMICS: MATHYS_2019_2
SOX8	0	0	0	0	0	0	0	0	0	0	0	1.4855882888216956	0	1.5428552148857084	1.5428552148857084	MOUSE_ASTROCYTES_TRANSCRIPTOMICS: ZHOU_2020_4
MUC1	0	0	0	0	0	0	0	0	0	1.5425816890299195	0	0	0	0	1.5425816890299195	MOUSE_ASTROCYTES_TRANSCRIPTOMICS: CHEN_2020_2
RPE65	0	0	0	0	0	0	0	0	0	0	0	1.5425508897678444	0	1.5287970433686473	1.5425508897678444	MOUSE_ASTROCYTES_TRANSCRIPTOMICS: JIWAJI_2022
SLC13A3	0	0	0	0	0	0	0	0	0	1.5422782266199209	0	0	0	0	1.5422782266199209	MOUSE_ASTROCYTES_TRANSCRIPTOMICS: CHEN_2020_2
SEC61B	0	0	1.5422629988809782	1.3562627051533804	0	0	0	0	0	0	0	0	0	0	1.5422629988809782	HUMAN_ASTROCYTES_TRANSCRIPTOMICS: MATHYS_2019_2
TPM4	0	0	0	0	0	0	0	0	0	0	0	0	0	1.5420565934790371	1.5420565934790371	MOUSE_ASTROCYTES_TRANSCRIPTOMICS: ZHOU_2020_4
SPRY4	0	0	0	0	0	0	0	0	0	1.5419747642099222	0	1.4879454172361848	0	0	1.5419747642099222	MOUSE_ASTROCYTES_TRANSCRIPTOMICS: CHEN_2020_2
SNAI3	0	0	1.5419648627953606	1.3636770134056546	0	0	0	0	0	0	0	0	0	0	1.5419648627953606	HUMAN_ASTROCYTES_TRANSCRIPTOMICS: MATHYS_2019_2
XPR1	0	0	0	0	0	0	0	0	0	1.5418230330049227	0	0	0	0	1.5418230330049227	MOUSE_ASTROCYTES_TRANSCRIPTOMICS: CHEN_2020_2
ELL2	0	1.416368613	0	0	1.4446119156891397	0	1.5416782325705194	0	0	0	0	0	0	0	1.5416782325705194	HUMAN_ASTROCYTES_TRANSCRIPTOMICS: ZHOU_2020_3
EXOC3L4	0	0	0	0	0	0	0	0	0	1.5416713017999235	0	0	0	0	1.5416713017999235	MOUSE_ASTROCYTES_TRANSCRIPTOMICS: CHEN_2020_2
IFT140	0	0	0	0	0	0	0	0	0	0	0	0	0	1.541661772803631	1.541661772803631	MOUSE_ASTROCYTES_TRANSCRIPTOMICS: ZHOU_2020_4
KLHDC1	0	0	0	0	0	0	0	0	0	0	0	0	0	1.5414654743542942	1.5414654743542942	MOUSE_ASTROCYTES_TRANSCRIPTOMICS: ZHOU_2020_4
USP51	0	0	0	0	0	0	0	0	0	1.5413678393899248	0	0	0	0	1.5413678393899248	MOUSE_ASTROCYTES_TRANSCRIPTOMICS: CHEN_2020_2
ZMPSTE24	0	0	0	0	0	0	0	0	0	1.5410643769799262	0	0	0	0	1.5410643769799262	MOUSE_ASTROCYTES_TRANSCRIPTOMICS: CHEN_2020_2
ISOC2	0	0	0	0	0	0	0	0	0	1.5409126457749267	0	1.4800599134114367	0	0	1.5409126457749267	MOUSE_ASTROCYTES_TRANSCRIPTOMICS: CHEN_2020_2
TTC19	0	0	0	0	0	0	0	0	0	0	0	1.4734139739397494	0	1.540880990521711	1.540880990521711	MOUSE_ASTROCYTES_TRANSCRIPTOMICS: ZHOU_2020_4
KCTD5	0	0	1.540785415066315	0	0	0	0	0	0	0	0	0	0	0	1.540785415066315	HUMAN_ASTROCYTES_TRANSCRIPTOMICS: MATHYS_2019_2
FO538757.2	0	0	1.5404937944690238	0	0	0	0	0	0	0	0	0	0	0	1.5404937944690238	HUMAN_ASTROCYTES_TRANSCRIPTOMICS: MATHYS_2019_2
SLC30A10	0	0	0	0	0	0	0	0	0	1.5403057209549293	0	1.486384850439964	0	1.5011433476780867	1.5403057209549293	MOUSE_ASTROCYTES_TRANSCRIPTOMICS: CHEN_2020_2
SDSL	0	0	0	0	0	0	0	0	0	1.5401539897499301	0	0	0	1.4876569329658813	1.5401539897499301	MOUSE_ASTROCYTES_TRANSCRIPTOMICS: CHEN_2020_2
RASSF1	0	0	0	0	0	0	0	0	0	0	0	0	0	1.5401118612965137	1.5401118612965137	MOUSE_ASTROCYTES_TRANSCRIPTOMICS: ZHOU_2020_4
ARHGAP12	0	0	0	0	0	0	0	0	0	0	0	0	0	1.5399213776649627	1.5399213776649627	MOUSE_ASTROCYTES_TRANSCRIPTOMICS: ZHOU_2020_4
ACAD9	0	0	1.5399143973912017	0	0	0	0	0	0	0	0	0	0	0	1.5399143973912017	HUMAN_ASTROCYTES_TRANSCRIPTOMICS: MATHYS_2019_2
CBL	0	0	0	0	0	0	0	0	0	0	0	0	0	1.539731607665645	1.539731607665645	MOUSE_ASTROCYTES_TRANSCRIPTOMICS: ZHOU_2020_4
OCIAD1	0	1.4176765320947449	1.5396266080452918	0	0	0	0	0	0	0	0	0	0	0	1.5396266080452918	HUMAN_ASTROCYTES_TRANSCRIPTOMICS: MATHYS_2019_2
MAP2K6	0	0	0	0	0	0	0	0	0	0	0	0	0	1.539354196983073	1.539354196983073	MOUSE_ASTROCYTES_TRANSCRIPTOMICS: ZHOU_2020_4
PDE3B	0	1.417998660627169	1.539340082971637	1.360718601	0	0	0	0	0	0	0	0	0	0	1.539340082971637	HUMAN_ASTROCYTES_TRANSCRIPTOMICS: MATHYS_2019_2
DUSP8	0	0	0	0	0	0	0	0	0	0	0	0	0	1.538979606204928	1.538979606204928	MOUSE_ASTROCYTES_TRANSCRIPTOMICS: ZHOU_2020_4
PRADC1	0	0	0	0	0	0	0	0	0	0	0	0	0	1.538793361129922	1.538793361129922	MOUSE_ASTROCYTES_TRANSCRIPTOMICS: ZHOU_2020_4
XIST	0	0	0	0	0	0	1.5385046766828847	0	0	0	0	0	0	0	1.5385046766828847	HUMAN_ASTROCYTES_TRANSCRIPTOMICS: ZHOU_2020_3
PLCXD1	0	0	0	0	0	0	0	0	0	0	0	0	0	1.538238793118854	1.538238793118854	MOUSE_ASTROCYTES_TRANSCRIPTOMICS: ZHOU_2020_4
CELF6	0	0	0	0	0	0	0	0	0	0	0	1.4811655884934884	0	1.538055317	1.538055317	MOUSE_ASTROCYTES_TRANSCRIPTOMICS: ZHOU_2020_4
PKNOX2	0	0	1.5379262004748226	0	1.4446118456891397	0	0	0	0	0	0	0	0	0	1.5379262004748226	HUMAN_ASTROCYTES_TRANSCRIPTOMICS: MATHYS_2019_2
OPRK1	0	0	0	0	0	0	0	0	0	0	0	0	0	1.5378725256510677	1.5378725256510677	MOUSE_ASTROCYTES_TRANSCRIPTOMICS: ZHOU_2020_4
FEN1	0	0	0	0	0	0	0	0	0	0	0	0	0	1.5376904168973504	1.5376904168973504	MOUSE_ASTROCYTES_TRANSCRIPTOMICS: ZHOU_2020_4
RIMS2	0	1.415817501166659	1.5370926405848793	0	0	0	0	0	0	0	0	0	0	0	1.5370926405848793	HUMAN_ASTROCYTES_TRANSCRIPTOMICS: MATHYS_2019_2
ZFAND2A	0	0	0	0	0	0	0	0	0	0	0	1.4762911069489593	0	1.5369687505523557	1.5369687505523557	MOUSE_ASTROCYTES_TRANSCRIPTOMICS: ZHOU_2020_4
C1QB	0	0	0	0	0	0	0	0	0	0	0	0	0	1.536790012417525	1.536790012417525	MOUSE_ASTROCYTES_TRANSCRIPTOMICS: ZHOU_2020_4
ATN1	0	1.4175989107616307	1.5365429854030705	0	0	0	0	0	0	0	0	0	0	0	1.5365429854030705	HUMAN_ASTROCYTES_TRANSCRIPTOMICS: MATHYS_2019_2
EZH2	0	0	0	0	0	0	0	0	0	0	0	0	0	1.536434531242744	1.536434531242744	MOUSE_ASTROCYTES_TRANSCRIPTOMICS: ZHOU_2020_4
AVL9	1.392510850205512	0	1.5362699550235148	0	0	0	0	0	0	0	0	0	0	0	1.5362699550235148	HUMAN_ASTROCYTES_TRANSCRIPTOMICS: MATHYS_2019_2
TMEM132B	0	1.4153265462347113	1.5359981147616908	0	0	0	0	0	0	0	0	0	0	0	1.5359981147616908	HUMAN_ASTROCYTES_TRANSCRIPTOMICS: MATHYS_2019_2
NICOL1	0	0	0	0	0	0	0	0	0	0	0	0	0	1.5359062568163515	1.5359062568163515	MOUSE_ASTROCYTES_TRANSCRIPTOMICS: ZHOU_2020_4
EPHX4	0	0	0	0	0	0	0	0	0	0	0	0	0	1.5357314739331593	1.5357314739331593	MOUSE_ASTROCYTES_TRANSCRIPTOMICS: ZHOU_2020_4
RHOJ	0	0	0	0	0	0	0	0	0	0	0	0	0	1.5355573409205518	1.5355573409205518	MOUSE_ASTROCYTES_TRANSCRIPTOMICS: ZHOU_2020_4
PHF6	0	0	0	0	0	0	0	0	0	0	0	0	0	1.5352110139611606	1.5352110139611606	MOUSE_ASTROCYTES_TRANSCRIPTOMICS: ZHOU_2020_4
GADD45B	0	0	1.5351896750367464	0	0	0	1.5325246328048898	0	0	0	0	0	0	0	1.5351896750367464	HUMAN_ASTROCYTES_TRANSCRIPTOMICS: MATHYS_2019_2
CNTROB	0	0	0	0	0	0	0	0	0	0	0	0	0	1.5350388147681624	1.5350388147681624	MOUSE_ASTROCYTES_TRANSCRIPTOMICS: ZHOU_2020_4
FKTN	0	0	1.534922535749602	1.3532845686022887	0	0	0	0	0	0	0	0	0	0	1.534922535749602	HUMAN_ASTROCYTES_TRANSCRIPTOMICS: MATHYS_2019_2
ZNF22	0	0	0	0	0	0	0	0	0	0	0	0	0	1.5348672549532334	1.5348672549532334	MOUSE_ASTROCYTES_TRANSCRIPTOMICS: ZHOU_2020_4
CSTF2T	0	0	0	0	0	0	0	0	0	0	0	0	0	1.5346963319198224	1.5346963319198224	MOUSE_ASTROCYTES_TRANSCRIPTOMICS: ZHOU_2020_4
SMC4	0	0	1.5343917329005294	1.3539329730159442	0	0	0	0	0	0	0	0	0	0	1.5343917329005294	HUMAN_ASTROCYTES_TRANSCRIPTOMICS: MATHYS_2019_2
TMEM158	0	0	0	0	0	0	0	0	0	0	0	0	0	1.534356385864029	1.534356385864029	MOUSE_ASTROCYTES_TRANSCRIPTOMICS: ZHOU_2020_4
AC104827.1	0	0	0	1.5343126887654193	0	0	0	0	0	0	0	0	0	0	1.5343126887654193	HUMAN_ASTROCYTES_TRANSCRIPTOMICS: MATHYS_2023_2
LAGE3	0	0	1.5338655256255707	1.3641658032201345	0	0	0	0	0	0	0	0	0	0	1.5338655256255707	HUMAN_ASTROCYTES_TRANSCRIPTOMICS: MATHYS_2019_2
ARF5	0	0	0	0	0	0	0	0	0	0	0	0	0	1.5338511783319748	1.5338511783319748	MOUSE_ASTROCYTES_TRANSCRIPTOMICS: ZHOU_2020_4
NEUROD2	0	0	0	0	0	0	0	0	0	0	0	0	0	1.5336840220476096	1.5336840220476096	MOUSE_ASTROCYTES_TRANSCRIPTOMICS: ZHOU_2020_4
SYN3	1.3789916766743318	0	1.533604130915379	0	0	0	0	0	0	0	0	0	0	0	1.533604130915379	HUMAN_ASTROCYTES_TRANSCRIPTOMICS: MATHYS_2019_2
FAM118A	1.3946549595301565	0	1.5333438678609985	0	1.4446140856891396	0	0	0	0	0	0	0	0	0	1.5333438678609985	HUMAN_ASTROCYTES_TRANSCRIPTOMICS: MATHYS_2019_2
RPL17	0	0	0	0	0	0	0	0	0	0	0	0	0	1.5331862565423398	1.5331862565423398	MOUSE_ASTROCYTES_TRANSCRIPTOMICS: ZHOU_2020_4
CTNND2	1.378269450375504	0	1.5330847307765711	1.3611181986695953	0	0	0	0	0	0	0	0	0	0	1.5330847307765711	HUMAN_ASTROCYTES_TRANSCRIPTOMICS: MATHYS_2019_2
ECE1	0	0	0	0	0	0	0	0	0	0	0	0	0	1.5330215608125646	1.5330215608125646	MOUSE_ASTROCYTES_TRANSCRIPTOMICS: ZHOU_2020_4
UBR4	0	0	0	0	0	0	0	0	0	0	0	0	0	1.5328574739888596	1.5328574739888596	MOUSE_ASTROCYTES_TRANSCRIPTOMICS: ZHOU_2020_4
RPL6	1.3732364358555487	0	1.532826714004806	1.3643718631897455	0	0	0	0	0	0	0	0	0	0	1.532826714004806	HUMAN_ASTROCYTES_TRANSCRIPTOMICS: MATHYS_2019_2
HP1BP3	0	1.415116968635303	1.5325698119168363	1.3585095018425584	0	0	0	0	0	0	0	0	0	0	1.5325698119168363	HUMAN_ASTROCYTES_TRANSCRIPTOMICS: MATHYS_2019_2
SRSF11	0	0	0	0	0	0	0	0	0	0	0	0	0	1.5325311171784917	1.5325311171784917	MOUSE_ASTROCYTES_TRANSCRIPTOMICS: ZHOU_2020_4
INTS14	0	0	0	0	0	0	0	0	0	0	0	0	0	1.5322071664490748	1.5322071664490748	MOUSE_ASTROCYTES_TRANSCRIPTOMICS: ZHOU_2020_4
SIL1	0	0	1.532059329418083	0	0	0	0	0	0	0	0	0	0	0	1.532059329418083	HUMAN_ASTROCYTES_TRANSCRIPTOMICS: MATHYS_2019_2
NSUN5	0	0	0	0	0	0	0	0	0	0	0	0	0	1.5318856022978227	1.5318856022978227	MOUSE_ASTROCYTES_TRANSCRIPTOMICS: ZHOU_2020_4
TTLL4	0	0	1.5318057378904066	0	0	0	0	0	0	0	0	0	0	0	1.5318057378904066	HUMAN_ASTROCYTES_TRANSCRIPTOMICS: MATHYS_2019_2
LAMA1	0	1.4161764998323123	1.5315532388124573	0	0	0	0	0	0	0	0	0	0	0	1.5315532388124573	HUMAN_ASTROCYTES_TRANSCRIPTOMICS: MATHYS_2019_2
NUCB1	0	0	0	0	0	0	0	0	0	0	0	0	0	1.5314076886313719	1.5314076886313719	MOUSE_ASTROCYTES_TRANSCRIPTOMICS: ZHOU_2020_4
SCYL1	0	0	1.5313018266953626	0	0	0	0	0	0	0	0	0	0	0	1.5313018266953626	HUMAN_ASTROCYTES_TRANSCRIPTOMICS: MATHYS_2019_2
SEMA3E	0	0	0	0	0	0	0	0	0	0	0	0	0	1.531092006635103	1.531092006635103	MOUSE_ASTROCYTES_TRANSCRIPTOMICS: ZHOU_2020_4
RPS24	1.3745003318784972	1.4154914915675791	1.5310514960778279	0	0	0	0	0	0	0	0	0	0	0	1.5310514960778279	HUMAN_ASTROCYTES_TRANSCRIPTOMICS: MATHYS_2019_2
POLR2F	0	0	1.5308022415259979	0	0	0	0	0	0	0	0	0	0	0	1.5308022415259979	HUMAN_ASTROCYTES_TRANSCRIPTOMICS: MATHYS_2019_2
MED4	1.3703249610883999	0	1.5305540576333194	0	0	0	0	0	0	0	0	0	0	0	1.5305540576333194	HUMAN_ASTROCYTES_TRANSCRIPTOMICS: MATHYS_2019_2
FNBP1L	0	0	0	0	0	0	0	0	0	0	0	1.4670295920143537	0	1.530312908610785	1.530312908610785	MOUSE_ASTROCYTES_TRANSCRIPTOMICS: ZHOU_2020_4
NLGN4Y	0	1.415481789	1.5300608803348896	0	0	0	0	0	0	0	0	0	0	0	1.5300608803348896	HUMAN_ASTROCYTES_TRANSCRIPTOMICS: MATHYS_2019_2
TRIM44	0	0	1.5298158762513088	1.359957102393975	0	0	0	0	0	0	0	0	0	0	1.5298158762513088	HUMAN_ASTROCYTES_TRANSCRIPTOMICS: MATHYS_2019_2
INTS11	0	0	0	0	0	0	0	0	0	0	0	0	0	1.5296998720701187	1.5296998720701187	MOUSE_ASTROCYTES_TRANSCRIPTOMICS: ZHOU_2020_4
TPST1	1.3742520665882751	1.4146240731700275	0	0	1.4446119956891397	0	1.5296951098193707	0	0	0	0	0	0	0	1.5296951098193707	HUMAN_ASTROCYTES_TRANSCRIPTOMICS: ZHOU_2020_3
CHPF	0	0	1.529571921	0	0	0	0	0	0	0	0	0	0	0	1.529571921	HUMAN_ASTROCYTES_TRANSCRIPTOMICS: MATHYS_2019_2
RASA3	0	0	0	0	0	0	0	0	0	0	0	0	0	1.529548016227409	1.529548016227409	MOUSE_ASTROCYTES_TRANSCRIPTOMICS: ZHOU_2020_4
TCAF1	0	0	0	0	0	0	0	0	0	0	0	0	0	1.5293967171472445	1.5293967171472445	MOUSE_ASTROCYTES_TRANSCRIPTOMICS: ZHOU_2020_4
TCEAL4	1.3894639580073327	0	1.5293290107217243	0	0	0	0	0	0	0	0	0	0	0	1.5293290107217243	HUMAN_ASTROCYTES_TRANSCRIPTOMICS: MATHYS_2019_2
PHYHD1	0	0	0	0	0	0	0	0	0	0	0	0	0	1.529245973	1.529245973	MOUSE_ASTROCYTES_TRANSCRIPTOMICS: ZHOU_2020_4
FAM207A	0	0	1.529087138758032	0	0	0	0	0	0	0	0	0	0	0	1.529087138758032	HUMAN_ASTROCYTES_TRANSCRIPTOMICS: MATHYS_2019_2
PRNP	0	0	0	0	0	0	0	0	0	0	0	1.5289284510682364	0	0	1.5289284510682364	MOUSE_ASTROCYTES_TRANSCRIPTOMICS: JIWAJI_2022
BEX5	0	0	1.5288463003606292	0	0	0	0	0	0	0	0	0	0	0	1.5288463003606292	HUMAN_ASTROCYTES_TRANSCRIPTOMICS: MATHYS_2019_2
CNNM3	0	0	0	0	0	0	0	0	0	0	0	0	0	1.5286484943686196	1.5286484943686196	MOUSE_ASTROCYTES_TRANSCRIPTOMICS: ZHOU_2020_4
SYDE1	0	0	0	0	0	0	0	0	0	0	0	0	0	1.5285004887018572	1.5285004887018572	MOUSE_ASTROCYTES_TRANSCRIPTOMICS: ZHOU_2020_4
GTDC1	1.3757190887577688	0	1.5281299347662787	0	0	0	0	0	0	0	0	0	0	0	1.5281299347662787	HUMAN_ASTROCYTES_TRANSCRIPTOMICS: MATHYS_2019_2
GAD2	0	0	0	0	0	0	0	0	0	0	0	1.5011610493703442	0	1.5280597096808504	1.5280597096808504	MOUSE_ASTROCYTES_TRANSCRIPTOMICS: ZHOU_2020_4
IDH1	0	1.417084669429749	1.527893179	0	0	0	0	0	0	0	0	0	0	0	1.527893179	HUMAN_ASTROCYTES_TRANSCRIPTOMICS: MATHYS_2019_2
ARHGEF40	0	0	0	0	0	0	0	0	0	0	0	0	0	1.5277685334521123	1.5277685334521123	MOUSE_ASTROCYTES_TRANSCRIPTOMICS: ZHOU_2020_4
TCF7L2	1.3528335429136675	0	1.527657431022697	0	0	1.298001379762885	0	0	0	0	0	0	0	0	1.527657431022697	HUMAN_ASTROCYTES_TRANSCRIPTOMICS: MATHYS_2019_2
FAM126B	0	0	1.527422685878233	0	0	0	0	0	0	0	0	0	0	0	1.527422685878233	HUMAN_ASTROCYTES_TRANSCRIPTOMICS: MATHYS_2019_2
SS18	0	0	0	0	0	0	0	0	0	0	0	1.4747098726918315	0	1.5273357404569827	1.5273357404569827	MOUSE_ASTROCYTES_TRANSCRIPTOMICS: ZHOU_2020_4
ZBTB47	0	0	0	0	0	0	0	0	0	0	0	1.478966127308762	0	1.5271925265644395	1.5271925265644395	MOUSE_ASTROCYTES_TRANSCRIPTOMICS: ZHOU_2020_4
BMF	0	0	0	0	0	0	0	0	0	0	0	0	0	1.527049834338981	1.527049834338981	MOUSE_ASTROCYTES_TRANSCRIPTOMICS: ZHOU_2020_4
MLLT11	0	0	1.5269561838517118	1.3554559694294137	0	0	0	0	0	0	0	0	0	0	1.5269561838517118	HUMAN_ASTROCYTES_TRANSCRIPTOMICS: MATHYS_2019_2
TXNDC2	0	0	0	0	0	0	0	0	0	0	0	0	0	1.5269076616620867	1.5269076616620867	MOUSE_ASTROCYTES_TRANSCRIPTOMICS: ZHOU_2020_4
ALOXE3	0	0	0	0	0	0	0	0	0	0	0	0	0	1.526766006	1.526766006	MOUSE_ASTROCYTES_TRANSCRIPTOMICS: ZHOU_2020_4
ATP11B	0	1.4154080486344813	1.5267244169686245	0	0	0	0	0	0	0	0	0	0	0	1.5267244169686245	HUMAN_ASTROCYTES_TRANSCRIPTOMICS: MATHYS_2019_2
CCDC33	0	0	0	0	0	0	0	0	0	0	0	0	0	1.5266248665228928	1.5266248665228928	MOUSE_ASTROCYTES_TRANSCRIPTOMICS: ZHOU_2020_4
IFNAR2	0	0	1.5264936328801522	0	0	0	0	0	0	0	0	0	0	0	1.5264936328801522	HUMAN_ASTROCYTES_TRANSCRIPTOMICS: MATHYS_2019_2
SPC25	0	0	0	0	0	0	0	0	0	0	0	0	0	1.52648424	1.52648424	MOUSE_ASTROCYTES_TRANSCRIPTOMICS: ZHOU_2020_4
LEFTY2	0	0	0	0	0	0	0	0	0	0	0	0	0	1.5263441243701361	1.5263441243701361	MOUSE_ASTROCYTES_TRANSCRIPTOMICS: ZHOU_2020_4
AGBL5	0	0	1.5262638266483703	1.359218222945856	0	0	0	0	0	0	0	0	0	0	1.5262638266483703	HUMAN_ASTROCYTES_TRANSCRIPTOMICS: MATHYS_2019_2
STIL	0	0	0	0	0	0	0	0	0	0	0	0	0	1.5262045179581605	1.5262045179581605	MOUSE_ASTROCYTES_TRANSCRIPTOMICS: ZHOU_2020_4
RRH	0	0	0	0	0	0	0	0	0	0	0	0	0	1.5260654185630818	1.5260654185630818	MOUSE_ASTROCYTES_TRANSCRIPTOMICS: ZHOU_2020_4
ERBB2IP	1.3865524832401837	0	1.5260349933601636	0	0	0	0	0	0	0	0	0	0	0	1.5260349933601636	HUMAN_ASTROCYTES_TRANSCRIPTOMICS: MATHYS_2019_2
CTNNA3	0	0	0	0	0	0	0	0	0	0	0	0	0	1.525926824125875	1.525926824125875	MOUSE_ASTROCYTES_TRANSCRIPTOMICS: ZHOU_2020_4
PRRG4	0	0	0	0	0	0	0	0	0	0	0	0	0	1.5257887325958772	1.5257887325958772	MOUSE_ASTROCYTES_TRANSCRIPTOMICS: ZHOU_2020_4
CTSK	0	0	0	0	0	0	0	0	0	0	0	0	0	1.525651141930753	1.525651141930753	MOUSE_ASTROCYTES_TRANSCRIPTOMICS: ZHOU_2020_4
NIP7	0	0	1.5255802260853197	0	0	0	0	0	0	0	0	0	0	0	1.5255802260853197	HUMAN_ASTROCYTES_TRANSCRIPTOMICS: MATHYS_2019_2
BCL3	0	0	0	0	0	0	0	0	0	0	0	0	0	1.525514050096461	1.525514050096461	MOUSE_ASTROCYTES_TRANSCRIPTOMICS: ZHOU_2020_4
MMD	0	0	0	0	0	0	0	0	0	0	0	0	0	1.5253774550672206	1.5253774550672206	MOUSE_ASTROCYTES_TRANSCRIPTOMICS: ZHOU_2020_4
AQP1	0	0	1.5253542823953838	0	0	0	0	0	0	0	0	0	0	0	1.5253542823953838	HUMAN_ASTROCYTES_TRANSCRIPTOMICS: MATHYS_2019_2
SLC23A2	0	0	0	0	0	0	0	0	0	0	0	0	0	1.5252413548254773	1.5252413548254773	MOUSE_ASTROCYTES_TRANSCRIPTOMICS: ZHOU_2020_4
SNAPC4	0	0	0	0	0	0	0	0	0	0	0	0	0	1.524970631	1.524970631	MOUSE_ASTROCYTES_TRANSCRIPTOMICS: ZHOU_2020_4
ZKSCAN7	0	0	1.5249052508347858	0	0	0	0	0	0	0	0	0	0	0	1.5249052508347858	HUMAN_ASTROCYTES_TRANSCRIPTOMICS: MATHYS_2019_2
SPACA6	0	0	0	0	0	0	0	0	0	0	0	0	0	1.5248360027723917	1.5248360027723917	MOUSE_ASTROCYTES_TRANSCRIPTOMICS: ZHOU_2020_4
ANO3	0	0	0	0	0	0	0	0	0	0	0	0	0	1.5247018616684664	1.5247018616684664	MOUSE_ASTROCYTES_TRANSCRIPTOMICS: ZHOU_2020_4
PAQR3	1.3838667041914183	0	1.5246821534063502	1.3598967857043327	0	0	0	0	0	0	0	0	0	0	1.5246821534063502	HUMAN_ASTROCYTES_TRANSCRIPTOMICS: MATHYS_2019_2
MED20	0	0	0	0	0	0	0	0	0	0	0	0	0	1.5245682053865055	1.5245682053865055	MOUSE_ASTROCYTES_TRANSCRIPTOMICS: ZHOU_2020_4
SMS	0	0	1.5244599952139728	0	0	0	0	0	0	0	0	0	0	0	1.5244599952139728	HUMAN_ASTROCYTES_TRANSCRIPTOMICS: MATHYS_2019_2
MT1F	0	0	0	0	0	1.298001489762885	1.5243075029445063	0	0	0	0	0	0	0	1.5243075029445063	HUMAN_ASTROCYTES_TRANSCRIPTOMICS: ZHOU_2020_3
DERA	0	0	0	0	0	0	0	0	0	0	0	0	0	1.524302339420912	1.524302339420912	MOUSE_ASTROCYTES_TRANSCRIPTOMICS: ZHOU_2020_4
CCDC86	0	0	0	0	0	0	0	0	0	0	0	0	0	1.5241701258234546	1.5241701258234546	MOUSE_ASTROCYTES_TRANSCRIPTOMICS: ZHOU_2020_4
ZNF277	0	0	1.5240184776848211	1.3622038991088445	0	0	0	0	0	0	0	0	0	0	1.5240184776848211	HUMAN_ASTROCYTES_TRANSCRIPTOMICS: MATHYS_2019_2
RAB8A	0	0	0	0	0	0	0	0	0	0	0	0	0	1.5237763392560368	1.5237763392560368	MOUSE_ASTROCYTES_TRANSCRIPTOMICS: ZHOU_2020_4
CNNM2	0	0	1.5233631284528573	0	0	0	0	0	0	0	0	0	0	0	1.5233631284528573	HUMAN_ASTROCYTES_TRANSCRIPTOMICS: MATHYS_2019_2
CD1D	0	0	0	0	0	0	0	0	0	0	0	0	0	1.5232578785514324	1.5232578785514324	MOUSE_ASTROCYTES_TRANSCRIPTOMICS: ZHOU_2020_4
KIAA1456	0	0	1.5231465074020547	0	0	0	0	0	0	0	0	0	0	0	1.5231465074020547	HUMAN_ASTROCYTES_TRANSCRIPTOMICS: MATHYS_2019_2
TMEM169	0	0	0	0	0	0	0	0	0	0	0	0	0	1.5231294271074354	1.5231294271074354	MOUSE_ASTROCYTES_TRANSCRIPTOMICS: ZHOU_2020_4
GPR25	0	0	0	0	0	0	0	0	0	0	0	0	0	1.5230014373793643	1.5230014373793643	MOUSE_ASTROCYTES_TRANSCRIPTOMICS: ZHOU_2020_4
MRPS11	0	0	1.5229307930475862	0	0	0	0	0	0	0	0	0	0	0	1.5229307930475862	HUMAN_ASTROCYTES_TRANSCRIPTOMICS: MATHYS_2019_2
MRC2	0	0	0	0	0	0	0	0	0	0	0	0	0	1.522873907492164	1.522873907492164	MOUSE_ASTROCYTES_TRANSCRIPTOMICS: ZHOU_2020_4
ZNF169	0	0	0	0	0	0	0	0	0	0	0	1.483864386812045	0	1.5227468355783937	1.5227468355783937	MOUSE_ASTROCYTES_TRANSCRIPTOMICS: ZHOU_2020_4
TMEM14A	0	0	1.5227159808338726	1.3618796968783013	0	0	0	0	0	0	0	0	0	0	1.5227159808338726	HUMAN_ASTROCYTES_TRANSCRIPTOMICS: MATHYS_2019_2
ELP4	0	0	1.5225020662282245	1.3587130706701014	0	0	0	0	0	0	0	0	0	0	1.5225020662282245	HUMAN_ASTROCYTES_TRANSCRIPTOMICS: MATHYS_2019_2
GFRA4	0	0	0	0	0	0	0	0	0	0	0	0	0	1.5224940582392705	1.5224940582392705	MOUSE_ASTROCYTES_TRANSCRIPTOMICS: ZHOU_2020_4
ARID1B	0	0	1.5222890447207253	1.3578987953599293	0	0	0	0	0	0	0	0	0	0	1.5222890447207253	HUMAN_ASTROCYTES_TRANSCRIPTOMICS: MATHYS_2019_2
BTBD8	0	0	1.5220769118241193	0	0	0	0	0	0	0	0	0	0	0	1.5220769118241193	HUMAN_ASTROCYTES_TRANSCRIPTOMICS: MATHYS_2019_2
XRCC5	1.3596269840370152	0	1.5218656630736949	0	0	0	0	0	0	0	0	0	0	0	1.5218656630736949	HUMAN_ASTROCYTES_TRANSCRIPTOMICS: MATHYS_2019_2
LDLR	0	0	0	0	1.4446118856891397	0	1.5217323851540416	0	0	0	0	0	0	0	1.5217323851540416	HUMAN_ASTROCYTES_TRANSCRIPTOMICS: ZHOU_2020_3
TTC9B	0	0	1.521655294027174	0	0	0	0	0	0	0	0	0	0	0	1.521655294027174	HUMAN_ASTROCYTES_TRANSCRIPTOMICS: MATHYS_2019_2
RNF11	0	0	0	0	0	0	0	0	0	0	0	1.472629301300874	0	1.521623492760849	1.521623492760849	MOUSE_ASTROCYTES_TRANSCRIPTOMICS: ZHOU_2020_4
MRPL4	0	0	1.5214458002645976	0	0	0	0	0	0	0	0	0	0	0	1.5214458002645976	HUMAN_ASTROCYTES_TRANSCRIPTOMICS: MATHYS_2019_2
SERPINH1	0	0	0	0	0	0	0	0	0	0	0	0	0	1.521378744	1.521378744	MOUSE_ASTROCYTES_TRANSCRIPTOMICS: ZHOU_2020_4
AP000769.1	0	0	1.5212371773882147	0	0	0	0	0	0	0	0	0	0	0	1.5212371773882147	HUMAN_ASTROCYTES_TRANSCRIPTOMICS: MATHYS_2019_2
FUOM	0	0	0	0	0	0	0	0	0	0	0	0	0	1.521135740265097	1.521135740265097	MOUSE_ASTROCYTES_TRANSCRIPTOMICS: ZHOU_2020_4
SAP30L	0	0	1.5210294210223698	0	0	0	0	0	0	0	0	0	0	0	1.5210294210223698	HUMAN_ASTROCYTES_TRANSCRIPTOMICS: MATHYS_2019_2
AKAP11	0	0	0	0	0	0	0	0	0	0	0	0	0	1.5208944667687883	1.5208944667687883	MOUSE_ASTROCYTES_TRANSCRIPTOMICS: ZHOU_2020_4
PTTG1IP	0	0	1.5208225268133924	0	0	0	0	0	0	0	0	0	0	0	1.5208225268133924	HUMAN_ASTROCYTES_TRANSCRIPTOMICS: MATHYS_2019_2
AMDHD2	0	0	0	0	0	0	0	0	0	0	0	0	0	1.520774474553192	1.520774474553192	MOUSE_ASTROCYTES_TRANSCRIPTOMICS: ZHOU_2020_4
TRAF1	0	0	0	0	0	0	0	0	0	0	0	0	0	1.5204170551463305	1.5204170551463305	MOUSE_ASTROCYTES_TRANSCRIPTOMICS: ZHOU_2020_4
HOOK2	1.3634412416776986	0	1.5204113075606203	0	0	0	0	0	0	0	0	0	0	0	1.5204113075606203	HUMAN_ASTROCYTES_TRANSCRIPTOMICS: MATHYS_2019_2
PNRC2	0	0	0	0	0	0	0	0	0	0	0	0	0	1.5202987619956712	1.5202987619956712	MOUSE_ASTROCYTES_TRANSCRIPTOMICS: ZHOU_2020_4
TEFM	0	0	1.520206973918418	0	0	0	0	0	0	0	0	0	0	0	1.520206973918418	HUMAN_ASTROCYTES_TRANSCRIPTOMICS: MATHYS_2019_2
DDX11	0	0	0	0	0	0	0	0	0	0	0	0	0	1.520180889	1.520180889	MOUSE_ASTROCYTES_TRANSCRIPTOMICS: ZHOU_2020_4
CHAC2	1.361861371649013	0	1.520003485	0	0	0	0	0	0	0	0	0	0	0	1.520003485	HUMAN_ASTROCYTES_TRANSCRIPTOMICS: MATHYS_2019_2
CKMT1A	0	0	0	0	0	0	0	0	0	0	0	0	0	1.519946398495585	1.519946398495585	MOUSE_ASTROCYTES_TRANSCRIPTOMICS: ZHOU_2020_4
AKAP10	0	0	1.519800837268124	0	0	0	0	0	0	0	0	0	0	0	1.519800837268124	HUMAN_ASTROCYTES_TRANSCRIPTOMICS: MATHYS_2019_2
KIAA1191	0	0	0	0	0	0	0	0	0	0	0	0	0	1.5197135691333883	1.5197135691333883	MOUSE_ASTROCYTES_TRANSCRIPTOMICS: ZHOU_2020_4
BCAS3	0	0	1.519599025790579	1.3581023641874723	0	0	0	0	0	0	0	0	0	0	1.519599025790579	HUMAN_ASTROCYTES_TRANSCRIPTOMICS: MATHYS_2019_2
CAGE1	0	0	0	0	0	0	0	0	0	0	0	0	0	1.5194823877538435	1.5194823877538435	MOUSE_ASTROCYTES_TRANSCRIPTOMICS: ZHOU_2020_4
TMEM151A	0	0	0	0	0	0	0	0	0	0	0	0	0	1.5192528409990234	1.5192528409990234	MOUSE_ASTROCYTES_TRANSCRIPTOMICS: ZHOU_2020_4
IMMT	0	0	1.5191978955163958	0	0	0	0	0	0	0	0	0	0	0	1.5191978955163958	HUMAN_ASTROCYTES_TRANSCRIPTOMICS: MATHYS_2019_2
RMDN1	0	0	0	0	0	0	0	0	0	0	0	0	0	1.519024915619275	1.519024915619275	MOUSE_ASTROCYTES_TRANSCRIPTOMICS: ZHOU_2020_4
NQO2	0	0	1.5189985683773257	0	0	0	0	0	0	0	0	0	0	0	1.5189985683773257	HUMAN_ASTROCYTES_TRANSCRIPTOMICS: MATHYS_2019_2
TMEM87B	0	0	0	0	0	0	0	0	0	0	0	0	0	1.5189115568339262	1.5189115568339262	MOUSE_ASTROCYTES_TRANSCRIPTOMICS: ZHOU_2020_4
AP2A2	0	0	0	0	0	0	0	0	0	0	0	0	0	1.518798598472342	1.518798598472342	MOUSE_ASTROCYTES_TRANSCRIPTOMICS: ZHOU_2020_4
LRRC4	0	0	0	0	0	0	0	0	0	0	0	1.518742485652758	0	0	1.518742485652758	MOUSE_ASTROCYTES_TRANSCRIPTOMICS: JIWAJI_2022
LAPTM5	0	0	0	0	0	0	0	0	0	0	0	0	0	1.5186860389083783	1.5186860389083783	MOUSE_ASTROCYTES_TRANSCRIPTOMICS: ZHOU_2020_4
RTN4R	0	0	0	0	0	0	0	0	0	0	0	1.4700137258379558	0	1.5185738765224948	1.5185738765224948	MOUSE_ASTROCYTES_TRANSCRIPTOMICS: ZHOU_2020_4
FMO5	1.381542038292067	0	1.5182094167874032	0	0	0	0	0	0	0	0	0	0	0	1.5182094167874032	HUMAN_ASTROCYTES_TRANSCRIPTOMICS: MATHYS_2019_2
PMM1	0	0	0	0	0	0	0	0	0	0	0	0	0	1.5180189660392718	1.5180189660392718	MOUSE_ASTROCYTES_TRANSCRIPTOMICS: ZHOU_2020_4
TNFRSF11B	0	0	1.5180141476912303	1.3566623032222611	0	0	0	0	0	0	0	0	0	0	1.5180141476912303	HUMAN_ASTROCYTES_TRANSCRIPTOMICS: MATHYS_2019_2
NEFM	0	0	1.5178196780112487	0	0	0	0	0	0	0	0	0	0	0	1.5178196780112487	HUMAN_ASTROCYTES_TRANSCRIPTOMICS: MATHYS_2019_2
AFTPH	0	0	0	0	0	0	0	0	0	0	0	1.4744007592280322	0	1.5177997261406464	1.5177997261406464	MOUSE_ASTROCYTES_TRANSCRIPTOMICS: ZHOU_2020_4
TMEM143	0	0	0	0	0	0	0	0	0	0	0	0	0	1.5176906836596193	1.5176906836596193	MOUSE_ASTROCYTES_TRANSCRIPTOMICS: ZHOU_2020_4
NTPCR	0	0	1.517626003730895	0	0	0	0	0	0	0	0	0	0	0	1.517626003730895	HUMAN_ASTROCYTES_TRANSCRIPTOMICS: MATHYS_2019_2
TM9SF4	0	0	0	0	0	0	0	0	0	0	0	0	0	1.5175820240735949	1.5175820240735949	MOUSE_ASTROCYTES_TRANSCRIPTOMICS: ZHOU_2020_4
ITGB1	0	0	0	0	0	0	0	0	0	0	0	1.4762435510314518	0	1.5174737458276142	1.5174737458276142	MOUSE_ASTROCYTES_TRANSCRIPTOMICS: ZHOU_2020_4
PLXNA1	0	0	0	0	0	0	0	0	0	0	0	0	0	1.5173658473730334	1.5173658473730334	MOUSE_ASTROCYTES_TRANSCRIPTOMICS: ZHOU_2020_4
RGS12	0	0	0	0	0	0	0	0	0	0	0	0	0	1.5172583271674973	1.5172583271674973	MOUSE_ASTROCYTES_TRANSCRIPTOMICS: ZHOU_2020_4
BRE	0	0	1.5170497134240677	0	0	0	0	0	0	0	0	0	0	0	1.5170497134240677	HUMAN_ASTROCYTES_TRANSCRIPTOMICS: MATHYS_2019_2
TPM2	0	0	1.5168591809786858	0	0	0	0	0	0	0	0	0	0	0	1.5168591809786858	HUMAN_ASTROCYTES_TRANSCRIPTOMICS: MATHYS_2019_2
CHCHD10	0	0	1.516669424150804	0	0	0	0	0	0	0	0	0	0	0	1.516669424150804	HUMAN_ASTROCYTES_TRANSCRIPTOMICS: MATHYS_2019_2
RPRML	0	0	0	0	0	0	0	0	0	0	0	0	0	1.516621063578368	1.516621063578368	MOUSE_ASTROCYTES_TRANSCRIPTOMICS: ZHOU_2020_4
PSIP1	0	0	0	0	0	0	0	0	0	0	0	0	0	1.5165161484531595	1.5165161484531595	MOUSE_ASTROCYTES_TRANSCRIPTOMICS: ZHOU_2020_4
PARK2	0	0	1.5164804390434325	0	0	0	0	0	0	0	0	0	0	0	1.5164804390434325	HUMAN_ASTROCYTES_TRANSCRIPTOMICS: MATHYS_2019_2
NOXO1	0	0	0	0	0	0	0	0	0	0	0	0	0	1.5163074151165674	1.5163074151165674	MOUSE_ASTROCYTES_TRANSCRIPTOMICS: ZHOU_2020_4
CCDC47	0	0	1.5161047685000608	0	0	0	0	0	0	0	0	0	0	0	1.5161047685000608	HUMAN_ASTROCYTES_TRANSCRIPTOMICS: MATHYS_2019_2
HOMEZ	0	0	0	0	0	0	0	0	0	0	0	0	0	1.5159970351833245	1.5159970351833245	MOUSE_ASTROCYTES_TRANSCRIPTOMICS: ZHOU_2020_4
PLPP4	0	0	0	0	0	0	0	0	0	0	0	0	0	1.515791911472195	1.515791911472195	MOUSE_ASTROCYTES_TRANSCRIPTOMICS: ZHOU_2020_4
LRRC16A	0	1.4152683302348756	1.5157321385624811	0	0	0	0	0	0	0	0	0	0	0	1.5157321385624811	HUMAN_ASTROCYTES_TRANSCRIPTOMICS: MATHYS_2019_2
CHID1	0	0	0	0	0	0	0	0	0	0	0	0	0	1.5155882111721357	1.5155882111721357	MOUSE_ASTROCYTES_TRANSCRIPTOMICS: ZHOU_2020_4
LRIG2	0	0	0	0	0	0	0	0	0	0	0	0	0	1.5154868911920847	1.5154868911920847	MOUSE_ASTROCYTES_TRANSCRIPTOMICS: ZHOU_2020_4
PILRB	0	0	1.5153625187531876	0	0	0	0	0	0	0	0	0	0	0	1.5153625187531876	HUMAN_ASTROCYTES_TRANSCRIPTOMICS: MATHYS_2019_2
PGR	0	0	0	0	0	0	0	0	0	0	0	0	0	1.515285304404821	1.515285304404821	MOUSE_ASTROCYTES_TRANSCRIPTOMICS: ZHOU_2020_4
RAB11A	1.3869587355332742	0	0	1.5152629648655016	0	0	0	0	0	0	0	0	0	0	1.5152629648655016	HUMAN_ASTROCYTES_TRANSCRIPTOMICS: MATHYS_2023_2
CXORF38	0	0	1.5151788282060445	0	0	0	0	0	0	0	0	0	0	0	1.5151788282060445	HUMAN_ASTROCYTES_TRANSCRIPTOMICS: MATHYS_2019_2
ADAMTS18	0	0	0	0	0	0	0	0	0	0	0	0	0	1.5150851123596534	1.5150851123596534	MOUSE_ASTROCYTES_TRANSCRIPTOMICS: ZHOU_2020_4
ALDH1A1	1.3653145161402829	1.4160348408993788	1.5149958789001665	0	0	0	0	0	0	0	0	0	0	0	1.5149958789001665	HUMAN_ASTROCYTES_TRANSCRIPTOMICS: MATHYS_2019_2
ZNF146	0	0	0	0	0	0	0	0	0	0	0	1.4771708914228499	0	1.5148863037513278	1.5148863037513278	MOUSE_ASTROCYTES_TRANSCRIPTOMICS: ZHOU_2020_4
CTC-454I21.3	0	0	1.514813667111282	0	0	0	0	0	0	0	0	0	0	0	1.514813667111282	HUMAN_ASTROCYTES_TRANSCRIPTOMICS: MATHYS_2019_2
TUSC3	0	0	0	0	0	0	0	0	0	0	0	0	0	1.5147874147281657	1.5147874147281657	MOUSE_ASTROCYTES_TRANSCRIPTOMICS: ZHOU_2020_4
SLC1A5	0	0	0	0	0	0	0	0	0	0	0	0	0	1.5146888673662255	1.5146888673662255	MOUSE_ASTROCYTES_TRANSCRIPTOMICS: ZHOU_2020_4
LYPD6	0	0	0	0	0	0	0	0	0	0	0	1.5146574982693353	0	0	1.5146574982693353	MOUSE_ASTROCYTES_TRANSCRIPTOMICS: JIWAJI_2022
SHKBP1	0	0	1.5146321891338324	0	0	0	0	0	0	0	0	0	0	0	1.5146321891338324	HUMAN_ASTROCYTES_TRANSCRIPTOMICS: MATHYS_2019_2
SCLY	0	0	0	0	0	0	0	0	0	0	0	1.4693360540134723	0	1.5144927920816216	1.5144927920816216	MOUSE_ASTROCYTES_TRANSCRIPTOMICS: ZHOU_2020_4
ACYP2	0	0	1.5144514412808765	0	0	0	0	0	0	0	0	0	0	0	1.5144514412808765	HUMAN_ASTROCYTES_TRANSCRIPTOMICS: MATHYS_2019_2
BAALC-AS1	0	0	0	0	0	0	1.5143958827287491	0	0	0	0	0	0	0	1.5143958827287491	HUMAN_ASTROCYTES_TRANSCRIPTOMICS: ZHOU_2020_3
PLEKHB1	0	0	1.5142714198839982	0	0	0	0	0	0	0	0	0	0	0	1.5142714198839982	HUMAN_ASTROCYTES_TRANSCRIPTOMICS: MATHYS_2019_2
GDE1	0	0	0	0	0	0	0	0	0	0	0	0	0	1.514104680773061	1.514104680773061	MOUSE_ASTROCYTES_TRANSCRIPTOMICS: ZHOU_2020_4
FUNDC1	0	0	0	0	0	0	0	0	0	0	0	0	0	1.5140084865034547	1.5140084865034547	MOUSE_ASTROCYTES_TRANSCRIPTOMICS: ZHOU_2020_4
PER3	0	0	0	0	0	0	0	0	0	0	0	1.4860757369761488	0	1.513817088774193	1.513817088774193	MOUSE_ASTROCYTES_TRANSCRIPTOMICS: ZHOU_2020_4
OTUD7B	0	0	0	0	0	0	0	0	0	0	0	0	0	1.513721882633865	1.513721882633865	MOUSE_ASTROCYTES_TRANSCRIPTOMICS: ZHOU_2020_4
YIPF3	0	0	0	0	0	0	0	0	0	0	0	0	0	1.513627003198358	1.513627003198358	MOUSE_ASTROCYTES_TRANSCRIPTOMICS: ZHOU_2020_4
SYNPR	0	1.4172496147626166	1.5135585261320919	0	0	0	0	0	0	0	0	0	0	0	1.5135585261320919	HUMAN_ASTROCYTES_TRANSCRIPTOMICS: MATHYS_2019_2
CDH9	0	0	0	0	0	0	0	0	0	0	0	0	0	1.5135324491409055	1.5135324491409055	MOUSE_ASTROCYTES_TRANSCRIPTOMICS: ZHOU_2020_4
GFM2	0	0	0	0	0	0	0	0	0	0	0	0	0	1.5134382191401277	1.5134382191401277	MOUSE_ASTROCYTES_TRANSCRIPTOMICS: ZHOU_2020_4
RHOBTB3	0	0	1.5133820826312256	0	0	0	0	0	0	0	0	0	0	0	1.5133820826312256	HUMAN_ASTROCYTES_TRANSCRIPTOMICS: MATHYS_2019_2
CLINT1	0	0	0	0	0	0	0	0	0	0	0	0	0	1.513344311880012	1.513344311880012	MOUSE_ASTROCYTES_TRANSCRIPTOMICS: ZHOU_2020_4
GBA2	0	0	1.513206343959775	0	0	0	0	0	0	0	0	0	0	0	1.513206343959775	HUMAN_ASTROCYTES_TRANSCRIPTOMICS: MATHYS_2019_2
MMP11	0	0	0	0	0	0	0	0	0	0	0	0	0	1.5131574603444156	1.5131574603444156	MOUSE_ASTROCYTES_TRANSCRIPTOMICS: ZHOU_2020_4
SLC1A2	0	1.4159048251664126	1.5130313065764152	0	0	0	0	0	0	0	0	0	0	0	1.5130313065764152	HUMAN_ASTROCYTES_TRANSCRIPTOMICS: MATHYS_2019_2
PSTK	0	0	0	0	0	0	0	0	0	0	0	0	0	1.5128795710018077	1.5128795710018077	MOUSE_ASTROCYTES_TRANSCRIPTOMICS: ZHOU_2020_4
YBX1	0	0	1.5128569669576146	0	0	0	0	0	0	0	0	0	0	0	1.5128569669576146	HUMAN_ASTROCYTES_TRANSCRIPTOMICS: MATHYS_2019_2
KIAA1429	0	0	1.5126833215975455	0	0	0	0	0	0	0	0	0	0	0	1.5126833215975455	HUMAN_ASTROCYTES_TRANSCRIPTOMICS: MATHYS_2019_2
MGEA5	0	0	1.5123380997182734	0	0	0	0	0	0	0	0	0	0	0	1.5123380997182734	HUMAN_ASTROCYTES_TRANSCRIPTOMICS: MATHYS_2019_2
GDF1	0	0	0	0	0	0	0	0	0	0	0	0	0	1.5121522977455883	1.5121522977455883	MOUSE_ASTROCYTES_TRANSCRIPTOMICS: ZHOU_2020_4
SOCS3	0	0	1.458020316164467	0	1.4446122256891396	0	1.5120599997424562	0	0	0	0	0	0	0	1.5120599997424562	HUMAN_ASTROCYTES_TRANSCRIPTOMICS: ZHOU_2020_3
ARHGEF9	0	0	1.5119956132426762	0	0	0	0	0	0	0	0	0	0	0	1.5119956132426762	HUMAN_ASTROCYTES_TRANSCRIPTOMICS: MATHYS_2019_2
RNF126	0	0	0	0	0	0	0	0	0	0	0	0	0	1.5118846350465631	1.5118846350465631	MOUSE_ASTROCYTES_TRANSCRIPTOMICS: ZHOU_2020_4
ABI2	0	0	1.511825387202265	0	0	0	0	0	0	0	0	0	0	0	1.511825387202265	HUMAN_ASTROCYTES_TRANSCRIPTOMICS: MATHYS_2019_2
HSPA1A	0	1.4180743414269554	1.511655834752441	0	0	0	0	0	0	0	0	0	0	0	1.511655834752441	HUMAN_ASTROCYTES_TRANSCRIPTOMICS: MATHYS_2019_2
LHCGR	0	0	0	0	0	0	0	0	0	0	0	0	0	1.511444537730499	1.511444537730499	MOUSE_ASTROCYTES_TRANSCRIPTOMICS: ZHOU_2020_4
DCAF4	0	0	0	0	0	0	0	0	0	0	0	0	0	1.5111840302701525	1.5111840302701525	MOUSE_ASTROCYTES_TRANSCRIPTOMICS: ZHOU_2020_4
SLC17A6	0	0	0	0	0	0	0	0	0	0	0	1.511124573545532	0	0	1.511124573545532	MOUSE_ASTROCYTES_TRANSCRIPTOMICS: JIWAJI_2022
NDRG2	0	0	0	0	0	0	0	0	0	0	0	0	0	1.5110118182298462	1.5110118182298462	MOUSE_ASTROCYTES_TRANSCRIPTOMICS: ZHOU_2020_4
FASN	0	0	0	0	0	0	0	0	0	0	0	0	0	1.5108407628309912	1.5108407628309912	MOUSE_ASTROCYTES_TRANSCRIPTOMICS: ZHOU_2020_4
QRSL1	0	0	1.5108180585025723	0	0	0	0	0	0	0	0	0	0	0	1.5108180585025723	HUMAN_ASTROCYTES_TRANSCRIPTOMICS: MATHYS_2019_2
TMEM60	0	0	0	0	0	0	0	0	0	0	0	1.4737944212798102	0	1.5106708546982879	1.5106708546982879	MOUSE_ASTROCYTES_TRANSCRIPTOMICS: ZHOU_2020_4
ABI1	0	0	1.5106524771166918	0	1.4446122156891397	0	0	0	0	0	0	0	0	0	1.5106524771166918	HUMAN_ASTROCYTES_TRANSCRIPTOMICS: MATHYS_2019_2
MYO3A	0	0	1.5104875459849305	0	0	0	0	0	0	0	0	0	0	0	1.5104875459849305	HUMAN_ASTROCYTES_TRANSCRIPTOMICS: MATHYS_2019_2
PALM2AKAP2	0	0	0	0	0	0	0	0	0	0	0	0	0	1.5103344431094805	1.5103344431094805	MOUSE_ASTROCYTES_TRANSCRIPTOMICS: ZHOU_2020_4
CITED4	0	0	0	0	0	0	0	0	0	0	0	0	0	1.510251042814581	1.510251042814581	MOUSE_ASTROCYTES_TRANSCRIPTOMICS: ZHOU_2020_4
TBXAS1	0	0	0	0	0	0	0	0	0	0	0	0	0	1.5101679212802803	1.5101679212802803	MOUSE_ASTROCYTES_TRANSCRIPTOMICS: ZHOU_2020_4
SMIM24	0	0	0	0	0	0	0	0	0	0	0	0	0	1.510002509969822	1.510002509969822	MOUSE_ASTROCYTES_TRANSCRIPTOMICS: ZHOU_2020_4
ALDH1L1	1.3922174457716132	1.417069145163126	1.5099966215251774	0	0	0	0	0	0	0	0	0	0	0	1.5099966215251774	HUMAN_ASTROCYTES_TRANSCRIPTOMICS: MATHYS_2019_2
TFAP4	0	0	0	0	0	0	0	0	0	0	0	0	0	1.5099202179433118	1.5099202179433118	MOUSE_ASTROCYTES_TRANSCRIPTOMICS: ZHOU_2020_4
MROH6	0	0	0	0	0	0	0	0	0	0	0	0	0	1.5098382001766584	1.5098382001766584	MOUSE_ASTROCYTES_TRANSCRIPTOMICS: ZHOU_2020_4
C1S	0	0	0	0	0	0	1.5097703328022753	0	0	0	0	0	0	0	1.5097703328022753	HUMAN_ASTROCYTES_TRANSCRIPTOMICS: ZHOU_2020_3
MARCH1	0	1.4176920563613677	1.5096725303615908	1.363569820080151	0	0	0	0	0	0	0	0	0	0	1.5096725303615908	HUMAN_ASTROCYTES_TRANSCRIPTOMICS: MATHYS_2019_2
RXFP1	0	0	0	0	0	0	0	0	0	0	0	0	0	1.509593781320585	1.509593781320585	MOUSE_ASTROCYTES_TRANSCRIPTOMICS: ZHOU_2020_4
BET1L	0	0	1.5095114327167234	0	0	0	0	0	0	0	0	0	0	0	1.5095114327167234	HUMAN_ASTROCYTES_TRANSCRIPTOMICS: MATHYS_2019_2
PTGIS	0	0	0	0	0	0	0	0	0	0	0	0	0	1.5094321864166884	1.5094321864166884	MOUSE_ASTROCYTES_TRANSCRIPTOMICS: ZHOU_2020_4
HNRNPA3	0	0	0	0	0	0	0	0	0	0	0	1.4841616112964675	0	1.5093517909773566	1.5093517909773566	MOUSE_ASTROCYTES_TRANSCRIPTOMICS: ZHOU_2020_4
PRKRA	0	0	0	0	0	0	0	0	0	0	0	0	0	1.5092716620957312	1.5092716620957312	MOUSE_ASTROCYTES_TRANSCRIPTOMICS: ZHOU_2020_4
PROB1	0	0	0	0	0	0	0	0	0	0	0	0	0	1.5090328639939934	1.5090328639939934	MOUSE_ASTROCYTES_TRANSCRIPTOMICS: ZHOU_2020_4
PRDM16	0	1.4150141203689266	1.5090318935390974	1.3532694894298782	0	0	0	0	0	0	0	0	0	0	1.5090318935390974	HUMAN_ASTROCYTES_TRANSCRIPTOMICS: MATHYS_2019_2
GLRB	0	0	0	0	0	0	0	0	0	0	0	0	0	1.508953790562003	1.508953790562003	MOUSE_ASTROCYTES_TRANSCRIPTOMICS: ZHOU_2020_4
CHRM2	0	0	0	0	0	0	0	0	0	0	0	1.4746860947330778	0	1.5088749783189706	1.5088749783189706	MOUSE_ASTROCYTES_TRANSCRIPTOMICS: ZHOU_2020_4
GNL3	0	0	1.5088732879385258	1.3556218403259304	0	0	0	0	0	0	0	0	0	0	1.5088732879385258	HUMAN_ASTROCYTES_TRANSCRIPTOMICS: MATHYS_2019_2
RSAD2	0	0	0	0	0	0	0	0	0	0	0	0	0	1.5087964262041926	1.5087964262041926	MOUSE_ASTROCYTES_TRANSCRIPTOMICS: ZHOU_2020_4
UCK1	0	0	0	0	0	0	0	0	0	0	0	0	0	1.5087181331612736	1.5087181331612736	MOUSE_ASTROCYTES_TRANSCRIPTOMICS: ZHOU_2020_4
FMO4	0	0	0	0	0	0	0	0	0	0	0	0	0	1.5086400981381072	1.5086400981381072	MOUSE_ASTROCYTES_TRANSCRIPTOMICS: ZHOU_2020_4
GPR162	0	0	0	0	0	0	0	0	0	0	0	0	0	1.5085623200868603	1.5085623200868603	MOUSE_ASTROCYTES_TRANSCRIPTOMICS: ZHOU_2020_4
POLB	0	0	0	0	0	0	0	0	0	0	0	0	0	1.5084847979639553	1.5084847979639553	MOUSE_ASTROCYTES_TRANSCRIPTOMICS: ZHOU_2020_4
GLRX3	0	0	0	0	0	0	0	0	0	0	0	0	0	1.5084075307300524	1.5084075307300524	MOUSE_ASTROCYTES_TRANSCRIPTOMICS: ZHOU_2020_4
DBNDD2	0	0	0	0	0	0	0	0	0	0	0	0	0	1.5083305173500323	1.5083305173500323	MOUSE_ASTROCYTES_TRANSCRIPTOMICS: ZHOU_2020_4
AC069368.3	1.3536009083561718	0	1.5082449867554806	0	0	0	0	0	0	0	0	0	0	0	1.5082449867554806	HUMAN_ASTROCYTES_TRANSCRIPTOMICS: MATHYS_2019_2
LMTK2	0	0	0	0	0	0	0	0	0	0	0	0	0	1.5081772480321667	1.5081772480321667	MOUSE_ASTROCYTES_TRANSCRIPTOMICS: ZHOU_2020_4
KIRREL2	0	0	0	0	0	0	0	0	0	0	0	1.482663599894978	0	1.5081009900450328	1.5081009900450328	MOUSE_ASTROCYTES_TRANSCRIPTOMICS: ZHOU_2020_4
SRP72	0	0	1.508089426425561	0	0	0	0	0	0	0	0	0	0	0	1.508089426425561	HUMAN_ASTROCYTES_TRANSCRIPTOMICS: MATHYS_2019_2
FLRT1	0	0	0	0	0	0	0	0	0	0	0	1.5080688855994493	0	0	1.5080688855994493	MOUSE_ASTROCYTES_TRANSCRIPTOMICS: JIWAJI_2022
MMP14	0	0	0	0	0	0	0	0	0	0	0	1.4723558547752051	0	1.5079492223223152	1.5079492223223152	MOUSE_ASTROCYTES_TRANSCRIPTOMICS: ZHOU_2020_4
ARHGAP32	0	1.4176590672947942	1.5079344660002578	1.3579666516357771	0	0	0	0	0	0	0	0	0	0	1.5079344660002578	HUMAN_ASTROCYTES_TRANSCRIPTOMICS: MATHYS_2019_2
CSDE1	0	0	0	0	0	0	0	0	0	0	0	0	0	1.5078737105623086	1.5078737105623086	MOUSE_ASTROCYTES_TRANSCRIPTOMICS: ZHOU_2020_4
SNTB2	0	0	1.5077801024654272	0	0	0	0	0	0	0	0	0	0	0	1.5077801024654272	HUMAN_ASTROCYTES_TRANSCRIPTOMICS: MATHYS_2019_2
TXNL4B	0	0	1.507626333	0	0	0	0	0	0	0	0	0	0	0	1.507626333	HUMAN_ASTROCYTES_TRANSCRIPTOMICS: MATHYS_2019_2
C1RL	1.3613648410685693	0	0	0	0	0	1.507522458660626	0	0	0	0	0	0	0	1.507522458660626	HUMAN_ASTROCYTES_TRANSCRIPTOMICS: ZHOU_2020_3
FUS	0	0	1.5074731540862552	0	0	0	0	0	0	0	0	0	0	0	1.5074731540862552	HUMAN_ASTROCYTES_TRANSCRIPTOMICS: MATHYS_2019_2
SUN1	0	0	0	0	0	0	0	0	0	0	0	0	0	1.5073519807106535	1.5073519807106535	MOUSE_ASTROCYTES_TRANSCRIPTOMICS: ZHOU_2020_4
GPR19	0	0	0	0	0	0	0	0	0	0	0	1.4857428455535953	0	1.507278415	1.507278415	MOUSE_ASTROCYTES_TRANSCRIPTOMICS: ZHOU_2020_4
RPGRIP1L	0	0	0	0	0	0	0	0	0	0	0	0	0	1.5072050879530308	1.5072050879530308	MOUSE_ASTROCYTES_TRANSCRIPTOMICS: ZHOU_2020_4
AC008074.1	0	0	1.5071685574764149	0	0	0	0	0	0	0	0	0	0	0	1.5071685574764149	HUMAN_ASTROCYTES_TRANSCRIPTOMICS: MATHYS_2019_2
NPTX2	0	0	0	0	0	0	0	0	0	0	0	1.4816411476685645	0	1.507059146608282	1.507059146608282	MOUSE_ASTROCYTES_TRANSCRIPTOMICS: ZHOU_2020_4
SSTR2	0	0	0	0	0	0	0	0	0	0	0	0	0	1.506986530303352	1.506986530303352	MOUSE_ASTROCYTES_TRANSCRIPTOMICS: ZHOU_2020_4
AR	0	0	1.5068662890629512	0	0	0	0	0	0	0	0	0	0	0	1.5068662890629512	HUMAN_ASTROCYTES_TRANSCRIPTOMICS: MATHYS_2019_2
TTC9C	0	0	0	0	0	0	0	0	0	0	0	0	0	1.5068420016378534	1.5068420016378534	MOUSE_ASTROCYTES_TRANSCRIPTOMICS: ZHOU_2020_4
EPHX1	0	0	0	0	0	0	0	0	0	0	0	0	0	1.5067700873727372	1.5067700873727372	MOUSE_ASTROCYTES_TRANSCRIPTOMICS: ZHOU_2020_4
KIAA0753	0	0	1.506716020627986	0	0	0	0	0	0	0	0	0	0	0	1.506716020627986	HUMAN_ASTROCYTES_TRANSCRIPTOMICS: MATHYS_2019_2
TEP1	0	0	0	0	0	0	0	0	0	0	0	0	0	1.5066984052227876	1.5066984052227876	MOUSE_ASTROCYTES_TRANSCRIPTOMICS: ZHOU_2020_4
SERF2	1.3620419282237202	1.415305200368105	1.506566325509193	1.364288385398483	0	0	0	0	0	0	0	0	0	0	1.506566325509193	HUMAN_ASTROCYTES_TRANSCRIPTOMICS: MATHYS_2019_2
RALYL	1.3871392921079813	0	0	1.5065565884912095	0	0	0	0	0	0	0	0	0	0	1.5065565884912095	HUMAN_ASTROCYTES_TRANSCRIPTOMICS: MATHYS_2023_2
SEZ6	0	0	0	0	0	0	0	0	0	0	0	1.484577725574659	0	1.506555733501684	1.506555733501684	MOUSE_ASTROCYTES_TRANSCRIPTOMICS: ZHOU_2020_4
OSGEPL1	0	0	0	0	0	0	0	0	0	0	0	0	0	1.5062731342212299	1.5062731342212299	MOUSE_ASTROCYTES_TRANSCRIPTOMICS: ZHOU_2020_4
ZNF280D	0	0	1.5062686437123844	0	0	0	0	0	0	0	0	0	0	0	1.5062686437123844	HUMAN_ASTROCYTES_TRANSCRIPTOMICS: MATHYS_2019_2
LGI3	0	0	0	0	0	0	0	0	0	0	0	0	0	1.5060635567773852	1.5060635567773852	MOUSE_ASTROCYTES_TRANSCRIPTOMICS: ZHOU_2020_4
ERAP1	0	0	0	0	0	0	0	0	0	0	0	0	0	1.505994144560812	1.505994144560812	MOUSE_ASTROCYTES_TRANSCRIPTOMICS: ZHOU_2020_4
C11ORF58	0	1.4172282688960103	1.5059732208013397	0	0	0	0	0	0	0	0	0	0	0	1.5059732208013397	HUMAN_ASTROCYTES_TRANSCRIPTOMICS: MATHYS_2019_2
YTHDF2	0	0	0	0	0	0	0	0	0	0	0	0	0	1.5059249542984412	1.5059249542984412	MOUSE_ASTROCYTES_TRANSCRIPTOMICS: ZHOU_2020_4
TFG	0	0	0	0	0	0	0	0	0	0	0	0	0	1.5058559850889042	1.5058559850889042	MOUSE_ASTROCYTES_TRANSCRIPTOMICS: ZHOU_2020_4
KIF7	0	0	0	0	0	0	0	0	0	0	0	1.4828300456062546	0	1.5057187062411428	1.5057187062411428	MOUSE_ASTROCYTES_TRANSCRIPTOMICS: ZHOU_2020_4
FCHSD2	0	1.416060067832641	1.505680034134122	0	0	0	0	0	0	0	0	0	0	0	1.505680034134122	HUMAN_ASTROCYTES_TRANSCRIPTOMICS: MATHYS_2019_2
ACSL1	0	0	0	0	0	0	0	0	0	0	0	0	0	1.505650394818424	1.505650394818424	MOUSE_ASTROCYTES_TRANSCRIPTOMICS: ZHOU_2020_4
NPY	0	0	0	0	0	0	0	0	0	0	0	0	0	1.5055823008795202	1.5055823008795202	MOUSE_ASTROCYTES_TRANSCRIPTOMICS: ZHOU_2020_4
NWD1	0	0	1.5055342723784628	0	0	0	0	0	0	0	0	0	0	0	1.5055342723784628	HUMAN_ASTROCYTES_TRANSCRIPTOMICS: MATHYS_2019_2
STXBP4	0	0	0	0	0	0	0	0	0	0	0	0	0	1.5055144235412168	1.5055144235412168	MOUSE_ASTROCYTES_TRANSCRIPTOMICS: ZHOU_2020_4
ROCK2	0	0	0	0	0	0	0	0	0	0	0	0	0	1.5054467619238863	1.5054467619238863	MOUSE_ASTROCYTES_TRANSCRIPTOMICS: ZHOU_2020_4
RPL4	1.3786079939530795	1.415910646766396	1.505389061295747	1.3625054828106646	0	0	0	0	0	0	0	0	0	0	1.505389061295747	HUMAN_ASTROCYTES_TRANSCRIPTOMICS: MATHYS_2019_2
OTX2	0	0	0	0	0	0	0	0	0	0	0	0	0	1.5053793151514732	1.5053793151514732	MOUSE_ASTROCYTES_TRANSCRIPTOMICS: ZHOU_2020_4
KIAA0930	0	1.4152275790349909	1.500505861915448	0	0	0	1.5053123774103216	0	0	0	0	0	0	0	1.5053123774103216	HUMAN_ASTROCYTES_TRANSCRIPTOMICS: ZHOU_2020_3
C6ORF118	0	0	0	0	0	0	0	0	0	0	0	0	0	1.505312082	1.505312082	MOUSE_ASTROCYTES_TRANSCRIPTOMICS: ZHOU_2020_4
LRRFIP2	0	0	0	0	0	0	0	0	0	0	0	0	0	1.5052450626549525	1.5052450626549525	MOUSE_ASTROCYTES_TRANSCRIPTOMICS: ZHOU_2020_4
BGN	0	0	1.505244398119189	0	0	0	0	0	0	0	0	0	0	0	1.505244398119189	HUMAN_ASTROCYTES_TRANSCRIPTOMICS: MATHYS_2019_2
IGSF1	0	0	0	0	0	0	0	0	0	0	0	0	0	1.5051782551964645	1.5051782551964645	MOUSE_ASTROCYTES_TRANSCRIPTOMICS: ZHOU_2020_4
TNS2	0	0	1.5051002800959055	0	0	0	0	0	0	0	0	0	0	0	1.5051002800959055	HUMAN_ASTROCYTES_TRANSCRIPTOMICS: MATHYS_2019_2
KLHDC8A	0	0	0	0	0	0	0	0	0	0	0	0	0	1.5049131305571124	1.5049131305571124	MOUSE_ASTROCYTES_TRANSCRIPTOMICS: ZHOU_2020_4
TP53I13	0	0	0	0	0	0	0	0	0	0	0	0	0	1.5048473714299522	1.5048473714299522	MOUSE_ASTROCYTES_TRANSCRIPTOMICS: ZHOU_2020_4
NPAS2	0	0	1.5048136685667137	0	0	0	0	0	0	0	0	0	0	0	1.5048136685667137	HUMAN_ASTROCYTES_TRANSCRIPTOMICS: MATHYS_2019_2
PREB	0	0	0	0	0	0	0	0	0	0	0	0	0	1.5047818194215867	1.5047818194215867	MOUSE_ASTROCYTES_TRANSCRIPTOMICS: ZHOU_2020_4
RNF213	0	0	0	0	0	0	0	0	0	0	0	0	0	1.5047164736908947	1.5047164736908947	MOUSE_ASTROCYTES_TRANSCRIPTOMICS: ZHOU_2020_4
SUV420H2	0	0	1.5046711696239181	0	0	0	0	0	0	0	0	0	0	0	1.5046711696239181	HUMAN_ASTROCYTES_TRANSCRIPTOMICS: MATHYS_2019_2
DUSP1	0	0	0	0	0	0	0	0	0	0	0	1.4794892424013455	0	1.5045863977151097	1.5045863977151097	MOUSE_ASTROCYTES_TRANSCRIPTOMICS: ZHOU_2020_4
SCN2A	0	0	0	0	0	0	0	0	0	0	0	0	0	1.504521665804798	1.504521665804798	MOUSE_ASTROCYTES_TRANSCRIPTOMICS: ZHOU_2020_4
FBLN5	0	0	0	0	0	0	0	0	0	0	0	0	0	1.5043928100016168	1.5043928100016168	MOUSE_ASTROCYTES_TRANSCRIPTOMICS: ZHOU_2020_4
NIN	0	1.418014184893792	1.5043877718919911	0	0	0	0	0	0	0	0	0	0	0	1.5043877718919911	HUMAN_ASTROCYTES_TRANSCRIPTOMICS: MATHYS_2019_2
TYW5	0	0	0	0	0	0	0	0	0	0	0	0	0	1.5042647594105445	1.5042647594105445	MOUSE_ASTROCYTES_TRANSCRIPTOMICS: ZHOU_2020_4
LRP3	0	0	0	0	0	0	0	0	0	0	0	1.4723677437545821	0	1.5042010340278695	1.5042010340278695	MOUSE_ASTROCYTES_TRANSCRIPTOMICS: ZHOU_2020_4
CNOT7	0	0	0	0	0	0	0	0	0	0	0	1.4660190287673172	0	1.504011047810645	1.504011047810645	MOUSE_ASTROCYTES_TRANSCRIPTOMICS: ZHOU_2020_4
SUPT3H	0	1.4160697704992802	1.5039666356139028	0	0	0	0	0	0	0	0	0	0	0	1.5039666356139028	HUMAN_ASTROCYTES_TRANSCRIPTOMICS: MATHYS_2019_2
TXNDC16	0	0	0	0	0	0	0	0	0	0	0	0	0	1.503948113034154	1.503948113034154	MOUSE_ASTROCYTES_TRANSCRIPTOMICS: ZHOU_2020_4
ABCB6	0	0	0	0	0	0	0	0	0	0	0	0	0	1.5038228296334595	1.5038228296334595	MOUSE_ASTROCYTES_TRANSCRIPTOMICS: ZHOU_2020_4
YEATS2	0	0	1.503688487459397	0	0	0	0	0	0	0	0	0	0	0	1.503688487459397	HUMAN_ASTROCYTES_TRANSCRIPTOMICS: MATHYS_2019_2
LAIR1	0	0	0	0	0	0	0	0	0	0	0	1.4816887035860722	0	1.503574585306711	1.503574585306711	MOUSE_ASTROCYTES_TRANSCRIPTOMICS: ZHOU_2020_4
SLC25A29	0	1.418039411827054	1.5035501883383668	0	0	0	0	0	0	0	0	0	0	0	1.5035501883383668	HUMAN_ASTROCYTES_TRANSCRIPTOMICS: MATHYS_2019_2
PARP1	0	0	0	0	0	0	0	0	0	0	0	0	0	1.5035130034999218	1.5035130034999218	MOUSE_ASTROCYTES_TRANSCRIPTOMICS: ZHOU_2020_4
MTCL1	0	0	1.5034124023952347	0	0	0	0	0	0	0	0	0	0	0	1.5034124023952347	HUMAN_ASTROCYTES_TRANSCRIPTOMICS: MATHYS_2019_2
DNAI2	0	0	0	0	0	0	0	0	0	0	0	1.5031392509369899	0	0	1.5031392509369899	MOUSE_ASTROCYTES_TRANSCRIPTOMICS: JIWAJI_2022
IPMK	0	0	1.5031383597420342	0	0	0	0	0	0	0	0	0	0	0	1.5031383597420342	HUMAN_ASTROCYTES_TRANSCRIPTOMICS: MATHYS_2019_2
NAMPT	0	0	0	0	1.4446120256891397	0	1.5031364719674862	0	0	0	0	0	0	0	1.5031364719674862	HUMAN_ASTROCYTES_TRANSCRIPTOMICS: ZHOU_2020_3
DDX23	0	0	0	0	0	0	0	0	0	0	0	0	0	1.503027130132345	1.503027130132345	MOUSE_ASTROCYTES_TRANSCRIPTOMICS: ZHOU_2020_4
TTLL5	1.3729656009934883	1.4144688305037991	1.503002097913973	0	0	0	0	0	0	0	0	0	0	0	1.503002097913973	HUMAN_ASTROCYTES_TRANSCRIPTOMICS: MATHYS_2019_2
FAM131A	0	0	0	0	0	0	0	0	0	0	0	0	0	1.5029672321772616	1.5029672321772616	MOUSE_ASTROCYTES_TRANSCRIPTOMICS: ZHOU_2020_4
UBE2D3	0	1.4155438859674312	1.5028663390276942	0	0	0	0	0	0	0	0	0	0	0	1.5028663390276942	HUMAN_ASTROCYTES_TRANSCRIPTOMICS: MATHYS_2019_2
ABCA5	0	0	0	0	0	0	0	0	0	0	0	0	0	1.5028479854713426	1.5028479854713426	MOUSE_ASTROCYTES_TRANSCRIPTOMICS: ZHOU_2020_4
ADAMTS17	1.3632832546748301	1.4165510227645886	1.5027310805562313	0	0	0	0	0	0	0	0	0	0	0	1.5027310805562313	HUMAN_ASTROCYTES_TRANSCRIPTOMICS: MATHYS_2019_2
UBE2O	0	0	0	0	0	0	0	0	0	0	0	0	0	1.502670477301492	1.502670477301492	MOUSE_ASTROCYTES_TRANSCRIPTOMICS: ZHOU_2020_4
LAMA4	0	0	1.5025963199853147	1.353902814671123	1.4446122456891397	0	0	0	0	0	0	0	0	0	1.5025963199853147	HUMAN_ASTROCYTES_TRANSCRIPTOMICS: MATHYS_2019_2
EVC	0	0	0	0	0	0	0	0	0	0	0	0	0	1.5025530378675693	1.5025530378675693	MOUSE_ASTROCYTES_TRANSCRIPTOMICS: ZHOU_2020_4
DAAM2	0	0	1.5024620548133072	0	0	0	0	0	0	0	0	0	0	0	1.5024620548133072	HUMAN_ASTROCYTES_TRANSCRIPTOMICS: MATHYS_2019_2
APBA3	0	0	0	0	0	0	0	0	0	0	0	0	0	1.5024363111089625	1.5024363111089625	MOUSE_ASTROCYTES_TRANSCRIPTOMICS: ZHOU_2020_4
PCNP	0	0	0	0	0	0	0	0	0	0	0	0	0	1.5022625446136004	1.5022625446136004	MOUSE_ASTROCYTES_TRANSCRIPTOMICS: ZHOU_2020_4
BUB3	0	0	0	0	0	0	0	0	0	0	0	0	0	1.5022049725578084	1.5022049725578084	MOUSE_ASTROCYTES_TRANSCRIPTOMICS: ZHOU_2020_4
NUFIP1	0	0	0	0	0	0	0	0	0	0	0	0	0	1.502147574	1.502147574	MOUSE_ASTROCYTES_TRANSCRIPTOMICS: ZHOU_2020_4
AIG1	0	0	1.5020622068625284	0	0	0	0	0	0	0	0	0	0	0	1.5020622068625284	HUMAN_ASTROCYTES_TRANSCRIPTOMICS: MATHYS_2019_2
HDHD5	0	0	0	0	0	0	0	0	0	0	0	1.4676715969007064	0	1.501919706259171	1.501919706259171	MOUSE_ASTROCYTES_TRANSCRIPTOMICS: ZHOU_2020_4
ZNF85	0	0	0	0	0	0	0	0	0	0	0	0	0	1.5018631668928157	1.5018631668928157	MOUSE_ASTROCYTES_TRANSCRIPTOMICS: ZHOU_2020_4
UNC80	0	0	1.5016667286424632	1.3549658963260696	0	0	0	0	0	0	0	0	0	0	1.5016667286424632	HUMAN_ASTROCYTES_TRANSCRIPTOMICS: MATHYS_2019_2
CCDC71	0	0	0	0	0	0	0	0	0	0	0	0	0	1.5015830014737777	1.5015830014737777	MOUSE_ASTROCYTES_TRANSCRIPTOMICS: ZHOU_2020_4
GFOD1	0	0	1.5015358622648736	0	0	0	0	0	0	0	0	0	0	0	1.5015358622648736	HUMAN_ASTROCYTES_TRANSCRIPTOMICS: MATHYS_2019_2
SMC6	0	0	0	0	0	0	0	0	0	0	0	0	0	1.5014169027967066	1.5014169027967066	MOUSE_ASTROCYTES_TRANSCRIPTOMICS: ZHOU_2020_4
PKP2	0	0	0	0	0	0	0	0	0	0	0	0	0	1.5013069926760263	1.5013069926760263	MOUSE_ASTROCYTES_TRANSCRIPTOMICS: ZHOU_2020_4
MLLT10	0	0	1.501275554618044	0	0	0	0	0	0	0	0	0	0	0	1.501275554618044	HUMAN_ASTROCYTES_TRANSCRIPTOMICS: MATHYS_2019_2
DPM2	0	0	0	0	0	0	0	0	0	0	0	0	0	1.5012522823138943	1.5012522823138943	MOUSE_ASTROCYTES_TRANSCRIPTOMICS: ZHOU_2020_4
CNTNAP3B	0	0	1.5011461085792925	0	0	0	0	0	0	0	0	0	0	0	1.5011461085792925	HUMAN_ASTROCYTES_TRANSCRIPTOMICS: MATHYS_2019_2
DLEU7	0	0	0	0	0	0	0	0	0	0	0	0	0	1.5010891220892806	1.5010891220892806	MOUSE_ASTROCYTES_TRANSCRIPTOMICS: ZHOU_2020_4
FYN	0	1.4166441683643256	1.5010171312372687	0	0	0	0	0	0	0	0	0	0	0	1.5010171312372687	HUMAN_ASTROCYTES_TRANSCRIPTOMICS: MATHYS_2019_2
SIAH1	0	0	0	0	0	0	0	0	0	0	0	0	0	1.5008203853730826	1.5008203853730826	MOUSE_ASTROCYTES_TRANSCRIPTOMICS: ZHOU_2020_4
GTPBP2	0	0	0	0	0	0	0	0	0	0	0	0	0	1.500767111755925	1.500767111755925	MOUSE_ASTROCYTES_TRANSCRIPTOMICS: ZHOU_2020_4
KIAA0907	0	0	1.5007605732356113	0	0	0	0	0	0	0	0	0	0	0	1.5007605732356113	HUMAN_ASTROCYTES_TRANSCRIPTOMICS: MATHYS_2019_2
RPA3	0	0	0	0	0	0	0	0	0	0	0	0	0	1.5007139945531824	1.5007139945531824	MOUSE_ASTROCYTES_TRANSCRIPTOMICS: ZHOU_2020_4
C20ORF96	0	0	1.5006329879016014	0	0	0	0	0	0	0	0	0	0	0	1.5006329879016014	HUMAN_ASTROCYTES_TRANSCRIPTOMICS: MATHYS_2019_2
ISLR	0	0	0	0	0	0	0	0	0	0	0	0	0	1.5005555750922537	1.5005555750922537	MOUSE_ASTROCYTES_TRANSCRIPTOMICS: ZHOU_2020_4
EEF1B2	0	0	0	0	0	0	0	0	0	0	0	0	0	1.5004507326134846	1.5004507326134846	MOUSE_ASTROCYTES_TRANSCRIPTOMICS: ZHOU_2020_4
DISP3	0	0	0	0	0	0	0	0	0	0	0	0	0	1.500398540647786	1.500398540647786	MOUSE_ASTROCYTES_TRANSCRIPTOMICS: ZHOU_2020_4
HDGF	0	0	0	0	0	0	0	0	0	0	0	0	0	1.5002946121643173	1.5002946121643173	MOUSE_ASTROCYTES_TRANSCRIPTOMICS: ZHOU_2020_4
UBE3B	0	0	1.5002529787665715	0	0	0	0	0	0	0	0	0	0	0	1.5002529787665715	HUMAN_ASTROCYTES_TRANSCRIPTOMICS: MATHYS_2019_2
NAXD	0	0	0	0	0	0	0	0	0	0	0	0	0	1.500242874414316	1.500242874414316	MOUSE_ASTROCYTES_TRANSCRIPTOMICS: ZHOU_2020_4
MRPS14	0	0	0	0	0	0	0	0	0	0	0	0	0	1.5001912868414844	1.5001912868414844	MOUSE_ASTROCYTES_TRANSCRIPTOMICS: ZHOU_2020_4
CTSL	0	0	1.5001272170227093	1.3523496599128322	0	0	0	0	0	0	0	0	0	0	1.5001272170227093	HUMAN_ASTROCYTES_TRANSCRIPTOMICS: MATHYS_2019_2
C2	0	0	0	0	0	0	0	0	0	0	0	0	0	1.5000374190995993	1.5000374190995993	MOUSE_ASTROCYTES_TRANSCRIPTOMICS: ZHOU_2020_4
SSFA2	0	1.4145813814368147	1.5000019054643106	1.3591956041872402	0	0	0	0	0	0	0	0	0	0	1.5000019054643106	HUMAN_ASTROCYTES_TRANSCRIPTOMICS: MATHYS_2019_2
TMED7	0	0	0	0	0	0	0	0	0	0	0	0	0	1.4999864261613818	1.4999864261613818	MOUSE_ASTROCYTES_TRANSCRIPTOMICS: ZHOU_2020_4
BTAF1	0	0	0	0	0	0	0	0	0	0	0	0	0	1.49993558	1.49993558	MOUSE_ASTROCYTES_TRANSCRIPTOMICS: ZHOU_2020_4
NCOR1	0	0	0	0	0	0	0	0	0	0	0	0	0	1.4998848811446897	1.4998848811446897	MOUSE_ASTROCYTES_TRANSCRIPTOMICS: ZHOU_2020_4
LRRC37A3	0	0	1.499877041829476	0	0	0	0	0	0	0	0	0	0	0	1.499877041829476	HUMAN_ASTROCYTES_TRANSCRIPTOMICS: MATHYS_2019_2
EGR4	0	0	0	0	0	0	0	0	0	0	0	1.4729384147646734	0	1.4996335625663746	1.4996335625663746	MOUSE_ASTROCYTES_TRANSCRIPTOMICS: ZHOU_2020_4
BCORL1	0	0	0	0	0	0	0	0	0	0	0	1.478122009773002	0	1.4995837302502917	1.4995837302502917	MOUSE_ASTROCYTES_TRANSCRIPTOMICS: ZHOU_2020_4
C15ORF39	0	0	0	0	0	0	0	0	0	0	0	1.499449359350656	0	0	1.499449359350656	MOUSE_ASTROCYTES_TRANSCRIPTOMICS: JIWAJI_2022
RPUSD4	0	0	0	0	0	0	0	0	0	0	0	0	0	1.4994350856251313	1.4994350856251313	MOUSE_ASTROCYTES_TRANSCRIPTOMICS: ZHOU_2020_4
SLC35A2	0	0	0	0	0	0	0	0	0	0	0	0	0	1.4993858196040832	1.4993858196040832	MOUSE_ASTROCYTES_TRANSCRIPTOMICS: ZHOU_2020_4
SLC4A1AP	0	0	0	0	0	0	0	0	0	0	0	0	0	1.4993366937223707	1.4993366937223707	MOUSE_ASTROCYTES_TRANSCRIPTOMICS: ZHOU_2020_4
PFKM	0	0	0	0	0	0	0	0	0	0	0	0	0	1.4992877074108792	1.4992877074108792	MOUSE_ASTROCYTES_TRANSCRIPTOMICS: ZHOU_2020_4
PLOD3	0	0	0	0	0	0	0	0	0	0	0	0	0	1.4991901512336507	1.4991901512336507	MOUSE_ASTROCYTES_TRANSCRIPTOMICS: ZHOU_2020_4
CHP1	0	0	0	0	0	0	0	0	0	0	0	0	0	1.4991415802412043	1.4991415802412043	MOUSE_ASTROCYTES_TRANSCRIPTOMICS: ZHOU_2020_4
URM1	0	0	1.4991371411737588	0	0	0	0	0	0	0	0	0	0	0	1.4991371411737588	HUMAN_ASTROCYTES_TRANSCRIPTOMICS: MATHYS_2019_2
TRIM5	0	0	0	0	0	0	0	0	0	0	0	0	0	1.4990931465655417	1.4990931465655417	MOUSE_ASTROCYTES_TRANSCRIPTOMICS: ZHOU_2020_4
ATOX1	1.3735749794331242	0	1.4990153506181776	0	0	0	0	0	0	0	0	0	0	0	1.4990153506181776	HUMAN_ASTROCYTES_TRANSCRIPTOMICS: MATHYS_2019_2
FAP	0	0	0	0	0	0	0	0	0	0	0	0	0	1.4989966889362265	1.4989966889362265	MOUSE_ASTROCYTES_TRANSCRIPTOMICS: ZHOU_2020_4
NKX2-1	0	0	0	0	0	0	0	0	0	0	0	0	0	1.4989486638740561	1.4989486638740561	MOUSE_ASTROCYTES_TRANSCRIPTOMICS: ZHOU_2020_4
ANKRD63	0	0	0	0	0	0	0	0	0	0	0	1.4682184899520438	0	1.498900773911615	1.498900773911615	MOUSE_ASTROCYTES_TRANSCRIPTOMICS: ZHOU_2020_4
C21ORF58	0	0	1.4988939902953364	0	0	0	0	0	0	0	0	0	0	0	1.4988939902953364	HUMAN_ASTROCYTES_TRANSCRIPTOMICS: MATHYS_2019_2
CSRP1	0	1.4178395368942849	1.4357622203896612	0	0	0	1.4988744179563152	0	0	0	0	0	0	0	1.4988744179563152	HUMAN_ASTROCYTES_TRANSCRIPTOMICS: ZHOU_2020_3
C11ORF65	0	0	0	0	0	0	0	0	0	0	0	0	0	1.498853018500255	1.498853018500255	MOUSE_ASTROCYTES_TRANSCRIPTOMICS: ZHOU_2020_4
PLK5	0	0	0	0	0	0	0	0	0	0	0	0	0	1.498805397093557	1.498805397093557	MOUSE_ASTROCYTES_TRANSCRIPTOMICS: ZHOU_2020_4
HS3ST4	0	0	1.4987730580435858	0	0	0	0	0	0	0	0	0	0	0	1.4987730580435858	HUMAN_ASTROCYTES_TRANSCRIPTOMICS: MATHYS_2019_2
SH3BP4	0	0	0	0	0	0	0	0	0	0	0	0	0	1.498757909	1.498757909	MOUSE_ASTROCYTES_TRANSCRIPTOMICS: ZHOU_2020_4
METTL24	0	0	0	0	0	0	0	0	0	0	0	0	0	1.4987105541195533	1.4987105541195533	MOUSE_ASTROCYTES_TRANSCRIPTOMICS: ZHOU_2020_4
CORO2A	0	0	0	0	0	0	0	0	0	0	0	0	0	1.4986633314704674	1.4986633314704674	MOUSE_ASTROCYTES_TRANSCRIPTOMICS: ZHOU_2020_4
ASPDH	0	0	1.4986525517121383	0	0	0	0	0	0	0	0	0	0	0	1.4986525517121383	HUMAN_ASTROCYTES_TRANSCRIPTOMICS: MATHYS_2019_2
BMP4	0	0	0	0	0	0	0	0	0	0	0	0	0	1.4986162406624646	1.4986162406624646	MOUSE_ASTROCYTES_TRANSCRIPTOMICS: ZHOU_2020_4
CPVL	1.371385730964803	0	1.498532469161012	0	0	0	0	0	0	0	0	0	0	0	1.498532469161012	HUMAN_ASTROCYTES_TRANSCRIPTOMICS: MATHYS_2019_2
CBFA2T3	0	0	0	0	0	0	0	0	0	0	0	1.4708340654149619	0	1.498522452430226	1.498522452430226	MOUSE_ASTROCYTES_TRANSCRIPTOMICS: ZHOU_2020_4
EFNA4	0	0	0	0	0	0	0	0	0	0	0	0	0	1.498429185165563	1.498429185165563	MOUSE_ASTROCYTES_TRANSCRIPTOMICS: ZHOU_2020_4
ARAP1	0	0	0	0	0	0	0	0	0	0	0	0	0	1.4983827455751169	1.4983827455751169	MOUSE_ASTROCYTES_TRANSCRIPTOMICS: ZHOU_2020_4
STX12	0	0	0	0	0	0	0	0	0	0	0	0	0	1.4983364346457078	1.4983364346457078	MOUSE_ASTROCYTES_TRANSCRIPTOMICS: ZHOU_2020_4
ALDH3A2	0	0	0	0	0	0	0	0	0	0	0	0	0	1.4982441966821216	1.4982441966821216	MOUSE_ASTROCYTES_TRANSCRIPTOMICS: ZHOU_2020_4
UGDH	0	0	0	0	0	0	0	0	0	0	0	0	0	1.498198268609302	1.498198268609302	MOUSE_ASTROCYTES_TRANSCRIPTOMICS: ZHOU_2020_4
MKRN3	0	0	1.4981747429507009	0	0	0	0	0	0	0	0	0	0	0	1.4981747429507009	HUMAN_ASTROCYTES_TRANSCRIPTOMICS: MATHYS_2019_2
CHRAC1	0	0	0	0	0	0	0	0	0	0	0	0	0	1.4981067917008013	1.4981067917008013	MOUSE_ASTROCYTES_TRANSCRIPTOMICS: ZHOU_2020_4
SERTAD2	0	0	0	0	0	0	0	0	0	0	0	1.4828894905031391	0	1.4980612418390797	1.4980612418390797	MOUSE_ASTROCYTES_TRANSCRIPTOMICS: ZHOU_2020_4
SNX14	0	1.4146764675698797	1.4980563343352755	0	0	0	0	0	0	0	0	0	0	0	1.4980563343352755	HUMAN_ASTROCYTES_TRANSCRIPTOMICS: MATHYS_2019_2
DOK4	0	0	0	0	0	0	0	0	0	0	0	1.4743413143311477	0	1.497970516751201	1.497970516751201	MOUSE_ASTROCYTES_TRANSCRIPTOMICS: ZHOU_2020_4
BRD10	0	0	0	0	0	0	0	0	0	0	0	1.4979680582364274	0	1.484439576	1.4979680582364274	MOUSE_ASTROCYTES_TRANSCRIPTOMICS: JIWAJI_2022
EXOG	0	0	1.497938338960468	0	0	0	0	0	0	0	0	0	0	0	1.497938338960468	HUMAN_ASTROCYTES_TRANSCRIPTOMICS: MATHYS_2019_2
ZFP64	0	0	1.4978207547500035	0	0	0	0	0	0	0	0	0	0	0	1.4978207547500035	HUMAN_ASTROCYTES_TRANSCRIPTOMICS: MATHYS_2019_2
ARRDC3	0	0	0	0	0	0	0	0	0	0	0	0	0	1.497745865850959	1.497745865850959	MOUSE_ASTROCYTES_TRANSCRIPTOMICS: ZHOU_2020_4
HCFC2	0	0	1.4977035796380405	0	0	0	0	0	0	0	0	0	0	0	1.4977035796380405	HUMAN_ASTROCYTES_TRANSCRIPTOMICS: MATHYS_2019_2
UNK	0	0	0	0	0	0	0	0	0	0	0	0	0	1.4977013022673795	1.4977013022673795	MOUSE_ASTROCYTES_TRANSCRIPTOMICS: ZHOU_2020_4
COX17	0	0	0	0	0	0	0	0	0	0	0	0	0	1.4976568597262643	1.4976568597262643	MOUSE_ASTROCYTES_TRANSCRIPTOMICS: ZHOU_2020_4
SIPA1L3	0	0	1.4975868115691158	0	0	0	0	0	0	0	0	0	0	0	1.4975868115691158	HUMAN_ASTROCYTES_TRANSCRIPTOMICS: MATHYS_2019_2
GPR179	0	0	0	0	0	0	0	0	0	0	0	0	0	1.4975683358071805	1.4975683358071805	MOUSE_ASTROCYTES_TRANSCRIPTOMICS: ZHOU_2020_4
PTCH1	0	0	0	0	0	0	0	0	0	0	0	1.4858141794298567	0	1.4974802901851307	1.4974802901851307	MOUSE_ASTROCYTES_TRANSCRIPTOMICS: ZHOU_2020_4
ZNF442	0	0	1.4974704484980945	0	0	0	0	0	0	0	0	0	0	0	1.4974704484980945	HUMAN_ASTROCYTES_TRANSCRIPTOMICS: MATHYS_2019_2
AIMP1	0	0	0	0	0	0	0	0	0	0	0	0	0	1.4974364455227331	1.4974364455227331	MOUSE_ASTROCYTES_TRANSCRIPTOMICS: ZHOU_2020_4
RBM42	0	0	1.4973544883901166	0	0	0	0	0	0	0	0	0	0	0	1.4973544883901166	HUMAN_ASTROCYTES_TRANSCRIPTOMICS: MATHYS_2019_2
ARMC8	0	0	0	0	0	0	0	0	0	0	0	0	0	1.497305618355974	1.497305618355974	MOUSE_ASTROCYTES_TRANSCRIPTOMICS: ZHOU_2020_4
JMJD7	0	0	0	0	0	0	0	0	0	0	0	0	0	1.497262243314672	1.497262243314672	MOUSE_ASTROCYTES_TRANSCRIPTOMICS: ZHOU_2020_4
CCDC167	0	0	1.4972389292205464	0	0	0	0	0	0	0	0	0	0	0	1.4972389292205464	HUMAN_ASTROCYTES_TRANSCRIPTOMICS: MATHYS_2019_2
TEX10	0	0	0	0	0	0	0	0	0	0	0	0	0	1.497218984489095	1.497218984489095	MOUSE_ASTROCYTES_TRANSCRIPTOMICS: ZHOU_2020_4
CDC42EP1	0	0	1.4971237689749206	0	0	0	0	0	0	0	0	0	0	0	1.4971237689749206	HUMAN_ASTROCYTES_TRANSCRIPTOMICS: MATHYS_2019_2
H6PD	0	0	0	0	0	0	0	0	0	0	0	0	0	1.4970899005967022	1.4970899005967022	MOUSE_ASTROCYTES_TRANSCRIPTOMICS: ZHOU_2020_4
POLE4	1.385581991651134	0	1.4970090056488972	1.3543325710848249	0	0	0	0	0	0	0	0	0	0	1.4970090056488972	HUMAN_ASTROCYTES_TRANSCRIPTOMICS: MATHYS_2019_2
OXSR1	0	0	0	0	0	0	0	0	0	0	0	0	0	1.4970044171454484	1.4970044171454484	MOUSE_ASTROCYTES_TRANSCRIPTOMICS: ZHOU_2020_4
ERGIC3	0	0	0	0	0	0	0	0	0	0	0	0	0	1.4969193873463402	1.4969193873463402	MOUSE_ASTROCYTES_TRANSCRIPTOMICS: ZHOU_2020_4
ARIH2	0	0	1.4968946372482048	0	0	0	0	0	0	0	0	0	0	0	1.4968946372482048	HUMAN_ASTROCYTES_TRANSCRIPTOMICS: MATHYS_2019_2
TMBIM1	0	0	1.4609857360482907	0	0	0	1.496782636781083	0	0	0	0	0	0	0	1.496782636781083	HUMAN_ASTROCYTES_TRANSCRIPTOMICS: ZHOU_2020_3
SF3A2	0	1.416760600363997	1.4967806617885921	0	0	0	0	0	0	0	0	0	0	0	1.4967806617885921	HUMAN_ASTROCYTES_TRANSCRIPTOMICS: MATHYS_2019_2
CCDC115	0	0	0	0	0	0	0	0	0	0	0	0	0	1.4967087735188087	1.4967087735188087	MOUSE_ASTROCYTES_TRANSCRIPTOMICS: ZHOU_2020_4
CDH7	0	0	0	0	0	0	0	0	0	0	0	0	0	1.496625302739788	1.496625302739788	MOUSE_ASTROCYTES_TRANSCRIPTOMICS: ZHOU_2020_4
GSG1L	1.3529689603446977	0	1.4965538818053985	0	0	0	0	0	0	0	0	0	0	0	1.4965538818053985	HUMAN_ASTROCYTES_TRANSCRIPTOMICS: MATHYS_2019_2
OPTC	0	0	0	0	0	0	0	0	0	0	0	0	0	1.4965422692989494	1.4965422692989494	MOUSE_ASTROCYTES_TRANSCRIPTOMICS: ZHOU_2020_4
DOK6	0	0	0	0	0	0	0	0	0	0	0	0	0	1.4963775002809572	1.4963775002809572	MOUSE_ASTROCYTES_TRANSCRIPTOMICS: ZHOU_2020_4
SELENOI	0	0	0	0	0	0	0	0	0	0	0	0	0	1.4962957576999738	1.4962957576999738	MOUSE_ASTROCYTES_TRANSCRIPTOMICS: ZHOU_2020_4
KLF6	0	0	0	0	0	0	0	0	0	0	0	0	0	1.4961335390968302	1.4961335390968302	MOUSE_ASTROCYTES_TRANSCRIPTOMICS: ZHOU_2020_4
FMNL2	1.388606314277475	0	1.4961049509253925	1.3505703175683825	0	0	0	0	0	0	0	0	0	0	1.4961049509253925	HUMAN_ASTROCYTES_TRANSCRIPTOMICS: MATHYS_2019_2
ELK3	0	0	0	0	0	0	0	0	0	0	0	0	0	1.496093245818048	1.496093245818048	MOUSE_ASTROCYTES_TRANSCRIPTOMICS: ZHOU_2020_4
OXNAD1	0	0	0	0	0	0	0	0	0	0	0	0	0	1.4960129699408768	1.4960129699408768	MOUSE_ASTROCYTES_TRANSCRIPTOMICS: ZHOU_2020_4
BICC1	0	1.4165102715647035	1.4959936713254662	0	0	0	0	0	0	0	0	0	0	0	1.4959936713254662	HUMAN_ASTROCYTES_TRANSCRIPTOMICS: MATHYS_2019_2
BNIP2	0	0	0	0	0	0	0	0	0	0	0	0	0	1.4959729865019307	1.4959729865019307	MOUSE_ASTROCYTES_TRANSCRIPTOMICS: ZHOU_2020_4
ATXN10	0	0	0	0	0	0	0	0	0	0	0	1.470929177249977	0	1.4959331055052156	1.4959331055052156	MOUSE_ASTROCYTES_TRANSCRIPTOMICS: ZHOU_2020_4
TRIT1	0	0	1.4958827691473386	0	0	0	0	0	0	0	0	0	0	0	1.4958827691473386	HUMAN_ASTROCYTES_TRANSCRIPTOMICS: MATHYS_2019_2
C18ORF32	0	0	0	0	0	0	0	0	0	0	0	0	0	1.4958140730166618	1.4958140730166618	MOUSE_ASTROCYTES_TRANSCRIPTOMICS: ZHOU_2020_4
STARD5	0	0	0	0	0	0	0	0	0	0	0	0	0	1.4957745976454948	1.4957745976454948	MOUSE_ASTROCYTES_TRANSCRIPTOMICS: ZHOU_2020_4
MCMBP	0	0	1.4957722424947024	0	0	0	0	0	0	0	0	0	0	0	1.4957722424947024	HUMAN_ASTROCYTES_TRANSCRIPTOMICS: MATHYS_2019_2
PCGF1	0	0	0	0	0	0	0	0	0	0	0	0	0	1.4956959476323326	1.4956959476323326	MOUSE_ASTROCYTES_TRANSCRIPTOMICS: ZHOU_2020_4
ST6GALNAC6	0	0	0	0	0	0	0	0	0	0	0	0	0	1.4956567721767033	1.4956567721767033	MOUSE_ASTROCYTES_TRANSCRIPTOMICS: ZHOU_2020_4
RAB3GAP2	0	0	0	0	0	0	0	0	0	0	0	0	0	1.4955787183456395	1.4955787183456395	MOUSE_ASTROCYTES_TRANSCRIPTOMICS: ZHOU_2020_4
EPHB3	0	0	0	0	0	0	0	0	0	0	0	1.495575948646341	0	0	1.495575948646341	MOUSE_ASTROCYTES_TRANSCRIPTOMICS: JIWAJI_2022
IGSF3	0	0	0	0	0	0	0	0	0	0	0	0	0	1.4955010579450159	1.4955010579450159	MOUSE_ASTROCYTES_TRANSCRIPTOMICS: ZHOU_2020_4
ATP5G2	1.3591078838847328	1.4161299270324437	1.4954428968692999	0	0	0	0	0	0	0	0	0	0	0	1.4954428968692999	HUMAN_ASTROCYTES_TRANSCRIPTOMICS: MATHYS_2019_2
ESRRB	0	0	0	0	0	0	0	0	0	0	0	0	0	1.4954237877858336	1.4954237877858336	MOUSE_ASTROCYTES_TRANSCRIPTOMICS: ZHOU_2020_4
CYP4F8	0	0	0	0	0	0	0	0	0	0	0	1.4677310417975908	0	1.4953852980572944	1.4953852980572944	MOUSE_ASTROCYTES_TRANSCRIPTOMICS: ZHOU_2020_4
MTX1	0	0	0	0	0	0	0	0	0	0	0	0	0	1.4953469047049421	1.4953469047049421	MOUSE_ASTROCYTES_TRANSCRIPTOMICS: ZHOU_2020_4
SNX25	0	0	0	0	0	0	0	0	0	0	0	0	0	1.4953086073373876	1.4953086073373876	MOUSE_ASTROCYTES_TRANSCRIPTOMICS: ZHOU_2020_4
ATAD3A	0	0	0	0	0	0	0	0	0	0	0	0	0	1.495270405564831	1.495270405564831	MOUSE_ASTROCYTES_TRANSCRIPTOMICS: ZHOU_2020_4
TRDMT1	0	0	1.4952251764074103	0	0	0	0	0	0	0	0	0	0	0	1.4952251764074103	HUMAN_ASTROCYTES_TRANSCRIPTOMICS: MATHYS_2019_2
TOR1AIP2	0	0	0	0	0	0	0	0	0	0	0	1.4723915217133359	0	1.4951185466838557	1.4951185466838557	MOUSE_ASTROCYTES_TRANSCRIPTOMICS: ZHOU_2020_4
EML6	0	0	1.4951168636154886	1.3587884665321541	0	0	0	0	0	0	0	0	0	0	1.4951168636154886	HUMAN_ASTROCYTES_TRANSCRIPTOMICS: MATHYS_2019_2
IFT74	0	0	0	0	0	0	0	0	0	0	0	0	0	1.4950808170944712	1.4950808170944712	MOUSE_ASTROCYTES_TRANSCRIPTOMICS: ZHOU_2020_4
MARS2	0	0	0	0	0	0	0	0	0	0	0	0	0	1.4950431807943045	1.4950431807943045	MOUSE_ASTROCYTES_TRANSCRIPTOMICS: ZHOU_2020_4
ARL6IP1	0	0	0	0	0	0	0	0	0	0	0	0	0	1.494968186547751	1.494968186547751	MOUSE_ASTROCYTES_TRANSCRIPTOMICS: ZHOU_2020_4
SIRPA	0	0	1.4949013237565962	0	0	0	0	0	0	0	0	0	0	0	1.4949013237565962	HUMAN_ASTROCYTES_TRANSCRIPTOMICS: MATHYS_2019_2
PLCG1	0	0	0	0	0	0	0	0	0	0	0	0	0	1.4948563854256032	1.4948563854256032	MOUSE_ASTROCYTES_TRANSCRIPTOMICS: ZHOU_2020_4
KCNJ4	0	0	0	0	0	0	0	0	0	0	0	0	0	1.4948193009584627	1.4948193009584627	MOUSE_ASTROCYTES_TRANSCRIPTOMICS: ZHOU_2020_4
SRSF6	0	0	0	0	0	0	0	0	0	0	0	1.486622630027782	0	1.494745403663985	1.494745403663985	MOUSE_ASTROCYTES_TRANSCRIPTOMICS: ZHOU_2020_4
ZBED3	0	0	0	0	0	0	0	0	0	0	0	0	0	1.4946718661086262	1.4946718661086262	MOUSE_ASTROCYTES_TRANSCRIPTOMICS: ZHOU_2020_4
GALNT17	0	0	0	0	0	0	0	0	0	0	0	0	0	1.4946352313209692	1.4946352313209692	MOUSE_ASTROCYTES_TRANSCRIPTOMICS: ZHOU_2020_4
VCPKMT	0	0	0	0	0	0	0	0	0	0	0	0	0	1.4945986853764766	1.4945986853764766	MOUSE_ASTROCYTES_TRANSCRIPTOMICS: ZHOU_2020_4
FZR1	0	0	0	0	0	0	0	0	0	0	0	0	0	1.4944895770013336	1.4944895770013336	MOUSE_ASTROCYTES_TRANSCRIPTOMICS: ZHOU_2020_4
MKL1	0	1.4172748416958787	1.4944745362584113	0	0	0	0	0	0	0	0	0	0	0	1.4944745362584113	HUMAN_ASTROCYTES_TRANSCRIPTOMICS: MATHYS_2019_2
ZNF34	0	0	0	0	0	0	0	0	0	0	0	0	0	1.4944172757247358	1.4944172757247358	MOUSE_ASTROCYTES_TRANSCRIPTOMICS: ZHOU_2020_4
RPL14	1.3851983089298818	0	1.494368723143711	1.3634711278778855	0	0	0	0	0	0	0	0	0	0	1.494368723143711	HUMAN_ASTROCYTES_TRANSCRIPTOMICS: MATHYS_2019_2
CNTN4	0	0	0	0	0	0	0	0	0	0	0	0	0	1.4942737107676862	1.4942737107676862	MOUSE_ASTROCYTES_TRANSCRIPTOMICS: ZHOU_2020_4
TSPYL4	0	0	0	0	0	0	0	0	0	0	0	1.486979299432193	0	1.4942380336507994	1.4942380336507994	MOUSE_ASTROCYTES_TRANSCRIPTOMICS: ZHOU_2020_4
MRPL10	0	0	0	0	0	0	0	0	0	0	0	0	0	1.4941669339340464	1.4941669339340464	MOUSE_ASTROCYTES_TRANSCRIPTOMICS: ZHOU_2020_4
CRBN	0	0	1.4941581450244465	0	0	0	0	0	0	0	0	0	0	0	1.4941581450244465	HUMAN_ASTROCYTES_TRANSCRIPTOMICS: MATHYS_2019_2
ACER3	0	0	0	0	0	0	0	0	0	0	0	0	0	1.4941315106455753	1.4941315106455753	MOUSE_ASTROCYTES_TRANSCRIPTOMICS: ZHOU_2020_4
GINM1	0	0	0	0	0	0	0	0	0	0	0	0	0	1.494096171	1.494096171	MOUSE_ASTROCYTES_TRANSCRIPTOMICS: ZHOU_2020_4
ZNF638	0	0	0	0	0	0	0	0	0	0	0	0	0	1.4940609154974043	1.4940609154974043	MOUSE_ASTROCYTES_TRANSCRIPTOMICS: ZHOU_2020_4
BTBD9	1.3626513066633559	0	1.4940533765120976	1.3585622789459955	1.4446133556891396	0	0	0	0	0	0	0	0	0	1.4940533765120976	HUMAN_ASTROCYTES_TRANSCRIPTOMICS: MATHYS_2019_2
ZNF777	0	0	0	0	0	0	0	0	0	0	0	0	0	1.4940257429574546	1.4940257429574546	MOUSE_ASTROCYTES_TRANSCRIPTOMICS: ZHOU_2020_4
DHX57	0	0	0	0	0	0	0	0	0	0	0	0	0	1.4939556462555492	1.4939556462555492	MOUSE_ASTROCYTES_TRANSCRIPTOMICS: ZHOU_2020_4
DHRS7B	0	0	1.4939489527074274	0	0	0	0	0	0	0	0	0	0	0	1.4939489527074274	HUMAN_ASTROCYTES_TRANSCRIPTOMICS: MATHYS_2019_2
NOSIP	0	0	0	0	0	0	0	0	0	0	0	0	0	1.4939207214215977	1.4939207214215977	MOUSE_ASTROCYTES_TRANSCRIPTOMICS: ZHOU_2020_4
TMEM116	0	0	1.4938448718784965	0	0	0	0	0	0	0	0	0	0	0	1.4938448718784965	HUMAN_ASTROCYTES_TRANSCRIPTOMICS: MATHYS_2019_2
MAP10	0	0	0	0	0	0	0	0	0	0	0	0	0	1.4938164369843694	1.4938164369843694	MOUSE_ASTROCYTES_TRANSCRIPTOMICS: ZHOU_2020_4
NUMA1	0	0	0	0	0	0	0	0	0	0	0	0	0	1.4937473191042925	1.4937473191042925	MOUSE_ASTROCYTES_TRANSCRIPTOMICS: ZHOU_2020_4
MRPL16	0	0	1.4937411323020677	0	0	0	0	0	0	0	0	0	0	0	1.4937411323020677	HUMAN_ASTROCYTES_TRANSCRIPTOMICS: MATHYS_2019_2
DNAAF2	0	0	0	0	0	0	0	0	0	0	0	0	0	1.4937128807019882	1.4937128807019882	MOUSE_ASTROCYTES_TRANSCRIPTOMICS: ZHOU_2020_4
ACAD10	0	0	0	0	0	0	0	0	0	0	0	0	0	1.4936442433433543	1.4936442433433543	MOUSE_ASTROCYTES_TRANSCRIPTOMICS: ZHOU_2020_4
CHCHD3	0	0	1.4935346700570138	0	0	0	0	0	0	0	0	0	0	0	1.4935346700570138	HUMAN_ASTROCYTES_TRANSCRIPTOMICS: MATHYS_2019_2
SNW1	0	0	0	0	0	0	0	0	0	0	0	1.4755302122688376	0	1.4935079173679358	1.4935079173679358	MOUSE_ASTROCYTES_TRANSCRIPTOMICS: ZHOU_2020_4
FCHO1	0	0	0	0	0	0	0	0	0	0	0	1.4820453729673793	0	1.493474031660138	1.493474031660138	MOUSE_ASTROCYTES_TRANSCRIPTOMICS: ZHOU_2020_4
MFAP2	0	0	0	0	0	0	0	0	0	0	0	0	0	1.4934402236313324	1.4934402236313324	MOUSE_ASTROCYTES_TRANSCRIPTOMICS: ZHOU_2020_4
SERTAD1	0	0	0	0	0	0	0	0	0	0	0	0	0	1.493406493	1.493406493	MOUSE_ASTROCYTES_TRANSCRIPTOMICS: ZHOU_2020_4
RRAGB	0	0	1.4933295523587493	0	0	0	0	0	0	0	0	0	0	0	1.4933295523587493	HUMAN_ASTROCYTES_TRANSCRIPTOMICS: MATHYS_2019_2
LSM1	0	0	0	0	0	0	0	0	0	0	0	0	0	1.4933057620160368	1.4933057620160368	MOUSE_ASTROCYTES_TRANSCRIPTOMICS: ZHOU_2020_4
RASGEF1A	0	0	1.4932274934977885	0	0	0	0	0	0	0	0	0	0	0	1.4932274934977885	HUMAN_ASTROCYTES_TRANSCRIPTOMICS: MATHYS_2019_2
HVCN1	1.3535331996406568	0	1.4931257657302124	0	0	0	0	0	0	0	0	0	0	0	1.4931257657302124	HUMAN_ASTROCYTES_TRANSCRIPTOMICS: MATHYS_2019_2
ANKRD46	0	0	0	0	0	0	0	0	0	0	0	0	0	1.4931063469169195	1.4931063469169195	MOUSE_ASTROCYTES_TRANSCRIPTOMICS: ZHOU_2020_4
HIC2	0	0	0	0	0	0	0	0	0	0	0	1.4930610759667329	0	0	1.4930610759667329	MOUSE_ASTROCYTES_TRANSCRIPTOMICS: JIWAJI_2022
PCDHB5	0	0	0	0	0	0	0	0	0	0	0	0	0	1.4929422131833134	1.4929422131833134	MOUSE_ASTROCYTES_TRANSCRIPTOMICS: ZHOU_2020_4
MZT2B	1.3698284305079558	0	1.4929232968294281	1.3614951779799496	0	0	0	0	0	0	0	0	0	0	1.4929232968294281	HUMAN_ASTROCYTES_TRANSCRIPTOMICS: MATHYS_2019_2
COTL1	0	0	0	0	0	0	0	0	0	0	0	0	0	1.4928770712533452	1.4928770712533452	MOUSE_ASTROCYTES_TRANSCRIPTOMICS: ZHOU_2020_4
RPL34	1.3609585887754787	1.4155516481007426	1.492822552394181	1.3593840938423725	0	0	0	0	0	0	0	0	0	0	1.492822552394181	HUMAN_ASTROCYTES_TRANSCRIPTOMICS: MATHYS_2019_2
ARF6	0	0	0	0	0	0	0	0	0	0	0	0	0	1.4928122180948062	1.4928122180948062	MOUSE_ASTROCYTES_TRANSCRIPTOMICS: ZHOU_2020_4
ATG7	0	0	1.4927221324481559	1.358501962256353	0	0	0	0	0	0	0	0	0	0	1.4927221324481559	HUMAN_ASTROCYTES_TRANSCRIPTOMICS: MATHYS_2019_2
FBXO33	0	0	0	0	0	0	0	0	0	0	0	0	0	1.4927154746883977	1.4927154746883977	MOUSE_ASTROCYTES_TRANSCRIPTOMICS: ZHOU_2020_4
MPHOSPH8	0	0	0	0	0	0	0	0	0	0	0	0	0	1.4926833687482972	1.4926833687482972	MOUSE_ASTROCYTES_TRANSCRIPTOMICS: ZHOU_2020_4
GLRX	1.3908407018894728	0	0	1.3642302627328802	0	0	1.4926654477775403	0	0	0	0	0	0	0	1.4926654477775403	HUMAN_ASTROCYTES_TRANSCRIPTOMICS: ZHOU_2020_3
IRF7	0	0	0	0	0	0	0	0	0	0	0	0	0	1.492651333259449	1.492651333259449	MOUSE_ASTROCYTES_TRANSCRIPTOMICS: ZHOU_2020_4
MRPL40	0	0	1.492622035360999	0	0	0	0	0	0	0	0	0	0	0	1.492622035360999	HUMAN_ASTROCYTES_TRANSCRIPTOMICS: MATHYS_2019_2
GPS1	0	0	0	0	0	0	0	0	0	0	0	0	0	1.4926193679357465	1.4926193679357465	MOUSE_ASTROCYTES_TRANSCRIPTOMICS: ZHOU_2020_4
HHATL	0	0	0	0	0	0	0	0	0	0	0	1.478490568133686	0	1.4925874724922448	1.4925874724922448	MOUSE_ASTROCYTES_TRANSCRIPTOMICS: ZHOU_2020_4
ZSCAN12	0	0	0	0	0	0	0	0	0	0	0	0	0	1.492523890111846	1.492523890111846	MOUSE_ASTROCYTES_TRANSCRIPTOMICS: ZHOU_2020_4
ZHX2	1.386010813516063	1.4177890830277606	1.492522259510547	1.3582757746701941	0	0	0	0	0	0	0	0	0	0	1.492522259510547	HUMAN_ASTROCYTES_TRANSCRIPTOMICS: MATHYS_2019_2
GPR6	0	0	0	0	0	0	0	0	0	0	0	1.4804046938133668	0	1.492492202610827	1.492492202610827	MOUSE_ASTROCYTES_TRANSCRIPTOMICS: ZHOU_2020_4
NDEL1	0	0	0	0	0	0	0	0	0	0	0	0	0	1.4924605838617544	1.4924605838617544	MOUSE_ASTROCYTES_TRANSCRIPTOMICS: ZHOU_2020_4
ZWINT	0	0	0	0	0	0	0	0	0	0	0	1.4924359662822078	0	0	1.4924359662822078	MOUSE_ASTROCYTES_TRANSCRIPTOMICS: JIWAJI_2022
SFXN1	0	0	1.492422803282788	0	0	0	0	0	0	0	0	0	0	0	1.492422803282788	HUMAN_ASTROCYTES_TRANSCRIPTOMICS: MATHYS_2019_2
RASSF3	0	0	0	0	0	0	0	0	0	0	0	0	0	1.4923975515037615	1.4923975515037615	MOUSE_ASTROCYTES_TRANSCRIPTOMICS: ZHOU_2020_4
FBXL2	0	0	1.4923236650718188	0	0	0	0	0	0	0	0	0	0	0	1.4923236650718188	HUMAN_ASTROCYTES_TRANSCRIPTOMICS: MATHYS_2019_2
ALDH2	0	1.4145755598368313	1.4922248432798049	0	0	0	0	0	0	0	0	0	0	0	1.4922248432798049	HUMAN_ASTROCYTES_TRANSCRIPTOMICS: MATHYS_2019_2
MANBA	0	0	0	0	0	0	0	0	0	0	0	0	0	1.4920864210197278	1.4920864210197278	MOUSE_ASTROCYTES_TRANSCRIPTOMICS: ZHOU_2020_4
IL18BP	0	0	0	0	0	0	0	0	0	0	0	0	0	1.4919333179669665	1.4919333179669665	MOUSE_ASTROCYTES_TRANSCRIPTOMICS: ZHOU_2020_4
SOD1	1.3931427982169862	0	1.4919302605593328	1.358554739	0	0	0	0	0	0	0	0	0	0	1.4919302605593328	HUMAN_ASTROCYTES_TRANSCRIPTOMICS: MATHYS_2019_2
RSPO3	0	0	0	0	0	0	0	0	0	0	0	0	0	1.4919028900898605	1.4919028900898605	MOUSE_ASTROCYTES_TRANSCRIPTOMICS: ZHOU_2020_4
FAM161A	0	0	0	0	0	0	0	0	0	0	0	0	0	1.491872525849296	1.491872525849296	MOUSE_ASTROCYTES_TRANSCRIPTOMICS: ZHOU_2020_4
MED24	0	0	1.491832688624756	0	0	0	0	0	0	0	0	0	0	0	1.491832688624756	HUMAN_ASTROCYTES_TRANSCRIPTOMICS: MATHYS_2019_2
PROX1	0	0	0	0	0	0	0	0	0	0	0	0	0	1.491781812367775	1.491781812367775	MOUSE_ASTROCYTES_TRANSCRIPTOMICS: ZHOU_2020_4
HS3ST2	0	0	1.4917354252395805	0	0	0	0	0	0	0	0	0	0	0	1.4917354252395805	HUMAN_ASTROCYTES_TRANSCRIPTOMICS: MATHYS_2019_2
NPC1	0	0	0	0	0	0	0	0	0	0	0	1.4664589210042625	0	1.4917216501861241	1.4917216501861241	MOUSE_ASTROCYTES_TRANSCRIPTOMICS: ZHOU_2020_4
RPS27A	1.376170480194536	1.4182780974263802	1.4916384688535402	1.366086887898183	0	0	0	0	0	0	0	0	0	0	1.4916384688535402	HUMAN_ASTROCYTES_TRANSCRIPTOMICS: MATHYS_2019_2
ABR	0	0	1.4915418179241575	0	0	0	0	0	0	0	0	0	0	0	1.4915418179241575	HUMAN_ASTROCYTES_TRANSCRIPTOMICS: MATHYS_2019_2
STX2	0	0	0	0	0	0	0	0	0	0	0	0	0	1.4915130255856717	1.4915130255856717	MOUSE_ASTROCYTES_TRANSCRIPTOMICS: ZHOU_2020_4
IGSF8	0	0	0	0	0	0	0	0	0	0	0	1.4756728800213605	0	1.491483465480647	1.491483465480647	MOUSE_ASTROCYTES_TRANSCRIPTOMICS: ZHOU_2020_4
DCBLD1	0	0	0	0	0	0	0	0	0	0	0	0	0	1.4914539654880912	1.4914539654880912	MOUSE_ASTROCYTES_TRANSCRIPTOMICS: ZHOU_2020_4
DCLK3	0	0	0	0	0	0	0	0	0	0	0	1.4914238270880016	0	0	1.4914238270880016	MOUSE_ASTROCYTES_TRANSCRIPTOMICS: JIWAJI_2022
SRSF1	0	0	0	0	0	0	0	0	0	0	0	0	0	1.4913951448648948	1.4913951448648948	MOUSE_ASTROCYTES_TRANSCRIPTOMICS: ZHOU_2020_4
GPR160	0	0	0	0	0	0	0	0	0	0	0	0	0	1.4913365617749936	1.4913365617749936	MOUSE_ASTROCYTES_TRANSCRIPTOMICS: ZHOU_2020_4
CNTF	0	0	0	0	0	0	0	0	0	0	0	0	0	1.491307358702744	1.491307358702744	MOUSE_ASTROCYTES_TRANSCRIPTOMICS: ZHOU_2020_4
ARAP3	0	0	0	0	0	0	0	0	0	0	0	0	0	1.491278214293032	1.491278214293032	MOUSE_ASTROCYTES_TRANSCRIPTOMICS: ZHOU_2020_4
RASL12	0	0	0	0	0	0	0	0	0	0	0	0	0	1.4912491283076257	1.4912491283076257	MOUSE_ASTROCYTES_TRANSCRIPTOMICS: ZHOU_2020_4
TRAT1	0	0	0	0	0	0	0	0	0	0	0	0	0	1.4912201005092605	1.4912201005092605	MOUSE_ASTROCYTES_TRANSCRIPTOMICS: ZHOU_2020_4
BEST3	0	0	0	0	0	0	0	0	0	0	0	0	0	1.4911911306616357	1.4911911306616357	MOUSE_ASTROCYTES_TRANSCRIPTOMICS: ZHOU_2020_4
PLA2G5	0	0	0	0	0	0	0	0	0	0	0	1.4860638479967718	0	1.4911622185294098	1.4911622185294098	MOUSE_ASTROCYTES_TRANSCRIPTOMICS: ZHOU_2020_4
LRP1B	0	0	1.4911582381940829	1.3518671263956934	0	0	0	0	0	0	0	0	0	0	1.4911582381940829	HUMAN_ASTROCYTES_TRANSCRIPTOMICS: MATHYS_2019_2
FAM83E	0	0	0	0	0	0	0	0	0	0	0	0	0	1.4911333638781974	1.4911333638781974	MOUSE_ASTROCYTES_TRANSCRIPTOMICS: ZHOU_2020_4
C8ORF89	0	0	0	0	0	0	0	0	0	0	0	0	0	1.4911045664745644	1.4911045664745644	MOUSE_ASTROCYTES_TRANSCRIPTOMICS: ZHOU_2020_4
MORC4	0	0	0	0	0	0	0	0	0	0	0	0	0	1.4910758260860253	1.4910758260860253	MOUSE_ASTROCYTES_TRANSCRIPTOMICS: ZHOU_2020_4
RPS4Y1	0	0	1.4910630916807146	0	0	0	0	0	0	0	0	0	0	0	1.4910630916807146	HUMAN_ASTROCYTES_TRANSCRIPTOMICS: MATHYS_2019_2
MNDA	0	0	0	0	0	0	0	0	0	0	0	0	0	1.4910471424810388	1.4910471424810388	MOUSE_ASTROCYTES_TRANSCRIPTOMICS: ZHOU_2020_4
AIF1	0	0	0	0	0	0	0	0	0	0	0	0	0	1.491018515429003	1.491018515429003	MOUSE_ASTROCYTES_TRANSCRIPTOMICS: ZHOU_2020_4
HSF5	0	0	0	0	0	0	0	0	0	0	0	0	0	1.4909899447002535	1.4909899447002535	MOUSE_ASTROCYTES_TRANSCRIPTOMICS: ZHOU_2020_4
F5	0	0	0	0	0	0	0	0	0	0	0	0	0	1.4909329712986135	1.4909329712986135	MOUSE_ASTROCYTES_TRANSCRIPTOMICS: ZHOU_2020_4
GLDN	0	0	0	0	0	0	0	0	0	0	0	0	0	1.4909045681710416	1.4909045681710416	MOUSE_ASTROCYTES_TRANSCRIPTOMICS: ZHOU_2020_4
UBAP1L	0	0	0	0	0	0	0	0	0	0	0	0	0	1.4908762204573858	1.4908762204573858	MOUSE_ASTROCYTES_TRANSCRIPTOMICS: ZHOU_2020_4
IQCG	0	0	1.4908736862544962	0	0	0	0	0	0	0	0	0	0	0	1.4908736862544962	HUMAN_ASTROCYTES_TRANSCRIPTOMICS: MATHYS_2019_2
AARD	0	0	0	0	0	0	0	0	0	0	0	0	0	1.4908479279326066	1.4908479279326066	MOUSE_ASTROCYTES_TRANSCRIPTOMICS: ZHOU_2020_4
KLRG2	0	0	0	0	0	0	0	0	0	0	0	0	0	1.4908196903725792	1.4908196903725792	MOUSE_ASTROCYTES_TRANSCRIPTOMICS: ZHOU_2020_4
MAGEB16	0	0	0	0	0	0	0	0	0	0	0	0	0	1.4907915075540883	1.4907915075540883	MOUSE_ASTROCYTES_TRANSCRIPTOMICS: ZHOU_2020_4
GRIN3B	0	0	0	0	0	0	0	0	0	0	0	0	0	1.4907633792548256	1.4907633792548256	MOUSE_ASTROCYTES_TRANSCRIPTOMICS: ZHOU_2020_4
SLFN13	0	0	0	0	0	0	0	0	0	0	0	0	0	1.490735305253385	1.490735305253385	MOUSE_ASTROCYTES_TRANSCRIPTOMICS: ZHOU_2020_4
CLCN1	0	0	0	0	0	0	0	0	0	0	0	0	0	1.4907072853292602	1.4907072853292602	MOUSE_ASTROCYTES_TRANSCRIPTOMICS: ZHOU_2020_4
RHBDF2	0	0	0	0	0	0	0	0	0	0	0	0	0	1.4906514068354049	1.4906514068354049	MOUSE_ASTROCYTES_TRANSCRIPTOMICS: ZHOU_2020_4
H3F3B	0	1.4150800985020737	1.444064585	1.359655518945763	0	0	1.4906358747532635	0	0	0	0	0	0	0	1.4906358747532635	HUMAN_ASTROCYTES_TRANSCRIPTOMICS: ZHOU_2020_3
LINC01567	0	0	0	1.4906258776197312	0	0	0	0	0	0	0	0	0	0	1.4906258776197312	HUMAN_ASTROCYTES_TRANSCRIPTOMICS: MATHYS_2023_2
FLT1	0	0	0	0	0	0	0	0	0	0	0	1.4724390776308436	0	1.490623547829124	1.490623547829124	MOUSE_ASTROCYTES_TRANSCRIPTOMICS: ZHOU_2020_4
ADHFE1	1.3820385688725108	0	1.490591774892882	0	0	0	0	0	0	0	0	0	0	0	1.490591774892882	HUMAN_ASTROCYTES_TRANSCRIPTOMICS: MATHYS_2019_2
LPXN	0	0	0	0	0	0	0	0	0	0	0	0	0	1.4905679892131212	1.4905679892131212	MOUSE_ASTROCYTES_TRANSCRIPTOMICS: ZHOU_2020_4
ARHGAP8	0	0	0	0	0	0	0	0	0	0	0	0	0	1.4905402891721453	1.4905402891721453	MOUSE_ASTROCYTES_TRANSCRIPTOMICS: ZHOU_2020_4
GNA15	0	0	0	0	0	0	0	0	0	0	0	0	0	1.4905126416898102	1.4905126416898102	MOUSE_ASTROCYTES_TRANSCRIPTOMICS: ZHOU_2020_4
TGM7	0	0	0	0	0	0	0	0	0	0	0	0	0	1.490485046552672	1.490485046552672	MOUSE_ASTROCYTES_TRANSCRIPTOMICS: ZHOU_2020_4
MX1	0	0	0	0	0	0	0	0	0	0	0	0	1.194435405464478	1.4904575035481538	1.4904575035481538	MOUSE_ASTROCYTES_TRANSCRIPTOMICS: ZHOU_2020_4
GGT6	0	0	0	0	0	0	0	0	0	0	0	0	0	1.490430012464542	1.490430012464542	MOUSE_ASTROCYTES_TRANSCRIPTOMICS: ZHOU_2020_4
SKP1	0	0	1.4904052813917759	1.3612086737040638	0	0	0	0	0	0	0	0	0	0	1.4904052813917759	HUMAN_ASTROCYTES_TRANSCRIPTOMICS: MATHYS_2019_2
PCDHA6	0	0	0	0	0	0	0	0	0	0	0	0	0	1.4904025730909827	1.4904025730909827	MOUSE_ASTROCYTES_TRANSCRIPTOMICS: ZHOU_2020_4
GAS1	0	0	0	0	0	0	0	0	0	0	0	1.490353528505734	0	0	1.490353528505734	MOUSE_ASTROCYTES_TRANSCRIPTOMICS: JIWAJI_2022
GBP6	0	0	0	0	0	0	0	0	0	0	0	0	0	1.490347848634885	1.490347848634885	MOUSE_ASTROCYTES_TRANSCRIPTOMICS: ZHOU_2020_4
SLC7A7	0	0	0	0	0	0	0	0	0	0	0	0	0	1.4902661445538383	1.4902661445538383	MOUSE_ASTROCYTES_TRANSCRIPTOMICS: ZHOU_2020_4
PDZD7	0	0	0	0	0	0	0	0	0	0	0	0	0	1.4902390110603745	1.4902390110603745	MOUSE_ASTROCYTES_TRANSCRIPTOMICS: ZHOU_2020_4
SKIV2L2	0	0	1.4902199322807983	0	0	0	0	0	0	0	0	0	0	0	1.4902199322807983	HUMAN_ASTROCYTES_TRANSCRIPTOMICS: MATHYS_2019_2
PDE6H	0	0	0	0	0	0	0	0	0	0	0	0	0	1.4902119278247687	1.4902119278247687	MOUSE_ASTROCYTES_TRANSCRIPTOMICS: ZHOU_2020_4
FSCN2	0	0	0	0	0	0	0	0	0	0	0	0	0	1.4901848946429213	1.4901848946429213	MOUSE_ASTROCYTES_TRANSCRIPTOMICS: ZHOU_2020_4
RTL4	0	0	0	0	0	0	0	0	0	0	0	0	1.1944352354644778	1.4901579113115608	1.4901579113115608	MOUSE_ASTROCYTES_TRANSCRIPTOMICS: ZHOU_2020_4
TWSG1	0	0	0	0	0	0	0	0	0	0	0	0	0	1.4901309776282416	1.4901309776282416	MOUSE_ASTROCYTES_TRANSCRIPTOMICS: ZHOU_2020_4
FAM135B	0	0	1.4901276832824804	0	0	0	0	0	0	0	0	0	0	0	1.4901276832824804	HUMAN_ASTROCYTES_TRANSCRIPTOMICS: MATHYS_2019_2
BRD8	0	0	0	0	0	0	0	0	0	0	0	0	0	1.4901040933913403	1.4901040933913403	MOUSE_ASTROCYTES_TRANSCRIPTOMICS: ZHOU_2020_4
HDAC3	0	0	0	0	0	0	0	0	0	0	0	0	0	1.490077258400052	1.490077258400052	MOUSE_ASTROCYTES_TRANSCRIPTOMICS: ZHOU_2020_4
MFSD2A	0	0	0	0	0	0	0	0	0	0	0	0	0	1.490050472454387	1.490050472454387	MOUSE_ASTROCYTES_TRANSCRIPTOMICS: ZHOU_2020_4
CCDC190	0	0	0	0	0	0	0	0	0	0	0	0	0	1.4900237353551689	1.4900237353551689	MOUSE_ASTROCYTES_TRANSCRIPTOMICS: ZHOU_2020_4
PTCHD1	1.3567380788417045	0	1.4899440292849362	1.3572353117738634	0	0	0	0	0	0	0	0	0	0	1.4899440292849362	HUMAN_ASTROCYTES_TRANSCRIPTOMICS: MATHYS_2019_2
MYO1C	0	0	0	0	0	0	0	0	0	0	0	1.4722845208989437	0	1.4899438151565354	1.4899438151565354	MOUSE_ASTROCYTES_TRANSCRIPTOMICS: ZHOU_2020_4
REPIN1	0	0	0	0	0	0	0	0	0	0	0	0	0	1.4898907756410138	1.4898907756410138	MOUSE_ASTROCYTES_TRANSCRIPTOMICS: ZHOU_2020_4
SMIM19	0	0	0	0	0	0	0	0	0	0	0	0	0	1.489864327482823	1.489864327482823	MOUSE_ASTROCYTES_TRANSCRIPTOMICS: ZHOU_2020_4
TAF11	0	0	1.4898526214610386	0	0	0	0	0	0	0	0	0	0	0	1.4898526214610386	HUMAN_ASTROCYTES_TRANSCRIPTOMICS: MATHYS_2019_2
LTK	0	0	0	0	0	0	0	0	0	0	0	0	0	1.4897852670858758	1.4897852670858758	MOUSE_ASTROCYTES_TRANSCRIPTOMICS: ZHOU_2020_4
CBR4	1.3513439511723355	1.4164035422316714	1.4897614912157633	0	0	0	0	0	0	0	0	0	0	0	1.4897614912157633	HUMAN_ASTROCYTES_TRANSCRIPTOMICS: MATHYS_2019_2
MFSD2B	0	0	0	0	0	0	0	0	0	0	0	0	0	1.4897327949677264	1.4897327949677264	MOUSE_ASTROCYTES_TRANSCRIPTOMICS: ZHOU_2020_4
ZNF526	0	0	0	0	0	0	0	0	0	0	0	0	0	1.4897066287812182	1.4897066287812182	MOUSE_ASTROCYTES_TRANSCRIPTOMICS: ZHOU_2020_4
SLC26A7	0	0	0	0	0	0	0	0	0	0	0	0	0	1.489680508924279	1.489680508924279	MOUSE_ASTROCYTES_TRANSCRIPTOMICS: ZHOU_2020_4
ITGB1BP2	0	0	0	0	0	0	0	0	0	0	0	0	0	1.4896544352087613	1.4896544352087613	MOUSE_ASTROCYTES_TRANSCRIPTOMICS: ZHOU_2020_4
EGR2	0	0	0	0	0	0	0	0	0	0	0	1.4896494832524434	0	1.482381987055416	1.4896494832524434	MOUSE_ASTROCYTES_TRANSCRIPTOMICS: JIWAJI_2022
SLC9A2	0	0	0	0	0	0	0	0	0	0	0	0	0	1.4896284074472823	1.4896284074472823	MOUSE_ASTROCYTES_TRANSCRIPTOMICS: ZHOU_2020_4
FOXC1	0	0	0	0	0	0	0	0	0	0	0	0	0	1.489602425	1.489602425	MOUSE_ASTROCYTES_TRANSCRIPTOMICS: ZHOU_2020_4
TIAM2	0	1.4156894259670205	1.4895800578894556	0	0	0	0	0	0	0	0	0	0	0	1.4895800578894556	HUMAN_ASTROCYTES_TRANSCRIPTOMICS: MATHYS_2019_2
CA13	0	0	0	0	0	0	0	0	0	0	0	0	0	1.4895764890407102	1.4895764890407102	MOUSE_ASTROCYTES_TRANSCRIPTOMICS: ZHOU_2020_4
LBP	0	0	0	0	0	0	0	0	0	0	0	0	0	1.4895505980246435	1.4895505980246435	MOUSE_ASTROCYTES_TRANSCRIPTOMICS: ZHOU_2020_4
ESPL1	0	0	0	0	0	0	0	0	0	0	0	0	0	1.4895247522206625	1.4895247522206625	MOUSE_ASTROCYTES_TRANSCRIPTOMICS: ZHOU_2020_4
PCDHA13	0	0	0	0	0	0	0	0	0	0	0	0	0	1.4894989514451582	1.4894989514451582	MOUSE_ASTROCYTES_TRANSCRIPTOMICS: ZHOU_2020_4
TPK1	0	1.417270960629223	1.4894897520400936	0	0	0	0	0	0	0	0	0	0	0	1.4894897520400936	HUMAN_ASTROCYTES_TRANSCRIPTOMICS: MATHYS_2019_2
PDYN	0	0	0	0	0	0	0	0	0	0	0	1.4894722738178614	0	0	1.4894722738178614	MOUSE_ASTROCYTES_TRANSCRIPTOMICS: JIWAJI_2022
TMEM266	0	0	0	0	0	0	0	0	0	0	0	0	0	1.4894474842488692	1.4894474842488692	MOUSE_ASTROCYTES_TRANSCRIPTOMICS: ZHOU_2020_4
ZNF429	0	0	0	0	0	0	0	0	0	0	0	0	0	1.4894218174645828	1.4894218174645828	MOUSE_ASTROCYTES_TRANSCRIPTOMICS: ZHOU_2020_4
TMEM35B	0	0	0	0	0	0	0	0	0	0	0	0	0	1.489396194981764	1.489396194981764	MOUSE_ASTROCYTES_TRANSCRIPTOMICS: ZHOU_2020_4
ANXA3	0	0	0	0	0	0	0	0	0	0	0	0	0	1.4893706166205014	1.4893706166205014	MOUSE_ASTROCYTES_TRANSCRIPTOMICS: ZHOU_2020_4
PEAR1	0	0	0	0	0	0	0	0	0	0	0	0	0	1.4893450822016154	1.4893450822016154	MOUSE_ASTROCYTES_TRANSCRIPTOMICS: ZHOU_2020_4
RHOBTB1	0	0	0	0	0	0	0	0	0	0	0	0	0	1.489319591546653	1.489319591546653	MOUSE_ASTROCYTES_TRANSCRIPTOMICS: ZHOU_2020_4
MARCHF4	0	0	0	0	0	0	0	0	0	0	0	1.4893174717108557	0	0	1.4893174717108557	MOUSE_ASTROCYTES_TRANSCRIPTOMICS: JIWAJI_2022
DMD	0	1.4162832291653444	1.4893099551002114	0	0	0	0	0	0	0	0	0	0	0	1.4893099551002114	HUMAN_ASTROCYTES_TRANSCRIPTOMICS: MATHYS_2019_2
STKLD1	0	0	0	0	0	0	0	0	0	0	0	0	0	1.4892941444778867	1.4892941444778867	MOUSE_ASTROCYTES_TRANSCRIPTOMICS: ZHOU_2020_4
SPAG6	0	0	0	0	0	0	0	0	0	0	0	1.474638539	0	1.4892687408183103	1.4892687408183103	MOUSE_ASTROCYTES_TRANSCRIPTOMICS: ZHOU_2020_4
CHRM4	0	0	0	0	0	0	0	0	0	0	0	0	0	1.4892433803916363	1.4892433803916363	MOUSE_ASTROCYTES_TRANSCRIPTOMICS: ZHOU_2020_4
RPL10A	0	0	1.4892204612828797	1.3914604284246266	0	0	0	0	0	0	0	0	0	0	1.4892204612828797	HUMAN_ASTROCYTES_TRANSCRIPTOMICS: MATHYS_2019_2
KIF19	0	0	0	0	0	0	0	0	0	0	0	0	0	1.4892180630222938	1.4892180630222938	MOUSE_ASTROCYTES_TRANSCRIPTOMICS: ZHOU_2020_4
KCNK1	0	0	0	0	0	0	0	0	0	0	0	0	0	1.4891675567568796	1.4891675567568796	MOUSE_ASTROCYTES_TRANSCRIPTOMICS: ZHOU_2020_4
ALG6	0	0	0	0	0	0	0	0	0	0	0	0	0	1.489142367513219	1.489142367513219	MOUSE_ASTROCYTES_TRANSCRIPTOMICS: ZHOU_2020_4
ALKBH8	0	0	0	0	0	0	0	0	0	0	0	0	0	1.4891172206317052	1.4891172206317052	MOUSE_ASTROCYTES_TRANSCRIPTOMICS: ZHOU_2020_4
ZMYM6	0	0	0	0	0	0	0	0	0	0	0	0	0	1.4890921159403037	1.4890921159403037	MOUSE_ASTROCYTES_TRANSCRIPTOMICS: ZHOU_2020_4
GSE1	0	0	0	0	0	0	0	0	0	0	0	1.4890633528745032	0	0	1.4890633528745032	MOUSE_ASTROCYTES_TRANSCRIPTOMICS: JIWAJI_2022
GLRA3	0	0	1.4890422761877058	0	0	0	0	0	0	0	0	0	0	0	1.4890422761877058	HUMAN_ASTROCYTES_TRANSCRIPTOMICS: MATHYS_2019_2
SIMC1	0	0	0	0	0	0	0	0	0	0	0	0	0	1.4889423642379527	1.4889423642379527	MOUSE_ASTROCYTES_TRANSCRIPTOMICS: ZHOU_2020_4
RFXAP	0	0	0	0	0	0	0	0	0	0	0	0	0	1.4888927768381564	1.4888927768381564	MOUSE_ASTROCYTES_TRANSCRIPTOMICS: ZHOU_2020_4
GCNT4	0	0	0	0	0	0	0	0	0	0	0	1.4888674427314326	0	0	1.4888674427314326	MOUSE_ASTROCYTES_TRANSCRIPTOMICS: JIWAJI_2022
CLPTM1	0	0	0	0	0	0	0	0	0	0	0	0	0	1.4888187003739315	1.4888187003739315	MOUSE_ASTROCYTES_TRANSCRIPTOMICS: ZHOU_2020_4
SAV1	0	0	0	0	0	0	0	0	0	0	0	0	0	1.4887940887966238	1.4887940887966238	MOUSE_ASTROCYTES_TRANSCRIPTOMICS: ZHOU_2020_4
SLC35A5	0	0	0	0	0	0	0	0	0	0	0	0	0	1.4887695172355266	1.4887695172355266	MOUSE_ASTROCYTES_TRANSCRIPTOMICS: ZHOU_2020_4
WBP4	0	0	0	0	0	0	0	0	0	0	0	0	0	1.488744985528132	1.488744985528132	MOUSE_ASTROCYTES_TRANSCRIPTOMICS: ZHOU_2020_4
RFXANK	0	0	0	0	0	0	0	0	0	0	0	0	0	1.4887204935125917	1.4887204935125917	MOUSE_ASTROCYTES_TRANSCRIPTOMICS: ZHOU_2020_4
FAM78A	0	0	0	0	0	0	0	0	0	0	0	1.4887150315522686	0	0	1.4887150315522686	MOUSE_ASTROCYTES_TRANSCRIPTOMICS: JIWAJI_2022
CCNY	0	0	1.4886890786938365	0	0	0	0	0	0	0	0	0	0	0	1.4886890786938365	HUMAN_ASTROCYTES_TRANSCRIPTOMICS: MATHYS_2019_2
CMTM3	0	0	0	0	0	0	0	0	0	0	0	0	0	1.4886472540084579	1.4886472540084579	MOUSE_ASTROCYTES_TRANSCRIPTOMICS: ZHOU_2020_4
CHI3L2	0	0	0	0	0	0	1.4886232014464138	0	0	0	0	0	0	0	1.4886232014464138	HUMAN_ASTROCYTES_TRANSCRIPTOMICS: ZHOU_2020_3
FAM102A	1.3685193953413306	0	1.4886014325725354	0	0	0	0	0	0	0	0	0	0	0	1.4886014325725354	HUMAN_ASTROCYTES_TRANSCRIPTOMICS: MATHYS_2019_2
NRIP3	0	0	0	0	0	0	0	0	0	0	0	1.4885951268554571	0	0	1.4885951268554571	MOUSE_ASTROCYTES_TRANSCRIPTOMICS: JIWAJI_2022
TMEM200C	0	0	0	0	0	0	0	0	0	0	0	1.488544709393405	0	0	1.488544709393405	MOUSE_ASTROCYTES_TRANSCRIPTOMICS: JIWAJI_2022
WDR35	0	0	0	0	0	0	0	0	0	0	0	1.4662092524373476	0	1.4885259670889142	1.4885259670889142	MOUSE_ASTROCYTES_TRANSCRIPTOMICS: ZHOU_2020_4
CKMT2	0	0	1.4885140451296672	0	0	0	0	0	0	0	0	0	0	0	1.4885140451296672	HUMAN_ASTROCYTES_TRANSCRIPTOMICS: MATHYS_2019_2
PMPCB	0	0	0	0	0	0	0	0	0	0	0	0	0	1.4885018251244686	1.4885018251244686	MOUSE_ASTROCYTES_TRANSCRIPTOMICS: ZHOU_2020_4
FAT4	0	0	0	0	0	0	0	0	0	0	0	1.4884995140336708	0	0	1.4884995140336708	MOUSE_ASTROCYTES_TRANSCRIPTOMICS: JIWAJI_2022
TMEM255A	0	0	0	0	0	0	0	0	0	0	0	0	0	1.4884777212691085	1.4884777212691085	MOUSE_ASTROCYTES_TRANSCRIPTOMICS: ZHOU_2020_4
LSM11	0	0	0	0	0	0	0	0	0	0	0	0	0	1.488453655368071	1.488453655368071	MOUSE_ASTROCYTES_TRANSCRIPTOMICS: ZHOU_2020_4
NMD3	0	0	1.4884269150655354	0	0	0	0	0	0	0	0	0	0	0	1.4884269150655354	HUMAN_ASTROCYTES_TRANSCRIPTOMICS: MATHYS_2019_2
KDM6B	0	0	0	0	0	0	0	0	0	0	0	1.4884220543662565	0	0	1.4884220543662565	MOUSE_ASTROCYTES_TRANSCRIPTOMICS: JIWAJI_2022
SYNGR3	0	0	0	0	0	0	0	0	0	0	0	0	0	1.4883816838526729	1.4883816838526729	MOUSE_ASTROCYTES_TRANSCRIPTOMICS: ZHOU_2020_4
RAP2A	0	0	0	0	0	0	0	0	0	0	0	1.468789160962135	0	1.4883577682338247	1.4883577682338247	MOUSE_ASTROCYTES_TRANSCRIPTOMICS: ZHOU_2020_4
ZFYVE21	1.3725367791285594	0	1.4883400410869738	0	0	0	0	0	0	0	0	0	0	0	1.4883400410869738	HUMAN_ASTROCYTES_TRANSCRIPTOMICS: MATHYS_2019_2
TNFSF13	0	0	0	0	0	0	0	0	0	0	0	0	0	1.4883338898048595	1.4883338898048595	MOUSE_ASTROCYTES_TRANSCRIPTOMICS: ZHOU_2020_4
MGMT	0	0	1.4882534219073136	0	0	0	0	0	0	0	0	0	0	0	1.4882534219073136	HUMAN_ASTROCYTES_TRANSCRIPTOMICS: MATHYS_2019_2
PITRM1	0	0	0	0	0	0	0	0	0	0	0	0	0	1.4882387449764094	1.4882387449764094	MOUSE_ASTROCYTES_TRANSCRIPTOMICS: ZHOU_2020_4
RNF24	0	0	0	0	0	0	0	0	0	0	0	1.4882373552837131	0	0	1.4882373552837131	MOUSE_ASTROCYTES_TRANSCRIPTOMICS: JIWAJI_2022
FAM163B	0	0	0	0	0	0	0	0	0	0	0	1.488217704141469	0	0	1.488217704141469	MOUSE_ASTROCYTES_TRANSCRIPTOMICS: JIWAJI_2022
ATG12	0	0	0	0	0	0	0	0	0	0	0	0	0	1.4882150502436349	1.4882150502436349	MOUSE_ASTROCYTES_TRANSCRIPTOMICS: ZHOU_2020_4
MATR3	0	0	0	0	0	0	0	0	0	0	0	0	0	1.4881913918037124	1.4881913918037124	MOUSE_ASTROCYTES_TRANSCRIPTOMICS: ZHOU_2020_4
NSG2	0	0	0	0	0	0	0	0	0	0	0	1.4758274367532602	0	1.4881677695092543	1.4881677695092543	MOUSE_ASTROCYTES_TRANSCRIPTOMICS: ZHOU_2020_4
PLAGL2	0	0	0	0	0	0	0	0	0	0	0	1.4881482883605042	0	0	1.4881482883605042	MOUSE_ASTROCYTES_TRANSCRIPTOMICS: JIWAJI_2022
KRI1	0	0	0	0	0	0	0	0	0	0	0	0	0	1.488144183213472	1.488144183213472	MOUSE_ASTROCYTES_TRANSCRIPTOMICS: ZHOU_2020_4
ITIH3	0	0	0	0	0	0	0	0	0	0	0	1.4823663754105554	0	1.4880971180337574	1.4880971180337574	MOUSE_ASTROCYTES_TRANSCRIPTOMICS: ZHOU_2020_4
TMEM163	0	0	0	0	0	0	0	0	0	0	0	1.488088524863241	0	0	1.488088524863241	MOUSE_ASTROCYTES_TRANSCRIPTOMICS: JIWAJI_2022
RP11-382A20.3	0	0	1.4880809428303123	0	0	0	0	0	0	0	0	0	0	0	1.4880809428303123	HUMAN_ASTROCYTES_TRANSCRIPTOMICS: MATHYS_2019_2
NEXN	0	0	0	0	0	0	0	0	0	0	0	1.4880745432534492	0	0	1.4880745432534492	MOUSE_ASTROCYTES_TRANSCRIPTOMICS: JIWAJI_2022
RNF144B	0	0	0	0	0	0	0	0	0	0	0	0	0	1.4880501951021368	1.4880501951021368	MOUSE_ASTROCYTES_TRANSCRIPTOMICS: ZHOU_2020_4
LGR6	0	0	0	0	0	0	0	0	0	0	0	1.4880210940538865	0	0	1.4880210940538865	MOUSE_ASTROCYTES_TRANSCRIPTOMICS: JIWAJI_2022
RIT2	0	0	0	0	0	0	0	0	0	0	0	1.4880081948446755	0	0	1.4880081948446755	MOUSE_ASTROCYTES_TRANSCRIPTOMICS: JIWAJI_2022
OXCT1	0	0	0	0	0	0	0	0	0	0	0	0	0	1.487980074900231	1.487980074900231	MOUSE_ASTROCYTES_TRANSCRIPTOMICS: ZHOU_2020_4
NLRC5	0	0	0	0	0	0	0	0	0	0	0	0	0	1.4879567713804847	1.4879567713804847	MOUSE_ASTROCYTES_TRANSCRIPTOMICS: ZHOU_2020_4
ALMS1	0	0	0	0	0	0	0	0	0	0	0	0	0	1.4879335025648517	1.4879335025648517	MOUSE_ASTROCYTES_TRANSCRIPTOMICS: ZHOU_2020_4
USP9Y	0	0	1.4879094676698907	0	0	0	0	0	0	0	0	0	0	0	1.4879094676698907	HUMAN_ASTROCYTES_TRANSCRIPTOMICS: MATHYS_2019_2
KMT2D	0	0	0	0	0	0	0	0	0	0	0	1.4878722709469527	0	0	1.4878722709469527	MOUSE_ASTROCYTES_TRANSCRIPTOMICS: JIWAJI_2022
ACTL6A	0	0	0	0	0	0	0	0	0	0	0	0	0	1.4878639029361365	1.4878639029361365	MOUSE_ASTROCYTES_TRANSCRIPTOMICS: ZHOU_2020_4
ARID3B	0	0	0	0	0	0	0	0	0	0	0	1.487848164953392	0	0	1.487848164953392	MOUSE_ASTROCYTES_TRANSCRIPTOMICS: JIWAJI_2022
FGD4	0	0	0	0	0	0	0	0	0	0	0	1.4802620260608441	0	1.4878407715333135	1.4878407715333135	MOUSE_ASTROCYTES_TRANSCRIPTOMICS: ZHOU_2020_4
LHX6	0	0	0	0	0	0	0	0	0	0	0	1.4878361444946406	0	0	1.4878361444946406	MOUSE_ASTROCYTES_TRANSCRIPTOMICS: JIWAJI_2022
STX16-NPEPL1	0	0	1.4878241034098343	0	0	0	0	0	0	0	0	0	0	0	1.4878241034098343	HUMAN_ASTROCYTES_TRANSCRIPTOMICS: MATHYS_2019_2
ABCA9	0	0	0	0	0	0	0	0	0	0	0	0	0	1.4878176741356268	1.4878176741356268	MOUSE_ASTROCYTES_TRANSCRIPTOMICS: ZHOU_2020_4
GLI1	0	0	0	0	0	0	0	0	0	0	0	1.4878121546234124	0	0	1.4878121546234124	MOUSE_ASTROCYTES_TRANSCRIPTOMICS: JIWAJI_2022
GPR161	0	0	0	0	0	0	0	0	0	0	0	1.4877762658520655	0	0	1.4877762658520655	MOUSE_ASTROCYTES_TRANSCRIPTOMICS: JIWAJI_2022
LRRC24	0	0	0	0	0	0	0	0	0	0	0	1.466518365901147	0	1.4877485845952187	1.4877485845952187	MOUSE_ASTROCYTES_TRANSCRIPTOMICS: ZHOU_2020_4
CAV3	0	0	1.4877389863632933	0	0	0	0	0	0	0	0	0	0	0	1.4877389863632933	HUMAN_ASTROCYTES_TRANSCRIPTOMICS: MATHYS_2019_2
GRM1	0	0	0	0	0	0	0	0	0	0	0	1.4877046960939133	0	0	1.4877046960939133	MOUSE_ASTROCYTES_TRANSCRIPTOMICS: JIWAJI_2022
ODC1	0	0	0	0	0	0	0	0	0	0	0	0	0	1.4877026924104308	1.4877026924104308	MOUSE_ASTROCYTES_TRANSCRIPTOMICS: ZHOU_2020_4
LZTFL1	0	0	0	0	0	0	0	0	0	0	0	0	0	1.4876797961630779	1.4876797961630779	MOUSE_ASTROCYTES_TRANSCRIPTOMICS: ZHOU_2020_4
SLC17A7	0	1.4151907089017615	1.487654115288175	1.3557273945328043	0	0	0	0	0	0	0	0	0	0	1.487654115288175	HUMAN_ASTROCYTES_TRANSCRIPTOMICS: MATHYS_2019_2
LEPROTL1	0	0	0	0	0	0	0	0	0	0	0	0	0	1.487611305185628	1.487611305185628	MOUSE_ASTROCYTES_TRANSCRIPTOMICS: ZHOU_2020_4
STIP1	0	0	0	0	0	0	0	0	0	0	0	1.4876094680029281	0	0	1.4876094680029281	MOUSE_ASTROCYTES_TRANSCRIPTOMICS: JIWAJI_2022
APLN	0	0	0	0	0	0	0	0	0	0	0	1.4875856767297737	0	0	1.4875856767297737	MOUSE_ASTROCYTES_TRANSCRIPTOMICS: JIWAJI_2022
SHANK1	0	0	0	0	0	0	0	0	0	0	0	1.4875737824138624	0	0	1.4875737824138624	MOUSE_ASTROCYTES_TRANSCRIPTOMICS: JIWAJI_2022
BTBD7	0	0	0	0	0	0	0	0	0	0	0	1.4875499958539251	0	0	1.4875499958539251	MOUSE_ASTROCYTES_TRANSCRIPTOMICS: JIWAJI_2022
LURAP1	0	0	0	0	0	0	0	0	0	0	0	1.4875381034271147	0	0	1.4875381034271147	MOUSE_ASTROCYTES_TRANSCRIPTOMICS: JIWAJI_2022
ETAA1	0	0	0	0	0	0	0	0	0	0	0	1.4834720504926073	0	1.4875204403577749	1.4875204403577749	MOUSE_ASTROCYTES_TRANSCRIPTOMICS: ZHOU_2020_4
HS6ST2	0	0	0	0	0	0	0	0	0	0	0	1.487514319911944	0	0	1.487514319911944	MOUSE_ASTROCYTES_TRANSCRIPTOMICS: JIWAJI_2022
SUCLG2	0	0	1.487485106	0	0	0	0	0	0	0	0	0	0	0	1.487485106	HUMAN_ASTROCYTES_TRANSCRIPTOMICS: MATHYS_2019_2
MAP7D2	0	0	0	0	0	0	0	0	0	0	0	1.4874786471572716	0	0	1.4874786471572716	MOUSE_ASTROCYTES_TRANSCRIPTOMICS: JIWAJI_2022
MRPL30	0	0	0	0	0	0	0	0	0	0	0	0	0	1.487475201201614	1.487475201201614	MOUSE_ASTROCYTES_TRANSCRIPTOMICS: ZHOU_2020_4
CREBBP	0	0	0	0	0	0	0	0	0	0	0	1.4874667567391984	0	0	1.4874667567391984	MOUSE_ASTROCYTES_TRANSCRIPTOMICS: JIWAJI_2022
EIF2B1	0	0	0	0	0	0	0	0	0	0	0	0	0	1.4874526294809332	1.4874526294809332	MOUSE_ASTROCYTES_TRANSCRIPTOMICS: ZHOU_2020_4
SMAD7	0	0	0	0	0	0	0	0	0	0	0	1.4874310865528362	0	1.4756671443346572	1.4874310865528362	MOUSE_ASTROCYTES_TRANSCRIPTOMICS: JIWAJI_2022
SUCLA2	0	0	0	0	0	0	0	0	0	0	0	1.4709529552087308	0	1.487430089492487	1.487430089492487	MOUSE_ASTROCYTES_TRANSCRIPTOMICS: ZHOU_2020_4
LRFN1	0	0	0	0	0	0	0	0	0	0	0	1.4874191967700234	0	1.481301190799721	1.4874191967700234	MOUSE_ASTROCYTES_TRANSCRIPTOMICS: JIWAJI_2022
ELOVL4	0	0	1.487400965563857	0	0	0	0	0	0	0	0	0	0	0	1.487400965563857	HUMAN_ASTROCYTES_TRANSCRIPTOMICS: MATHYS_2019_2
DRC12	0	0	0	0	0	0	0	0	0	0	0	1.4873954175163282	0	0	1.4873954175163282	MOUSE_ASTROCYTES_TRANSCRIPTOMICS: JIWAJI_2022
DYRK2	0	0	0	0	0	0	0	0	0	0	0	1.4873835280179268	0	0	1.4873835280179268	MOUSE_ASTROCYTES_TRANSCRIPTOMICS: JIWAJI_2022
GRIK5	0	0	0	0	0	0	0	0	0	0	0	1.4873716385898734	0	0	1.4873716385898734	MOUSE_ASTROCYTES_TRANSCRIPTOMICS: JIWAJI_2022
VPS35	0	0	0	0	0	0	0	0	0	0	0	0	0	1.4873626586345072	1.4873626586345072	MOUSE_ASTROCYTES_TRANSCRIPTOMICS: ZHOU_2020_4
CHSY1	0	0	0	0	0	0	0	0	0	0	0	1.487359749222633	0	0	1.487359749222633	MOUSE_ASTROCYTES_TRANSCRIPTOMICS: JIWAJI_2022
JAG1	0	0	0	0	0	0	0	0	0	0	0	1.4873359706387386	0	1.480999041021051	1.4873359706387386	MOUSE_ASTROCYTES_TRANSCRIPTOMICS: JIWAJI_2022
CCDC8	0	0	0	0	0	0	0	0	0	0	0	1.4873240814087993	0	0	1.4873240814087993	MOUSE_ASTROCYTES_TRANSCRIPTOMICS: JIWAJI_2022
ADPRM	1.3520887470430014	0	1.4873170660778514	0	0	0	0	0	0	0	0	0	0	0	1.4873170660778514	HUMAN_ASTROCYTES_TRANSCRIPTOMICS: MATHYS_2019_2
RNPS1	0	0	0	0	0	0	0	0	0	0	0	0	0	1.4872955087587334	1.4872955087587334	MOUSE_ASTROCYTES_TRANSCRIPTOMICS: ZHOU_2020_4
GPR153	0	0	0	0	0	0	0	0	0	0	0	1.4872765247856568	0	0	1.4872765247856568	MOUSE_ASTROCYTES_TRANSCRIPTOMICS: JIWAJI_2022
MRPS21	0	0	0	0	0	0	0	0	0	0	0	0	0	1.4872731873168286	1.4872731873168286	MOUSE_ASTROCYTES_TRANSCRIPTOMICS: ZHOU_2020_4
REM2	0	0	0	0	0	0	0	0	0	0	0	1.4872646356853194	0	0	1.4872646356853194	MOUSE_ASTROCYTES_TRANSCRIPTOMICS: JIWAJI_2022
NLGN2	0	0	0	0	0	0	0	0	0	0	0	1.4872408575316072	0	0	1.4872408575316072	MOUSE_ASTROCYTES_TRANSCRIPTOMICS: JIWAJI_2022
PNPLA4	0	0	1.487233406445793	0	0	0	0	0	0	0	0	0	0	0	1.487233406445793	HUMAN_ASTROCYTES_TRANSCRIPTOMICS: MATHYS_2019_2
PATJ	0	0	0	0	0	0	0	0	0	0	0	1.487205190389391	0	0	1.487205190389391	MOUSE_ASTROCYTES_TRANSCRIPTOMICS: JIWAJI_2022
AOX1	0	0	0	0	0	0	0	0	0	0	0	0	0	1.4871842074627322	1.4871842074627322	MOUSE_ASTROCYTES_TRANSCRIPTOMICS: ZHOU_2020_4
INSYN1	0	0	0	0	0	0	0	0	0	0	0	1.487169523	0	0	1.487169523	MOUSE_ASTROCYTES_TRANSCRIPTOMICS: JIWAJI_2022
MRPS12	0	0	1.4871499854625665	0	0	0	0	0	0	0	0	0	0	0	1.4871499854625665	HUMAN_ASTROCYTES_TRANSCRIPTOMICS: MATHYS_2019_2
BTG2	0	0	0	0	0	0	0	0	0	0	0	1.4871457452998658	0	0	1.4871457452998658	MOUSE_ASTROCYTES_TRANSCRIPTOMICS: JIWAJI_2022
SPG11	0	0	0	0	0	0	0	0	0	0	0	0	0	1.4871398993498275	1.4871398993498275	MOUSE_ASTROCYTES_TRANSCRIPTOMICS: ZHOU_2020_4
LSM10	0	0	0	0	0	0	0	0	0	0	0	0	0	1.4870957111372705	1.4870957111372705	MOUSE_ASTROCYTES_TRANSCRIPTOMICS: ZHOU_2020_4
CLEC3B	0	0	0	0	0	0	0	0	0	0	0	1.4870744113188414	0	1.4743015480200892	1.4870744113188414	MOUSE_ASTROCYTES_TRANSCRIPTOMICS: JIWAJI_2022
SNAP23	0	0	1.4870668019291116	0	0	0	0	0	0	0	0	0	0	0	1.4870668019291116	HUMAN_ASTROCYTES_TRANSCRIPTOMICS: MATHYS_2019_2
NECAB2	0	0	0	0	0	0	0	0	0	0	0	1.4870625223292946	0	0	1.4870625223292946	MOUSE_ASTROCYTES_TRANSCRIPTOMICS: JIWAJI_2022
PLEKHD1	0	0	0	0	0	0	0	0	0	0	0	1.4870506333411262	0	0	1.4870506333411262	MOUSE_ASTROCYTES_TRANSCRIPTOMICS: JIWAJI_2022
FJX1	0	0	0	0	0	0	0	0	0	0	0	1.4870387443541493	0	0	1.4870387443541493	MOUSE_ASTROCYTES_TRANSCRIPTOMICS: JIWAJI_2022
EPS8L2	0	0	0	0	0	0	0	0	0	0	0	1.4870149663831465	0	0	1.4870149663831465	MOUSE_ASTROCYTES_TRANSCRIPTOMICS: JIWAJI_2022
PLPPR3	0	0	0	0	0	0	0	0	0	0	0	0	0	1.4870076905336094	1.4870076905336094	MOUSE_ASTROCYTES_TRANSCRIPTOMICS: ZHOU_2020_4
TPST2	0	0	1.4869838546523921	0	0	0	0	0	0	0	0	0	0	0	1.4869838546523921	HUMAN_ASTROCYTES_TRANSCRIPTOMICS: MATHYS_2019_2
C1ORF116	0	0	0	0	0	0	0	0	0	0	0	1.4869674104496444	0	0	1.4869674104496444	MOUSE_ASTROCYTES_TRANSCRIPTOMICS: JIWAJI_2022
ZNF740	0	0	0	0	0	0	0	0	0	0	0	1.4816530366479415	0	1.4869638562223397	1.4869638562223397	MOUSE_ASTROCYTES_TRANSCRIPTOMICS: ZHOU_2020_4
ARK2C	0	0	0	0	0	0	0	0	0	0	0	1.4869555214675259	0	0	1.4869555214675259	MOUSE_ASTROCYTES_TRANSCRIPTOMICS: JIWAJI_2022
ELAVL2	0	0	0	0	0	0	0	0	0	0	0	1.4869436324857788	0	1.4833249260727839	1.4869436324857788	MOUSE_ASTROCYTES_TRANSCRIPTOMICS: JIWAJI_2022
NNT	0	0	0	0	0	0	0	0	0	0	0	0	0	1.4869419826481394	1.4869419826481394	MOUSE_ASTROCYTES_TRANSCRIPTOMICS: ZHOU_2020_4
PNPO	0	0	0	0	0	0	0	0	0	0	0	1.4868841875810754	0	0	1.4868841875810754	MOUSE_ASTROCYTES_TRANSCRIPTOMICS: JIWAJI_2022
RRP12	0	0	0	0	0	0	0	0	0	0	0	1.4868722986007092	0	0	1.4868722986007092	MOUSE_ASTROCYTES_TRANSCRIPTOMICS: JIWAJI_2022
DNAJC5	0	0	0	0	0	0	0	0	0	0	0	0	0	1.486854776150408	1.486854776150408	MOUSE_ASTROCYTES_TRANSCRIPTOMICS: ZHOU_2020_4
ALPL	0	0	0	0	0	0	0	0	0	0	0	1.4868485206403614	0	0	1.4868485206403614	MOUSE_ASTROCYTES_TRANSCRIPTOMICS: JIWAJI_2022
CGREF1	0	0	0	0	0	0	0	0	0	0	0	1.4868366316603454	0	0	1.4868366316603454	MOUSE_ASTROCYTES_TRANSCRIPTOMICS: JIWAJI_2022
ATF7IP	0	0	0	0	0	0	0	0	0	0	0	0	0	1.486833045892546	1.486833045892546	MOUSE_ASTROCYTES_TRANSCRIPTOMICS: ZHOU_2020_4
TRPV3	0	0	1.486818664126959	0	0	0	0	0	0	0	0	0	0	0	1.486818664126959	HUMAN_ASTROCYTES_TRANSCRIPTOMICS: MATHYS_2019_2
SLC32A1	0	0	0	0	0	0	0	0	0	0	0	1.4868128537005618	0	0	1.4868128537005618	MOUSE_ASTROCYTES_TRANSCRIPTOMICS: JIWAJI_2022
MAP7D1	0	0	0	0	0	0	0	0	0	0	0	0	0	1.4868113439496895	1.4868113439496895	MOUSE_ASTROCYTES_TRANSCRIPTOMICS: ZHOU_2020_4
DOT1L	0	0	0	0	0	0	0	0	0	0	0	1.486800964720772	0	0	1.486800964720772	MOUSE_ASTROCYTES_TRANSCRIPTOMICS: JIWAJI_2022
PAN3	0	0	0	0	0	0	0	0	0	0	0	0	0	1.4867896702068495	1.4867896702068495	MOUSE_ASTROCYTES_TRANSCRIPTOMICS: ZHOU_2020_4
ADSS2	0	0	0	0	0	0	0	0	0	0	0	0	0	1.4867464068635965	1.4867464068635965	MOUSE_ASTROCYTES_TRANSCRIPTOMICS: ZHOU_2020_4
ITGA5	0	0	1.4867364185220246	0	0	0	0	0	0	0	0	0	0	0	1.4867364185220246	HUMAN_ASTROCYTES_TRANSCRIPTOMICS: MATHYS_2019_2
HMOX1	0	0	0	0	0	0	0	0	0	0	0	1.4867296308429767	0	0	1.4867296308429767	MOUSE_ASTROCYTES_TRANSCRIPTOMICS: JIWAJI_2022
PPIE	0	0	0	0	0	0	0	0	0	0	0	0	0	1.4867248170355334	1.4867248170355334	MOUSE_ASTROCYTES_TRANSCRIPTOMICS: ZHOU_2020_4
CCT8	0	0	0	0	0	0	0	0	0	0	0	1.486717741863451	0	0	1.486717741863451	MOUSE_ASTROCYTES_TRANSCRIPTOMICS: JIWAJI_2022
ALAS1	0	0	0	0	0	0	0	0	0	0	0	1.4867058528839452	0	0	1.4867058528839452	MOUSE_ASTROCYTES_TRANSCRIPTOMICS: JIWAJI_2022
PRR7	0	0	0	0	0	0	0	0	0	0	0	0	0	1.486703254952182	1.486703254952182	MOUSE_ASTROCYTES_TRANSCRIPTOMICS: ZHOU_2020_4
RAB3D	0	0	0	0	0	0	0	0	0	0	0	1.486693963904457	0	0	1.486693963904457	MOUSE_ASTROCYTES_TRANSCRIPTOMICS: JIWAJI_2022
CRTAC1	0	0	0	0	0	0	0	0	0	0	0	1.486682074924984	0	0	1.486682074924984	MOUSE_ASTROCYTES_TRANSCRIPTOMICS: JIWAJI_2022
DONSON	0	0	0	0	0	0	0	0	0	0	0	1.4866701859455238	0	0	1.4866701859455238	MOUSE_ASTROCYTES_TRANSCRIPTOMICS: JIWAJI_2022
ADORA2B	0	0	0	0	0	0	0	0	0	0	0	1.486658296966075	0	0	1.486658296966075	MOUSE_ASTROCYTES_TRANSCRIPTOMICS: JIWAJI_2022
MUM1	1.380436129271987	0	1.486654404461325	0	0	0	0	0	0	0	0	0	0	0	1.486654404461325	HUMAN_ASTROCYTES_TRANSCRIPTOMICS: MATHYS_2019_2
SPATA13	0	0	0	0	0	0	0	0	0	0	0	1.4866345190072054	0	0	1.4866345190072054	MOUSE_ASTROCYTES_TRANSCRIPTOMICS: JIWAJI_2022
GADD45A	0	0	0	0	0	0	1.4866258104180172	0	0	0	0	0	0	0	1.4866258104180172	HUMAN_ASTROCYTES_TRANSCRIPTOMICS: ZHOU_2020_3
BDP1	0	0	0	0	0	0	0	0	0	0	0	0	0	1.4866172818192904	1.4866172818192904	MOUSE_ASTROCYTES_TRANSCRIPTOMICS: ZHOU_2020_4
FBXL19	0	0	0	0	0	0	0	0	0	0	0	1.486610741048365	0	0	1.486610741048365	MOUSE_ASTROCYTES_TRANSCRIPTOMICS: JIWAJI_2022
N4BP2	0	0	0	0	0	0	0	0	0	0	0	1.4865988520689535	0	0	1.4865988520689535	MOUSE_ASTROCYTES_TRANSCRIPTOMICS: JIWAJI_2022
THAP2	0	0	0	0	0	0	0	0	0	0	0	1.4865869630895465	0	0	1.4865869630895465	MOUSE_ASTROCYTES_TRANSCRIPTOMICS: JIWAJI_2022
GRPEL1	0	0	0	0	0	0	0	0	0	0	0	0	0	1.4865744588132686	1.4865744588132686	MOUSE_ASTROCYTES_TRANSCRIPTOMICS: ZHOU_2020_4
MCCC1	0	0	1.4865726207814962	0	0	0	0	0	0	0	0	0	0	0	1.4865726207814962	HUMAN_ASTROCYTES_TRANSCRIPTOMICS: MATHYS_2019_2
MGAT4B	0	0	0	0	0	0	0	0	0	0	0	1.486551296151348	0	0	1.486551296151348	MOUSE_ASTROCYTES_TRANSCRIPTOMICS: JIWAJI_2022
SIX3	0	0	0	0	0	0	0	0	0	0	0	1.4865394071719544	0	0	1.4865394071719544	MOUSE_ASTROCYTES_TRANSCRIPTOMICS: JIWAJI_2022
POU3F4	0	0	0	0	0	0	0	0	0	0	0	1.486527518192563	0	0	1.486527518192563	MOUSE_ASTROCYTES_TRANSCRIPTOMICS: JIWAJI_2022
ATXN7	0	0	0	0	0	0	0	0	0	0	0	1.4865156292131736	0	0	1.4865156292131736	MOUSE_ASTROCYTES_TRANSCRIPTOMICS: JIWAJI_2022
KIF3A	0	0	0	0	0	0	0	0	0	0	0	1.486503740233786	0	0	1.486503740233786	MOUSE_ASTROCYTES_TRANSCRIPTOMICS: JIWAJI_2022
NDP	0	0	0	0	0	0	0	0	0	0	0	1.4864918512543996	0	0	1.4864918512543996	MOUSE_ASTROCYTES_TRANSCRIPTOMICS: JIWAJI_2022
C3ORF38	0	0	0	0	0	0	0	0	0	0	0	1.4694549438072415	0	1.486489135514822	1.486489135514822	MOUSE_ASTROCYTES_TRANSCRIPTOMICS: ZHOU_2020_4
SELENOH	0	0	0	0	0	0	0	0	0	0	0	0	0	1.486467871286643	1.486467871286643	MOUSE_ASTROCYTES_TRANSCRIPTOMICS: ZHOU_2020_4
OSTC	0	0	0	0	0	0	0	0	0	0	0	0	0	1.4864466334808961	1.4864466334808961	MOUSE_ASTROCYTES_TRANSCRIPTOMICS: ZHOU_2020_4
ATF7	0	0	0	0	0	0	0	0	0	0	0	1.4864442953368657	0	1.470587870271033	1.4864442953368657	MOUSE_ASTROCYTES_TRANSCRIPTOMICS: JIWAJI_2022
TJP2	0	0	0	0	0	0	0	0	0	0	0	0	0	1.4864254219902782	1.4864254219902782	MOUSE_ASTROCYTES_TRANSCRIPTOMICS: ZHOU_2020_4
TSHR	1.3693770390711886	0	1.4864097399401908	0	0	0	0	0	0	0	0	0	0	0	1.4864097399401908	HUMAN_ASTROCYTES_TRANSCRIPTOMICS: MATHYS_2019_2
MNS1	0	0	0	0	0	0	0	0	0	0	0	1.4863967394193434	0	0	1.4863967394193434	MOUSE_ASTROCYTES_TRANSCRIPTOMICS: JIWAJI_2022
B3GALT1	0	0	0	0	0	0	0	0	0	0	0	1.486372961460585	0	0	1.486372961460585	MOUSE_ASTROCYTES_TRANSCRIPTOMICS: JIWAJI_2022
SAFB	0	0	0	0	0	0	0	0	0	0	0	0	0	1.4863619443426928	1.4863619443426928	MOUSE_ASTROCYTES_TRANSCRIPTOMICS: ZHOU_2020_4
SUSD2	0	0	0	0	0	0	0	0	0	0	0	1.4863610724812062	0	0	1.4863610724812062	MOUSE_ASTROCYTES_TRANSCRIPTOMICS: JIWAJI_2022
SIX5	0	0	0	0	0	0	0	0	0	0	0	1.4756253241038528	0	1.4863408370482487	1.4863408370482487	MOUSE_ASTROCYTES_TRANSCRIPTOMICS: ZHOU_2020_4
H1-2	0	0	0	0	0	0	0	0	0	0	0	1.4863372945224493	0	0	1.4863372945224493	MOUSE_ASTROCYTES_TRANSCRIPTOMICS: JIWAJI_2022
PTPRR	0	0	1.4863286404810943	0	0	0	0	0	0	0	0	0	0	0	1.4863286404810943	HUMAN_ASTROCYTES_TRANSCRIPTOMICS: MATHYS_2019_2
PLEKHG3	0	0	0	0	0	0	0	0	0	0	0	1.4863254055430712	0	0	1.4863254055430712	MOUSE_ASTROCYTES_TRANSCRIPTOMICS: JIWAJI_2022
AGAP2	0	0	0	0	0	0	0	0	0	0	0	1.4863135165636931	0	0	1.4863135165636931	MOUSE_ASTROCYTES_TRANSCRIPTOMICS: JIWAJI_2022
MCM5	0	0	0	0	0	0	0	0	0	0	0	1.4863016275843155	0	0	1.4863016275843155	MOUSE_ASTROCYTES_TRANSCRIPTOMICS: JIWAJI_2022
TGFA	0	0	0	0	0	0	0	0	0	0	0	0	0	1.4862986997099905	1.4862986997099905	MOUSE_ASTROCYTES_TRANSCRIPTOMICS: ZHOU_2020_4
SOX11	0	0	0	0	0	0	0	0	0	0	0	1.4862897386049376	0	0	1.4862897386049376	MOUSE_ASTROCYTES_TRANSCRIPTOMICS: JIWAJI_2022
LANCL3	0	0	0	0	0	0	0	0	0	0	0	1.4862778496255602	0	0	1.4862778496255602	MOUSE_ASTROCYTES_TRANSCRIPTOMICS: JIWAJI_2022
COQ10B	0	0	0	0	0	0	0	0	0	0	0	0	0	1.486277669457172	1.486277669457172	MOUSE_ASTROCYTES_TRANSCRIPTOMICS: ZHOU_2020_4
MANEA	0	0	0	0	0	0	0	0	0	0	0	0	0	1.4862566646765978	1.4862566646765978	MOUSE_ASTROCYTES_TRANSCRIPTOMICS: ZHOU_2020_4
DNAJC2	0	0	0	0	0	0	0	0	0	0	0	1.4862540716668051	0	0	1.4862540716668051	MOUSE_ASTROCYTES_TRANSCRIPTOMICS: JIWAJI_2022
ADGRL1	0	0	0	0	0	0	0	0	0	0	0	1.4768736669384275	0	1.4862356852648237	1.4862356852648237	MOUSE_ASTROCYTES_TRANSCRIPTOMICS: ZHOU_2020_4
RAMP3	0	0	0	0	0	0	0	0	0	0	0	1.4862302937080507	0	0	1.4862302937080507	MOUSE_ASTROCYTES_TRANSCRIPTOMICS: JIWAJI_2022
PTGS1	0	0	0	0	0	0	0	0	0	0	0	1.4862184047286733	0	0	1.4862184047286733	MOUSE_ASTROCYTES_TRANSCRIPTOMICS: JIWAJI_2022
TMEFF1	0	0	0	0	0	0	0	0	0	0	0	0	0	1.4862147311188258	1.4862147311188258	MOUSE_ASTROCYTES_TRANSCRIPTOMICS: ZHOU_2020_4
MCM2	0	0	0	0	0	0	0	0	0	0	0	1.4862065157492963	0	0	1.4862065157492963	MOUSE_ASTROCYTES_TRANSCRIPTOMICS: JIWAJI_2022
NAGA	0	0	0	0	0	0	0	0	0	0	0	0	0	1.4861728982141513	1.4861728982141513	MOUSE_ASTROCYTES_TRANSCRIPTOMICS: ZHOU_2020_4
NAPG	0	0	0	0	0	0	0	0	0	0	0	1.486170848811165	0	0	1.486170848811165	MOUSE_ASTROCYTES_TRANSCRIPTOMICS: JIWAJI_2022
DHX29	0	0	1.4861671177851896	0	0	0	0	0	0	0	0	0	0	0	1.4861671177851896	HUMAN_ASTROCYTES_TRANSCRIPTOMICS: MATHYS_2019_2
RNF217	0	0	0	0	0	0	0	0	0	0	0	1.4861589598317877	0	0	1.4861589598317877	MOUSE_ASTROCYTES_TRANSCRIPTOMICS: JIWAJI_2022
INPP1	0	0	0	0	0	0	0	0	0	0	0	0	0	1.4861520192515116	1.4861520192515116	MOUSE_ASTROCYTES_TRANSCRIPTOMICS: ZHOU_2020_4
REST	0	0	0	0	0	0	0	0	0	0	0	1.4861351818730337	0	0	1.4861351818730337	MOUSE_ASTROCYTES_TRANSCRIPTOMICS: JIWAJI_2022
GPR137	0	0	0	0	0	0	0	0	0	0	0	1.4861114039142798	0	0	1.4861114039142798	MOUSE_ASTROCYTES_TRANSCRIPTOMICS: JIWAJI_2022
TADA3	0	0	0	0	0	0	0	0	0	0	0	0	0	1.4860895311072835	1.4860895311072835	MOUSE_ASTROCYTES_TRANSCRIPTOMICS: ZHOU_2020_4
HAT1	0	0	0	0	0	0	0	0	0	0	0	1.4860876259555258	0	0	1.4860876259555258	MOUSE_ASTROCYTES_TRANSCRIPTOMICS: JIWAJI_2022
ADCY10	0	0	1.486086692	0	0	0	0	0	0	0	0	0	0	0	1.486086692	HUMAN_ASTROCYTES_TRANSCRIPTOMICS: MATHYS_2019_2
ADAMTS9	0	0	0	0	0	0	0	0	0	0	0	1.486040070038018	0	0	1.486040070038018	MOUSE_ASTROCYTES_TRANSCRIPTOMICS: JIWAJI_2022
AGTRAP	0	0	0	0	0	0	0	0	0	0	0	0	0	1.486027263971538	1.486027263971538	MOUSE_ASTROCYTES_TRANSCRIPTOMICS: ZHOU_2020_4
ZNF467	0	0	0	0	0	0	0	0	0	0	0	1.4860162920792641	0	0	1.4860162920792641	MOUSE_ASTROCYTES_TRANSCRIPTOMICS: JIWAJI_2022
PAK6	0	0	0	0	0	0	0	0	0	0	0	0	0	1.4860065569081802	1.4860065569081802	MOUSE_ASTROCYTES_TRANSCRIPTOMICS: ZHOU_2020_4
CLEC16A	0	1.415144136101893	1.486006489184603	0	0	0	0	0	0	0	0	0	0	0	1.486006489184603	HUMAN_ASTROCYTES_TRANSCRIPTOMICS: MATHYS_2019_2
ZBTB7B	0	0	0	0	0	0	0	0	0	0	0	1.4860044030998871	0	0	1.4860044030998871	MOUSE_ASTROCYTES_TRANSCRIPTOMICS: JIWAJI_2022
INTS7	0	0	0	0	0	0	0	0	0	0	0	0	0	1.4859858740045757	1.4859858740045757	MOUSE_ASTROCYTES_TRANSCRIPTOMICS: ZHOU_2020_4
ATP6V1A	0	0	0	0	0	0	0	0	0	0	0	0	0	1.4859652151626104	1.4859652151626104	MOUSE_ASTROCYTES_TRANSCRIPTOMICS: ZHOU_2020_4
USP5	0	0	0	0	0	0	0	0	0	0	0	1.4859568471823796	0	0	1.4859568471823796	MOUSE_ASTROCYTES_TRANSCRIPTOMICS: JIWAJI_2022
SH2D3C	0	0	0	0	0	0	0	0	0	0	0	1.4859449582030027	0	0	1.4859449582030027	MOUSE_ASTROCYTES_TRANSCRIPTOMICS: JIWAJI_2022
EFNA2	0	0	0	0	0	0	0	0	0	0	0	1.4859330692236257	0	0	1.4859330692236257	MOUSE_ASTROCYTES_TRANSCRIPTOMICS: JIWAJI_2022
OAZ2	0	1.4158504902332325	1.485926507365921	1.3581551412909094	0	0	0	0	0	0	0	0	0	0	1.485926507365921	HUMAN_ASTROCYTES_TRANSCRIPTOMICS: MATHYS_2019_2
GPR146	0	0	0	0	0	0	0	0	0	0	0	1.485909291264872	0	0	1.485909291264872	MOUSE_ASTROCYTES_TRANSCRIPTOMICS: JIWAJI_2022
KMT2E	0	0	0	0	0	0	0	0	0	0	0	1.485897402285495	0	0	1.485897402285495	MOUSE_ASTROCYTES_TRANSCRIPTOMICS: JIWAJI_2022
RGS10	0	0	0	0	0	0	0	0	0	0	0	1.4858855133061182	0	0	1.4858855133061182	MOUSE_ASTROCYTES_TRANSCRIPTOMICS: JIWAJI_2022
BDH2	0	0	0	0	0	0	0	0	0	0	0	1.471178845816892	0	1.4858828184627688	1.4858828184627688	MOUSE_ASTROCYTES_TRANSCRIPTOMICS: ZHOU_2020_4
SLC35D3	0	0	0	0	0	0	0	0	0	0	0	1.4858617353473642	0	0	1.4858617353473642	MOUSE_ASTROCYTES_TRANSCRIPTOMICS: JIWAJI_2022
ACTB	0	0	1.4858467457173719	1.3567376990843139	0	0	0	0	0	0	0	0	0	0	1.4858467457173719	HUMAN_ASTROCYTES_TRANSCRIPTOMICS: MATHYS_2019_2
ADRA2C	0	0	0	0	0	0	0	0	0	0	0	1.4748763184031082	0	1.4858417619608482	1.4858417619608482	MOUSE_ASTROCYTES_TRANSCRIPTOMICS: ZHOU_2020_4
ANAPC1	0	0	0	0	0	0	0	0	0	0	0	0	0	1.4858212688364267	1.4858212688364267	MOUSE_ASTROCYTES_TRANSCRIPTOMICS: ZHOU_2020_4
EXTL3	0	0	0	0	0	0	0	0	0	0	0	1.4858022904504797	0	0	1.4858022904504797	MOUSE_ASTROCYTES_TRANSCRIPTOMICS: JIWAJI_2022
TAFA5	0	0	0	0	0	0	0	0	0	0	0	1.485790401471103	0	0	1.485790401471103	MOUSE_ASTROCYTES_TRANSCRIPTOMICS: JIWAJI_2022
RPA2	0	0	0	0	0	0	0	0	0	0	0	0	0	1.4857803523658029	1.4857803523658029	MOUSE_ASTROCYTES_TRANSCRIPTOMICS: ZHOU_2020_4
RPS3	0	0	1.4857672031327391	1.3635850583926725	0	0	0	0	0	0	0	0	0	0	1.4857672031327391	HUMAN_ASTROCYTES_TRANSCRIPTOMICS: MATHYS_2019_2
EPHB4	0	0	0	0	0	0	0	0	0	0	0	1.475375655536938	0	1.4857599288308128	1.4857599288308128	MOUSE_ASTROCYTES_TRANSCRIPTOMICS: ZHOU_2020_4
COQ3	0	0	0	0	0	0	0	0	0	0	0	1.4857547345329722	0	0	1.4857547345329722	MOUSE_ASTROCYTES_TRANSCRIPTOMICS: JIWAJI_2022
PXK	1.368429117053977	0	1.4856878785113643	0	0	0	0	0	0	0	0	0	0	0	1.4856878785113643	HUMAN_ASTROCYTES_TRANSCRIPTOMICS: MATHYS_2019_2
ATXN1L	0	0	0	0	0	0	0	0	0	0	0	1.4856715116773338	0	0	1.4856715116773338	MOUSE_ASTROCYTES_TRANSCRIPTOMICS: JIWAJI_2022
DDIT4L	0	0	0	0	0	0	0	0	0	0	0	1.485659622697957	0	0	1.485659622697957	MOUSE_ASTROCYTES_TRANSCRIPTOMICS: JIWAJI_2022
OTX1	0	0	0	0	0	0	0	0	0	0	0	1.485647734	0	0	1.485647734	MOUSE_ASTROCYTES_TRANSCRIPTOMICS: JIWAJI_2022
CYTH4	0	0	0	0	0	0	0	0	0	0	0	1.485635844739203	0	0	1.485635844739203	MOUSE_ASTROCYTES_TRANSCRIPTOMICS: JIWAJI_2022
CHD7	0	0	0	0	0	0	0	0	0	0	0	1.4856239557598263	0	0	1.4856239557598263	MOUSE_ASTROCYTES_TRANSCRIPTOMICS: JIWAJI_2022
KIF3B	0	0	1.4856087707581191	0	0	0	0	0	0	0	0	0	0	0	1.4856087707581191	HUMAN_ASTROCYTES_TRANSCRIPTOMICS: MATHYS_2019_2
ERLIN1	0	0	0	0	0	0	0	0	0	0	0	0	0	1.4855973610495188	1.4855973610495188	MOUSE_ASTROCYTES_TRANSCRIPTOMICS: ZHOU_2020_4
NUDT19	0	0	0	0	0	0	0	0	0	0	0	0	0	1.485556943646177	1.485556943646177	MOUSE_ASTROCYTES_TRANSCRIPTOMICS: ZHOU_2020_4
PIGM	0	0	0	0	0	0	0	0	0	0	0	1.4855526218835648	0	0	1.4855526218835648	MOUSE_ASTROCYTES_TRANSCRIPTOMICS: JIWAJI_2022
ZC4H2	0	0	0	0	0	0	0	0	0	0	0	0	0	1.4855367681258032	1.4855367681258032	MOUSE_ASTROCYTES_TRANSCRIPTOMICS: ZHOU_2020_4
MCFD2	0	0	1.4855298787833777	1.358140062118499	0	0	0	0	0	0	0	0	0	0	1.4855298787833777	HUMAN_ASTROCYTES_TRANSCRIPTOMICS: MATHYS_2019_2
TLCD3B	0	0	0	0	0	0	0	0	0	0	0	1.4855169549454341	0	0	1.4855169549454341	MOUSE_ASTROCYTES_TRANSCRIPTOMICS: JIWAJI_2022
MEX3A	0	0	0	0	0	0	0	0	0	0	0	1.4855050659660571	0	0	1.4855050659660571	MOUSE_ASTROCYTES_TRANSCRIPTOMICS: JIWAJI_2022
PARP14	0	0	0	0	0	0	0	0	0	0	0	0	0	1.4854964829990869	1.4854964829990869	MOUSE_ASTROCYTES_TRANSCRIPTOMICS: ZHOU_2020_4
PLEKHG2	0	0	0	0	0	0	0	0	0	0	0	1.4854812880073034	0	0	1.4854812880073034	MOUSE_ASTROCYTES_TRANSCRIPTOMICS: JIWAJI_2022
HOMER1	0	0	0	0	0	0	0	0	0	0	0	1.4854693990279266	0	1.4782818145557812	1.4854693990279266	MOUSE_ASTROCYTES_TRANSCRIPTOMICS: JIWAJI_2022
TMBIM4	0	0	0	0	0	0	0	0	0	0	0	0	0	1.4854562851639062	1.4854562851639062	MOUSE_ASTROCYTES_TRANSCRIPTOMICS: ZHOU_2020_4
CCPG1	0	0	1.4854512015029886	0	0	0	0	0	0	0	0	0	0	0	1.4854512015029886	HUMAN_ASTROCYTES_TRANSCRIPTOMICS: MATHYS_2019_2
AGMO	0	0	0	0	0	0	0	0	0	0	0	1.4854456210691727	0	0	1.4854456210691727	MOUSE_ASTROCYTES_TRANSCRIPTOMICS: JIWAJI_2022
VASP	0	0	0	0	0	0	0	0	0	0	0	1.485433732089796	0	0	1.485433732089796	MOUSE_ASTROCYTES_TRANSCRIPTOMICS: JIWAJI_2022
ORMDL3	0	0	0	0	0	0	0	0	0	0	0	0	0	1.485416173912709	1.485416173912709	MOUSE_ASTROCYTES_TRANSCRIPTOMICS: ZHOU_2020_4
LGALS14	0	0	0	0	0	0	0	0	0	0	0	1.4853980651516652	0	0	1.4853980651516652	MOUSE_ASTROCYTES_TRANSCRIPTOMICS: JIWAJI_2022
SCN1B	0	0	0	0	0	0	0	0	0	0	0	0	0	1.4853961505365634	1.4853961505365634	MOUSE_ASTROCYTES_TRANSCRIPTOMICS: ZHOU_2020_4
GARS1	0	0	0	0	0	0	0	0	0	0	0	1.4853861761722882	0	0	1.4853861761722882	MOUSE_ASTROCYTES_TRANSCRIPTOMICS: JIWAJI_2022
SERTAD3	0	0	0	0	0	0	0	0	0	0	0	1.4853742871929114	0	0	1.4853742871929114	MOUSE_ASTROCYTES_TRANSCRIPTOMICS: JIWAJI_2022
NME5	0	0	1.485372737838248	0	0	0	0	0	0	0	0	0	0	0	1.485372737838248	HUMAN_ASTROCYTES_TRANSCRIPTOMICS: MATHYS_2019_2
ADRB1	0	0	0	0	0	0	0	0	0	0	0	1.4853623982135344	0	0	1.4853623982135344	MOUSE_ASTROCYTES_TRANSCRIPTOMICS: JIWAJI_2022
GDF11	0	0	0	0	0	0	0	0	0	0	0	1.4853505092341575	0	1.4834339560693748	1.4853505092341575	MOUSE_ASTROCYTES_TRANSCRIPTOMICS: JIWAJI_2022
RIPK2	0	0	0	0	0	0	0	0	0	0	0	0	0	1.4853362083606843	1.4853362083606843	MOUSE_ASTROCYTES_TRANSCRIPTOMICS: ZHOU_2020_4
NUP160	0	0	0	0	0	0	0	0	0	0	0	0	0	1.4853162699979556	1.4853162699979556	MOUSE_ASTROCYTES_TRANSCRIPTOMICS: ZHOU_2020_4
BRMS1L	0	0	0	0	0	0	0	0	0	0	0	0	0	1.4852963526732426	1.4852963526732426	MOUSE_ASTROCYTES_TRANSCRIPTOMICS: ZHOU_2020_4
ZNF490	0	0	1.4852944867158713	0	0	0	0	0	0	0	0	0	0	0	1.4852944867158713	HUMAN_ASTROCYTES_TRANSCRIPTOMICS: MATHYS_2019_2
HDGFL2	0	0	0	0	0	0	0	0	0	0	0	1.485291064337273	0	0	1.485291064337273	MOUSE_ASTROCYTES_TRANSCRIPTOMICS: JIWAJI_2022
PAICS	0	0	0	0	0	0	0	0	0	0	0	0	0	1.4852764563011083	1.4852764563011083	MOUSE_ASTROCYTES_TRANSCRIPTOMICS: ZHOU_2020_4
LIMD1	0	0	0	0	0	0	0	0	0	0	0	1.4852672863785192	0	1.4792984590845561	1.4852672863785192	MOUSE_ASTROCYTES_TRANSCRIPTOMICS: JIWAJI_2022
CA14	0	0	0	0	0	0	0	0	0	0	0	1.477515672	0	1.4852565807964633	1.4852565807964633	MOUSE_ASTROCYTES_TRANSCRIPTOMICS: ZHOU_2020_4
DNAJC4	0	0	0	0	0	0	0	0	0	0	0	0	0	1.4852367260745634	1.4852367260745634	MOUSE_ASTROCYTES_TRANSCRIPTOMICS: ZHOU_2020_4
ZIC5	0	0	0	0	0	0	0	0	0	0	0	1.4852197304610115	0	0	1.4852197304610115	MOUSE_ASTROCYTES_TRANSCRIPTOMICS: JIWAJI_2022
IQGAP1	0	0	0	0	0	0	0	0	0	0	0	0	0	1.485216892051009	1.485216892051009	MOUSE_ASTROCYTES_TRANSCRIPTOMICS: ZHOU_2020_4
ARG2	0	0	1.4852164470679672	1.362068186540237	0	0	0	0	0	0	0	0	0	0	1.4852164470679672	HUMAN_ASTROCYTES_TRANSCRIPTOMICS: MATHYS_2019_2
UNKL	0	0	0	0	0	0	0	0	0	0	0	0	0	1.4851970786417423	1.4851970786417423	MOUSE_ASTROCYTES_TRANSCRIPTOMICS: ZHOU_2020_4
HIVEP1	0	0	0	0	0	0	0	0	0	0	0	1.4851959525022578	0	0	1.4851959525022578	MOUSE_ASTROCYTES_TRANSCRIPTOMICS: JIWAJI_2022
RARB	0	0	0	0	0	0	0	0	0	0	0	1.485184063522881	0	0	1.485184063522881	MOUSE_ASTROCYTES_TRANSCRIPTOMICS: JIWAJI_2022
OSBP2	0	0	0	0	0	0	0	0	0	0	0	0	0	1.485177285763048	1.485177285763048	MOUSE_ASTROCYTES_TRANSCRIPTOMICS: ZHOU_2020_4
BTBD10	0	0	0	0	0	0	0	0	0	0	0	0	0	1.4851377612642116	1.4851377612642116	MOUSE_ASTROCYTES_TRANSCRIPTOMICS: ZHOU_2020_4
SLITRK5	0	0	0	0	0	0	0	0	0	0	0	1.4851365076053733	0	0	1.4851365076053733	MOUSE_ASTROCYTES_TRANSCRIPTOMICS: JIWAJI_2022
BNIP5	0	0	0	0	0	0	0	0	0	0	0	1.4851246186259963	0	0	1.4851246186259963	MOUSE_ASTROCYTES_TRANSCRIPTOMICS: JIWAJI_2022
CYBC1	0	0	0	0	0	0	0	0	0	0	0	1.4851127296466196	0	0	1.4851127296466196	MOUSE_ASTROCYTES_TRANSCRIPTOMICS: JIWAJI_2022
RAB5B	0	0	0	0	0	0	0	0	0	0	0	0	0	1.4850983178915473	1.4850983178915473	MOUSE_ASTROCYTES_TRANSCRIPTOMICS: ZHOU_2020_4
GRB14	0	0	0	0	0	0	0	0	0	0	0	1.4850770627084888	0	0	1.4850770627084888	MOUSE_ASTROCYTES_TRANSCRIPTOMICS: JIWAJI_2022
EPOP	0	0	0	0	0	0	0	0	0	0	0	1.4850651737291118	0	0	1.4850651737291118	MOUSE_ASTROCYTES_TRANSCRIPTOMICS: JIWAJI_2022
DCHS2	1.390050767	1.4180704603602996	1.4850609979508096	0	0	0	0	0	0	0	0	0	0	0	1.4850609979508096	HUMAN_ASTROCYTES_TRANSCRIPTOMICS: MATHYS_2019_2
STRAP	0	0	0	0	0	0	0	0	0	0	0	0	0	1.4850589549874773	1.4850589549874773	MOUSE_ASTROCYTES_TRANSCRIPTOMICS: ZHOU_2020_4
RBM15B	0	0	0	0	0	0	0	0	0	0	0	1.485053284749735	0	0	1.485053284749735	MOUSE_ASTROCYTES_TRANSCRIPTOMICS: JIWAJI_2022
KLHL25	0	0	0	0	0	0	0	0	0	0	0	1.4850295067909811	0	0	1.4850295067909811	MOUSE_ASTROCYTES_TRANSCRIPTOMICS: JIWAJI_2022
SPSB4	0	0	0	0	0	0	0	0	0	0	0	1.4850057288322274	0	0	1.4850057288322274	MOUSE_ASTROCYTES_TRANSCRIPTOMICS: JIWAJI_2022
RAPGEF5	0	1.4154876105009235	1.4849835863724925	0	0	0	0	0	0	0	0	0	0	0	1.4849835863724925	HUMAN_ASTROCYTES_TRANSCRIPTOMICS: MATHYS_2019_2
TLCD1	0	0	0	0	0	0	0	0	0	0	0	1.4849819508734736	0	0	1.4849819508734736	MOUSE_ASTROCYTES_TRANSCRIPTOMICS: JIWAJI_2022
CACNA1H	0	0	0	0	0	0	0	0	0	0	0	0	0	1.4849804679814138	1.4849804679814138	MOUSE_ASTROCYTES_TRANSCRIPTOMICS: ZHOU_2020_4
UBE2G1	0	0	0	0	0	0	0	0	0	0	0	1.4849700618940966	0	0	1.4849700618940966	MOUSE_ASTROCYTES_TRANSCRIPTOMICS: JIWAJI_2022
MAPRE3	0	0	0	0	0	0	0	0	0	0	0	1.4716425160125912	0	1.484960895510023	1.484960895510023	MOUSE_ASTROCYTES_TRANSCRIPTOMICS: ZHOU_2020_4
EFNB1	0	0	0	0	0	0	0	0	0	0	0	1.4849581729147199	0	0	1.4849581729147199	MOUSE_ASTROCYTES_TRANSCRIPTOMICS: JIWAJI_2022
SHTN1	0	0	0	0	0	0	0	0	0	0	0	1.4849225059765891	0	0	1.4849225059765891	MOUSE_ASTROCYTES_TRANSCRIPTOMICS: JIWAJI_2022
C6ORF120	0	0	0	0	0	0	0	0	0	0	0	1.4849106169972122	0	0	1.4849106169972122	MOUSE_ASTROCYTES_TRANSCRIPTOMICS: JIWAJI_2022
C9ORF43	0	0	1.4849063820504669	0	0	0	0	0	0	0	0	0	0	0	1.4849063820504669	HUMAN_ASTROCYTES_TRANSCRIPTOMICS: MATHYS_2019_2
ST6GALNAC4	0	0	0	0	0	0	0	0	0	0	0	0	0	1.4849022950912216	1.4849022950912216	MOUSE_ASTROCYTES_TRANSCRIPTOMICS: ZHOU_2020_4
RFX7	0	0	0	0	0	0	0	0	0	0	0	1.4848987280178354	0	0	1.4848987280178354	MOUSE_ASTROCYTES_TRANSCRIPTOMICS: JIWAJI_2022
GRHPR	0	0	0	0	0	0	0	0	0	0	0	1.4848749500590814	0	0	1.4848749500590814	MOUSE_ASTROCYTES_TRANSCRIPTOMICS: JIWAJI_2022
CEP250	0	0	0	0	0	0	0	0	0	0	0	0	0	1.4848633248514969	1.4848633248514969	MOUSE_ASTROCYTES_TRANSCRIPTOMICS: ZHOU_2020_4
GGT1	0	0	0	0	0	0	0	0	0	0	0	0	0	1.4848438685081595	1.4848438685081595	MOUSE_ASTROCYTES_TRANSCRIPTOMICS: ZHOU_2020_4
INPP5J	0	0	0	0	0	0	0	0	0	0	0	1.4848392831209507	0	0	1.4848392831209507	MOUSE_ASTROCYTES_TRANSCRIPTOMICS: JIWAJI_2022
FAM159A	0	0	1.4848293839434004	0	0	0	0	0	0	0	0	0	0	0	1.4848293839434004	HUMAN_ASTROCYTES_TRANSCRIPTOMICS: MATHYS_2019_2
NDN	0	0	0	0	0	0	0	0	0	0	0	1.484815505162197	0	0	1.484815505162197	MOUSE_ASTROCYTES_TRANSCRIPTOMICS: JIWAJI_2022
ABCD1	0	0	0	0	0	0	0	0	0	0	0	0	0	1.4848050129855177	1.4848050129855177	MOUSE_ASTROCYTES_TRANSCRIPTOMICS: ZHOU_2020_4
ZFHX2	0	0	0	0	0	0	0	0	0	0	0	1.4847798382240662	0	0	1.4847798382240662	MOUSE_ASTROCYTES_TRANSCRIPTOMICS: JIWAJI_2022
ITPRIPL2	0	0	0	0	0	0	0	0	0	0	0	1.4847679492446895	0	0	1.4847679492446895	MOUSE_ASTROCYTES_TRANSCRIPTOMICS: JIWAJI_2022
BOC	0	0	0	0	0	0	0	0	0	0	0	1.4847560602653125	0	0	1.4847560602653125	MOUSE_ASTROCYTES_TRANSCRIPTOMICS: JIWAJI_2022
TPI1	1.3783371590910192	1.4154720862343007	1.4847525910151924	1.361834459360475	0	0	0	0	0	0	0	0	0	0	1.4847525910151924	HUMAN_ASTROCYTES_TRANSCRIPTOMICS: MATHYS_2019_2
PPP1R14A	0	0	0	0	0	0	0	0	0	0	0	1.4847441712859355	0	0	1.4847441712859355	MOUSE_ASTROCYTES_TRANSCRIPTOMICS: JIWAJI_2022
KCNK4	0	0	0	0	0	0	0	0	0	0	0	1.4847203933271818	0	0	1.4847203933271818	MOUSE_ASTROCYTES_TRANSCRIPTOMICS: JIWAJI_2022
DCUN1D3	0	0	0	0	0	0	0	0	0	0	0	1.484696615368428	0	0	1.484696615368428	MOUSE_ASTROCYTES_TRANSCRIPTOMICS: JIWAJI_2022
FAM118B	0	0	0	0	0	0	0	0	0	0	0	0	0	1.4846888981902822	1.4846888981902822	MOUSE_ASTROCYTES_TRANSCRIPTOMICS: ZHOU_2020_4
CARNS1	1.3914952194727854	0	1.4846760022349483	0	0	0	0	0	0	0	0	0	0	0	1.4846760022349483	HUMAN_ASTROCYTES_TRANSCRIPTOMICS: MATHYS_2019_2
FNIP1	0	0	0	0	0	0	0	0	0	0	0	0	0	1.484669610808245	1.484669610808245	MOUSE_ASTROCYTES_TRANSCRIPTOMICS: ZHOU_2020_4
ZC3H18	0	0	0	0	0	0	0	0	0	0	0	0	0	1.4846503418205532	1.4846503418205532	MOUSE_ASTROCYTES_TRANSCRIPTOMICS: ZHOU_2020_4
CCDC66	0	0	0	0	0	0	0	0	0	0	0	1.4846490594509203	0	0	1.4846490594509203	MOUSE_ASTROCYTES_TRANSCRIPTOMICS: JIWAJI_2022
FAM20C	0	0	0	0	0	0	1.4846422390310268	0	0	0	0	0	0	0	1.4846422390310268	HUMAN_ASTROCYTES_TRANSCRIPTOMICS: ZHOU_2020_3
BCAT1	0	0	0	0	0	0	0	0	0	0	0	1.4846133925127898	0	0	1.4846133925127898	MOUSE_ASTROCYTES_TRANSCRIPTOMICS: JIWAJI_2022
GAPVD1	0	0	1.4845996165769528	0	0	0	0	0	0	0	0	0	0	0	1.4845996165769528	HUMAN_ASTROCYTES_TRANSCRIPTOMICS: MATHYS_2019_2
CASP8AP2	0	0	0	0	0	0	0	0	0	0	0	1.4845896145540358	0	0	1.4845896145540358	MOUSE_ASTROCYTES_TRANSCRIPTOMICS: JIWAJI_2022
CCDC112	0	0	0	0	0	0	0	0	0	0	0	1.4845420586365283	0	0	1.4845420586365283	MOUSE_ASTROCYTES_TRANSCRIPTOMICS: JIWAJI_2022
USP18	0	0	0	0	0	0	0	0	0	0	0	1.4845301696571513	0	0	1.4845301696571513	MOUSE_ASTROCYTES_TRANSCRIPTOMICS: JIWAJI_2022
GSDME	0	0	0	0	0	0	0	0	0	0	0	1.4845182806777746	0	0	1.4845182806777746	MOUSE_ASTROCYTES_TRANSCRIPTOMICS: JIWAJI_2022
DHX35	0	0	0	0	0	0	0	0	0	0	0	0	0	1.4844968432147823	1.4844968432147823	MOUSE_ASTROCYTES_TRANSCRIPTOMICS: ZHOU_2020_4
CSRNP1	0	0	0	0	0	0	0	0	0	0	0	1.4844826137396439	0	0	1.4844826137396439	MOUSE_ASTROCYTES_TRANSCRIPTOMICS: JIWAJI_2022
CDC25A	0	0	0	0	0	0	0	0	0	0	0	0	0	1.4844777364508206	1.4844777364508206	MOUSE_ASTROCYTES_TRANSCRIPTOMICS: ZHOU_2020_4
SOCS4	0	0	0	0	0	0	0	0	0	0	0	1.4844707247602669	0	0	1.4844707247602669	MOUSE_ASTROCYTES_TRANSCRIPTOMICS: JIWAJI_2022
KBTBD8	0	0	0	0	0	0	0	0	0	0	0	1.4844469468015131	0	0	1.4844469468015131	MOUSE_ASTROCYTES_TRANSCRIPTOMICS: JIWAJI_2022
NR2E1	0	0	0	0	0	0	0	0	0	0	0	0	0	1.4844205218374087	1.4844205218374087	MOUSE_ASTROCYTES_TRANSCRIPTOMICS: ZHOU_2020_4
FITM2	0	0	0	0	0	0	0	0	0	0	0	0	0	1.4844014852876595	1.4844014852876595	MOUSE_ASTROCYTES_TRANSCRIPTOMICS: ZHOU_2020_4
SF3A1	0	0	0	0	0	0	0	0	0	0	0	0	0	1.4843824661136111	1.4843824661136111	MOUSE_ASTROCYTES_TRANSCRIPTOMICS: ZHOU_2020_4
PTPN5	0	0	0	0	0	0	0	0	0	0	0	1.4843756129252517	0	0	1.4843756129252517	MOUSE_ASTROCYTES_TRANSCRIPTOMICS: JIWAJI_2022
ATP5L	0	1.4175309920951558	1.4843716681564558	0	0	0	0	0	0	0	0	0	0	0	1.4843716681564558	HUMAN_ASTROCYTES_TRANSCRIPTOMICS: MATHYS_2019_2
PCYT1B	0	0	0	0	0	0	0	0	0	0	0	0	0	1.484363464	1.484363464	MOUSE_ASTROCYTES_TRANSCRIPTOMICS: ZHOU_2020_4
DUS4L	0	0	0	0	0	0	0	0	0	0	0	0	0	1.4843444796106484	1.4843444796106484	MOUSE_ASTROCYTES_TRANSCRIPTOMICS: ZHOU_2020_4
PTPN12	0	0	0	0	0	0	0	0	0	0	0	1.484339945987121	0	0	1.484339945987121	MOUSE_ASTROCYTES_TRANSCRIPTOMICS: JIWAJI_2022
DNAJA2	0	0	0	0	0	0	0	0	0	0	0	1.4843280570077442	0	0	1.4843280570077442	MOUSE_ASTROCYTES_TRANSCRIPTOMICS: JIWAJI_2022
SPG21	0	0	0	0	0	0	0	0	0	0	0	0	0	1.484325512141465	1.484325512141465	MOUSE_ASTROCYTES_TRANSCRIPTOMICS: ZHOU_2020_4
CMTM6	0	0	0	0	0	0	0	0	0	0	0	1.4843161680283672	0	0	1.4843161680283672	MOUSE_ASTROCYTES_TRANSCRIPTOMICS: JIWAJI_2022
LRRC8C	0	0	0	0	0	0	0	0	0	0	0	1.4843042790489902	0	0	1.4843042790489902	MOUSE_ASTROCYTES_TRANSCRIPTOMICS: JIWAJI_2022
ZNF844	0	0	1.4842960848329878	0	0	0	0	0	0	0	0	0	0	0	1.4842960848329878	HUMAN_ASTROCYTES_TRANSCRIPTOMICS: MATHYS_2019_2
MGLL	0	0	0	0	0	0	0	0	0	0	0	1.4842923900696134	0	0	1.4842923900696134	MOUSE_ASTROCYTES_TRANSCRIPTOMICS: JIWAJI_2022
OLFM3	0	0	0	0	0	0	0	0	0	0	0	1.4842805010902365	0	0	1.4842805010902365	MOUSE_ASTROCYTES_TRANSCRIPTOMICS: JIWAJI_2022
LETM1	0	0	0	0	0	0	0	0	0	0	0	0	0	1.4842687120274622	1.4842687120274622	MOUSE_ASTROCYTES_TRANSCRIPTOMICS: ZHOU_2020_4
SNX2	0	0	0	0	0	0	0	0	0	0	0	1.4842686121108595	0	0	1.4842686121108595	MOUSE_ASTROCYTES_TRANSCRIPTOMICS: JIWAJI_2022
POU3F1	0	0	0	0	0	0	0	0	0	0	0	1.4842567231314827	0	0	1.4842567231314827	MOUSE_ASTROCYTES_TRANSCRIPTOMICS: JIWAJI_2022
LRTM2	0	0	0	0	0	0	0	0	0	0	0	1.4842448341521057	0	0	1.4842448341521057	MOUSE_ASTROCYTES_TRANSCRIPTOMICS: JIWAJI_2022
NEDD9	0	0	0	0	0	0	0	0	0	0	0	1.484232945172729	0	0	1.484232945172729	MOUSE_ASTROCYTES_TRANSCRIPTOMICS: JIWAJI_2022
SENP5	0	0	0	0	0	0	0	0	0	0	0	0	0	1.4842309298386895	1.4842309298386895	MOUSE_ASTROCYTES_TRANSCRIPTOMICS: ZHOU_2020_4
TMEM160	0	0	1.4842206995799807	1.3632821900737244	0	0	0	0	0	0	0	0	0	0	1.4842206995799807	HUMAN_ASTROCYTES_TRANSCRIPTOMICS: MATHYS_2019_2
PRDM11	0	0	0	0	0	0	0	0	0	0	0	0	0	1.4842120639047245	1.4842120639047245	MOUSE_ASTROCYTES_TRANSCRIPTOMICS: ZHOU_2020_4
CFAP210	0	0	0	0	0	0	0	0	0	0	0	1.4841972782345982	0	0	1.4841972782345982	MOUSE_ASTROCYTES_TRANSCRIPTOMICS: JIWAJI_2022
CHST8	0	0	0	0	0	0	0	0	0	0	0	0	0	1.4841932146535797	1.4841932146535797	MOUSE_ASTROCYTES_TRANSCRIPTOMICS: ZHOU_2020_4
RBPMS2	0	0	0	0	0	0	0	0	0	0	0	0	0	1.4841743820175048	1.4841743820175048	MOUSE_ASTROCYTES_TRANSCRIPTOMICS: ZHOU_2020_4
BCL9	0	0	0	0	0	0	0	0	0	0	0	1.4841735002758443	0	0	1.4841735002758443	MOUSE_ASTROCYTES_TRANSCRIPTOMICS: JIWAJI_2022
RANGAP1	0	0	0	0	0	0	0	0	0	0	0	1.4841259443583368	0	0	1.4841259443583368	MOUSE_ASTROCYTES_TRANSCRIPTOMICS: JIWAJI_2022
PRMT6	0	0	0	0	0	0	0	0	0	0	0	0	0	1.4840992162785172	1.4840992162785172	MOUSE_ASTROCYTES_TRANSCRIPTOMICS: ZHOU_2020_4
ARID3A	0	0	0	0	0	0	0	0	0	0	0	1.4840664994614523	0	0	1.4840664994614523	MOUSE_ASTROCYTES_TRANSCRIPTOMICS: JIWAJI_2022
FKBP3	0	0	0	0	0	0	0	0	0	0	0	0	0	1.4840617313580646	1.4840617313580646	MOUSE_ASTROCYTES_TRANSCRIPTOMICS: ZHOU_2020_4
LYRM7	0	0	0	0	0	0	0	0	0	0	0	1.4840546104820753	0	0	1.4840546104820753	MOUSE_ASTROCYTES_TRANSCRIPTOMICS: JIWAJI_2022
ZNF365	0	0	0	0	0	0	0	0	0	0	0	0	0	1.4840243110317295	1.4840243110317295	MOUSE_ASTROCYTES_TRANSCRIPTOMICS: ZHOU_2020_4
RASGRF2	0	0	1.4839957223169047	0	0	0	0	0	0	0	0	0	0	0	1.4839957223169047	HUMAN_ASTROCYTES_TRANSCRIPTOMICS: MATHYS_2019_2
CCDC191	0	0	0	0	0	0	0	0	0	0	0	0	0	1.4839869547759363	1.4839869547759363	MOUSE_ASTROCYTES_TRANSCRIPTOMICS: ZHOU_2020_4
PGLS	0	0	0	0	0	0	0	0	0	0	0	0	0	1.483968300512037	1.483968300512037	MOUSE_ASTROCYTES_TRANSCRIPTOMICS: ZHOU_2020_4
EAF1	0	0	0	0	0	0	0	0	0	0	0	0	0	1.4839496620713535	1.4839496620713535	MOUSE_ASTROCYTES_TRANSCRIPTOMICS: ZHOU_2020_4
TRIM35	0	0	0	0	0	0	0	0	0	0	0	1.4839476096676834	0	0	1.4839476096676834	MOUSE_ASTROCYTES_TRANSCRIPTOMICS: JIWAJI_2022
TARDBP	0	0	0	0	0	0	0	0	0	0	0	1.4839238317089294	0	0	1.4839238317089294	MOUSE_ASTROCYTES_TRANSCRIPTOMICS: JIWAJI_2022
CCDC120	0	0	1.483921119443822	0	0	0	0	0	0	0	0	0	0	0	1.483921119443822	HUMAN_ASTROCYTES_TRANSCRIPTOMICS: MATHYS_2019_2
ZMYM1	0	0	0	0	0	0	0	0	0	0	0	0	0	1.4838938410473108	1.4838938410473108	MOUSE_ASTROCYTES_TRANSCRIPTOMICS: ZHOU_2020_4
KLK6	0	0	0	0	0	0	0	0	0	0	0	0	0	1.4838752652595046	1.4838752652595046	MOUSE_ASTROCYTES_TRANSCRIPTOMICS: ZHOU_2020_4
FAM107B	0	0	0	0	0	0	0	0	0	0	0	1.474412648207409	0	1.4838567049762181	1.4838567049762181	MOUSE_ASTROCYTES_TRANSCRIPTOMICS: ZHOU_2020_4
ZNF383	0	0	0	0	0	0	0	0	0	0	0	1.4838524978326681	0	0	1.4838524978326681	MOUSE_ASTROCYTES_TRANSCRIPTOMICS: JIWAJI_2022
APPL2	0	0	1.4838467097150534	0	1.4446140456891396	0	0	0	0	0	0	0	0	0	1.4838467097150534	HUMAN_ASTROCYTES_TRANSCRIPTOMICS: MATHYS_2019_2
RARA	0	0	0	0	0	0	0	0	0	0	0	1.4838287198739142	0	0	1.4838287198739142	MOUSE_ASTROCYTES_TRANSCRIPTOMICS: JIWAJI_2022
NIPSNAP1	0	0	0	0	0	0	0	0	0	0	0	1.4838168308945374	0	1.4757739721564078	1.4838168308945374	MOUSE_ASTROCYTES_TRANSCRIPTOMICS: JIWAJI_2022
DHX9	0	0	0	0	0	0	0	0	0	0	0	0	0	1.4837826176328044	1.4837826176328044	MOUSE_ASTROCYTES_TRANSCRIPTOMICS: ZHOU_2020_4
CACNA1I	0	0	1.4837724921601703	0	0	0	0	0	0	0	0	0	0	0	1.4837724921601703	HUMAN_ASTROCYTES_TRANSCRIPTOMICS: MATHYS_2019_2
EPN2	0	0	0	0	0	0	0	0	0	0	0	0	0	1.4837456653632297	1.4837456653632297	MOUSE_ASTROCYTES_TRANSCRIPTOMICS: ZHOU_2020_4
USF3	0	0	0	0	0	0	0	0	0	0	0	1.4837098300801452	0	0	1.4837098300801452	MOUSE_ASTROCYTES_TRANSCRIPTOMICS: JIWAJI_2022
SOX7	0	0	0	0	0	0	0	0	0	0	0	1.4836741631420145	0	0	1.4836741631420145	MOUSE_ASTROCYTES_TRANSCRIPTOMICS: JIWAJI_2022
SS18L1	0	0	0	0	0	0	0	0	0	0	0	0	0	1.4836351682640465	1.4836351682640465	MOUSE_ASTROCYTES_TRANSCRIPTOMICS: ZHOU_2020_4
KCNA6	0	0	0	0	0	0	0	0	0	0	0	1.483626607224507	0	0	1.483626607224507	MOUSE_ASTROCYTES_TRANSCRIPTOMICS: JIWAJI_2022
TESK2	0	0	1.4836246297147007	0	0	0	0	0	0	0	0	0	0	0	1.4836246297147007	HUMAN_ASTROCYTES_TRANSCRIPTOMICS: MATHYS_2019_2
VEZT	0	0	0	0	0	0	0	0	0	0	0	0	0	1.4836168039017696	1.4836168039017696	MOUSE_ASTROCYTES_TRANSCRIPTOMICS: ZHOU_2020_4
KAT2B	0	0	0	0	0	0	0	0	0	0	0	0	0	1.4835984541854015	1.4835984541854015	MOUSE_ASTROCYTES_TRANSCRIPTOMICS: ZHOU_2020_4
SMG8	0	0	0	0	0	0	0	0	0	0	0	0	0	1.4835801190554636	1.4835801190554636	MOUSE_ASTROCYTES_TRANSCRIPTOMICS: ZHOU_2020_4
ZNF233	0	0	0	0	0	0	0	0	0	0	0	1.4777891183504488	0	1.4835617984527203	1.4835617984527203	MOUSE_ASTROCYTES_TRANSCRIPTOMICS: ZHOU_2020_4
FDPS	0	0	1.483550982907538	0	0	0	0	0	0	0	0	0	0	0	1.483550982907538	HUMAN_ASTROCYTES_TRANSCRIPTOMICS: MATHYS_2019_2
PURA	0	0	0	0	0	0	0	0	0	0	0	0	0	1.4835434923181752	1.4835434923181752	MOUSE_ASTROCYTES_TRANSCRIPTOMICS: ZHOU_2020_4
RETREG1	0	0	0	0	0	0	0	0	0	0	0	1.4835433843688686	0	0	1.4835433843688686	MOUSE_ASTROCYTES_TRANSCRIPTOMICS: JIWAJI_2022
ATG4D	0	0	0	0	0	0	0	0	0	0	0	1.4835314953894918	0	0	1.4835314953894918	MOUSE_ASTROCYTES_TRANSCRIPTOMICS: JIWAJI_2022
BEND7	0	0	0	0	0	0	0	0	0	0	0	0	0	1.4835252005930724	1.4835252005930724	MOUSE_ASTROCYTES_TRANSCRIPTOMICS: ZHOU_2020_4
ZFTA	0	0	0	0	0	0	0	0	0	0	0	1.4835196064101148	0	0	1.4835196064101148	MOUSE_ASTROCYTES_TRANSCRIPTOMICS: JIWAJI_2022
CHCHD6	0	0	0	0	0	0	0	0	0	0	0	1.4835077174307378	0	0	1.4835077174307378	MOUSE_ASTROCYTES_TRANSCRIPTOMICS: JIWAJI_2022
ETFA	0	0	0	0	0	0	0	0	0	0	0	0	0	1.4835069232188944	1.4835069232188944	MOUSE_ASTROCYTES_TRANSCRIPTOMICS: ZHOU_2020_4
ADCY6	0	0	0	0	0	0	0	0	0	0	0	1.4736636425066643	0	1.4834886601373611	1.4834886601373611	MOUSE_ASTROCYTES_TRANSCRIPTOMICS: ZHOU_2020_4
TLR3	0	0	0	0	0	0	0	0	0	0	0	1.4834363835544766	0	0	1.4834363835544766	MOUSE_ASTROCYTES_TRANSCRIPTOMICS: JIWAJI_2022
ZNF217	0	0	0	0	0	0	0	0	0	0	0	1.4834244945750996	0	1.481931222575445	1.4834244945750996	MOUSE_ASTROCYTES_TRANSCRIPTOMICS: JIWAJI_2022
SPATC1	0	0	1.4834042533689717	1.3640458138760525	0	0	0	0	0	0	0	0	0	0	1.4834042533689717	HUMAN_ASTROCYTES_TRANSCRIPTOMICS: MATHYS_2019_2
FTSJ3	0	0	0	0	0	0	0	0	0	0	0	1.4834007166163459	0	0	1.4834007166163459	MOUSE_ASTROCYTES_TRANSCRIPTOMICS: JIWAJI_2022
TAGAP	0	0	0	0	0	0	0	0	0	0	0	0	0	1.4833793785597253	1.4833793785597253	MOUSE_ASTROCYTES_TRANSCRIPTOMICS: ZHOU_2020_4
NXT1	0	0	0	0	0	0	0	0	0	0	0	1.4833769386575921	0	0	1.4833769386575921	MOUSE_ASTROCYTES_TRANSCRIPTOMICS: JIWAJI_2022
EXOSC3	0	0	0	0	0	0	0	0	0	0	0	0	0	1.4833612139146275	1.4833612139146275	MOUSE_ASTROCYTES_TRANSCRIPTOMICS: ZHOU_2020_4
USP39	0	0	0	1.4833448908790634	0	0	0	0	0	0	0	0	0	0	1.4833448908790634	HUMAN_ASTROCYTES_TRANSCRIPTOMICS: MATHYS_2023_2
RAD54B	0	0	1.483331168749736	0	0	0	0	0	0	0	0	0	0	0	1.483331168749736	HUMAN_ASTROCYTES_TRANSCRIPTOMICS: MATHYS_2019_2
AARS1	0	0	0	0	0	0	0	0	0	0	0	1.483269938	0	0	1.483269938	MOUSE_ASTROCYTES_TRANSCRIPTOMICS: JIWAJI_2022
HIBCH	1.3591530230284095	1.4164986283647365	1.4832582696465437	1.360160671221518	0	0	0	0	0	0	0	0	0	0	1.4832582696465437	HUMAN_ASTROCYTES_TRANSCRIPTOMICS: MATHYS_2019_2
FAM217B	0	0	0	0	0	0	0	0	0	0	0	1.483258048863823	0	0	1.483258048863823	MOUSE_ASTROCYTES_TRANSCRIPTOMICS: JIWAJI_2022
PLEK	0	0	0	0	0	0	0	0	0	0	0	1.4832342709050692	0	0	1.4832342709050692	MOUSE_ASTROCYTES_TRANSCRIPTOMICS: JIWAJI_2022
XYLT1	0	0	0	0	0	0	0	0	0	0	0	1.4832223819256922	0	0	1.4832223819256922	MOUSE_ASTROCYTES_TRANSCRIPTOMICS: JIWAJI_2022
SETD1B	0	0	0	0	0	0	0	0	0	0	0	1.4831986039669385	0	0	1.4831986039669385	MOUSE_ASTROCYTES_TRANSCRIPTOMICS: JIWAJI_2022
TRIM68	0	0	0	0	0	0	0	0	0	0	0	1.4829489354000236	0	1.483198348	1.483198348	MOUSE_ASTROCYTES_TRANSCRIPTOMICS: ZHOU_2020_4
ARHGEF11	0	0	1.4831855551272939	1.3517691117750243	0	0	0	0	0	0	0	0	0	0	1.4831855551272939	HUMAN_ASTROCYTES_TRANSCRIPTOMICS: MATHYS_2019_2
ATP6AP1	0	0	0	0	0	0	0	0	0	0	0	1.4831748260081847	0	0	1.4831748260081847	MOUSE_ASTROCYTES_TRANSCRIPTOMICS: JIWAJI_2022
RCOR1	0	0	0	0	0	0	0	0	0	0	0	1.483127270090677	0	0	1.483127270090677	MOUSE_ASTROCYTES_TRANSCRIPTOMICS: JIWAJI_2022
R3HDM2	0	0	1.4831130242645678	1.3591352874975977	0	0	0	0	0	0	0	0	0	0	1.4831130242645678	HUMAN_ASTROCYTES_TRANSCRIPTOMICS: MATHYS_2019_2
SLC4A2	0	0	0	0	0	0	0	0	0	0	0	0	0	1.4831083362869415	1.4831083362869415	MOUSE_ASTROCYTES_TRANSCRIPTOMICS: ZHOU_2020_4
PDE1B	0	0	0	0	0	0	0	0	0	0	0	1.4831034921319233	0	0	1.4831034921319233	MOUSE_ASTROCYTES_TRANSCRIPTOMICS: JIWAJI_2022
TSNAX	0	0	0	0	0	0	0	0	0	0	0	1.4830916031525465	0	1.4712581684285928	1.4830916031525465	MOUSE_ASTROCYTES_TRANSCRIPTOMICS: JIWAJI_2022
CBARP	0	0	0	0	0	0	0	0	0	0	0	1.4773016701959958	0	1.4830903733677558	1.4830903733677558	MOUSE_ASTROCYTES_TRANSCRIPTOMICS: ZHOU_2020_4
SNTG1	1.3849049044959831	0	1.4830406761356072	0	0	0	0	0	0	0	0	0	0	0	1.4830406761356072	HUMAN_ASTROCYTES_TRANSCRIPTOMICS: MATHYS_2019_2
CARMIL3	0	0	0	0	0	0	0	0	0	0	0	0	0	1.483036562492734	1.483036562492734	MOUSE_ASTROCYTES_TRANSCRIPTOMICS: ZHOU_2020_4
PSPC1	0	0	0	0	0	0	0	0	0	0	0	1.483020269276285	0	1.4749523009850465	1.483020269276285	MOUSE_ASTROCYTES_TRANSCRIPTOMICS: JIWAJI_2022
EPB41L3	0	0	0	0	0	0	0	0	0	0	0	1.4829964913175313	0	0	1.4829964913175313	MOUSE_ASTROCYTES_TRANSCRIPTOMICS: JIWAJI_2022
PPP1R15B	0	0	0	0	0	0	0	0	0	0	0	1.4829727133587773	0	0	1.4829727133587773	MOUSE_ASTROCYTES_TRANSCRIPTOMICS: JIWAJI_2022
DNAJC17	0	0	1.4829685098222898	0	0	0	0	0	0	0	0	0	0	0	1.4829685098222898	HUMAN_ASTROCYTES_TRANSCRIPTOMICS: MATHYS_2019_2
ADAT2	0	0	0	0	0	0	0	0	0	0	0	0	0	1.4829649944259256	1.4829649944259256	MOUSE_ASTROCYTES_TRANSCRIPTOMICS: ZHOU_2020_4
ACVR2B	0	0	0	0	0	0	0	0	0	0	0	1.4829370464206466	0	0	1.4829370464206466	MOUSE_ASTROCYTES_TRANSCRIPTOMICS: JIWAJI_2022
ETV3	0	0	0	0	0	0	0	0	0	0	0	0	0	1.4829292865001966	1.4829292865001966	MOUSE_ASTROCYTES_TRANSCRIPTOMICS: ZHOU_2020_4
PURG	0	0	0	0	0	0	0	0	0	0	0	1.4829132684618929	0	0	1.4829132684618929	MOUSE_ASTROCYTES_TRANSCRIPTOMICS: JIWAJI_2022
LAMA2	0	0	0	0	0	0	0	0	0	0	0	0	0	1.4829114513842616	1.4829114513842616	MOUSE_ASTROCYTES_TRANSCRIPTOMICS: ZHOU_2020_4
ADCK4	0	0	1.4828965244111065	0	0	0	0	0	0	0	0	0	0	0	1.4828965244111065	HUMAN_ASTROCYTES_TRANSCRIPTOMICS: MATHYS_2019_2
NOTUM	0	0	0	0	0	0	0	0	0	0	0	0	0	1.4828936287649348	1.4828936287649348	MOUSE_ASTROCYTES_TRANSCRIPTOMICS: ZHOU_2020_4
TTC4	0	0	0	0	0	0	0	0	0	0	0	1.4828776015237621	0	0	1.4828776015237621	MOUSE_ASTROCYTES_TRANSCRIPTOMICS: JIWAJI_2022
USP48	0	0	0	0	0	0	0	0	0	0	0	0	0	1.482875818591467	1.482875818591467	MOUSE_ASTROCYTES_TRANSCRIPTOMICS: ZHOU_2020_4
PPIL4	0	0	0	0	0	0	0	0	0	0	0	0	0	1.4828580208133149	1.4828580208133149	MOUSE_ASTROCYTES_TRANSCRIPTOMICS: ZHOU_2020_4
ESCO1	0	0	0	0	0	0	0	0	0	0	0	1.4828538235650084	0	0	1.4828538235650084	MOUSE_ASTROCYTES_TRANSCRIPTOMICS: JIWAJI_2022
CENPB	0	0	0	0	0	0	0	0	0	0	0	1.4828419345856314	0	1.4780147223855284	1.4828419345856314	MOUSE_ASTROCYTES_TRANSCRIPTOMICS: JIWAJI_2022
CALCRL	0	0	0	0	0	0	0	0	0	0	0	0	0	1.4828402353801402	1.4828402353801402	MOUSE_ASTROCYTES_TRANSCRIPTOMICS: ZHOU_2020_4
SPDYA	0	0	1.4828247189931376	0	0	0	0	0	0	0	0	0	0	0	1.4828247189931376	HUMAN_ASTROCYTES_TRANSCRIPTOMICS: MATHYS_2019_2
RASGRP2	0	0	0	0	0	0	0	0	0	0	0	1.4828181566268777	0	0	1.4828181566268777	MOUSE_ASTROCYTES_TRANSCRIPTOMICS: JIWAJI_2022
KAT5	0	0	0	0	0	0	0	0	0	0	0	0	0	1.4827869526501616	1.4827869526501616	MOUSE_ASTROCYTES_TRANSCRIPTOMICS: ZHOU_2020_4
TRIM8	0	0	0	0	0	0	0	0	0	0	0	1.482782489688747	0	0	1.482782489688747	MOUSE_ASTROCYTES_TRANSCRIPTOMICS: JIWAJI_2022
CCDC71L	0	0	0	0	0	0	0	0	0	0	0	1.4827706007093702	0	0	1.4827706007093702	MOUSE_ASTROCYTES_TRANSCRIPTOMICS: JIWAJI_2022
SAE1	0	0	0	0	0	0	0	0	0	0	0	1.4827587117299932	0	0	1.4827587117299932	MOUSE_ASTROCYTES_TRANSCRIPTOMICS: JIWAJI_2022
SLC46A3	0	0	1.4827530926640304	0	0	0	0	0	0	0	0	0	0	0	1.4827530926640304	HUMAN_ASTROCYTES_TRANSCRIPTOMICS: MATHYS_2019_2
ANKRD28	0	0	0	0	0	0	0	0	0	0	0	0	0	1.4827514916413593	1.4827514916413593	MOUSE_ASTROCYTES_TRANSCRIPTOMICS: ZHOU_2020_4
AP4E1	0	0	0	0	0	0	0	0	0	0	0	1.4827349337712394	0	0	1.4827349337712394	MOUSE_ASTROCYTES_TRANSCRIPTOMICS: JIWAJI_2022
GZF1	0	0	0	0	0	0	0	0	0	0	0	0	0	1.4827160788216085	1.4827160788216085	MOUSE_ASTROCYTES_TRANSCRIPTOMICS: ZHOU_2020_4
YOD1	0	0	0	0	0	0	0	0	0	0	0	1.4826992668331087	0	0	1.4826992668331087	MOUSE_ASTROCYTES_TRANSCRIPTOMICS: JIWAJI_2022
API5	0	0	0	0	0	0	0	0	0	0	0	0	0	1.48269839	1.48269839	MOUSE_ASTROCYTES_TRANSCRIPTOMICS: ZHOU_2020_4
SH2D5	0	0	0	0	0	0	0	0	0	0	0	1.4826873778537317	0	0	1.4826873778537317	MOUSE_ASTROCYTES_TRANSCRIPTOMICS: JIWAJI_2022
C9ORF3	0	0	1.4826816445239763	0	0	0	0	0	0	0	0	0	0	0	1.4826816445239763	HUMAN_ASTROCYTES_TRANSCRIPTOMICS: MATHYS_2019_2
SCARF2	0	0	0	0	0	0	0	0	0	0	0	0	0	1.4826807138003066	1.4826807138003066	MOUSE_ASTROCYTES_TRANSCRIPTOMICS: ZHOU_2020_4
TLE3	0	0	0	0	0	0	0	0	0	0	0	1.4826398219362242	0	0	1.4826398219362242	MOUSE_ASTROCYTES_TRANSCRIPTOMICS: JIWAJI_2022
TFR2	0	0	0	0	0	0	0	0	0	0	0	0	0	1.482627755043788	1.482627755043788	MOUSE_ASTROCYTES_TRANSCRIPTOMICS: ZHOU_2020_4
ELOVL6	0	0	1.482610373677687	0	1.4446138556891397	0	0	0	0	0	0	0	0	0	1.482610373677687	HUMAN_ASTROCYTES_TRANSCRIPTOMICS: MATHYS_2019_2
CKS2	0	0	0	0	0	0	0	0	0	0	0	0	0	1.482610125606445	1.482610125606445	MOUSE_ASTROCYTES_TRANSCRIPTOMICS: ZHOU_2020_4
SYT6	0	0	0	0	0	0	0	0	0	0	0	1.4826041549980935	0	0	1.4826041549980935	MOUSE_ASTROCYTES_TRANSCRIPTOMICS: JIWAJI_2022
TEDC1	0	0	0	0	0	0	0	0	0	0	0	0	0	1.4825925078304376	1.4825925078304376	MOUSE_ASTROCYTES_TRANSCRIPTOMICS: ZHOU_2020_4
TMEM121	0	0	0	0	0	0	0	0	0	0	0	1.4825684880599628	0	0	1.4825684880599628	MOUSE_ASTROCYTES_TRANSCRIPTOMICS: JIWAJI_2022
TNFRSF9	0	0	0	0	0	0	0	0	0	0	0	0	0	1.4825573070731928	1.4825573070731928	MOUSE_ASTROCYTES_TRANSCRIPTOMICS: ZHOU_2020_4
TAMALIN	0	0	0	0	0	0	0	0	0	0	0	1.4825565990805858	0	0	1.4825565990805858	MOUSE_ASTROCYTES_TRANSCRIPTOMICS: JIWAJI_2022
RIOK2	0	0	0	0	0	0	0	0	0	0	0	1.482544710101209	0	0	1.482544710101209	MOUSE_ASTROCYTES_TRANSCRIPTOMICS: JIWAJI_2022
TMEM132E	0	0	0	0	0	0	0	0	0	0	0	0	0	1.482539723997817	1.482539723997817	MOUSE_ASTROCYTES_TRANSCRIPTOMICS: ZHOU_2020_4
DNMT3B	0	0	1.4825392792343732	0	0	0	0	0	0	0	0	0	0	0	1.4825392792343732	HUMAN_ASTROCYTES_TRANSCRIPTOMICS: MATHYS_2019_2
BMP5	0	0	0	0	0	0	0	0	0	0	0	0	0	1.4825221523954983	1.4825221523954983	MOUSE_ASTROCYTES_TRANSCRIPTOMICS: ZHOU_2020_4
NARS1	0	0	0	0	0	0	0	0	0	0	0	1.4825209321424553	0	0	1.4825209321424553	MOUSE_ASTROCYTES_TRANSCRIPTOMICS: JIWAJI_2022
CCDC136	0	0	0	0	0	0	0	0	0	0	0	1.4824971541837013	0	1.4748310127040607	1.4824971541837013	MOUSE_ASTROCYTES_TRANSCRIPTOMICS: JIWAJI_2022
NRN1L	0	0	0	0	0	0	0	0	0	0	0	0	0	1.4824870434238502	1.4824870434238502	MOUSE_ASTROCYTES_TRANSCRIPTOMICS: ZHOU_2020_4
SLC22A3	0	0	0	0	0	0	0	0	0	0	0	0	0	1.4824695059619024	1.4824695059619024	MOUSE_ASTROCYTES_TRANSCRIPTOMICS: ZHOU_2020_4
SMYD3	1.357144331134795	0	1.4824683603077207	1.3624074680393075	0	0	0	0	0	0	0	0	0	0	1.4824683603077207	HUMAN_ASTROCYTES_TRANSCRIPTOMICS: MATHYS_2019_2
CHP2	0	0	0	0	0	0	0	0	0	0	0	0	0	1.4824519797877729	1.4824519797877729	MOUSE_ASTROCYTES_TRANSCRIPTOMICS: ZHOU_2020_4
ARL6IP6	0	0	0	0	0	0	0	0	0	0	0	1.4824495982661938	0	0	1.4824495982661938	MOUSE_ASTROCYTES_TRANSCRIPTOMICS: JIWAJI_2022
CDKL4	0	0	0	0	0	0	0	0	0	0	0	0	0	1.4824344648556211	1.4824344648556211	MOUSE_ASTROCYTES_TRANSCRIPTOMICS: ZHOU_2020_4
ZNF646	0	0	0	0	0	0	0	0	0	0	0	1.48242582	0	0	1.48242582	MOUSE_ASTROCYTES_TRANSCRIPTOMICS: JIWAJI_2022
PODXL	0	0	0	0	0	0	0	0	0	0	0	0	0	1.4824169611197928	1.4824169611197928	MOUSE_ASTROCYTES_TRANSCRIPTOMICS: ZHOU_2020_4
GABBR1	0	0	0	0	0	0	0	0	0	0	0	1.482402042348686	0	0	1.482402042348686	MOUSE_ASTROCYTES_TRANSCRIPTOMICS: JIWAJI_2022
SPMIP7	0	0	0	0	0	0	0	0	0	0	0	0	0	1.4823994685348192	1.4823994685348192	MOUSE_ASTROCYTES_TRANSCRIPTOMICS: ZHOU_2020_4
IP6K3	0	0	0	0	0	0	0	0	0	0	0	1.4823901533693093	0	0	1.4823901533693093	MOUSE_ASTROCYTES_TRANSCRIPTOMICS: JIWAJI_2022
DIS3L2	0	0	0	0	0	0	0	0	0	0	0	1.4823544864311786	0	0	1.4823544864311786	MOUSE_ASTROCYTES_TRANSCRIPTOMICS: JIWAJI_2022
GZMM	0	0	0	0	0	0	0	0	0	0	0	0	0	1.4823470572331021	1.4823470572331021	MOUSE_ASTROCYTES_TRANSCRIPTOMICS: ZHOU_2020_4
EIF3C	0	0	0	0	0	0	0	0	0	0	0	1.4823425974518016	0	0	1.4823425974518016	MOUSE_ASTROCYTES_TRANSCRIPTOMICS: JIWAJI_2022
C1ORF50	0	0	0	0	0	0	0	0	0	0	0	1.4823307084724249	0	0	1.4823307084724249	MOUSE_ASTROCYTES_TRANSCRIPTOMICS: JIWAJI_2022
KLHL10	0	0	0	0	0	0	0	0	0	0	0	0	0	1.4823296088005393	1.4823296088005393	MOUSE_ASTROCYTES_TRANSCRIPTOMICS: ZHOU_2020_4
DCHS1	0	0	0	0	0	0	0	0	0	0	0	1.482318819493048	0	1.4725877725517686	1.482318819493048	MOUSE_ASTROCYTES_TRANSCRIPTOMICS: JIWAJI_2022
DERL3	0	0	0	0	0	0	0	0	0	0	0	0	0	1.4823121712942415	1.4823121712942415	MOUSE_ASTROCYTES_TRANSCRIPTOMICS: ZHOU_2020_4
DIRAS1	0	0	0	0	0	0	0	0	0	0	0	1.4822950415342941	0	0	1.4822950415342941	MOUSE_ASTROCYTES_TRANSCRIPTOMICS: JIWAJI_2022
C2CD4C	0	0	0	0	0	0	0	0	0	0	0	0	0	1.4822947446698365	1.4822947446698365	MOUSE_ASTROCYTES_TRANSCRIPTOMICS: ZHOU_2020_4
COL8A2	0	0	0	0	0	0	0	0	0	0	0	0	0	1.482277328883132	1.482277328883132	MOUSE_ASTROCYTES_TRANSCRIPTOMICS: ZHOU_2020_4
DLL1	0	0	0	0	0	0	0	0	0	0	0	0	0	1.4822599238901153	1.4822599238901153	MOUSE_ASTROCYTES_TRANSCRIPTOMICS: ZHOU_2020_4
CYLD	0	0	0	0	0	0	0	0	0	0	0	1.4822593745961634	0	0	1.4822593745961634	MOUSE_ASTROCYTES_TRANSCRIPTOMICS: JIWAJI_2022
ADRA1D	0	0	0	0	0	0	0	0	0	0	0	0	0	1.4822425296469532	1.4822425296469532	MOUSE_ASTROCYTES_TRANSCRIPTOMICS: ZHOU_2020_4
COL6A3	0	0	0	0	0	0	0	0	0	0	0	0	0	1.4822251461099896	1.4822251461099896	MOUSE_ASTROCYTES_TRANSCRIPTOMICS: ZHOU_2020_4
TOMM34	0	0	0	0	0	0	0	0	0	0	0	1.4822237076580327	0	1.471109113695381	1.4822237076580327	MOUSE_ASTROCYTES_TRANSCRIPTOMICS: JIWAJI_2022
DPCD	0	0	0	0	0	0	0	0	0	0	0	1.4822118186786557	0	0	1.4822118186786557	MOUSE_ASTROCYTES_TRANSCRIPTOMICS: JIWAJI_2022
MUSTN1	0	0	0	0	0	0	0	0	0	0	0	0	0	1.4822077732357462	1.4822077732357462	MOUSE_ASTROCYTES_TRANSCRIPTOMICS: ZHOU_2020_4
MIDEAS	0	0	0	0	0	0	0	0	0	0	0	1.482199929699279	0	0	1.482199929699279	MOUSE_ASTROCYTES_TRANSCRIPTOMICS: JIWAJI_2022
MEI1	0	0	0	0	0	0	0	0	0	0	0	0	0	1.4821904109809207	1.4821904109809207	MOUSE_ASTROCYTES_TRANSCRIPTOMICS: ZHOU_2020_4
GDAP1L1	0	0	0	0	0	0	0	0	0	0	0	1.482188040719902	0	0	1.482188040719902	MOUSE_ASTROCYTES_TRANSCRIPTOMICS: JIWAJI_2022
CLCN6	0	0	1.4821864221968357	0	0	0	0	0	0	0	0	0	0	0	1.4821864221968357	HUMAN_ASTROCYTES_TRANSCRIPTOMICS: MATHYS_2019_2
PRKAB2	0	0	0	0	0	0	0	0	0	0	0	1.482176151740525	0	0	1.482176151740525	MOUSE_ASTROCYTES_TRANSCRIPTOMICS: JIWAJI_2022
BRICD5	0	0	0	0	0	0	0	0	0	0	0	0	0	1.4821730593023872	1.4821730593023872	MOUSE_ASTROCYTES_TRANSCRIPTOMICS: ZHOU_2020_4
KCNA5	0	0	0	0	0	0	0	0	0	0	0	0	0	1.482155718157195	1.482155718157195	MOUSE_ASTROCYTES_TRANSCRIPTOMICS: ZHOU_2020_4
MGAT3	0	0	0	0	0	0	0	0	0	0	0	1.4821523737817712	0	1.4714072844381076	1.4821523737817712	MOUSE_ASTROCYTES_TRANSCRIPTOMICS: JIWAJI_2022
RAB30	0	0	0	0	0	0	0	0	0	0	0	1.4821404848023945	0	0	1.4821404848023945	MOUSE_ASTROCYTES_TRANSCRIPTOMICS: JIWAJI_2022
AP4B1	0	0	0	0	0	0	0	0	0	0	0	0	0	1.4821383875025673	1.4821383875025673	MOUSE_ASTROCYTES_TRANSCRIPTOMICS: ZHOU_2020_4
TTC34	0	0	0	0	0	0	0	0	0	0	0	0	0	1.4821210672959013	1.4821210672959013	MOUSE_ASTROCYTES_TRANSCRIPTOMICS: ZHOU_2020_4
C1ORF174	0	0	0	0	0	0	0	0	0	0	0	1.4821167068436405	0	0	1.4821167068436405	MOUSE_ASTROCYTES_TRANSCRIPTOMICS: JIWAJI_2022
WSB1	0	1.417216625696043	1.4821163677138602	0	0	0	0	0	0	0	0	0	0	0	1.4821163677138602	HUMAN_ASTROCYTES_TRANSCRIPTOMICS: MATHYS_2019_2
ANKRD39	0	0	0	0	0	0	0	0	0	0	0	1.4820810399055098	0	0	1.4820810399055098	MOUSE_ASTROCYTES_TRANSCRIPTOMICS: JIWAJI_2022
BIRC5	0	0	0	0	0	0	0	0	0	0	0	0	0	1.4820691689402377	1.4820691689402377	MOUSE_ASTROCYTES_TRANSCRIPTOMICS: ZHOU_2020_4
SMURF1	0	1.414593024636782	1.4820464835223992	0	0	0	0	0	0	0	0	0	0	0	1.4820464835223992	HUMAN_ASTROCYTES_TRANSCRIPTOMICS: MATHYS_2019_2
LYPD6B	0	0	0	0	0	0	0	0	0	0	0	0	0	1.482034621502973	1.482034621502973	MOUSE_ASTROCYTES_TRANSCRIPTOMICS: ZHOU_2020_4
NR3C1	0	0	0	0	0	0	0	0	0	0	0	1.4820215950086253	0	0	1.4820215950086253	MOUSE_ASTROCYTES_TRANSCRIPTOMICS: JIWAJI_2022
FAM117A	0	0	0	0	0	0	0	0	0	0	0	1.4820097060292485	0	0	1.4820097060292485	MOUSE_ASTROCYTES_TRANSCRIPTOMICS: JIWAJI_2022
PCDHA4	0	0	0	0	0	0	0	0	0	0	0	0	0	1.4820001148496924	1.4820001148496924	MOUSE_ASTROCYTES_TRANSCRIPTOMICS: ZHOU_2020_4
MBD6	0	0	0	0	0	0	0	0	0	0	0	1.4819859280704946	0	0	1.4819859280704946	MOUSE_ASTROCYTES_TRANSCRIPTOMICS: JIWAJI_2022
FKBP11	0	0	0	0	0	0	0	0	0	0	0	0	0	1.4819828767136352	1.4819828767136352	MOUSE_ASTROCYTES_TRANSCRIPTOMICS: ZHOU_2020_4
TOMM70	0	0	0	0	0	0	0	0	0	0	0	1.4819740390911178	0	0	1.4819740390911178	MOUSE_ASTROCYTES_TRANSCRIPTOMICS: JIWAJI_2022
ELP5	0	0	0	0	0	0	0	0	0	0	0	0	0	1.4819656486498165	1.4819656486498165	MOUSE_ASTROCYTES_TRANSCRIPTOMICS: ZHOU_2020_4
HSPA12A	0	0	0	0	0	0	0	0	0	0	0	1.4819621501117408	0	0	1.4819621501117408	MOUSE_ASTROCYTES_TRANSCRIPTOMICS: JIWAJI_2022
CLXN	0	0	0	0	0	0	0	0	0	0	0	1.481950261132364	0	0	1.481950261132364	MOUSE_ASTROCYTES_TRANSCRIPTOMICS: JIWAJI_2022
TM2D2	0	0	0	0	0	0	0	0	0	0	0	0	0	1.4818968363013358	1.4818968363013358	MOUSE_ASTROCYTES_TRANSCRIPTOMICS: ZHOU_2020_4
DDTL	0	0	0	0	0	0	0	0	0	0	0	0	0	1.4818796579884628	1.4818796579884628	MOUSE_ASTROCYTES_TRANSCRIPTOMICS: ZHOU_2020_4
YME1L1	0	0	0	0	0	0	0	0	0	0	0	1.4818789272561026	0	0	1.4818789272561026	MOUSE_ASTROCYTES_TRANSCRIPTOMICS: JIWAJI_2022
ELF1	0	0	0	0	0	0	0	0	0	0	0	1.4818670382767256	0	0	1.4818670382767256	MOUSE_ASTROCYTES_TRANSCRIPTOMICS: JIWAJI_2022
IMP3	0	0	0	0	0	0	0	0	0	0	0	0	0	1.4818624895048829	1.4818624895048829	MOUSE_ASTROCYTES_TRANSCRIPTOMICS: ZHOU_2020_4
THAP12	0	0	0	0	0	0	0	0	0	0	0	1.4818551492973489	0	0	1.4818551492973489	MOUSE_ASTROCYTES_TRANSCRIPTOMICS: JIWAJI_2022
RADIL	0	0	0	0	0	0	0	0	0	0	0	0	0	1.4818453308106787	1.4818453308106787	MOUSE_ASTROCYTES_TRANSCRIPTOMICS: ZHOU_2020_4
FECH	0	0	0	0	0	0	0	0	0	0	0	0	0	1.481828181866095	1.481828181866095	MOUSE_ASTROCYTES_TRANSCRIPTOMICS: ZHOU_2020_4
NBEAL1	0	0	0	0	0	0	0	0	0	0	0	1.4818194823592181	0	0	1.4818194823592181	MOUSE_ASTROCYTES_TRANSCRIPTOMICS: JIWAJI_2022
SNX12	0	0	0	0	0	0	0	0	0	0	0	0	0	1.4818110426315383	1.4818110426315383	MOUSE_ASTROCYTES_TRANSCRIPTOMICS: ZHOU_2020_4
ZFP14	0	0	0	0	0	0	0	0	0	0	0	1.4818075933798411	0	0	1.4818075933798411	MOUSE_ASTROCYTES_TRANSCRIPTOMICS: JIWAJI_2022
ZMYM2	0	0	0	0	0	0	0	0	0	0	0	0	0	1.4817939130675752	1.4817939130675752	MOUSE_ASTROCYTES_TRANSCRIPTOMICS: ZHOU_2020_4
MAP4K1	0	0	1.4817686326239017	0	0	0	0	0	0	0	0	0	0	0	1.4817686326239017	HUMAN_ASTROCYTES_TRANSCRIPTOMICS: MATHYS_2019_2
AQR	0	0	0	0	0	0	0	0	0	0	0	0	0	1.481759682794499	1.481759682794499	MOUSE_ASTROCYTES_TRANSCRIPTOMICS: ZHOU_2020_4
CA2	0	0	0	0	0	0	0	0	0	0	0	1.4817362595035797	0	0	1.4817362595035797	MOUSE_ASTROCYTES_TRANSCRIPTOMICS: JIWAJI_2022
TMEM104	0	0	0	0	0	0	0	0	0	0	0	0	0	1.4817254907345931	1.4817254907345931	MOUSE_ASTROCYTES_TRANSCRIPTOMICS: ZHOU_2020_4
TBC1D2B	0	0	0	0	0	0	0	0	0	0	0	0	0	1.4817084089376866	1.4817084089376866	MOUSE_ASTROCYTES_TRANSCRIPTOMICS: ZHOU_2020_4
KIAA1210	0	0	0	0	0	0	0	0	0	0	0	1.481700592565449	0	0	1.481700592565449	MOUSE_ASTROCYTES_TRANSCRIPTOMICS: JIWAJI_2022
METTL9	0	0	1.4816995871415526	0	0	0	0	0	0	0	0	0	0	0	1.4816995871415526	HUMAN_ASTROCYTES_TRANSCRIPTOMICS: MATHYS_2019_2
ZKSCAN2	0	0	0	0	0	0	0	0	0	0	0	0	0	1.4816913365781164	1.4816913365781164	MOUSE_ASTROCYTES_TRANSCRIPTOMICS: ZHOU_2020_4
GINS1	0	0	0	0	0	0	0	0	0	0	0	0	0	1.4816742736175568	1.4816742736175568	MOUSE_ASTROCYTES_TRANSCRIPTOMICS: ZHOU_2020_4
MYOC	0	0	0	0	0	0	0	0	0	0	0	1.4816649256273184	1.1944347154644779	0	1.4816649256273184	MOUSE_ASTROCYTES_TRANSCRIPTOMICS: JIWAJI_2022
GNB2	0	0	0	0	0	0	0	0	0	0	0	0	0	1.4816401757409445	1.4816401757409445	MOUSE_ASTROCYTES_TRANSCRIPTOMICS: ZHOU_2020_4
C8ORF34	1.362470750088649	1.4169430104968155	1.4816307068811247	1.3581626808771148	0	0	0	0	0	0	0	0	0	0	1.4816307068811247	HUMAN_ASTROCYTES_TRANSCRIPTOMICS: MATHYS_2019_2
SOX13	0	0	0	0	0	0	0	0	0	0	0	1.4816173697098107	0	0	1.4816173697098107	MOUSE_ASTROCYTES_TRANSCRIPTOMICS: JIWAJI_2022
POLR2H	0	0	0	0	0	0	0	0	0	0	0	0	0	1.481606115004347	1.481606115004347	MOUSE_ASTROCYTES_TRANSCRIPTOMICS: ZHOU_2020_4
TNNC1	0	0	0	0	0	0	0	0	0	0	0	1.481593591751057	0	0	1.481593591751057	MOUSE_ASTROCYTES_TRANSCRIPTOMICS: JIWAJI_2022
ING4	0	0	0	0	0	0	0	0	0	0	0	0	0	1.4815890984693822	1.4815890984693822	MOUSE_ASTROCYTES_TRANSCRIPTOMICS: ZHOU_2020_4
SRBD1	0	0	0	0	0	0	0	0	0	0	0	1.481581703	0	0	1.481581703	MOUSE_ASTROCYTES_TRANSCRIPTOMICS: JIWAJI_2022
SHISAL1	0	0	0	0	0	0	0	0	0	0	0	1.4815698137923032	0	0	1.4815698137923032	MOUSE_ASTROCYTES_TRANSCRIPTOMICS: JIWAJI_2022
SLC41A2	0	0	1.4815619910124818	0	0	0	0	0	0	0	0	0	0	0	1.4815619910124818	HUMAN_ASTROCYTES_TRANSCRIPTOMICS: MATHYS_2019_2
SPRED3	0	0	0	0	0	0	0	0	0	0	0	0	0	1.4815550928791146	1.4815550928791146	MOUSE_ASTROCYTES_TRANSCRIPTOMICS: ZHOU_2020_4
SPOCK2	0	0	0	0	0	0	0	0	0	0	0	1.4815460358335493	0	1.4779050623638446	1.4815460358335493	MOUSE_ASTROCYTES_TRANSCRIPTOMICS: JIWAJI_2022
COL6A2	0	0	0	0	0	0	0	0	0	0	0	1.4815341468541725	0	0	1.4815341468541725	MOUSE_ASTROCYTES_TRANSCRIPTOMICS: JIWAJI_2022
ZNF322	0	0	0	0	0	0	0	0	0	0	0	1.4725341894658588	0	1.4815041526363937	1.4815041526363937	MOUSE_ASTROCYTES_TRANSCRIPTOMICS: ZHOU_2020_4
TMTC3	0	0	0	0	0	0	0	0	0	0	0	1.4814984799160418	0	0	1.4814984799160418	MOUSE_ASTROCYTES_TRANSCRIPTOMICS: JIWAJI_2022
SNU13	0	0	1.4814934387096585	1.3581852996357306	0	0	0	0	0	0	0	0	0	0	1.4814934387096585	HUMAN_ASTROCYTES_TRANSCRIPTOMICS: MATHYS_2019_2
MYCN	0	0	0	0	0	0	0	0	0	0	0	1.481474701957288	0	0	1.481474701957288	MOUSE_ASTROCYTES_TRANSCRIPTOMICS: JIWAJI_2022
PARP2	0	0	0	0	0	0	0	0	0	0	0	1.4689556066734115	0	1.4814702374737279	1.4814702374737279	MOUSE_ASTROCYTES_TRANSCRIPTOMICS: ZHOU_2020_4
EXO5	0	0	0	0	0	0	0	0	0	0	0	0	0	1.4814532932826414	1.4814532932826414	MOUSE_ASTROCYTES_TRANSCRIPTOMICS: ZHOU_2020_4
THSD7A	0	0	0	0	0	0	0	0	0	0	0	1.481450923998534	0	0	1.481450923998534	MOUSE_ASTROCYTES_TRANSCRIPTOMICS: JIWAJI_2022
TMEM25	0	0	0	0	0	0	0	0	0	0	0	1.4814390350191573	0	0	1.4814390350191573	MOUSE_ASTROCYTES_TRANSCRIPTOMICS: JIWAJI_2022
FGF13	0	0	0	0	0	0	0	0	0	0	0	0	0	1.4814363579700662	1.4814363579700662	MOUSE_ASTROCYTES_TRANSCRIPTOMICS: ZHOU_2020_4
TMEM175	0	0	1.4814250491508394	0	0	0	0	0	0	0	0	0	0	0	1.4814250491508394	HUMAN_ASTROCYTES_TRANSCRIPTOMICS: MATHYS_2019_2
TIMM29	0	0	0	0	0	0	0	0	0	0	0	0	0	1.4814194314999456	1.4814194314999456	MOUSE_ASTROCYTES_TRANSCRIPTOMICS: ZHOU_2020_4
NDUFAF7	0	0	0	0	0	0	0	0	0	0	0	1.4814033680810266	0	0	1.4814033680810266	MOUSE_ASTROCYTES_TRANSCRIPTOMICS: JIWAJI_2022
TMEM201	0	0	0	0	0	0	0	0	0	0	0	0	0	1.4814025138363702	1.4814025138363702	MOUSE_ASTROCYTES_TRANSCRIPTOMICS: ZHOU_2020_4
KBTBD3	0	0	0	0	0	0	0	0	0	0	0	0	0	1.481385604943576	1.481385604943576	MOUSE_ASTROCYTES_TRANSCRIPTOMICS: ZHOU_2020_4
C1GALT1	0	0	0	0	0	0	0	0	0	0	0	1.4813795901222728	0	0	1.4813795901222728	MOUSE_ASTROCYTES_TRANSCRIPTOMICS: JIWAJI_2022
SQOR	0	0	0	0	0	0	0	0	0	0	0	0	0	1.4813687047859443	1.4813687047859443	MOUSE_ASTROCYTES_TRANSCRIPTOMICS: ZHOU_2020_4
ABRAXAS1	0	0	0	0	0	0	0	0	0	0	0	1.4652700230665725	0	1.4813518133280013	1.4813518133280013	MOUSE_ASTROCYTES_TRANSCRIPTOMICS: ZHOU_2020_4
LCA5	0	0	0	0	0	0	0	0	0	0	0	1.481343923184142	0	0	1.481343923184142	MOUSE_ASTROCYTES_TRANSCRIPTOMICS: JIWAJI_2022
PGGHG	0	0	0	0	0	0	0	0	0	0	0	0	0	1.4813349305344168	1.4813349305344168	MOUSE_ASTROCYTES_TRANSCRIPTOMICS: ZHOU_2020_4
DDX28	0	0	0	0	0	0	0	0	0	0	0	1.4813320342047651	0	0	1.4813320342047651	MOUSE_ASTROCYTES_TRANSCRIPTOMICS: JIWAJI_2022
HTRA3	0	0	0	0	0	0	0	0	0	0	0	0	0	1.4813180563700046	1.4813180563700046	MOUSE_ASTROCYTES_TRANSCRIPTOMICS: ZHOU_2020_4
EGFL6	0	0	0	0	0	0	0	0	0	0	0	1.4813082562460114	0	0	1.4813082562460114	MOUSE_ASTROCYTES_TRANSCRIPTOMICS: JIWAJI_2022
DCP2	0	0	1.4812887549985776	0	0	0	0	0	0	0	0	0	0	0	1.4812887549985776	HUMAN_ASTROCYTES_TRANSCRIPTOMICS: MATHYS_2019_2
CBX4	0	0	0	0	0	0	0	0	0	0	0	0	0	1.4812843337886645	1.4812843337886645	MOUSE_ASTROCYTES_TRANSCRIPTOMICS: ZHOU_2020_4
TOB1	0	0	0	0	0	0	0	0	0	0	0	1.4812725893078806	0	0	1.4812725893078806	MOUSE_ASTROCYTES_TRANSCRIPTOMICS: JIWAJI_2022
FBXO41	0	0	0	0	0	0	0	0	0	0	0	0	0	1.481267485302076	1.481267485302076	MOUSE_ASTROCYTES_TRANSCRIPTOMICS: ZHOU_2020_4
P3H4	0	0	0	0	0	0	0	0	0	0	0	1.481248811349127	0	0	1.481248811349127	MOUSE_ASTROCYTES_TRANSCRIPTOMICS: JIWAJI_2022
RENBP	0	0	1.4812208487820666	0	0	0	0	0	0	0	0	0	0	0	1.4812208487820666	HUMAN_ASTROCYTES_TRANSCRIPTOMICS: MATHYS_2019_2
ISG20L2	0	0	0	0	0	0	0	0	0	0	0	1.4812012554316192	0	0	1.4812012554316192	MOUSE_ASTROCYTES_TRANSCRIPTOMICS: JIWAJI_2022
PRKAB1	0	0	0	0	0	0	0	0	0	0	0	1.4811774774728654	0	0	1.4811774774728654	MOUSE_ASTROCYTES_TRANSCRIPTOMICS: JIWAJI_2022
AEN	0	0	0	0	0	0	0	0	0	0	0	0	0	1.4811497816907555	1.4811497816907555	MOUSE_ASTROCYTES_TRANSCRIPTOMICS: ZHOU_2020_4
TGDS	0	0	0	0	0	0	0	0	0	0	0	1.4811418105347347	0	0	1.4811418105347347	MOUSE_ASTROCYTES_TRANSCRIPTOMICS: JIWAJI_2022
CAPN10	0	0	0	0	0	0	0	0	0	0	0	0	0	1.4811330001653862	1.4811330001653862	MOUSE_ASTROCYTES_TRANSCRIPTOMICS: ZHOU_2020_4
METRNL	0	0	0	0	0	0	0	0	0	0	0	1.4811299215553577	0	0	1.4811299215553577	MOUSE_ASTROCYTES_TRANSCRIPTOMICS: JIWAJI_2022
TRRAP	0	0	0	0	0	0	0	0	0	0	0	0	0	1.4810994617350228	1.4810994617350228	MOUSE_ASTROCYTES_TRANSCRIPTOMICS: ZHOU_2020_4
CERS4	0	0	1.481085514041149	0	0	0	0	0	0	0	0	0	0	0	1.481085514041149	HUMAN_ASTROCYTES_TRANSCRIPTOMICS: MATHYS_2019_2
MRPL39	0	0	0	0	0	0	0	0	0	0	0	1.4810823656378502	0	0	1.4810823656378502	MOUSE_ASTROCYTES_TRANSCRIPTOMICS: JIWAJI_2022
TAOK1	0	0	0	0	0	0	0	0	0	0	0	1.4810704766584732	0	0	1.4810704766584732	MOUSE_ASTROCYTES_TRANSCRIPTOMICS: JIWAJI_2022
ZNF408	0	0	0	0	0	0	0	0	0	0	0	0	0	1.4810492151418426	1.4810492151418426	MOUSE_ASTROCYTES_TRANSCRIPTOMICS: ZHOU_2020_4
LRRFIP1	0	0	0	0	0	0	0	0	0	0	0	1.4810348097203425	0	0	1.4810348097203425	MOUSE_ASTROCYTES_TRANSCRIPTOMICS: JIWAJI_2022
AKAP12	1.358814479450834	0	1.4810180839180165	0	1.4446117756891397	0	0	0	0	0	0	0	0	0	1.4810180839180165	HUMAN_ASTROCYTES_TRANSCRIPTOMICS: MATHYS_2019_2
ADSS1	0	0	0	0	0	0	0	0	0	0	0	0	0	1.4810157577299963	1.4810157577299963	MOUSE_ASTROCYTES_TRANSCRIPTOMICS: ZHOU_2020_4
BFSP2	0	0	0	0	0	0	0	0	0	0	0	1.480975364823458	0	0	1.480975364823458	MOUSE_ASTROCYTES_TRANSCRIPTOMICS: JIWAJI_2022
TMEM106C	0	0	0	0	0	0	0	0	0	0	0	0	0	1.4809656314349342	1.4809656314349342	MOUSE_ASTROCYTES_TRANSCRIPTOMICS: ZHOU_2020_4
GEM	0	0	0	0	0	0	0	0	0	0	0	1.4809634758440813	0	0	1.4809634758440813	MOUSE_ASTROCYTES_TRANSCRIPTOMICS: JIWAJI_2022
PCDHGA9	0	0	0	0	0	0	0	0	0	0	0	1.4809515868647043	0	0	1.4809515868647043	MOUSE_ASTROCYTES_TRANSCRIPTOMICS: JIWAJI_2022
CXCL14	0	0	0	0	0	0	0	0	0	0	0	0	0	1.4809489384932852	1.4809489384932852	MOUSE_ASTROCYTES_TRANSCRIPTOMICS: ZHOU_2020_4
PPP1R16B	0	0	0	0	0	0	0	0	0	0	0	0	0	1.4809322534098084	1.4809322534098084	MOUSE_ASTROCYTES_TRANSCRIPTOMICS: ZHOU_2020_4
CSTF1	0	0	0	0	0	0	0	0	0	0	0	0	0	1.4808989066898521	1.4808989066898521	MOUSE_ASTROCYTES_TRANSCRIPTOMICS: ZHOU_2020_4
SLC35E2B	0	0	0	0	0	0	0	0	0	0	0	0	0	1.4808822449899357	1.4808822449899357	MOUSE_ASTROCYTES_TRANSCRIPTOMICS: ZHOU_2020_4
VIPR1	0	0	0	0	0	0	0	0	0	0	0	1.4808802529884428	0	0	1.4808802529884428	MOUSE_ASTROCYTES_TRANSCRIPTOMICS: JIWAJI_2022
SLC40A1	0	0	0	0	0	0	0	0	0	0	0	0	0	1.4808655910213173	1.4808655910213173	MOUSE_ASTROCYTES_TRANSCRIPTOMICS: ZHOU_2020_4
KRBA1	0	0	0	0	0	0	0	0	0	0	0	1.480856475029689	0	0	1.480856475029689	MOUSE_ASTROCYTES_TRANSCRIPTOMICS: JIWAJI_2022
DYNC1I1	1.3870264442487894	0	1.4808167330296969	0	0	0	0	0	0	0	0	0	0	0	1.4808167330296969	HUMAN_ASTROCYTES_TRANSCRIPTOMICS: MATHYS_2019_2
CACNG5	0	0	0	0	0	0	0	0	0	0	0	0	0	1.4807990518337877	1.4807990518337877	MOUSE_ASTROCYTES_TRANSCRIPTOMICS: ZHOU_2020_4
DIS3L	0	0	0	0	0	0	0	0	0	0	0	0	0	1.4807824360532427	1.4807824360532427	MOUSE_ASTROCYTES_TRANSCRIPTOMICS: ZHOU_2020_4
GDAP1	0	1.4154313350344156	1.4807499266092912	0	0	0	0	0	0	0	0	0	0	0	1.4807499266092912	HUMAN_ASTROCYTES_TRANSCRIPTOMICS: MATHYS_2019_2
DRG1	0	0	0	0	0	0	0	0	0	0	0	1.4807256962565432	0	0	1.4807256962565432	MOUSE_ASTROCYTES_TRANSCRIPTOMICS: JIWAJI_2022
TRIM25	0	0	0	0	0	0	0	0	0	0	0	1.4807019182977894	0	0	1.4807019182977894	MOUSE_ASTROCYTES_TRANSCRIPTOMICS: JIWAJI_2022
DUS3L	0	0	0	0	0	0	0	0	0	0	0	1.4716187380538372	0	1.4806994697118336	1.4806994697118336	MOUSE_ASTROCYTES_TRANSCRIPTOMICS: ZHOU_2020_4
IFT81	0	0	0	0	0	0	0	0	0	0	0	1.4806900293184124	0	0	1.4806900293184124	MOUSE_ASTROCYTES_TRANSCRIPTOMICS: JIWAJI_2022
RPL31	1.3792173723927152	0	1.4806832741609288	1.3605451901179881	0	0	0	0	0	0	0	0	0	0	1.4806832741609288	HUMAN_ASTROCYTES_TRANSCRIPTOMICS: MATHYS_2019_2
MRPS15	0	0	0	0	0	0	0	0	0	0	0	1.4806781403390357	0	0	1.4806781403390357	MOUSE_ASTROCYTES_TRANSCRIPTOMICS: JIWAJI_2022
ACTN4	0	0	0	0	0	0	0	0	0	0	0	0	0	1.480666335137142	1.480666335137142	MOUSE_ASTROCYTES_TRANSCRIPTOMICS: ZHOU_2020_4
SOX12	0	0	0	0	0	0	0	0	0	0	0	1.4806543623802817	0	0	1.4806543623802817	MOUSE_ASTROCYTES_TRANSCRIPTOMICS: JIWAJI_2022
ZBTB25	0	0	0	0	0	0	0	0	0	0	0	0	0	1.4806497788641455	1.4806497788641455	MOUSE_ASTROCYTES_TRANSCRIPTOMICS: ZHOU_2020_4
SRRT	0	0	0	0	0	0	0	0	0	0	0	1.480642473400905	0	0	1.480642473400905	MOUSE_ASTROCYTES_TRANSCRIPTOMICS: JIWAJI_2022
EIF3E	0	0	0	0	0	0	0	0	0	0	0	1.4709767331674848	0	1.4806332298943021	1.4806332298943021	MOUSE_ASTROCYTES_TRANSCRIPTOMICS: ZHOU_2020_4
SCFD2	0	1.414738564636371	1.4806167749109969	1.3511207073613691	0	0	0	0	0	0	0	0	0	0	1.4806167749109969	HUMAN_ASTROCYTES_TRANSCRIPTOMICS: MATHYS_2019_2
SIAH2	0	0	0	0	0	0	0	0	0	0	0	1.4806068064627742	0	0	1.4806068064627742	MOUSE_ASTROCYTES_TRANSCRIPTOMICS: JIWAJI_2022
GMPR	0	0	0	0	0	0	0	0	0	0	0	1.4805949174833972	0	0	1.4805949174833972	MOUSE_ASTROCYTES_TRANSCRIPTOMICS: JIWAJI_2022
ICOSLG	0	0	0	0	0	0	0	0	0	0	0	0	0	1.4805836265077075	1.4805836265077075	MOUSE_ASTROCYTES_TRANSCRIPTOMICS: ZHOU_2020_4
VPS13D	0	0	0	0	0	0	0	0	0	0	0	1.4805830285040205	0	0	1.4805830285040205	MOUSE_ASTROCYTES_TRANSCRIPTOMICS: JIWAJI_2022
MSANTD3	0	0	0	0	0	0	0	0	0	0	0	1.4805711395246435	0	0	1.4805711395246435	MOUSE_ASTROCYTES_TRANSCRIPTOMICS: JIWAJI_2022
MICU3	0	0	0	0	0	0	0	0	0	0	0	0	0	1.4805671064550934	1.4805671064550934	MOUSE_ASTROCYTES_TRANSCRIPTOMICS: ZHOU_2020_4
SLC9A8	0	0	0	0	0	0	0	0	0	0	0	0	0	1.4805505935585395	1.4805505935585395	MOUSE_ASTROCYTES_TRANSCRIPTOMICS: ZHOU_2020_4
ZNF302	0	1.4182994432929867	1.4805504280897699	1.3624602452094001	0	0	0	0	0	0	0	0	0	0	1.4805504280897699	HUMAN_ASTROCYTES_TRANSCRIPTOMICS: MATHYS_2019_2
CCT4	0	0	0	0	0	0	0	0	0	0	0	1.4688486058590196	0	1.4805340877889843	1.4805340877889843	MOUSE_ASTROCYTES_TRANSCRIPTOMICS: ZHOU_2020_4
MOB3C	0	0	0	0	0	0	0	0	0	0	0	1.480511694627759	0	0	1.480511694627759	MOUSE_ASTROCYTES_TRANSCRIPTOMICS: JIWAJI_2022
OGN	0	0	0	0	0	0	0	0	0	0	0	0	0	1.4805010975152157	1.4805010975152157	MOUSE_ASTROCYTES_TRANSCRIPTOMICS: ZHOU_2020_4
INAFM2	0	0	0	0	0	0	0	0	0	0	0	1.480499805648382	0	0	1.480499805648382	MOUSE_ASTROCYTES_TRANSCRIPTOMICS: JIWAJI_2022
SCN4B	0	0	0	0	0	0	0	0	0	0	0	1.4804879166690053	0	0	1.4804879166690053	MOUSE_ASTROCYTES_TRANSCRIPTOMICS: JIWAJI_2022
PRKACB	0	0	0	0	0	0	0	0	0	0	0	0	0	1.480484612953468	1.480484612953468	MOUSE_ASTROCYTES_TRANSCRIPTOMICS: ZHOU_2020_4
LRFN2	0	0	1.4804842329313892	0	0	0	0	0	0	0	0	0	0	0	1.4804842329313892	HUMAN_ASTROCYTES_TRANSCRIPTOMICS: MATHYS_2019_2
USP36	0	0	0	0	0	0	0	0	0	0	0	1.4804760276896283	0	0	1.4804760276896283	MOUSE_ASTROCYTES_TRANSCRIPTOMICS: JIWAJI_2022
CCDC117	0	0	0	0	0	0	0	0	0	0	0	1.4804641387102513	0	1.4716012310567037	1.4804641387102513	MOUSE_ASTROCYTES_TRANSCRIPTOMICS: JIWAJI_2022
MXD1	0	0	0	0	0	0	0	0	0	0	0	1.4804403607514975	0	0	1.4804403607514975	MOUSE_ASTROCYTES_TRANSCRIPTOMICS: JIWAJI_2022
ABRAXAS2	0	0	0	0	0	0	0	0	0	0	0	0	0	1.4804352012260147	1.4804352012260147	MOUSE_ASTROCYTES_TRANSCRIPTOMICS: ZHOU_2020_4
ANKRD33B	0	0	0	0	0	0	0	0	0	0	0	1.4804284717721208	0	0	1.4804284717721208	MOUSE_ASTROCYTES_TRANSCRIPTOMICS: JIWAJI_2022
SLC2A6	0	0	0	0	0	0	0	0	0	0	0	0	0	1.4804187445415924	1.4804187445415924	MOUSE_ASTROCYTES_TRANSCRIPTOMICS: ZHOU_2020_4
MORF4L1	0	0	1.4804181886738443	0	0	0	0	0	0	0	0	0	0	0	1.4804181886738443	HUMAN_ASTROCYTES_TRANSCRIPTOMICS: MATHYS_2019_2
TMEM192	0	0	0	0	0	0	0	0	0	0	0	0	0	1.4804022947558881	1.4804022947558881	MOUSE_ASTROCYTES_TRANSCRIPTOMICS: ZHOU_2020_4
ABHD13	0	0	0	0	0	0	0	0	0	0	0	1.480392805	0	0	1.480392805	MOUSE_ASTROCYTES_TRANSCRIPTOMICS: JIWAJI_2022
KIAA2013	0	0	0	0	0	0	0	0	0	0	0	0	0	1.4803694157686837	1.4803694157686837	MOUSE_ASTROCYTES_TRANSCRIPTOMICS: ZHOU_2020_4
FSCN1	0	0	0	0	0	0	0	0	0	0	0	1.4803571378958593	0	0	1.4803571378958593	MOUSE_ASTROCYTES_TRANSCRIPTOMICS: JIWAJI_2022
MYORG	0	0	0	0	0	0	0	0	0	0	0	1.4803452489164823	0	0	1.4803452489164823	MOUSE_ASTROCYTES_TRANSCRIPTOMICS: JIWAJI_2022
LYN	0	0	0	0	0	0	0	0	0	0	0	1.4803333599371056	0	0	1.4803333599371056	MOUSE_ASTROCYTES_TRANSCRIPTOMICS: JIWAJI_2022
DAZAP1	0	0	0	0	0	0	0	0	0	0	0	1.4803095819783516	0	0	1.4803095819783516	MOUSE_ASTROCYTES_TRANSCRIPTOMICS: JIWAJI_2022
EOGT	0	0	0	0	0	0	0	0	0	0	0	1.478597568948078	0	1.480303739353782	1.480303739353782	MOUSE_ASTROCYTES_TRANSCRIPTOMICS: ZHOU_2020_4
PATE2	0	0	0	0	0	0	0	0	0	0	0	0	0	1.4802873370809935	1.4802873370809935	MOUSE_ASTROCYTES_TRANSCRIPTOMICS: ZHOU_2020_4
PCNX	0	0	1.4802865498323452	0	0	0	0	0	0	0	0	0	0	0	1.4802865498323452	HUMAN_ASTROCYTES_TRANSCRIPTOMICS: MATHYS_2019_2
RGS2	0	0	0	0	0	0	0	0	0	0	0	1.4802858040195979	0	0	1.4802858040195979	MOUSE_ASTROCYTES_TRANSCRIPTOMICS: JIWAJI_2022
NTN3	0	0	0	0	0	0	0	0	0	0	0	1.4802739150402209	0	0	1.4802739150402209	MOUSE_ASTROCYTES_TRANSCRIPTOMICS: JIWAJI_2022
DUSP15	0	0	0	0	0	0	0	0	0	0	0	0	0	1.4802709414859545	1.4802709414859545	MOUSE_ASTROCYTES_TRANSCRIPTOMICS: ZHOU_2020_4
TAF12	0	0	0	0	0	0	0	0	0	0	0	0	0	1.4802381702207597	1.4802381702207597	MOUSE_ASTROCYTES_TRANSCRIPTOMICS: ZHOU_2020_4
PRKAR2B	0	0	0	0	0	0	0	0	0	0	0	1.4802263591227134	0	0	1.4802263591227134	MOUSE_ASTROCYTES_TRANSCRIPTOMICS: JIWAJI_2022
PCGF3	0	0	0	0	0	0	0	0	0	0	0	1.4802144701433364	0	0	1.4802144701433364	MOUSE_ASTROCYTES_TRANSCRIPTOMICS: JIWAJI_2022
BMPR2	0	0	0	0	0	0	0	0	0	0	0	1.4802025811639596	0	0	1.4802025811639596	MOUSE_ASTROCYTES_TRANSCRIPTOMICS: JIWAJI_2022
ARHGAP20	0	0	0	0	0	0	0	0	0	0	0	0	0	1.4801890627316892	1.4801890627316892	MOUSE_ASTROCYTES_TRANSCRIPTOMICS: ZHOU_2020_4
PEPD	0	0	0	0	0	0	0	0	0	0	0	1.4801788032052057	0	0	1.4801788032052057	MOUSE_ASTROCYTES_TRANSCRIPTOMICS: JIWAJI_2022
SHPK	0	0	0	0	0	0	0	0	0	0	0	0	0	1.4801727066374921	1.4801727066374921	MOUSE_ASTROCYTES_TRANSCRIPTOMICS: ZHOU_2020_4
SIK1	0	0	0	0	0	0	0	0	0	0	0	1.480166914225829	0	0	1.480166914225829	MOUSE_ASTROCYTES_TRANSCRIPTOMICS: JIWAJI_2022
URB1	0	0	0	0	0	0	0	0	0	0	0	0	0	1.4801563570335103	1.4801563570335103	MOUSE_ASTROCYTES_TRANSCRIPTOMICS: ZHOU_2020_4
MAP3K1	0	0	0	0	0	0	0	0	0	0	0	1.4801431362670752	0	0	1.4801431362670752	MOUSE_ASTROCYTES_TRANSCRIPTOMICS: JIWAJI_2022
MCOLN1	0	0	0	0	0	0	0	0	0	0	0	0	0	1.480140013893387	1.480140013893387	MOUSE_ASTROCYTES_TRANSCRIPTOMICS: ZHOU_2020_4
ZNF121	0	0	0	0	0	0	0	0	0	0	0	1.4801312472876982	0	0	1.4801312472876982	MOUSE_ASTROCYTES_TRANSCRIPTOMICS: JIWAJI_2022
ATXN7L3	0	0	0	0	0	0	0	0	0	0	0	1.4801193583083212	0	1.4757892415143323	1.4801193583083212	MOUSE_ASTROCYTES_TRANSCRIPTOMICS: JIWAJI_2022
POU6F1	0	0	0	0	0	0	0	0	0	0	0	1.4800955803495675	0	0	1.4800955803495675	MOUSE_ASTROCYTES_TRANSCRIPTOMICS: JIWAJI_2022
DMGDH	0	0	1.4800902044952253	0	0	0	0	0	0	0	0	0	0	0	1.4800902044952253	HUMAN_ASTROCYTES_TRANSCRIPTOMICS: MATHYS_2019_2
ITM2A	0	0	0	0	0	0	0	0	0	0	0	0	0	1.4800747054480703	1.4800747054480703	MOUSE_ASTROCYTES_TRANSCRIPTOMICS: ZHOU_2020_4
ZNF839	0	0	0	0	0	0	0	0	0	0	0	0	0	1.4800583942356123	1.4800583942356123	MOUSE_ASTROCYTES_TRANSCRIPTOMICS: ZHOU_2020_4
HAX1	0	0	0	0	0	0	0	0	0	0	0	0	0	1.4800420893311024	1.4800420893311024	MOUSE_ASTROCYTES_TRANSCRIPTOMICS: ZHOU_2020_4
ZNF845	0	0	0	0	0	0	0	0	0	0	0	0	0	1.4800257907089236	1.4800257907089236	MOUSE_ASTROCYTES_TRANSCRIPTOMICS: ZHOU_2020_4
POLH	0	0	0	0	0	0	0	0	0	0	0	1.480024246473306	0	0	1.480024246473306	MOUSE_ASTROCYTES_TRANSCRIPTOMICS: JIWAJI_2022
DNAAF3	0	0	0	0	0	0	0	0	0	0	0	0	0	1.4800094983435632	1.4800094983435632	MOUSE_ASTROCYTES_TRANSCRIPTOMICS: ZHOU_2020_4
TP53INP1	0	0	0	0	0	0	0	0	0	0	0	1.4800004685145522	0	0	1.4800004685145522	MOUSE_ASTROCYTES_TRANSCRIPTOMICS: JIWAJI_2022
RPL22L1	0	0	0	0	0	0	0	0	0	0	0	0	0	1.4799769322817629	1.4799769322817629	MOUSE_ASTROCYTES_TRANSCRIPTOMICS: ZHOU_2020_4
GLIS1	0	0	0	0	0	0	0	0	0	0	0	0	0	1.4799606585348135	1.4799606585348135	MOUSE_ASTROCYTES_TRANSCRIPTOMICS: ZHOU_2020_4
SNRNP25	0	0	1.479960040884748	1.3581777600495253	0	0	0	0	0	0	0	0	0	0	1.479960040884748	HUMAN_ASTROCYTES_TRANSCRIPTOMICS: MATHYS_2019_2
TRUB2	0	0	0	0	0	0	0	0	0	0	0	0	0	1.479944390943663	1.479944390943663	MOUSE_ASTROCYTES_TRANSCRIPTOMICS: ZHOU_2020_4
ZBTB5	0	0	0	0	0	0	0	0	0	0	0	1.4799410236176678	0	0	1.4799410236176678	MOUSE_ASTROCYTES_TRANSCRIPTOMICS: JIWAJI_2022
AP3D1	0	0	0	0	0	0	0	0	0	0	0	0	0	1.4799118741288622	1.4799118741288622	MOUSE_ASTROCYTES_TRANSCRIPTOMICS: ZHOU_2020_4
ZNF346	0	0	0	0	0	0	0	0	0	0	0	0	0	1.4798956248555182	1.4798956248555182	MOUSE_ASTROCYTES_TRANSCRIPTOMICS: ZHOU_2020_4
PRPF38A	0	0	1.4798951768569357	0	0	0	0	0	0	0	0	0	0	0	1.4798951768569357	HUMAN_ASTROCYTES_TRANSCRIPTOMICS: MATHYS_2019_2
DMRTA2	0	0	0	0	0	0	0	0	0	0	0	1.479893468	0	0	1.479893468	MOUSE_ASTROCYTES_TRANSCRIPTOMICS: JIWAJI_2022
ST8SIA3	0	0	0	0	0	0	0	0	0	0	0	1.4766477763302663	0	1.4798793816385838	1.4798793816385838	MOUSE_ASTROCYTES_TRANSCRIPTOMICS: ZHOU_2020_4
CLUAP1	0	0	0	0	0	0	0	0	0	0	0	0	0	1.479863144453464	1.479863144453464	MOUSE_ASTROCYTES_TRANSCRIPTOMICS: ZHOU_2020_4
GSTO2	0	0	0	0	0	0	0	0	0	0	0	1.4798578007620296	0	0	1.4798578007620296	MOUSE_ASTROCYTES_TRANSCRIPTOMICS: JIWAJI_2022
GOT2	0	0	0	0	0	0	0	0	0	0	0	1.4798340228032756	0	0	1.4798340228032756	MOUSE_ASTROCYTES_TRANSCRIPTOMICS: JIWAJI_2022
SRR	0	0	0	0	0	0	0	0	0	0	0	0	0	1.4798306880807846	1.4798306880807846	MOUSE_ASTROCYTES_TRANSCRIPTOMICS: ZHOU_2020_4
NRROS	0	0	0	0	0	0	0	0	0	0	0	0	0	1.4798144688445318	1.4798144688445318	MOUSE_ASTROCYTES_TRANSCRIPTOMICS: ZHOU_2020_4
MAML1	0	0	0	0	0	0	0	0	0	0	0	1.4798102448445218	0	0	1.4798102448445218	MOUSE_ASTROCYTES_TRANSCRIPTOMICS: JIWAJI_2022
BICRA	0	0	0	0	0	0	0	0	0	0	0	1.479786466885768	0	0	1.479786466885768	MOUSE_ASTROCYTES_TRANSCRIPTOMICS: JIWAJI_2022
FBXO30	0	0	0	0	0	0	0	0	0	0	0	1.4797389109682604	0	0	1.4797389109682604	MOUSE_ASTROCYTES_TRANSCRIPTOMICS: JIWAJI_2022
QNG1	0	0	0	0	0	0	0	0	0	0	0	1.4797270219888836	0	0	1.4797270219888836	MOUSE_ASTROCYTES_TRANSCRIPTOMICS: JIWAJI_2022
R3HDM1	0	0	0	0	0	0	0	0	0	0	0	0	0	1.4797172772099065	1.4797172772099065	MOUSE_ASTROCYTES_TRANSCRIPTOMICS: ZHOU_2020_4
MSH2	0	0	0	0	0	0	0	0	0	0	0	1.4797151330095066	0	0	1.4797151330095066	MOUSE_ASTROCYTES_TRANSCRIPTOMICS: JIWAJI_2022
MITF	0	0	1.4797014471552787	0	0	1.2980007797628852	0	0	0	0	0	0	0	0	1.4797014471552787	HUMAN_ASTROCYTES_TRANSCRIPTOMICS: MATHYS_2019_2
PPME1	0	0	0	0	0	0	0	0	0	0	0	1.4796913550507529	0	0	1.4796913550507529	MOUSE_ASTROCYTES_TRANSCRIPTOMICS: JIWAJI_2022
MOB1A	0	0	0	0	0	0	0	0	0	0	0	0	0	1.4796687598959375	1.4796687598959375	MOUSE_ASTROCYTES_TRANSCRIPTOMICS: ZHOU_2020_4
STARD8	0	0	0	0	0	0	0	0	0	0	0	1.4796556881126222	0	0	1.4796556881126222	MOUSE_ASTROCYTES_TRANSCRIPTOMICS: JIWAJI_2022
MBTD1	0	0	0	0	0	0	0	0	0	0	0	0	0	1.4796525989311178	1.4796525989311178	MOUSE_ASTROCYTES_TRANSCRIPTOMICS: ZHOU_2020_4
RPL30	0	0	1.4796371556455088	0	0	0	0	0	0	0	0	0	0	0	1.4796371556455088	HUMAN_ASTROCYTES_TRANSCRIPTOMICS: MATHYS_2019_2
CETN2	0	0	0	0	0	0	0	0	0	0	0	1.4796319101538684	0	0	1.4796319101538684	MOUSE_ASTROCYTES_TRANSCRIPTOMICS: JIWAJI_2022
SAMD10	0	0	0	0	0	0	0	0	0	0	0	1.4796200211744914	0	0	1.4796200211744914	MOUSE_ASTROCYTES_TRANSCRIPTOMICS: JIWAJI_2022
TEPSIN	0	0	0	0	0	0	0	0	0	0	0	1.4796081321951144	0	0	1.4796081321951144	MOUSE_ASTROCYTES_TRANSCRIPTOMICS: JIWAJI_2022
GPLD1	0	0	0	0	0	0	0	0	0	0	0	1.4795962432157377	0	0	1.4795962432157377	MOUSE_ASTROCYTES_TRANSCRIPTOMICS: JIWAJI_2022
EAPP	0	0	0	0	0	0	0	0	0	0	0	0	0	1.4795880118187559	1.4795880118187559	MOUSE_ASTROCYTES_TRANSCRIPTOMICS: ZHOU_2020_4
NAB1	0	0	0	0	0	0	0	0	0	0	0	1.4795843542363607	0	0	1.4795843542363607	MOUSE_ASTROCYTES_TRANSCRIPTOMICS: JIWAJI_2022
SDC3	0	1.4178550611609078	1.4795730054719378	1.3526210850162228	0	0	0	0	0	0	0	0	0	0	1.4795730054719378	HUMAN_ASTROCYTES_TRANSCRIPTOMICS: MATHYS_2019_2
UBN1	0	0	0	0	0	0	0	0	0	0	0	1.479560576277607	0	0	1.479560576277607	MOUSE_ASTROCYTES_TRANSCRIPTOMICS: JIWAJI_2022
MGP	0	0	0	0	0	0	0	0	0	0	0	0	0	1.4795557519890732	1.4795557519890732	MOUSE_ASTROCYTES_TRANSCRIPTOMICS: ZHOU_2020_4
CAP1	0	0	0	0	0	0	0	0	0	0	0	1.479548687	0	0	1.479548687	MOUSE_ASTROCYTES_TRANSCRIPTOMICS: JIWAJI_2022
PHAX	0	0	0	0	0	0	0	0	0	0	0	1.4697521682916639	0	1.4795396304260957	1.4795396304260957	MOUSE_ASTROCYTES_TRANSCRIPTOMICS: ZHOU_2020_4
MTREX	0	0	0	0	0	0	0	0	0	0	0	1.4795367983188532	0	0	1.4795367983188532	MOUSE_ASTROCYTES_TRANSCRIPTOMICS: JIWAJI_2022
RNF130	0	0	0	0	0	0	0	0	0	0	0	0	0	1.4795235144008887	1.4795235144008887	MOUSE_ASTROCYTES_TRANSCRIPTOMICS: ZHOU_2020_4
FAM189A1	0	0	1.4795089959244405	0	0	0	0	0	0	0	0	0	0	0	1.4795089959244405	HUMAN_ASTROCYTES_TRANSCRIPTOMICS: MATHYS_2019_2
RAP2B	0	0	0	0	0	0	0	0	0	0	0	1.4795011313807225	0	1.477312752941004	1.4795011313807225	MOUSE_ASTROCYTES_TRANSCRIPTOMICS: JIWAJI_2022
ALG5	0	0	0	0	0	0	0	0	0	0	0	1.4723201878370744	0	1.4794912988739208	1.4794912988739208	MOUSE_ASTROCYTES_TRANSCRIPTOMICS: ZHOU_2020_4
TMEM120B	0	0	0	0	0	0	0	0	0	0	0	1.4794773534219687	0	0	1.4794773534219687	MOUSE_ASTROCYTES_TRANSCRIPTOMICS: JIWAJI_2022
DCAF10	0	0	0	0	0	0	0	0	0	0	0	1.4777772293710718	0	1.4794751993274553	1.4794751993274553	MOUSE_ASTROCYTES_TRANSCRIPTOMICS: ZHOU_2020_4
OXR1	0	0	0	0	0	0	0	0	0	0	0	1.4794654644425917	0	0	1.4794654644425917	MOUSE_ASTROCYTES_TRANSCRIPTOMICS: JIWAJI_2022
NOTCH3	0	0	0	0	0	0	0	0	0	0	0	0	0	1.4794430165574786	1.4794430165574786	MOUSE_ASTROCYTES_TRANSCRIPTOMICS: ZHOU_2020_4
THOC3	0	0	0	0	0	0	0	0	0	0	0	1.479441686483838	0	0	1.479441686483838	MOUSE_ASTROCYTES_TRANSCRIPTOMICS: JIWAJI_2022
CTSS	0	0	0	0	0	0	0	0	0	0	0	1.479429797504461	0	0	1.479429797504461	MOUSE_ASTROCYTES_TRANSCRIPTOMICS: JIWAJI_2022
DENND5A	0	0	0	0	0	0	0	0	0	0	0	1.4785143460924397	0	1.4794269332898051	1.4794269332898051	MOUSE_ASTROCYTES_TRANSCRIPTOMICS: ZHOU_2020_4
SLC30A4	0	0	0	0	0	0	0	0	0	0	0	1.479417908525084	0	0	1.479417908525084	MOUSE_ASTROCYTES_TRANSCRIPTOMICS: JIWAJI_2022
MRPL33	0	0	0	0	0	0	0	0	0	0	0	0	0	1.479410855404383	1.479410855404383	MOUSE_ASTROCYTES_TRANSCRIPTOMICS: ZHOU_2020_4
TTLL7	0	0	0	0	0	0	0	0	0	0	0	0	0	1.479394782879354	1.479394782879354	MOUSE_ASTROCYTES_TRANSCRIPTOMICS: ZHOU_2020_4
LONRF2	0	0	0	0	0	0	0	0	0	0	0	1.4793822415869535	0	0	1.4793822415869535	MOUSE_ASTROCYTES_TRANSCRIPTOMICS: JIWAJI_2022
CHST9	1.3884257577027679	0	1.4793813958849862	0	0	0	0	0	0	0	0	0	0	0	1.4793813958849862	HUMAN_ASTROCYTES_TRANSCRIPTOMICS: MATHYS_2019_2
RPS6KA4	0	0	0	0	0	0	0	0	0	0	0	0	0	1.4793787156929499	1.4793787156929499	MOUSE_ASTROCYTES_TRANSCRIPTOMICS: ZHOU_2020_4
LIN7B	0	0	0	0	0	0	0	0	0	0	0	1.4793703526075765	0	0	1.4793703526075765	MOUSE_ASTROCYTES_TRANSCRIPTOMICS: JIWAJI_2022
SOX4	0	0	0	0	0	0	0	0	0	0	0	0	0	1.4793626538234899	1.4793626538234899	MOUSE_ASTROCYTES_TRANSCRIPTOMICS: ZHOU_2020_4
B4GALT4	0	0	0	0	0	0	0	0	0	0	0	0	0	1.4793465972493816	1.4793465972493816	MOUSE_ASTROCYTES_TRANSCRIPTOMICS: ZHOU_2020_4
SEMA4C	0	0	0	0	0	0	0	0	0	0	0	1.4793465746488228	0	0	1.4793465746488228	MOUSE_ASTROCYTES_TRANSCRIPTOMICS: JIWAJI_2022
DISC1	0	0	0	0	0	0	0	0	0	0	0	0	0	1.4793305459491204	1.4793305459491204	MOUSE_ASTROCYTES_TRANSCRIPTOMICS: ZHOU_2020_4
IFRD1	0	0	0	0	0	0	0	0	0	0	0	0	0	1.4793144999012886	1.4793144999012886	MOUSE_ASTROCYTES_TRANSCRIPTOMICS: ZHOU_2020_4
HSPA4	0	0	0	0	0	0	0	0	0	0	0	1.479310907710692	0	0	1.479310907710692	MOUSE_ASTROCYTES_TRANSCRIPTOMICS: JIWAJI_2022
DIPK1C	0	0	0	0	0	0	0	0	0	0	0	1.4792871297519383	0	0	1.4792871297519383	MOUSE_ASTROCYTES_TRANSCRIPTOMICS: JIWAJI_2022
PSKH1	0	0	0	0	0	0	0	0	0	0	0	1.4792752407725613	0	0	1.4792752407725613	MOUSE_ASTROCYTES_TRANSCRIPTOMICS: JIWAJI_2022
ZC3H12A	0	0	0	0	0	0	0	0	0	0	0	0	0	1.4792663930594996	1.4792663930594996	MOUSE_ASTROCYTES_TRANSCRIPTOMICS: ZHOU_2020_4
GBP2	0	0	0	0	0	0	0	0	0	0	0	1.4792633517931844	0	0	1.4792633517931844	MOUSE_ASTROCYTES_TRANSCRIPTOMICS: JIWAJI_2022
PLEKHA6	0	0	1.4792543499171784	1.3550639109467384	0	0	0	0	0	0	0	0	0	0	1.4792543499171784	HUMAN_ASTROCYTES_TRANSCRIPTOMICS: MATHYS_2019_2
ADCYAP1R1	0	0	0	0	0	0	0	0	0	0	0	1.4792514628138076	0	0	1.4792514628138076	MOUSE_ASTROCYTES_TRANSCRIPTOMICS: JIWAJI_2022
WEE1	0	0	0	0	0	0	0	0	0	0	0	0	0	1.4792343477050338	1.4792343477050338	MOUSE_ASTROCYTES_TRANSCRIPTOMICS: ZHOU_2020_4
UCHL3	0	0	0	0	0	0	0	0	0	0	0	0	0	1.4792183327268604	1.4792183327268604	MOUSE_ASTROCYTES_TRANSCRIPTOMICS: ZHOU_2020_4
MPP1	0	0	0	0	0	0	0	0	0	0	0	1.4792157958756769	0	0	1.4792157958756769	MOUSE_ASTROCYTES_TRANSCRIPTOMICS: JIWAJI_2022
FTO	0	0	0	0	0	0	0	0	0	0	0	1.4792039068962999	0	0	1.4792039068962999	MOUSE_ASTROCYTES_TRANSCRIPTOMICS: JIWAJI_2022
RNF170	0	0	1.4791910329724183	0	0	0	0	0	0	0	0	0	0	0	1.4791910329724183	HUMAN_ASTROCYTES_TRANSCRIPTOMICS: MATHYS_2019_2
C1ORF52	0	0	0	0	0	0	0	0	0	0	0	0	0	1.479170318	1.479170318	MOUSE_ASTROCYTES_TRANSCRIPTOMICS: ZHOU_2020_4
ZBTB39	0	0	0	0	0	0	0	0	0	0	0	1.4791682399581692	0	1.4748461680213965	1.4791682399581692	MOUSE_ASTROCYTES_TRANSCRIPTOMICS: JIWAJI_2022
CDKN1A	0	0	0	0	0	0	0	0	0	0	0	1.4791444619994154	0	0	1.4791444619994154	MOUSE_ASTROCYTES_TRANSCRIPTOMICS: JIWAJI_2022
OSBPL9	0	0	0	0	0	0	0	0	0	0	0	0	0	1.479138333996479	1.479138333996479	MOUSE_ASTROCYTES_TRANSCRIPTOMICS: ZHOU_2020_4
SEC11A	0	0	1.4791278524672808	0	0	0	0	0	0	0	0	0	0	0	1.4791278524672808	HUMAN_ASTROCYTES_TRANSCRIPTOMICS: MATHYS_2019_2
DCTN6	0	0	0	0	0	0	0	0	0	0	0	1.4791206840406617	0	0	1.4791206840406617	MOUSE_ASTROCYTES_TRANSCRIPTOMICS: JIWAJI_2022
LRRK1	0	0	0	0	0	0	0	0	0	0	0	0	0	1.4791063696624211	1.4791063696624211	MOUSE_ASTROCYTES_TRANSCRIPTOMICS: ZHOU_2020_4
ABCG1	0	0	0	0	0	0	0	0	0	0	0	1.479096906081908	0	0	1.479096906081908	MOUSE_ASTROCYTES_TRANSCRIPTOMICS: JIWAJI_2022
KIFAP3	0	0	0	0	0	0	0	0	0	0	0	0	0	1.4790744251746848	1.4790744251746848	MOUSE_ASTROCYTES_TRANSCRIPTOMICS: ZHOU_2020_4
PZP	1.384092399909802	0	1.4790648077162432	0	0	0	0	0	0	0	0	0	0	0	1.4790648077162432	HUMAN_ASTROCYTES_TRANSCRIPTOMICS: MATHYS_2019_2
BRPF1	0	0	0	0	0	0	0	0	0	0	0	1.4790612391437772	0	0	1.4790612391437772	MOUSE_ASTROCYTES_TRANSCRIPTOMICS: JIWAJI_2022
WNK2	0	0	0	0	0	0	0	0	0	0	0	0	0	1.4790584603228654	1.4790584603228654	MOUSE_ASTROCYTES_TRANSCRIPTOMICS: ZHOU_2020_4
PIH1D2	0	0	0	0	0	0	0	0	0	0	0	1.4790493501644002	0	0	1.4790493501644002	MOUSE_ASTROCYTES_TRANSCRIPTOMICS: JIWAJI_2022
TAF11L12	0	0	0	0	0	0	0	0	0	0	0	0	0	1.4790425003724033	1.4790425003724033	MOUSE_ASTROCYTES_TRANSCRIPTOMICS: ZHOU_2020_4
SYPL2	0	0	0	0	0	0	0	0	0	0	0	1.4790374611850232	0	0	1.4790374611850232	MOUSE_ASTROCYTES_TRANSCRIPTOMICS: JIWAJI_2022
DNMBP	0	0	0	0	0	0	0	0	0	0	0	1.466756145488685	0	1.4790265453033942	1.4790265453033942	MOUSE_ASTROCYTES_TRANSCRIPTOMICS: ZHOU_2020_4
TTC5	0	0	0	0	0	0	0	0	0	0	0	0	0	1.4790105950960137	1.4790105950960137	MOUSE_ASTROCYTES_TRANSCRIPTOMICS: ZHOU_2020_4
MFSD7	0	0	1.479001898037226	0	0	0	0	0	0	0	0	0	0	0	1.479001898037226	HUMAN_ASTROCYTES_TRANSCRIPTOMICS: MATHYS_2019_2
ZNF626	0	0	0	0	0	0	0	0	0	0	0	0	0	1.478994649730519	1.478994649730519	MOUSE_ASTROCYTES_TRANSCRIPTOMICS: ZHOU_2020_4
PORCN	0	0	0	0	0	0	0	0	0	0	0	0	0	1.4789787091872466	1.4789787091872466	MOUSE_ASTROCYTES_TRANSCRIPTOMICS: ZHOU_2020_4
RFX2	1.3670298035999986	0	1.4789391227515774	1.3755991592301833	0	0	0	0	0	0	0	0	0	0	1.4789391227515774	HUMAN_ASTROCYTES_TRANSCRIPTOMICS: MATHYS_2019_2
NCBP1	0	0	0	0	0	0	0	0	0	0	0	1.4789066824118775	0	0	1.4789066824118775	MOUSE_ASTROCYTES_TRANSCRIPTOMICS: JIWAJI_2022
MIER3	0	0	0	0	0	0	0	0	0	0	0	1.470465507054278	0	1.4788990781215807	1.4788990781215807	MOUSE_ASTROCYTES_TRANSCRIPTOMICS: ZHOU_2020_4
ZPR1	0	0	0	0	0	0	0	0	0	0	0	1.4708935103118463	0	1.478883166103165	1.478883166103165	MOUSE_ASTROCYTES_TRANSCRIPTOMICS: ZHOU_2020_4
KIAA0586	0	0	0	0	0	0	0	0	0	0	0	1.4788829044531235	0	0	1.4788829044531235	MOUSE_ASTROCYTES_TRANSCRIPTOMICS: JIWAJI_2022
AP2S1	1.3840472607661252	1.4152139953016958	1.4788764811840553	1.360032498256028	0	0	0	0	0	0	0	0	0	0	1.4788764811840553	HUMAN_ASTROCYTES_TRANSCRIPTOMICS: MATHYS_2019_2
DDX54	0	0	0	0	0	0	0	0	0	0	0	1.4788591264943698	0	0	1.4788591264943698	MOUSE_ASTROCYTES_TRANSCRIPTOMICS: JIWAJI_2022
STOX2	0	0	0	0	0	0	0	0	0	0	0	1.4735923086304028	0	1.4788354580926495	1.4788354580926495	MOUSE_ASTROCYTES_TRANSCRIPTOMICS: ZHOU_2020_4
MRPS22	0	0	0	0	0	0	0	0	0	0	0	1.478835348535616	0	0	1.478835348535616	MOUSE_ASTROCYTES_TRANSCRIPTOMICS: JIWAJI_2022
ZNF597	0	0	0	0	0	0	0	0	0	0	0	1.4744602041249166	0	1.4788036759335463	1.4788036759335463	MOUSE_ASTROCYTES_TRANSCRIPTOMICS: ZHOU_2020_4
SMARCA1	0	0	0	0	0	0	0	0	0	0	0	1.4787996815974853	0	0	1.4787996815974853	MOUSE_ASTROCYTES_TRANSCRIPTOMICS: JIWAJI_2022
ZSCAN22	0	0	0	0	0	0	0	0	0	0	0	1.4787759036387316	0	0	1.4787759036387316	MOUSE_ASTROCYTES_TRANSCRIPTOMICS: JIWAJI_2022
DPF1	0	0	0	0	0	0	0	0	0	0	0	0	0	1.4787560370914634	1.4787560370914634	MOUSE_ASTROCYTES_TRANSCRIPTOMICS: ZHOU_2020_4
CMC2	0	0	1.4787515965193683	0	0	0	0	0	0	0	0	0	0	0	1.4787515965193683	HUMAN_ASTROCYTES_TRANSCRIPTOMICS: MATHYS_2019_2
ZNF574	0	0	0	0	0	0	0	0	0	0	0	1.4786926807830931	0	0	1.4786926807830931	MOUSE_ASTROCYTES_TRANSCRIPTOMICS: JIWAJI_2022
PLGRKT	0	0	0	0	0	0	0	0	0	0	0	0	0	1.478692582063741	1.478692582063741	MOUSE_ASTROCYTES_TRANSCRIPTOMICS: ZHOU_2020_4
RPL8	1.360123514617459	0	1.4786893520886142	1.3845542682809207	0	0	0	0	0	0	0	0	0	0	1.4786893520886142	HUMAN_ASTROCYTES_TRANSCRIPTOMICS: MATHYS_2019_2
ANKRD35	0	0	0	0	0	0	0	0	0	0	0	1.4786807918037164	0	0	1.4786807918037164	MOUSE_ASTROCYTES_TRANSCRIPTOMICS: JIWAJI_2022
DNAJC11	0	0	0	0	0	0	0	0	0	0	0	1.4786570138449624	0	0	1.4786570138449624	MOUSE_ASTROCYTES_TRANSCRIPTOMICS: JIWAJI_2022
COL11A2	0	0	0	0	0	0	0	0	0	0	0	1.4786451248655856	0	0	1.4786451248655856	MOUSE_ASTROCYTES_TRANSCRIPTOMICS: JIWAJI_2022
PDCD5	0	0	0	0	0	0	0	0	0	0	0	0	0	1.4786450377233205	1.4786450377233205	MOUSE_ASTROCYTES_TRANSCRIPTOMICS: ZHOU_2020_4
NAA30	0	0	1.4786272387087747	0	0	0	0	0	0	0	0	0	0	0	1.4786272387087747	HUMAN_ASTROCYTES_TRANSCRIPTOMICS: MATHYS_2019_2
BMS1	0	0	0	0	0	0	0	0	0	0	0	0	0	1.4786133635728234	1.4786133635728234	MOUSE_ASTROCYTES_TRANSCRIPTOMICS: ZHOU_2020_4
SRP54	0	0	0	0	0	0	0	0	0	0	0	1.478609457927455	0	0	1.478609457927455	MOUSE_ASTROCYTES_TRANSCRIPTOMICS: JIWAJI_2022
INHBB	0	0	0	0	0	0	0	0	0	0	0	1.4785856799687012	0	0	1.4785856799687012	MOUSE_ASTROCYTES_TRANSCRIPTOMICS: JIWAJI_2022
ACRBP	0	0	0	0	0	0	0	0	0	0	0	0	0	1.4785817069165292	1.4785817069165292	MOUSE_ASTROCYTES_TRANSCRIPTOMICS: ZHOU_2020_4
ZNF250	0	0	0	0	0	0	0	0	0	0	0	1.4785737909893242	0	0	1.4785737909893242	MOUSE_ASTROCYTES_TRANSCRIPTOMICS: JIWAJI_2022
LRAT	0	0	1.478565255721401	0	0	0	0	0	0	0	0	0	0	0	1.478565255721401	HUMAN_ASTROCYTES_TRANSCRIPTOMICS: MATHYS_2019_2
LSM7	0	0	0	0	0	0	0	0	0	0	0	0	0	1.4785342544238422	1.4785342544238422	MOUSE_ASTROCYTES_TRANSCRIPTOMICS: ZHOU_2020_4
ADRA2A	0	0	0	0	0	0	0	0	0	0	0	0	0	1.4785184455204932	1.4785184455204932	MOUSE_ASTROCYTES_TRANSCRIPTOMICS: ZHOU_2020_4
SMYD5	0	0	0	0	0	0	0	0	0	0	0	1.478478679154309	0	0	1.478478679154309	MOUSE_ASTROCYTES_TRANSCRIPTOMICS: JIWAJI_2022
SOCS6	0	0	0	0	0	0	0	0	0	0	0	1.4784549011955552	0	0	1.4784549011955552	MOUSE_ASTROCYTES_TRANSCRIPTOMICS: JIWAJI_2022
BDNF	0	0	0	0	0	0	0	0	0	0	0	0	0	1.478439464678772	1.478439464678772	MOUSE_ASTROCYTES_TRANSCRIPTOMICS: ZHOU_2020_4
ASIC4	0	0	0	0	0	0	0	0	0	0	0	1.4784192342574245	0	1.474467754482814	1.4784192342574245	MOUSE_ASTROCYTES_TRANSCRIPTOMICS: JIWAJI_2022
LMAN2L	0	0	0	0	0	0	0	0	0	0	0	0	0	1.4784079017364935	1.4784079017364935	MOUSE_ASTROCYTES_TRANSCRIPTOMICS: ZHOU_2020_4
ELP3	0	0	0	0	0	0	0	0	0	0	0	1.4783954562986708	0	0	1.4783954562986708	MOUSE_ASTROCYTES_TRANSCRIPTOMICS: JIWAJI_2022
MRPS9	0	0	0	0	0	0	0	0	0	0	0	0	0	1.4783921264960824	1.4783921264960824	MOUSE_ASTROCYTES_TRANSCRIPTOMICS: ZHOU_2020_4
TMEM63C	0	0	0	0	0	0	0	0	0	0	0	1.4783835673192938	0	0	1.4783835673192938	MOUSE_ASTROCYTES_TRANSCRIPTOMICS: JIWAJI_2022
GCSH	0	0	1.4783800825791178	0	0	0	0	0	0	0	0	0	0	0	1.4783800825791178	HUMAN_ASTROCYTES_TRANSCRIPTOMICS: MATHYS_2019_2
RBFA	0	0	0	0	0	0	0	0	0	0	0	0	0	1.478376355387006	1.478376355387006	MOUSE_ASTROCYTES_TRANSCRIPTOMICS: ZHOU_2020_4
THBS3	0	0	0	0	0	0	0	0	0	0	0	0	0	1.4783605883924864	1.4783605883924864	MOUSE_ASTROCYTES_TRANSCRIPTOMICS: ZHOU_2020_4
GMPR2	0	0	0	0	0	0	0	0	0	0	0	1.478359789	0	0	1.478359789	MOUSE_ASTROCYTES_TRANSCRIPTOMICS: JIWAJI_2022
C1ORF53	0	0	0	0	0	0	0	0	0	0	0	0	0	1.4783290666803481	1.4783290666803481	MOUSE_ASTROCYTES_TRANSCRIPTOMICS: ZHOU_2020_4
ANKRD44	0	0	1.4783186146430414	0	0	0	0	0	0	0	0	0	0	0	1.4783186146430414	HUMAN_ASTROCYTES_TRANSCRIPTOMICS: MATHYS_2019_2
COX11	0	0	0	0	0	0	0	0	0	0	0	0	0	1.4783133119295138	1.4783133119295138	MOUSE_ASTROCYTES_TRANSCRIPTOMICS: ZHOU_2020_4
ZCCHC14	0	0	0	0	0	0	0	0	0	0	0	1.4783122334430323	0	0	1.4783122334430323	MOUSE_ASTROCYTES_TRANSCRIPTOMICS: JIWAJI_2022
KCND1	0	0	0	0	0	0	0	0	0	0	0	1.4783003444636555	0	0	1.4783003444636555	MOUSE_ASTROCYTES_TRANSCRIPTOMICS: JIWAJI_2022
BPHL	0	0	0	0	0	0	0	0	0	0	0	0	0	1.4782975612268048	1.4782975612268048	MOUSE_ASTROCYTES_TRANSCRIPTOMICS: ZHOU_2020_4
PWWP3A	0	0	0	0	0	0	0	0	0	0	0	1.4782884554842786	0	0	1.4782884554842786	MOUSE_ASTROCYTES_TRANSCRIPTOMICS: JIWAJI_2022
CYP51A1	0	0	0	0	0	0	0	0	0	0	0	1.4782765665049016	0	0	1.4782765665049016	MOUSE_ASTROCYTES_TRANSCRIPTOMICS: JIWAJI_2022
CAMTA2	0	0	0	0	0	0	0	0	0	0	0	0	0	1.4782660719000704	1.4782660719000704	MOUSE_ASTROCYTES_TRANSCRIPTOMICS: ZHOU_2020_4
RTF2	0	0	0	0	0	0	0	0	0	0	0	1.4782527885461478	0	0	1.4782527885461478	MOUSE_ASTROCYTES_TRANSCRIPTOMICS: JIWAJI_2022
PDGFRA	0	0	0	0	0	0	0	0	0	0	0	0	0	1.478234598569427	1.478234598569427	MOUSE_ASTROCYTES_TRANSCRIPTOMICS: ZHOU_2020_4
MTMR7	0	0	0	0	0	0	0	0	0	0	0	1.478229010587394	0	1.473427819157745	1.478229010587394	MOUSE_ASTROCYTES_TRANSCRIPTOMICS: JIWAJI_2022
AAMP	0	0	0	0	0	0	0	0	0	0	0	0	0	1.478218868	1.478218868	MOUSE_ASTROCYTES_TRANSCRIPTOMICS: ZHOU_2020_4
BBS4	0	0	0	0	0	0	0	0	0	0	0	1.478217121608017	0	0	1.478217121608017	MOUSE_ASTROCYTES_TRANSCRIPTOMICS: JIWAJI_2022
CDK14	0	0	0	0	0	0	0	0	0	0	0	0	0	1.4782031411052163	1.4782031411052163	MOUSE_ASTROCYTES_TRANSCRIPTOMICS: ZHOU_2020_4
CLTB	0	1.41628711	1.4781960595805936	0	0	0	0	0	0	0	0	0	0	0	1.4781960595805936	HUMAN_ASTROCYTES_TRANSCRIPTOMICS: MATHYS_2019_2
DPYSL5	0	0	0	0	0	0	0	0	0	0	0	1.4781933436492634	0	0	1.4781933436492634	MOUSE_ASTROCYTES_TRANSCRIPTOMICS: JIWAJI_2022
MRM3	0	0	0	0	0	0	0	0	0	0	0	0	0	1.478171699378831	1.478171699378831	MOUSE_ASTROCYTES_TRANSCRIPTOMICS: ZHOU_2020_4
PPP2R3A	0	0	0	0	0	0	0	0	0	0	0	1.4781695656905096	0	0	1.4781695656905096	MOUSE_ASTROCYTES_TRANSCRIPTOMICS: JIWAJI_2022
NBPF14	0	0	1.4781349711797396	0	0	0	0	0	0	0	0	0	0	0	1.4781349711797396	HUMAN_ASTROCYTES_TRANSCRIPTOMICS: MATHYS_2019_2
RELL2	0	0	0	0	0	0	0	0	0	0	0	1.4781338987523789	0	0	1.4781338987523789	MOUSE_ASTROCYTES_TRANSCRIPTOMICS: JIWAJI_2022
RSAD1	0	0	0	0	0	0	0	0	0	0	0	1.4781101207936251	0	0	1.4781101207936251	MOUSE_ASTROCYTES_TRANSCRIPTOMICS: JIWAJI_2022
STK32C	0	0	0	0	0	0	0	0	0	0	0	1.4780982318142482	0	0	1.4780982318142482	MOUSE_ASTROCYTES_TRANSCRIPTOMICS: JIWAJI_2022
LIMK2	0	0	0	0	0	0	0	0	0	0	0	0	0	1.4780931630812517	1.4780931630812517	MOUSE_ASTROCYTES_TRANSCRIPTOMICS: ZHOU_2020_4
DESI2	0	0	0	0	0	0	0	0	0	0	0	1.4780863428348712	0	0	1.4780863428348712	MOUSE_ASTROCYTES_TRANSCRIPTOMICS: JIWAJI_2022
SUGT1	0	0	0	0	0	0	0	0	0	0	0	1.4780744538554944	0	0	1.4780744538554944	MOUSE_ASTROCYTES_TRANSCRIPTOMICS: JIWAJI_2022
RAB27A	0	0	1.4780740080214767	0	0	1.298001709762885	0	0	0	0	0	0	0	0	1.4780740080214767	HUMAN_ASTROCYTES_TRANSCRIPTOMICS: MATHYS_2019_2
C2CD2L	0	0	0	0	0	0	0	0	0	0	0	1.4780625648761174	0	0	1.4780625648761174	MOUSE_ASTROCYTES_TRANSCRIPTOMICS: JIWAJI_2022
GART	0	0	0	0	0	0	0	0	0	0	0	1.4780268979379867	0	0	1.4780268979379867	MOUSE_ASTROCYTES_TRANSCRIPTOMICS: JIWAJI_2022
SNX29	0	0	1.478013169	0	0	0	0	0	0	0	0	0	0	0	1.478013169	HUMAN_ASTROCYTES_TRANSCRIPTOMICS: MATHYS_2019_2
EEA1	0	0	0	0	0	0	0	0	0	0	0	1.478003119979233	0	0	1.478003119979233	MOUSE_ASTROCYTES_TRANSCRIPTOMICS: JIWAJI_2022
ZNF354A	0	0	0	0	0	0	0	0	0	0	0	1.477991230999856	0	0	1.477991230999856	MOUSE_ASTROCYTES_TRANSCRIPTOMICS: JIWAJI_2022
CNTN2	0	0	0	0	0	0	0	0	0	0	0	1.4779793420204792	0	0	1.4779793420204792	MOUSE_ASTROCYTES_TRANSCRIPTOMICS: JIWAJI_2022
ZNF641	0	0	0	0	0	0	0	0	0	0	0	1.4779555640617255	0	0	1.4779555640617255	MOUSE_ASTROCYTES_TRANSCRIPTOMICS: JIWAJI_2022
RELB	0	0	1.4779524549188257	0	0	0	0	0	0	0	0	0	0	0	1.4779524549188257	HUMAN_ASTROCYTES_TRANSCRIPTOMICS: MATHYS_2019_2
ZBTB49	0	0	0	0	0	0	0	0	0	0	0	0	0	1.4779520373670267	1.4779520373670267	MOUSE_ASTROCYTES_TRANSCRIPTOMICS: ZHOU_2020_4
HYOU1	0	0	0	0	0	0	0	0	0	0	0	1.4779436750823485	0	0	1.4779436750823485	MOUSE_ASTROCYTES_TRANSCRIPTOMICS: JIWAJI_2022
PPT2	0	0	0	0	0	0	0	0	0	0	0	0	0	1.4779363753661403	1.4779363753661403	MOUSE_ASTROCYTES_TRANSCRIPTOMICS: ZHOU_2020_4
JOSD1	0	0	0	0	0	0	0	0	0	0	0	1.4779317861029715	0	0	1.4779317861029715	MOUSE_ASTROCYTES_TRANSCRIPTOMICS: JIWAJI_2022
TAF5L	0	0	0	0	0	0	0	0	0	0	0	1.4779198971235947	0	0	1.4779198971235947	MOUSE_ASTROCYTES_TRANSCRIPTOMICS: JIWAJI_2022
CCT5	0	0	0	0	0	0	0	0	0	0	0	1.4779080081442177	0	0	1.4779080081442177	MOUSE_ASTROCYTES_TRANSCRIPTOMICS: JIWAJI_2022
CEP41	0	0	0	0	0	0	0	0	0	0	0	1.477884230185464	0	0	1.477884230185464	MOUSE_ASTROCYTES_TRANSCRIPTOMICS: JIWAJI_2022
TMEM88B	0	0	0	0	0	0	0	0	0	0	0	0	0	1.4778581201363494	1.4778581201363494	MOUSE_ASTROCYTES_TRANSCRIPTOMICS: ZHOU_2020_4
CCDC134	0	0	0	0	0	0	0	0	0	0	0	0	0	1.4778424799417937	1.4778424799417937	MOUSE_ASTROCYTES_TRANSCRIPTOMICS: ZHOU_2020_4
HRSP12	0	1.415400287	1.4778313952763635	0	0	0	0	0	0	0	0	0	0	0	1.4778313952763635	HUMAN_ASTROCYTES_TRANSCRIPTOMICS: MATHYS_2019_2
HARS1	0	0	0	0	0	0	0	0	0	0	0	1.4778247852885795	0	0	1.4778247852885795	MOUSE_ASTROCYTES_TRANSCRIPTOMICS: JIWAJI_2022
MAP3K2	0	0	0	0	0	0	0	0	0	0	0	1.4778128963092025	0	0	1.4778128963092025	MOUSE_ASTROCYTES_TRANSCRIPTOMICS: JIWAJI_2022
INTS13	0	0	0	0	0	0	0	0	0	0	0	0	0	1.4778112102868486	1.4778112102868486	MOUSE_ASTROCYTES_TRANSCRIPTOMICS: ZHOU_2020_4
RSL1D1	0	0	0	0	0	0	0	0	0	0	0	1.4778010073298256	0	0	1.4778010073298256	MOUSE_ASTROCYTES_TRANSCRIPTOMICS: JIWAJI_2022
CD248	0	0	0	0	0	0	0	0	0	0	0	1.477765340391695	0	0	1.477765340391695	MOUSE_ASTROCYTES_TRANSCRIPTOMICS: JIWAJI_2022
HSPD1	0	0	0	0	0	0	0	0	0	0	0	1.4751854318669075	0	1.4777643324224754	1.4777643324224754	MOUSE_ASTROCYTES_TRANSCRIPTOMICS: ZHOU_2020_4
IPO11	0	0	0	0	0	0	0	0	0	0	0	1.477753451412318	0	0	1.477753451412318	MOUSE_ASTROCYTES_TRANSCRIPTOMICS: JIWAJI_2022
DPYD	0	0	0	0	0	0	0	0	0	0	0	0	0	1.4777487135082754	1.4777487135082754	MOUSE_ASTROCYTES_TRANSCRIPTOMICS: ZHOU_2020_4
VGLL4	0	0	0	0	0	0	0	0	0	0	0	1.4777296734535643	0	0	1.4777296734535643	MOUSE_ASTROCYTES_TRANSCRIPTOMICS: JIWAJI_2022
KCTD10	0	0	0	0	0	0	0	0	0	0	0	1.4777177844741873	0	0	1.4777177844741873	MOUSE_ASTROCYTES_TRANSCRIPTOMICS: JIWAJI_2022
MFN2	0	0	0	0	0	0	0	0	0	0	0	0	0	1.4777174861551299	1.4777174861551299	MOUSE_ASTROCYTES_TRANSCRIPTOMICS: ZHOU_2020_4
DAB1	0	0	0	0	0	0	0	0	0	0	0	1.4777058954948104	0	0	1.4777058954948104	MOUSE_ASTROCYTES_TRANSCRIPTOMICS: JIWAJI_2022
CTNNA2	0	0	0	0	0	0	0	0	0	0	0	0	0	1.4776550729542877	1.4776550729542877	MOUSE_ASTROCYTES_TRANSCRIPTOMICS: ZHOU_2020_4
SAAL1	0	0	0	0	0	0	0	0	0	0	0	1.4776464505979259	0	1.471690782872292	1.4776464505979259	MOUSE_ASTROCYTES_TRANSCRIPTOMICS: JIWAJI_2022
RARS2	0	0	0	0	0	0	0	0	0	0	0	0	0	1.4776394782193027	1.4776394782193027	MOUSE_ASTROCYTES_TRANSCRIPTOMICS: ZHOU_2020_4
ZSCAN20	0	0	0	0	0	0	0	0	0	0	0	1.4776345616185491	0	0	1.4776345616185491	MOUSE_ASTROCYTES_TRANSCRIPTOMICS: JIWAJI_2022
ZNF688	0	0	0	0	0	0	0	0	0	0	0	0	0	1.4776238868826097	1.4776238868826097	MOUSE_ASTROCYTES_TRANSCRIPTOMICS: ZHOU_2020_4
VAMP1	0	0	0	0	0	0	0	0	0	0	0	1.4776226726391721	0	0	1.4776226726391721	MOUSE_ASTROCYTES_TRANSCRIPTOMICS: JIWAJI_2022
TRAF4	0	0	0	0	0	0	0	0	0	0	0	1.4776107836597951	0	0	1.4776107836597951	MOUSE_ASTROCYTES_TRANSCRIPTOMICS: JIWAJI_2022
NIF3L1	0	0	0	0	0	0	0	0	0	0	0	0	0	1.4776082989304073	1.4776082989304073	MOUSE_ASTROCYTES_TRANSCRIPTOMICS: ZHOU_2020_4
FAM78B	0	0	0	0	0	0	0	0	0	0	0	1.4775988946804184	0	0	1.4775988946804184	MOUSE_ASTROCYTES_TRANSCRIPTOMICS: JIWAJI_2022
PEF1	0	0	0	0	0	0	0	0	0	0	0	1.4671484818081226	0	1.4775927143489513	1.4775927143489513	MOUSE_ASTROCYTES_TRANSCRIPTOMICS: ZHOU_2020_4
SCAND1	1.3838892737632567	0	1.4775907366367953	1.3562174676361485	0	0	0	0	0	0	0	0	0	0	1.4775907366367953	HUMAN_ASTROCYTES_TRANSCRIPTOMICS: MATHYS_2019_2
TSHZ3	0	0	0	0	0	0	0	0	0	0	0	1.4775870057010414	0	0	1.4775870057010414	MOUSE_ASTROCYTES_TRANSCRIPTOMICS: JIWAJI_2022
SLC2A13	0	0	0	0	0	0	0	0	0	0	0	1.4775632277422877	0	1.4705432226510742	1.4775632277422877	MOUSE_ASTROCYTES_TRANSCRIPTOMICS: JIWAJI_2022
POLR3E	0	0	0	0	0	0	0	0	0	0	0	0	0	1.4775459806924507	1.4775459806924507	MOUSE_ASTROCYTES_TRANSCRIPTOMICS: ZHOU_2020_4
UNC45A	0	0	0	0	0	0	0	0	0	0	0	1.477539449783534	0	0	1.477539449783534	MOUSE_ASTROCYTES_TRANSCRIPTOMICS: JIWAJI_2022
USP2	0	0	0	0	0	0	0	0	0	0	0	0	0	1.4775148415256987	1.4775148415256987	MOUSE_ASTROCYTES_TRANSCRIPTOMICS: ZHOU_2020_4
TLCD4	0	0	0	0	0	0	0	0	0	0	0	1.4775037828454032	0	0	1.4775037828454032	MOUSE_ASTROCYTES_TRANSCRIPTOMICS: JIWAJI_2022
PEX26	0	0	0	0	0	0	0	0	0	0	0	0	0	1.4774992768831934	1.4774992768831934	MOUSE_ASTROCYTES_TRANSCRIPTOMICS: ZHOU_2020_4
SPRTN	0	0	0	0	0	0	0	0	0	0	0	1.4774800048866494	0	0	1.4774800048866494	MOUSE_ASTROCYTES_TRANSCRIPTOMICS: JIWAJI_2022
EIF4H	0	0	1.4774711278955328	0	0	0	0	0	0	0	0	0	0	0	1.4774711278955328	HUMAN_ASTROCYTES_TRANSCRIPTOMICS: MATHYS_2019_2
PHRF1	0	0	0	0	0	0	0	0	0	0	0	0	0	1.4774681574131314	1.4774681574131314	MOUSE_ASTROCYTES_TRANSCRIPTOMICS: ZHOU_2020_4
EMB	0	0	0	0	0	0	0	0	0	0	0	1.4774562269278955	0	0	1.4774562269278955	MOUSE_ASTROCYTES_TRANSCRIPTOMICS: JIWAJI_2022
JMJD4	0	0	0	0	0	0	0	0	0	0	0	1.4774443379485187	0	0	1.4774443379485187	MOUSE_ASTROCYTES_TRANSCRIPTOMICS: JIWAJI_2022
TMEM38A	0	0	0	0	0	0	0	0	0	0	0	0	0	1.4774215025466528	1.4774215025466528	MOUSE_ASTROCYTES_TRANSCRIPTOMICS: ZHOU_2020_4
RCL1	0	0	0	0	0	0	0	0	0	0	0	1.4726887461977585	0	1.477405957362165	1.477405957362165	MOUSE_ASTROCYTES_TRANSCRIPTOMICS: ZHOU_2020_4
TMEM258	0	0	0	0	0	0	0	0	0	0	0	0	0	1.477374876571398	1.477374876571398	MOUSE_ASTROCYTES_TRANSCRIPTOMICS: ZHOU_2020_4
SOX10	0	0	0	0	0	0	0	0	0	0	0	1.4773730040722572	0	0	1.4773730040722572	MOUSE_ASTROCYTES_TRANSCRIPTOMICS: JIWAJI_2022
NUDT11	0	0	0	0	0	0	0	0	0	0	0	1.475981993	0	1.477359340939205	1.477359340939205	MOUSE_ASTROCYTES_TRANSCRIPTOMICS: ZHOU_2020_4
LRRC23	0	0	0	0	0	0	0	0	0	0	0	1.4773492261135035	0	0	1.4773492261135035	MOUSE_ASTROCYTES_TRANSCRIPTOMICS: JIWAJI_2022
DLST	0	0	0	0	0	0	0	0	0	0	0	0	0	1.4773438084652835	1.4773438084652835	MOUSE_ASTROCYTES_TRANSCRIPTOMICS: ZHOU_2020_4
ADAMTSL4	0	0	0	0	0	0	0	0	0	0	0	1.4773373371341265	0	0	1.4773373371341265	MOUSE_ASTROCYTES_TRANSCRIPTOMICS: JIWAJI_2022
ZDHHC16	0	0	0	0	0	0	0	0	0	0	0	0	0	1.4773282791368076	1.4773282791368076	MOUSE_ASTROCYTES_TRANSCRIPTOMICS: ZHOU_2020_4
FASTKD1	0	0	0	0	0	0	0	0	0	0	0	1.4773254481547495	0	0	1.4773254481547495	MOUSE_ASTROCYTES_TRANSCRIPTOMICS: JIWAJI_2022
GABRA5	0	0	0	0	0	0	0	0	0	0	0	0	0	1.4772661930226627	1.4772661930226627	MOUSE_ASTROCYTES_TRANSCRIPTOMICS: ZHOU_2020_4
PCDHGA12	0	0	0	0	0	0	0	0	0	0	0	1.477266003257865	0	0	1.477266003257865	MOUSE_ASTROCYTES_TRANSCRIPTOMICS: JIWAJI_2022
CACNG7	0	0	0	0	0	0	0	0	0	0	0	1.4772541142784883	0	0	1.4772541142784883	MOUSE_ASTROCYTES_TRANSCRIPTOMICS: JIWAJI_2022
UQCC2	0	0	0	0	0	0	0	0	0	0	0	0	0	1.4772506792308426	1.4772506792308426	MOUSE_ASTROCYTES_TRANSCRIPTOMICS: ZHOU_2020_4
CMTM5	0	0	0	0	0	0	0	0	0	0	0	0	0	1.4772351685085992	1.4772351685085992	MOUSE_ASTROCYTES_TRANSCRIPTOMICS: ZHOU_2020_4
ODF2	0	0	1.4772333275748217	0	0	0	0	0	0	0	0	0	0	0	1.4772333275748217	HUMAN_ASTROCYTES_TRANSCRIPTOMICS: MATHYS_2019_2
RAB7B	0	0	0	0	0	0	0	0	0	0	0	1.4772184473403576	0	0	1.4772184473403576	MOUSE_ASTROCYTES_TRANSCRIPTOMICS: JIWAJI_2022
HTD2	0	0	0	0	0	0	0	0	0	0	0	1.4771946693816038	0	0	1.4771946693816038	MOUSE_ASTROCYTES_TRANSCRIPTOMICS: JIWAJI_2022
DENND6A	0	0	0	0	0	0	0	0	0	0	0	0	0	1.4771886546349249	1.4771886546349249	MOUSE_ASTROCYTES_TRANSCRIPTOMICS: ZHOU_2020_4
FBXL14	0	0	0	0	0	0	0	0	0	0	0	1.4771827804022268	0	0	1.4771827804022268	MOUSE_ASTROCYTES_TRANSCRIPTOMICS: JIWAJI_2022
EBF4	0	0	0	0	0	0	0	0	0	0	0	0	0	1.477173156066836	1.477173156066836	MOUSE_ASTROCYTES_TRANSCRIPTOMICS: ZHOU_2020_4
SLC35D1	0	0	0	0	0	0	0	0	0	0	0	1.477159002443473	0	0	1.477159002443473	MOUSE_ASTROCYTES_TRANSCRIPTOMICS: JIWAJI_2022
PCBP2	0	0	0	0	0	0	0	0	0	0	0	0	0	1.4771421679417005	1.4771421679417005	MOUSE_ASTROCYTES_TRANSCRIPTOMICS: ZHOU_2020_4
ZNF324	0	0	0	0	0	0	0	0	0	0	0	1.4770995575465886	0	0	1.4770995575465886	MOUSE_ASTROCYTES_TRANSCRIPTOMICS: JIWAJI_2022
UPRT	0	0	0	0	0	0	0	0	0	0	0	0	0	1.4770957080991254	1.4770957080991254	MOUSE_ASTROCYTES_TRANSCRIPTOMICS: ZHOU_2020_4
CPLX3	0	0	0	0	0	0	0	0	0	0	0	1.4770876685672116	0	0	1.4770876685672116	MOUSE_ASTROCYTES_TRANSCRIPTOMICS: JIWAJI_2022
RAB40B	0	0	0	0	0	0	0	0	0	0	0	1.468444380560205	0	1.4770802273953192	1.4770802273953192	MOUSE_ASTROCYTES_TRANSCRIPTOMICS: ZHOU_2020_4
DCAF17	0	0	0	0	0	0	0	0	0	0	0	1.4770638906084579	0	0	1.4770638906084579	MOUSE_ASTROCYTES_TRANSCRIPTOMICS: JIWAJI_2022
SMARCC1	0	0	1.4770561987614916	0	0	0	0	0	0	0	0	0	0	0	1.4770561987614916	HUMAN_ASTROCYTES_TRANSCRIPTOMICS: MATHYS_2019_2
ARPC3	0	0	0	0	0	0	0	0	0	0	0	1.477052001629081	0	0	1.477052001629081	MOUSE_ASTROCYTES_TRANSCRIPTOMICS: JIWAJI_2022
JMY	0	0	0	0	0	0	0	0	0	0	0	1.4690863854465575	0	1.4770492747813997	1.4770492747813997	MOUSE_ASTROCYTES_TRANSCRIPTOMICS: ZHOU_2020_4
NONO	0	0	0	0	0	0	0	0	0	0	0	1.4770282236703272	0	0	1.4770282236703272	MOUSE_ASTROCYTES_TRANSCRIPTOMICS: JIWAJI_2022
ZFP41	0	0	0	0	0	0	0	0	0	0	0	1.4770163346909502	0	0	1.4770163346909502	MOUSE_ASTROCYTES_TRANSCRIPTOMICS: JIWAJI_2022
ITSN2	0	0	0	0	0	0	0	0	0	0	0	0	0	1.4770028676666775	1.4770028676666775	MOUSE_ASTROCYTES_TRANSCRIPTOMICS: ZHOU_2020_4
PLPP7	0	0	0	0	0	0	0	0	0	0	0	0	0	1.4769874043962619	1.4769874043962619	MOUSE_ASTROCYTES_TRANSCRIPTOMICS: ZHOU_2020_4
STK17B	0	0	0	0	0	0	0	0	0	0	0	1.4769806677528194	0	0	1.4769806677528194	MOUSE_ASTROCYTES_TRANSCRIPTOMICS: JIWAJI_2022
NT5C3A	0	0	0	0	0	0	0	0	0	0	0	0	0	1.476971943990253	1.476971943990253	MOUSE_ASTROCYTES_TRANSCRIPTOMICS: ZHOU_2020_4
ESYT1	0	0	0	0	0	0	0	0	0	0	0	1.4769568897940657	0	0	1.4769568897940657	MOUSE_ASTROCYTES_TRANSCRIPTOMICS: JIWAJI_2022
KCND2	0	0	0	0	0	0	0	0	0	0	0	0	0	1.4769564864370175	1.4769564864370175	MOUSE_ASTROCYTES_TRANSCRIPTOMICS: ZHOU_2020_4
CCDC181	0	0	0	0	0	0	0	0	0	0	0	1.4769450008146887	0	0	1.4769450008146887	MOUSE_ASTROCYTES_TRANSCRIPTOMICS: JIWAJI_2022
TRAPPC2	0	0	1.4769386857876396	0	0	0	0	0	0	0	0	0	0	0	1.4769386857876396	HUMAN_ASTROCYTES_TRANSCRIPTOMICS: MATHYS_2019_2
MEX3D	0	0	0	0	0	0	0	0	0	0	0	1.476921222855935	0	0	1.476921222855935	MOUSE_ASTROCYTES_TRANSCRIPTOMICS: JIWAJI_2022
COX20	0	0	0	0	0	0	0	0	0	0	0	1.4769093338765582	0	0	1.4769093338765582	MOUSE_ASTROCYTES_TRANSCRIPTOMICS: JIWAJI_2022
DCAF12L2	0	0	0	0	0	0	0	0	0	0	0	1.4768974448971812	0	0	1.4768974448971812	MOUSE_ASTROCYTES_TRANSCRIPTOMICS: JIWAJI_2022
IRAK2	0	0	0	0	0	0	0	0	0	0	0	1.4768855559178042	0	0	1.4768855559178042	MOUSE_ASTROCYTES_TRANSCRIPTOMICS: JIWAJI_2022
SNAPIN	0	0	1.4768800994470408	1.357785702	0	0	0	0	0	0	0	0	0	0	1.4768800994470408	HUMAN_ASTROCYTES_TRANSCRIPTOMICS: MATHYS_2019_2
DDX10	0	0	0	0	0	0	0	0	0	0	0	0	0	1.4768638003803622	1.4768638003803622	MOUSE_ASTROCYTES_TRANSCRIPTOMICS: ZHOU_2020_4
ZBTB33	0	0	0	0	0	0	0	0	0	0	0	1.4768617779590505	0	1.472004413750464	1.4768617779590505	MOUSE_ASTROCYTES_TRANSCRIPTOMICS: JIWAJI_2022
GALNT11	0	0	0	0	0	0	0	0	0	0	0	1.4768498889796735	0	0	1.4768498889796735	MOUSE_ASTROCYTES_TRANSCRIPTOMICS: JIWAJI_2022
DUSP6	0	0	0	0	0	0	0	0	0	0	0	1.4768380000002967	0	0	1.4768380000002967	MOUSE_ASTROCYTES_TRANSCRIPTOMICS: JIWAJI_2022
TMEM109	0	0	0	0	0	0	0	0	0	0	0	1.4768261110209198	0	0	1.4768261110209198	MOUSE_ASTROCYTES_TRANSCRIPTOMICS: JIWAJI_2022
CROCC	0	0	1.4768216257777542	0	0	0	0	0	0	0	0	0	0	0	1.4768216257777542	HUMAN_ASTROCYTES_TRANSCRIPTOMICS: MATHYS_2019_2
WARS	0	0	0	0	0	0	1.4768215241704197	0	0	0	0	0	0	0	1.4768215241704197	HUMAN_ASTROCYTES_TRANSCRIPTOMICS: ZHOU_2020_3
GLIPR2	0	0	0	0	0	0	0	0	0	0	0	1.476814222041543	0	0	1.476814222041543	MOUSE_ASTROCYTES_TRANSCRIPTOMICS: JIWAJI_2022
MKS1	0	0	0	0	0	0	0	0	0	0	0	1.476802333062166	0	0	1.476802333062166	MOUSE_ASTROCYTES_TRANSCRIPTOMICS: JIWAJI_2022
PTPN6	0	0	0	0	0	0	0	0	0	0	0	1.4767785551034123	0	0	1.4767785551034123	MOUSE_ASTROCYTES_TRANSCRIPTOMICS: JIWAJI_2022
KIF13B	0	0	0	0	0	0	0	0	0	0	0	0	0	1.4767712141442235	1.4767712141442235	MOUSE_ASTROCYTES_TRANSCRIPTOMICS: ZHOU_2020_4
CAPRIN1	0	0	0	0	0	0	0	0	0	0	0	1.4767666661240353	0	0	1.4767666661240353	MOUSE_ASTROCYTES_TRANSCRIPTOMICS: JIWAJI_2022
NAA35	0	0	1.4767632642136777	0	0	0	0	0	0	0	0	0	0	0	1.4767632642136777	HUMAN_ASTROCYTES_TRANSCRIPTOMICS: MATHYS_2019_2
ZCCHC3	0	0	0	0	0	0	0	0	0	0	0	1.4767547771446583	0	0	1.4767547771446583	MOUSE_ASTROCYTES_TRANSCRIPTOMICS: JIWAJI_2022
EIF3K	0	0	0	0	0	0	0	0	0	0	0	0	0	1.4767403738300153	1.4767403738300153	MOUSE_ASTROCYTES_TRANSCRIPTOMICS: ZHOU_2020_4
DSE	0	0	0	0	0	0	0	0	0	0	0	1.4767309991859046	0	0	1.4767309991859046	MOUSE_ASTROCYTES_TRANSCRIPTOMICS: JIWAJI_2022
CDCA7	0	0	0	0	0	0	0	0	0	0	0	1.4742699804548862	0	1.4767249577041563	1.4767249577041563	MOUSE_ASTROCYTES_TRANSCRIPTOMICS: ZHOU_2020_4
GRAMD4	0	0	0	0	0	0	0	0	0	0	0	1.4767191102065278	0	0	1.4767191102065278	MOUSE_ASTROCYTES_TRANSCRIPTOMICS: JIWAJI_2022
SZT2	0	0	0	0	0	0	0	0	0	0	0	0	0	1.4767095442512468	1.4767095442512468	MOUSE_ASTROCYTES_TRANSCRIPTOMICS: ZHOU_2020_4
KLF4	0	0	0	0	0	0	0	0	0	0	0	1.4767072212271508	0	0	1.4767072212271508	MOUSE_ASTROCYTES_TRANSCRIPTOMICS: JIWAJI_2022
EBPL	0	0	1.4767050141915523	0	0	0	0	0	0	0	0	0	0	0	1.4767050141915523	HUMAN_ASTROCYTES_TRANSCRIPTOMICS: MATHYS_2019_2
FGD6	0	0	0	0	0	0	0	0	0	0	0	1.4766953322477738	0	0	1.4766953322477738	MOUSE_ASTROCYTES_TRANSCRIPTOMICS: JIWAJI_2022
TRAFD1	0	0	0	0	0	0	0	0	0	0	0	0	0	1.4766787253209004	1.4766787253209004	MOUSE_ASTROCYTES_TRANSCRIPTOMICS: ZHOU_2020_4
FAM168A	0	0	1.4766468751509507	0	0	0	0	0	0	0	0	0	0	0	1.4766468751509507	HUMAN_ASTROCYTES_TRANSCRIPTOMICS: MATHYS_2019_2
ERMN	0	0	0	0	0	0	0	0	0	0	0	1.4766358873508894	0	0	1.4766358873508894	MOUSE_ASTROCYTES_TRANSCRIPTOMICS: JIWAJI_2022
ZNF628	0	0	0	0	0	0	0	0	0	0	0	1.4766121093921356	0	0	1.4766121093921356	MOUSE_ASTROCYTES_TRANSCRIPTOMICS: JIWAJI_2022
RTRAF	0	0	0	0	0	0	0	0	0	0	0	1.4766002204127586	0	0	1.4766002204127586	MOUSE_ASTROCYTES_TRANSCRIPTOMICS: JIWAJI_2022
TMEM231	0	0	0	0	0	0	0	0	0	0	0	0	0	1.4765863315607666	1.4765863315607666	MOUSE_ASTROCYTES_TRANSCRIPTOMICS: ZHOU_2020_4
MYO1D	0	0	0	0	0	0	0	0	0	0	0	1.476564553474628	0	0	1.476564553474628	MOUSE_ASTROCYTES_TRANSCRIPTOMICS: JIWAJI_2022
LYPLA2	0	0	0	0	0	0	0	0	0	0	0	1.4765526644952511	0	0	1.4765526644952511	MOUSE_ASTROCYTES_TRANSCRIPTOMICS: JIWAJI_2022
TMEM108	0	0	0	0	0	0	0	0	0	0	0	1.4765407755158741	0	0	1.4765407755158741	MOUSE_ASTROCYTES_TRANSCRIPTOMICS: JIWAJI_2022
TOR1B	0	0	0	0	0	0	0	0	0	0	0	0	0	1.476524787398947	1.476524787398947	MOUSE_ASTROCYTES_TRANSCRIPTOMICS: ZHOU_2020_4
MED21	0	0	0	0	0	0	0	0	0	0	0	0	0	1.4764940305708694	1.4764940305708694	MOUSE_ASTROCYTES_TRANSCRIPTOMICS: ZHOU_2020_4
MAP1LC3A	0	1.4179967200938413	1.4439914173225854	1.476485099346413	0	0	0	0	0	0	0	0	0	0	1.476485099346413	HUMAN_ASTROCYTES_TRANSCRIPTOMICS: MATHYS_2023_2
ABCF1	0	0	0	0	0	0	0	0	0	0	0	1.4764813306189897	0	0	1.4764813306189897	MOUSE_ASTROCYTES_TRANSCRIPTOMICS: JIWAJI_2022
CHST6	0	0	1.4764731183561572	1.3542043981193348	0	0	0	0	0	0	0	0	0	0	1.4764731183561572	HUMAN_ASTROCYTES_TRANSCRIPTOMICS: MATHYS_2019_2
BICRAL	0	0	0	0	0	0	0	0	0	0	0	1.4764694416396127	0	0	1.4764694416396127	MOUSE_ASTROCYTES_TRANSCRIPTOMICS: JIWAJI_2022
VSTM2A	0	0	0	0	0	0	0	0	0	0	0	0	0	1.476463283801524	1.476463283801524	MOUSE_ASTROCYTES_TRANSCRIPTOMICS: ZHOU_2020_4
USP42	0	0	0	0	0	0	0	0	0	0	0	1.476457552660236	0	0	1.476457552660236	MOUSE_ASTROCYTES_TRANSCRIPTOMICS: JIWAJI_2022
TSC22D3	0	0	0	0	0	0	0	0	0	0	0	0	0	1.4764479141633713	1.4764479141633713	MOUSE_ASTROCYTES_TRANSCRIPTOMICS: ZHOU_2020_4
MCHR1	0	0	0	0	0	0	0	0	0	0	0	1.4764218857221052	0	0	1.4764218857221052	MOUSE_ASTROCYTES_TRANSCRIPTOMICS: JIWAJI_2022
AK5	0	1.4178589422275634	1.476415417693472	0	0	0	0	0	0	0	0	0	0	0	1.476415417693472	HUMAN_ASTROCYTES_TRANSCRIPTOMICS: MATHYS_2019_2
LEPROT	0	0	0	0	0	0	0	0	0	0	0	1.4764099967427282	0	0	1.4764099967427282	MOUSE_ASTROCYTES_TRANSCRIPTOMICS: JIWAJI_2022
SPTBN2	0	0	0	0	0	0	0	0	0	0	0	0	0	1.4764018201135627	1.4764018201135627	MOUSE_ASTROCYTES_TRANSCRIPTOMICS: ZHOU_2020_4
KIFBP	0	0	0	0	0	0	0	0	0	0	0	1.4763981077633515	0	0	1.4763981077633515	MOUSE_ASTROCYTES_TRANSCRIPTOMICS: JIWAJI_2022
GDPGP1	0	0	0	0	0	0	0	0	0	0	0	0	0	1.476386460351685	1.476386460351685	MOUSE_ASTROCYTES_TRANSCRIPTOMICS: ZHOU_2020_4
RSPRY1	0	0	0	0	0	0	0	0	0	0	0	1.4763743298045975	0	0	1.4763743298045975	MOUSE_ASTROCYTES_TRANSCRIPTOMICS: JIWAJI_2022
RNF112	0	0	0	0	0	0	0	0	0	0	0	1.4763624408252207	0	0	1.4763624408252207	MOUSE_ASTROCYTES_TRANSCRIPTOMICS: JIWAJI_2022
TRAPPC9	0	0	0	0	0	0	0	0	0	0	0	0	0	1.4763557481501606	1.4763557481501606	MOUSE_ASTROCYTES_TRANSCRIPTOMICS: ZHOU_2020_4
RESF1	0	0	0	0	0	0	0	0	0	0	0	1.4763505518458437	0	0	1.4763505518458437	MOUSE_ASTROCYTES_TRANSCRIPTOMICS: JIWAJI_2022
COA7	0	0	0	0	0	0	0	0	0	0	0	0	0	1.4763403956907033	1.4763403956907033	MOUSE_ASTROCYTES_TRANSCRIPTOMICS: ZHOU_2020_4
GEMIN8	0	0	0	0	0	0	0	0	0	0	0	1.476326774	0	0	1.476326774	MOUSE_ASTROCYTES_TRANSCRIPTOMICS: JIWAJI_2022
USP20	0	0	0	0	0	0	0	0	0	0	0	0	0	1.4763250456456425	1.4763250456456425	MOUSE_ASTROCYTES_TRANSCRIPTOMICS: ZHOU_2020_4
FARSB	0	0	0	0	0	0	0	0	0	0	0	1.4763029959283362	0	0	1.4763029959283362	MOUSE_ASTROCYTES_TRANSCRIPTOMICS: JIWAJI_2022
GALNT8	0	0	1.476300340488371	0	0	0	0	0	0	0	0	0	0	0	1.476300340488371	HUMAN_ASTROCYTES_TRANSCRIPTOMICS: MATHYS_2019_2
RANBP6	0	0	0	0	0	0	0	0	0	0	0	0	0	1.4762943527595307	1.4762943527595307	MOUSE_ASTROCYTES_TRANSCRIPTOMICS: ZHOU_2020_4
TRAPPC14	0	0	0	0	0	0	0	0	0	0	0	1.4762792179695823	0	0	1.4762792179695823	MOUSE_ASTROCYTES_TRANSCRIPTOMICS: JIWAJI_2022
ELAVL4	0	0	0	0	0	0	0	0	0	0	0	1.4762673289902055	0	0	1.4762673289902055	MOUSE_ASTROCYTES_TRANSCRIPTOMICS: JIWAJI_2022
KMT2B	0	0	0	0	0	0	0	0	0	0	0	1.4688604948383963	0	1.476263669413862	1.476263669413862	MOUSE_ASTROCYTES_TRANSCRIPTOMICS: ZHOU_2020_4
MRFAP1	1.3862365092344466	0	1.4762429628611986	1.3612614508075058	0	0	0	0	0	0	0	0	0	0	1.4762429628611986	HUMAN_ASTROCYTES_TRANSCRIPTOMICS: MATHYS_2019_2
CNOT3	0	0	0	0	0	0	0	0	0	0	0	0	0	1.4762329955313052	1.4762329955313052	MOUSE_ASTROCYTES_TRANSCRIPTOMICS: ZHOU_2020_4
ZNF112	0	0	0	0	0	0	0	0	0	0	0	1.4762316620520748	0	0	1.4762316620520748	MOUSE_ASTROCYTES_TRANSCRIPTOMICS: JIWAJI_2022
ACTR2	0	0	0	0	0	0	0	0	0	0	0	1.4762197730726978	0	0	1.4762197730726978	MOUSE_ASTROCYTES_TRANSCRIPTOMICS: JIWAJI_2022
HOMER3	0	0	0	0	0	0	0	0	0	0	0	0	0	1.4762176621146992	1.4762176621146992	MOUSE_ASTROCYTES_TRANSCRIPTOMICS: ZHOU_2020_4
RDH5	0	0	0	0	0	0	0	0	0	0	0	1.476207884093321	0	0	1.476207884093321	MOUSE_ASTROCYTES_TRANSCRIPTOMICS: JIWAJI_2022
PAPSS2	0	0	0	0	0	0	0	0	0	0	0	0	0	1.4762023310351555	1.4762023310351555	MOUSE_ASTROCYTES_TRANSCRIPTOMICS: ZHOU_2020_4
PIGC	0	0	0	0	0	0	0	0	0	0	0	1.476195995113944	0	0	1.476195995113944	MOUSE_ASTROCYTES_TRANSCRIPTOMICS: JIWAJI_2022
TANC2	0	0	0	0	0	0	0	0	0	0	0	0	0	1.4761870022831836	1.4761870022831836	MOUSE_ASTROCYTES_TRANSCRIPTOMICS: ZHOU_2020_4
ENY2	0	0	1.476185691832314	0	0	0	0	0	0	0	0	0	0	0	1.476185691832314	HUMAN_ASTROCYTES_TRANSCRIPTOMICS: MATHYS_2019_2
L3HYPDH	0	0	0	0	0	0	0	0	0	0	0	1.4761722171551903	0	0	1.4761722171551903	MOUSE_ASTROCYTES_TRANSCRIPTOMICS: JIWAJI_2022
MAGI3	0	0	0	0	0	0	0	0	0	0	0	1.4761603281758133	0	0	1.4761603281758133	MOUSE_ASTROCYTES_TRANSCRIPTOMICS: JIWAJI_2022
EEF2KMT	0	0	0	0	0	0	0	0	0	0	0	0	0	1.476156351724183	1.476156351724183	MOUSE_ASTROCYTES_TRANSCRIPTOMICS: ZHOU_2020_4
DPP3	0	0	0	0	0	0	0	0	0	0	0	0	0	1.4761257103625378	1.4761257103625378	MOUSE_ASTROCYTES_TRANSCRIPTOMICS: ZHOU_2020_4
TTC33	0	0	0	0	0	0	0	0	0	0	0	1.4761246612376826	0	0	1.4761246612376826	MOUSE_ASTROCYTES_TRANSCRIPTOMICS: JIWAJI_2022
IL15RA	0	0	0	0	0	0	0	0	0	0	0	1.4761127722583058	0	0	1.4761127722583058	MOUSE_ASTROCYTES_TRANSCRIPTOMICS: JIWAJI_2022
ANKS3	0	0	0	0	0	0	0	0	0	0	0	0	0	1.4761103931074029	1.4761103931074029	MOUSE_ASTROCYTES_TRANSCRIPTOMICS: ZHOU_2020_4
REPS2	0	0	0	0	0	0	0	0	0	0	0	1.4761008832789289	0	0	1.4761008832789289	MOUSE_ASTROCYTES_TRANSCRIPTOMICS: JIWAJI_2022
H2BC13	0	0	0	0	0	0	0	0	0	0	0	1.4760889942995519	0	0	1.4760889942995519	MOUSE_ASTROCYTES_TRANSCRIPTOMICS: JIWAJI_2022
SLC19A2	0	0	1.4760714674297406	0	0	0	0	0	0	0	0	0	0	0	1.4760714674297406	HUMAN_ASTROCYTES_TRANSCRIPTOMICS: MATHYS_2019_2
ARHGDIG	0	0	0	0	0	0	0	0	0	0	0	0	0	1.4760644549337165	1.4760644549337165	MOUSE_ASTROCYTES_TRANSCRIPTOMICS: ZHOU_2020_4
CDC37L1	0	0	0	0	0	0	0	0	0	0	0	0	0	1.4760491467091041	1.4760491467091041	MOUSE_ASTROCYTES_TRANSCRIPTOMICS: ZHOU_2020_4
NPHP3	0	0	0	0	0	0	0	0	0	0	0	0	0	1.476033840719248	1.476033840719248	MOUSE_ASTROCYTES_TRANSCRIPTOMICS: ZHOU_2020_4
CASTOR2	0	0	0	0	0	0	0	0	0	0	0	1.4760295494026674	0	0	1.4760295494026674	MOUSE_ASTROCYTES_TRANSCRIPTOMICS: JIWAJI_2022
NOL4L	0	0	0	0	0	0	0	0	0	0	0	1.4760176604232906	0	0	1.4760176604232906	MOUSE_ASTROCYTES_TRANSCRIPTOMICS: JIWAJI_2022
GABPB2	0	0	1.476014512992933	1.351656017981945	0	0	0	0	0	0	0	0	0	0	1.476014512992933	HUMAN_ASTROCYTES_TRANSCRIPTOMICS: MATHYS_2019_2
NATD1	0	0	0	0	0	0	0	0	0	0	0	1.4759582155264062	0	0	1.4759582155264062	MOUSE_ASTROCYTES_TRANSCRIPTOMICS: JIWAJI_2022
LMNTD1	0	0	1.4759576630281472	0	0	0	0	0	0	0	0	0	0	0	1.4759576630281472	HUMAN_ASTROCYTES_TRANSCRIPTOMICS: MATHYS_2019_2
ARFGAP3	0	0	0	0	0	0	0	0	0	0	0	0	0	1.4759573439749576	1.4759573439749576	MOUSE_ASTROCYTES_TRANSCRIPTOMICS: ZHOU_2020_4
FOXJ2	0	0	0	0	0	0	0	0	0	0	0	1.4759463265470292	0	0	1.4759463265470292	MOUSE_ASTROCYTES_TRANSCRIPTOMICS: JIWAJI_2022
ARID1A	0	0	0	0	0	0	0	0	0	0	0	1.4759344375676522	0	0	1.4759344375676522	MOUSE_ASTROCYTES_TRANSCRIPTOMICS: JIWAJI_2022
FBXO8	0	0	0	0	0	0	0	0	0	0	0	1.4759225485882754	0	0	1.4759225485882754	MOUSE_ASTROCYTES_TRANSCRIPTOMICS: JIWAJI_2022
GLYR1	0	0	0	0	0	0	0	0	0	0	0	1.4759106596088984	0	0	1.4759106596088984	MOUSE_ASTROCYTES_TRANSCRIPTOMICS: JIWAJI_2022
KDM2A	0	0	0	0	0	0	0	0	0	0	0	1.4758987706295215	0	0	1.4758987706295215	MOUSE_ASTROCYTES_TRANSCRIPTOMICS: JIWAJI_2022
FIBP	0	0	0	0	0	0	0	0	0	0	0	0	0	1.4758961858892181	1.4758961858892181	MOUSE_ASTROCYTES_TRANSCRIPTOMICS: ZHOU_2020_4
CRYBB1	0	0	0	0	0	0	0	0	0	0	0	1.4758868816501447	0	1.4743468599379042	1.4758868816501447	MOUSE_ASTROCYTES_TRANSCRIPTOMICS: JIWAJI_2022
MNT	0	0	0	0	0	0	0	0	0	0	0	1.4758749926707677	0	0	1.4758749926707677	MOUSE_ASTROCYTES_TRANSCRIPTOMICS: JIWAJI_2022
CFAP298	0	0	0	0	0	0	0	0	0	0	0	1.475863103691391	0	0	1.475863103691391	MOUSE_ASTROCYTES_TRANSCRIPTOMICS: JIWAJI_2022
ZC3HAV1	0	0	0	0	0	0	0	0	0	0	0	0	0	1.4758503398850908	1.4758503398850908	MOUSE_ASTROCYTES_TRANSCRIPTOMICS: ZHOU_2020_4
SH3GL3	0	0	1.4758442744176548	0	0	0	0	0	0	0	0	0	0	0	1.4758442744176548	HUMAN_ASTROCYTES_TRANSCRIPTOMICS: MATHYS_2019_2
LAMC2	0	0	0	0	0	0	0	0	0	0	0	1.4758155477738832	0	0	1.4758155477738832	MOUSE_ASTROCYTES_TRANSCRIPTOMICS: JIWAJI_2022
HTR7	0	0	0	0	0	0	0	0	0	0	0	0	0	1.475804512957642	1.475804512957642	MOUSE_ASTROCYTES_TRANSCRIPTOMICS: ZHOU_2020_4
SMC2	0	0	0	0	0	0	0	0	0	0	0	0	0	1.475758705	1.475758705	MOUSE_ASTROCYTES_TRANSCRIPTOMICS: ZHOU_2020_4
SPRYD3	0	0	0	0	0	0	0	0	0	0	0	1.4757442138976218	0	0	1.4757442138976218	MOUSE_ASTROCYTES_TRANSCRIPTOMICS: JIWAJI_2022
CTDSPL	0	0	0	0	0	0	0	0	0	0	0	1.475732324918245	0	0	1.475732324918245	MOUSE_ASTROCYTES_TRANSCRIPTOMICS: JIWAJI_2022
CUL4B	0	0	0	0	0	0	0	0	0	0	0	0	0	1.4757281765104298	1.4757281765104298	MOUSE_ASTROCYTES_TRANSCRIPTOMICS: ZHOU_2020_4
DNAAF10	0	0	0	0	0	0	0	0	0	0	0	1.475720435938868	0	0	1.475720435938868	MOUSE_ASTROCYTES_TRANSCRIPTOMICS: JIWAJI_2022
TULP4	0	0	0	0	0	0	0	0	0	0	0	1.475708546959491	0	1.4728574543878505	1.475708546959491	MOUSE_ASTROCYTES_TRANSCRIPTOMICS: JIWAJI_2022
ACY1	0	0	0	0	0	0	0	0	0	0	0	1.4756966579801143	0	0	1.4756966579801143	MOUSE_ASTROCYTES_TRANSCRIPTOMICS: JIWAJI_2022
PPFIA4	0	0	0	0	0	0	0	0	0	0	0	1.4756847690007373	0	0	1.4756847690007373	MOUSE_ASTROCYTES_TRANSCRIPTOMICS: JIWAJI_2022
SUPT16H	0	0	0	0	0	0	0	0	0	0	0	0	0	1.4756823993300965	1.4756823993300965	MOUSE_ASTROCYTES_TRANSCRIPTOMICS: ZHOU_2020_4
SRF	0	0	1.4756749620048621	0	0	0	0	0	0	0	0	0	0	0	1.4756749620048621	HUMAN_ASTROCYTES_TRANSCRIPTOMICS: MATHYS_2019_2
BTG1	0	0	0	0	0	0	0	0	0	0	0	1.4756609910419836	0	0	1.4756609910419836	MOUSE_ASTROCYTES_TRANSCRIPTOMICS: JIWAJI_2022
MPC1	0	0	0	0	0	0	0	0	0	0	0	0	0	1.4756518913578076	1.4756518913578076	MOUSE_ASTROCYTES_TRANSCRIPTOMICS: ZHOU_2020_4
PIERCE1	0	0	0	0	0	0	0	0	0	0	0	1.4756491020626066	0	0	1.4756491020626066	MOUSE_ASTROCYTES_TRANSCRIPTOMICS: JIWAJI_2022
DRD1	0	0	0	0	0	0	0	0	0	0	0	1.4756372130832298	0	0	1.4756372130832298	MOUSE_ASTROCYTES_TRANSCRIPTOMICS: JIWAJI_2022
CAND1	0	0	0	0	0	0	0	0	0	0	0	0	0	1.475621391	1.475621391	MOUSE_ASTROCYTES_TRANSCRIPTOMICS: ZHOU_2020_4
ACAP2	1.3921723066279363	0	1.4756187279410227	0	0	0	0	0	0	0	0	0	0	0	1.4756187279410227	HUMAN_ASTROCYTES_TRANSCRIPTOMICS: MATHYS_2019_2
CDH18	0	0	0	0	0	0	0	0	0	0	0	0	0	1.4756061444569863	1.4756061444569863	MOUSE_ASTROCYTES_TRANSCRIPTOMICS: ZHOU_2020_4
ELAPOR2	0	0	0	0	0	0	0	0	0	0	0	1.475601546145099	0	0	1.475601546145099	MOUSE_ASTROCYTES_TRANSCRIPTOMICS: JIWAJI_2022
SMIM26	0	0	0	0	0	0	0	0	0	0	0	0	0	1.4755908994728513	1.4755908994728513	MOUSE_ASTROCYTES_TRANSCRIPTOMICS: ZHOU_2020_4
TMEM126B	0	0	0	0	0	0	0	0	0	0	0	1.4755777681863453	0	0	1.4755777681863453	MOUSE_ASTROCYTES_TRANSCRIPTOMICS: JIWAJI_2022
CRKL	0	0	0	0	0	0	0	0	0	0	0	0	0	1.4755756564666491	1.4755756564666491	MOUSE_ASTROCYTES_TRANSCRIPTOMICS: ZHOU_2020_4
DTX3L	0	0	0	0	0	0	0	0	0	0	0	1.4755658792069684	0	0	1.4755658792069684	MOUSE_ASTROCYTES_TRANSCRIPTOMICS: JIWAJI_2022
CGRRF1	0	0	1.4755625947297843	0	0	0	0	0	0	0	0	0	0	0	1.4755625947297843	HUMAN_ASTROCYTES_TRANSCRIPTOMICS: MATHYS_2019_2
AKIP1	0	0	0	0	0	0	0	0	0	0	0	0	0	1.4755604154303477	1.4755604154303477	MOUSE_ASTROCYTES_TRANSCRIPTOMICS: ZHOU_2020_4
DNAJB6	0	0	0	0	0	0	0	0	0	0	0	1.4755539902275914	0	0	1.4755539902275914	MOUSE_ASTROCYTES_TRANSCRIPTOMICS: JIWAJI_2022
CRNKL1	0	0	0	0	0	0	0	0	0	0	0	0	0	1.4755451763559468	1.4755451763559468	MOUSE_ASTROCYTES_TRANSCRIPTOMICS: ZHOU_2020_4
RARS1	0	0	0	0	0	0	0	0	0	0	0	1.4755421012482146	0	0	1.4755421012482146	MOUSE_ASTROCYTES_TRANSCRIPTOMICS: JIWAJI_2022
TMEM115	0	0	0	0	0	0	0	0	0	0	0	0	0	1.4755299392354795	1.4755299392354795	MOUSE_ASTROCYTES_TRANSCRIPTOMICS: ZHOU_2020_4
APPL1	0	0	0	0	0	0	0	0	0	0	0	1.4755183232894606	0	0	1.4755183232894606	MOUSE_ASTROCYTES_TRANSCRIPTOMICS: JIWAJI_2022
IP6K1	0	0	0	0	0	0	0	0	0	0	0	0	0	1.4755147040610104	1.4755147040610104	MOUSE_ASTROCYTES_TRANSCRIPTOMICS: ZHOU_2020_4
RARRES1	0	0	1.4755065618644263	0	0	0	0	0	0	0	0	0	0	0	1.4755065618644263	HUMAN_ASTROCYTES_TRANSCRIPTOMICS: MATHYS_2019_2
PRP4K	0	0	0	0	0	0	0	0	0	0	0	1.4755064343100839	0	0	1.4755064343100839	MOUSE_ASTROCYTES_TRANSCRIPTOMICS: JIWAJI_2022
TRIOBP	0	0	0	0	0	0	0	0	0	0	0	0	0	1.4754690101347248	1.4754690101347248	MOUSE_ASTROCYTES_TRANSCRIPTOMICS: ZHOU_2020_4
GCC1	0	0	0	0	0	0	0	0	0	0	0	1.4754588783925762	0	0	1.4754588783925762	MOUSE_ASTROCYTES_TRANSCRIPTOMICS: JIWAJI_2022
VCPIP1	0	0	0	0	0	0	0	0	0	0	0	0	0	1.475453782665541	1.475453782665541	MOUSE_ASTROCYTES_TRANSCRIPTOMICS: ZHOU_2020_4
ZNF251	0	0	0	0	0	0	0	0	0	0	0	1.4754469894131994	0	0	1.4754469894131994	MOUSE_ASTROCYTES_TRANSCRIPTOMICS: JIWAJI_2022
SAP30	0	0	0	0	0	0	0	0	0	0	0	1.4754351004338224	0	0	1.4754351004338224	MOUSE_ASTROCYTES_TRANSCRIPTOMICS: JIWAJI_2022
AHR	0	0	0	0	0	0	0	0	0	0	0	0	0	1.4754233334398412	1.4754233334398412	MOUSE_ASTROCYTES_TRANSCRIPTOMICS: ZHOU_2020_4
CDC5L	0	0	0	0	0	0	0	0	0	0	0	1.4754232114544454	0	0	1.4754232114544454	MOUSE_ASTROCYTES_TRANSCRIPTOMICS: JIWAJI_2022
GPC3	0	0	0	0	0	0	0	0	0	0	0	1.4754113224750687	0	0	1.4754113224750687	MOUSE_ASTROCYTES_TRANSCRIPTOMICS: JIWAJI_2022
KCNAB2	0	0	0	0	0	0	0	0	0	0	0	1.4695976115597642	0	1.4754081116678694	1.4754081116678694	MOUSE_ASTROCYTES_TRANSCRIPTOMICS: ZHOU_2020_4
YARS1	0	0	0	0	0	0	0	0	0	0	0	1.4753994334956917	0	0	1.4753994334956917	MOUSE_ASTROCYTES_TRANSCRIPTOMICS: JIWAJI_2022
ISLR2	0	0	0	0	0	0	0	0	0	0	0	0	0	1.4753776737672777	1.4753776737672777	MOUSE_ASTROCYTES_TRANSCRIPTOMICS: ZHOU_2020_4
DNTTIP1	0	0	0	0	0	0	0	0	0	0	0	0	0	1.4753624576233895	1.4753624576233895	MOUSE_ASTROCYTES_TRANSCRIPTOMICS: ZHOU_2020_4
PGM3	0	0	0	0	0	0	0	0	0	0	0	1.4753518775781842	0	0	1.4753518775781842	MOUSE_ASTROCYTES_TRANSCRIPTOMICS: JIWAJI_2022
RBM8A	0	0	0	0	0	0	0	0	0	0	0	0	0	1.4753472433403123	1.4753472433403123	MOUSE_ASTROCYTES_TRANSCRIPTOMICS: ZHOU_2020_4
DEXI	0	0	0	0	0	0	0	0	0	0	0	1.4753399885988072	0	0	1.4753399885988072	MOUSE_ASTROCYTES_TRANSCRIPTOMICS: JIWAJI_2022
RECK	0	0	1.4753390603145364	0	0	0	0	0	0	0	0	0	0	0	1.4753390603145364	HUMAN_ASTROCYTES_TRANSCRIPTOMICS: MATHYS_2019_2
ANKRD37	0	0	0	0	0	0	0	0	0	0	0	0	0	1.4753320309104896	1.4753320309104896	MOUSE_ASTROCYTES_TRANSCRIPTOMICS: ZHOU_2020_4
DZANK1	0	0	0	0	0	0	0	0	0	0	0	1.4753280996194302	0	0	1.4753280996194302	MOUSE_ASTROCYTES_TRANSCRIPTOMICS: JIWAJI_2022
HDAC4	0	0	0	0	0	0	0	0	0	0	0	0	0	1.4753168203263949	1.4753168203263949	MOUSE_ASTROCYTES_TRANSCRIPTOMICS: ZHOU_2020_4
HTRA2	0	0	0	0	0	0	0	0	0	0	0	0	0	1.4753016115805329	1.4753016115805329	MOUSE_ASTROCYTES_TRANSCRIPTOMICS: ZHOU_2020_4
GJB2	0	0	0	0	0	0	0	0	0	0	0	0	0	1.475271199573676	1.475271199573676	MOUSE_ASTROCYTES_TRANSCRIPTOMICS: ZHOU_2020_4
MATCAP1	0	0	0	0	0	0	0	0	0	0	0	1.4752686547225458	0	0	1.4752686547225458	MOUSE_ASTROCYTES_TRANSCRIPTOMICS: JIWAJI_2022
B4GALT3	0	0	0	0	0	0	0	0	0	0	0	0	0	1.4752559962978415	1.4752559962978415	MOUSE_ASTROCYTES_TRANSCRIPTOMICS: ZHOU_2020_4
L1CAM	0	0	0	0	0	0	0	0	0	0	0	1.475244876763792	0	0	1.475244876763792	MOUSE_ASTROCYTES_TRANSCRIPTOMICS: JIWAJI_2022
TSPAN10	0	0	1.4752278851681089	0	0	0	0	0	0	0	0	0	0	0	1.4752278851681089	HUMAN_ASTROCYTES_TRANSCRIPTOMICS: MATHYS_2019_2
MINPP1	0	0	0	0	0	0	0	0	0	0	0	0	0	1.4752255951644881	1.4752255951644881	MOUSE_ASTROCYTES_TRANSCRIPTOMICS: ZHOU_2020_4
RHNO1	0	0	0	0	0	0	0	0	0	0	0	1.4752092098256613	0	0	1.4752092098256613	MOUSE_ASTROCYTES_TRANSCRIPTOMICS: JIWAJI_2022
TRAM1L1	0	0	0	0	0	0	0	0	0	0	0	1.4751973208462845	0	0	1.4751973208462845	MOUSE_ASTROCYTES_TRANSCRIPTOMICS: JIWAJI_2022
TSPAN2	0	0	0	0	0	0	0	0	0	0	0	1.4751497649287768	0	0	1.4751497649287768	MOUSE_ASTROCYTES_TRANSCRIPTOMICS: JIWAJI_2022
EDEM3	0	0	0	0	0	0	0	0	0	0	0	1.4751378759493998	0	0	1.4751378759493998	MOUSE_ASTROCYTES_TRANSCRIPTOMICS: JIWAJI_2022
KCTD1	0	1.416137689165755	1.4751170994584488	0	0	0	0	0	0	0	0	0	0	0	1.4751170994584488	HUMAN_ASTROCYTES_TRANSCRIPTOMICS: MATHYS_2019_2
LYZ	0	0	0	0	0	0	0	0	0	0	0	1.475114097990646	0	0	1.475114097990646	MOUSE_ASTROCYTES_TRANSCRIPTOMICS: JIWAJI_2022
CFAP44	0	0	0	0	0	0	0	0	0	0	0	0	0	1.4751040618078495	1.4751040618078495	MOUSE_ASTROCYTES_TRANSCRIPTOMICS: ZHOU_2020_4
ZBTB44	0	0	0	0	0	0	0	0	0	0	0	1.4751022090112693	0	0	1.4751022090112693	MOUSE_ASTROCYTES_TRANSCRIPTOMICS: JIWAJI_2022
CALB2	0	0	0	0	0	0	0	0	0	0	0	0	0	1.4750888780270277	1.4750888780270277	MOUSE_ASTROCYTES_TRANSCRIPTOMICS: ZHOU_2020_4
HSP90B1	0	0	0	0	0	0	0	0	0	0	0	1.4750784310525153	0	0	1.4750784310525153	MOUSE_ASTROCYTES_TRANSCRIPTOMICS: JIWAJI_2022
VWA5A	0	0	0	0	0	0	0	0	0	0	0	0	0	1.4750736959755888	1.4750736959755888	MOUSE_ASTROCYTES_TRANSCRIPTOMICS: ZHOU_2020_4
PCDH9	0	1.4150024771689595	1.475061851421024	1.355976200877579	0	0	0	0	0	0	0	0	0	0	1.475061851421024	HUMAN_ASTROCYTES_TRANSCRIPTOMICS: MATHYS_2019_2
CKLF	0	0	0	0	0	0	0	0	0	0	0	0	0	1.4750585156465095	1.4750585156465095	MOUSE_ASTROCYTES_TRANSCRIPTOMICS: ZHOU_2020_4
ELMOD1	0	0	0	0	0	0	0	0	0	0	0	1.4750427641143846	0	0	1.4750427641143846	MOUSE_ASTROCYTES_TRANSCRIPTOMICS: JIWAJI_2022
PRDM10	0	0	0	0	0	0	0	0	0	0	0	0	0	1.4750281601274804	1.4750281601274804	MOUSE_ASTROCYTES_TRANSCRIPTOMICS: ZHOU_2020_4
SMU1	0	0	0	0	0	0	0	0	0	0	0	1.4750189861556309	0	0	1.4750189861556309	MOUSE_ASTROCYTES_TRANSCRIPTOMICS: JIWAJI_2022
HYKK	0	0	0	0	0	0	0	0	0	0	0	0	0	1.4750129849236264	1.4750129849236264	MOUSE_ASTROCYTES_TRANSCRIPTOMICS: ZHOU_2020_4
RMC1	0	0	0	0	0	0	0	0	0	0	0	1.4750070971762541	0	0	1.4750070971762541	MOUSE_ASTROCYTES_TRANSCRIPTOMICS: JIWAJI_2022
MTUS2	1.3814517600047134	0	1.4750066992820379	0	0	0	0	0	0	0	0	0	0	0	1.4750066992820379	HUMAN_ASTROCYTES_TRANSCRIPTOMICS: MATHYS_2019_2
FRRS1	0	0	0	0	0	0	0	0	0	0	0	0	0	1.4749978114143236	1.4749978114143236	MOUSE_ASTROCYTES_TRANSCRIPTOMICS: ZHOU_2020_4
CHAC1	0	0	0	0	0	0	0	0	0	0	0	1.4749833192175001	0	0	1.4749833192175001	MOUSE_ASTROCYTES_TRANSCRIPTOMICS: JIWAJI_2022
TIPRL	0	0	0	0	0	0	0	0	0	0	0	0	0	1.4749826395926906	1.4749826395926906	MOUSE_ASTROCYTES_TRANSCRIPTOMICS: ZHOU_2020_4
TXLNG	0	0	0	0	0	0	0	0	0	0	0	1.4749714302381234	0	0	1.4749714302381234	MOUSE_ASTROCYTES_TRANSCRIPTOMICS: JIWAJI_2022
C4ORF19	0	1.4145561545035525	1.4749516425596607	0	1.4446129356891395	0	0	0	0	0	0	0	0	0	1.4749516425596607	HUMAN_ASTROCYTES_TRANSCRIPTOMICS: MATHYS_2019_2
NR2C1	0	0	0	0	0	0	0	0	0	0	0	1.4749476522793694	0	0	1.4749476522793694	MOUSE_ASTROCYTES_TRANSCRIPTOMICS: JIWAJI_2022
ACADM	0	0	0	0	0	0	0	0	0	0	0	0	0	1.4749371341854114	1.4749371341854114	MOUSE_ASTROCYTES_TRANSCRIPTOMICS: ZHOU_2020_4
SH3BP5	0	0	0	0	0	0	0	0	0	0	0	1.4749238743206157	0	0	1.4749238743206157	MOUSE_ASTROCYTES_TRANSCRIPTOMICS: JIWAJI_2022
STEAP3	0	0	0	0	0	0	0	0	0	0	0	1.474911985341239	0	0	1.474911985341239	MOUSE_ASTROCYTES_TRANSCRIPTOMICS: JIWAJI_2022
MAP2K3	0	0	0	0	0	0	0	0	0	0	0	1.474900096361862	0	0	1.474900096361862	MOUSE_ASTROCYTES_TRANSCRIPTOMICS: JIWAJI_2022
RASD2	0	0	1.4748966807744843	0	0	0	0	0	0	0	0	0	0	0	1.4748966807744843	HUMAN_ASTROCYTES_TRANSCRIPTOMICS: MATHYS_2019_2
TMEM64	0	0	0	0	0	0	0	0	0	0	0	0	0	1.4748916437220887	1.4748916437220887	MOUSE_ASTROCYTES_TRANSCRIPTOMICS: ZHOU_2020_4
FN1	1.3700541262263395	1.4144571873038319	0	0	0	0	1.4748895681070673	0	0	0	0	0	0	0	1.4748895681070673	HUMAN_ASTROCYTES_TRANSCRIPTOMICS: ZHOU_2020_3
SETDB1	0	0	0	0	0	0	0	0	0	0	0	0	0	1.474876484	1.474876484	MOUSE_ASTROCYTES_TRANSCRIPTOMICS: ZHOU_2020_4
NUDC	0	0	0	0	0	0	0	0	0	0	0	1.4748525404443542	0	0	1.4748525404443542	MOUSE_ASTROCYTES_TRANSCRIPTOMICS: JIWAJI_2022
ENTR1	0	0	0	0	0	0	0	0	0	0	0	1.4748406514649774	0	0	1.4748406514649774	MOUSE_ASTROCYTES_TRANSCRIPTOMICS: JIWAJI_2022
TMEM240	0	0	0	0	0	0	0	0	0	0	0	1.4748287624856005	0	0	1.4748287624856005	MOUSE_ASTROCYTES_TRANSCRIPTOMICS: JIWAJI_2022
HIRIP3	0	0	0	0	0	0	0	0	0	0	0	1.4748049845268467	0	0	1.4748049845268467	MOUSE_ASTROCYTES_TRANSCRIPTOMICS: JIWAJI_2022
TSBP1	0	0	0	0	0	0	0	0	0	0	0	0	0	1.4748007069042084	1.4748007069042084	MOUSE_ASTROCYTES_TRANSCRIPTOMICS: ZHOU_2020_4
NANS	0	0	0	0	0	0	0	0	0	0	0	1.4747930955474697	0	0	1.4747930955474697	MOUSE_ASTROCYTES_TRANSCRIPTOMICS: JIWAJI_2022
TMEM54	0	0	1.4747870401101313	0	0	0	0	0	0	0	0	0	0	0	1.4747870401101313	HUMAN_ASTROCYTES_TRANSCRIPTOMICS: MATHYS_2019_2
BRD2	0	0	0	0	0	0	0	0	0	0	0	1.474781206568093	0	0	1.474781206568093	MOUSE_ASTROCYTES_TRANSCRIPTOMICS: JIWAJI_2022
TPRA1	0	0	0	0	0	0	0	0	0	0	0	0	0	1.4747704075072234	1.4747704075072234	MOUSE_ASTROCYTES_TRANSCRIPTOMICS: ZHOU_2020_4
MTHFR	0	0	0	0	0	0	0	0	0	0	0	1.474769317588716	0	0	1.474769317588716	MOUSE_ASTROCYTES_TRANSCRIPTOMICS: JIWAJI_2022
SLC30A7	0	0	0	0	0	0	0	0	0	0	0	0	0	1.4747552601935714	1.4747552601935714	MOUSE_ASTROCYTES_TRANSCRIPTOMICS: ZHOU_2020_4
CENPQ	0	0	0	0	0	0	0	0	0	0	0	1.4747455396299622	0	0	1.4747455396299622	MOUSE_ASTROCYTES_TRANSCRIPTOMICS: JIWAJI_2022
R3HCC1	0	0	0	0	0	0	0	0	0	0	0	0	0	1.474740114461207	1.474740114461207	MOUSE_ASTROCYTES_TRANSCRIPTOMICS: ZHOU_2020_4
CPSF4	0	0	0	0	0	0	0	0	0	0	0	1.4747336506505853	0	0	1.4747336506505853	MOUSE_ASTROCYTES_TRANSCRIPTOMICS: JIWAJI_2022
POLR3K	0	0	1.474732360284133	0	0	0	0	0	0	0	0	0	0	0	1.474732360284133	HUMAN_ASTROCYTES_TRANSCRIPTOMICS: MATHYS_2019_2
NKIRAS2	0	0	0	0	0	0	0	0	0	0	0	0	0	1.4747249703037082	1.4747249703037082	MOUSE_ASTROCYTES_TRANSCRIPTOMICS: ZHOU_2020_4
VRK1	0	0	0	0	0	0	0	0	0	0	0	1.4747217616712085	0	0	1.4747217616712085	MOUSE_ASTROCYTES_TRANSCRIPTOMICS: JIWAJI_2022
PER2	0	0	0	0	0	0	0	0	0	0	0	1.4703703952192628	0	1.4746946866877522	1.4746946866877522	MOUSE_ASTROCYTES_TRANSCRIPTOMICS: ZHOU_2020_4
PLPPR4	0	0	0	0	0	0	0	0	0	0	0	0	0	1.4746644092948493	1.4746644092948493	MOUSE_ASTROCYTES_TRANSCRIPTOMICS: ZHOU_2020_4
ICE2	0	0	0	0	0	0	0	0	0	0	0	1.4656148034685026	0	1.474634138074558	1.474634138074558	MOUSE_ASTROCYTES_TRANSCRIPTOMICS: ZHOU_2020_4
MAGED1	0	0	0	0	0	0	0	0	0	0	0	1.4746266498361933	0	0	1.4746266498361933	MOUSE_ASTROCYTES_TRANSCRIPTOMICS: JIWAJI_2022
C3ORF58	1.3825350994529548	0	1.4746232792952514	0	0	0	0	0	0	0	0	0	0	0	1.4746232792952514	HUMAN_ASTROCYTES_TRANSCRIPTOMICS: MATHYS_2019_2
DNAJC12	0	0	0	0	0	0	0	0	0	0	0	1.4746147608568163	0	0	1.4746147608568163	MOUSE_ASTROCYTES_TRANSCRIPTOMICS: JIWAJI_2022
GPN2	0	0	0	0	0	0	0	0	0	0	0	0	0	1.4745736139520835	1.4745736139520835	MOUSE_ASTROCYTES_TRANSCRIPTOMICS: ZHOU_2020_4
IMPACT	0	0	0	0	0	0	0	0	0	0	0	1.4745672049393086	0	0	1.4745672049393086	MOUSE_ASTROCYTES_TRANSCRIPTOMICS: JIWAJI_2022
ANKRD34A	0	0	0	0	0	0	0	0	0	0	0	0	0	1.474558486701661	1.474558486701661	MOUSE_ASTROCYTES_TRANSCRIPTOMICS: ZHOU_2020_4
SNAP91	0	0	0	0	0	0	0	0	0	0	0	1.4745553159599318	0	0	1.4745553159599318	MOUSE_ASTROCYTES_TRANSCRIPTOMICS: JIWAJI_2022
CNOT6L	0	0	0	0	0	0	0	0	0	0	0	1.474531538001178	0	0	1.474531538001178	MOUSE_ASTROCYTES_TRANSCRIPTOMICS: JIWAJI_2022
TRIM62	0	0	0	0	0	0	0	0	0	0	0	1.474519649021801	0	0	1.474519649021801	MOUSE_ASTROCYTES_TRANSCRIPTOMICS: JIWAJI_2022
SPDYE2B	0	0	1.474514566752354	0	0	0	0	0	0	0	0	0	0	0	1.474514566752354	HUMAN_ASTROCYTES_TRANSCRIPTOMICS: MATHYS_2019_2
NUFIP2	0	0	0	0	0	0	0	0	0	0	0	1.4744958710630474	0	0	1.4744958710630474	MOUSE_ASTROCYTES_TRANSCRIPTOMICS: JIWAJI_2022
RTN4RL2	0	0	0	0	0	0	0	0	0	0	0	1.4744839820836704	0	0	1.4744839820836704	MOUSE_ASTROCYTES_TRANSCRIPTOMICS: JIWAJI_2022
PRDX5	1.387003874676951	0	1.474460347	1.3643540440524393	0	0	0	0	0	0	0	0	0	0	1.474460347	HUMAN_ASTROCYTES_TRANSCRIPTOMICS: MATHYS_2019_2
FRA10AC1	0	0	0	0	0	0	0	0	0	0	0	1.4744483151455396	0	0	1.4744483151455396	MOUSE_ASTROCYTES_TRANSCRIPTOMICS: JIWAJI_2022
MAP3K8	0	0	0	0	0	0	0	0	0	0	0	0	0	1.4744375221829045	1.4744375221829045	MOUSE_ASTROCYTES_TRANSCRIPTOMICS: ZHOU_2020_4
LTO1	0	0	0	0	0	0	0	0	0	0	0	1.4744364261661629	0	0	1.4744364261661629	MOUSE_ASTROCYTES_TRANSCRIPTOMICS: JIWAJI_2022
UGT8	0	0	0	0	0	0	0	0	0	0	0	1.474424537186786	0	0	1.474424537186786	MOUSE_ASTROCYTES_TRANSCRIPTOMICS: JIWAJI_2022
TDRD5	0	0	0	0	0	0	0	0	0	0	0	0	0	1.4744224082135649	1.4744224082135649	MOUSE_ASTROCYTES_TRANSCRIPTOMICS: ZHOU_2020_4
MYBL1	0	0	0	0	0	0	0	0	0	0	0	0	0	1.474377074957329	1.474377074957329	MOUSE_ASTROCYTES_TRANSCRIPTOMICS: ZHOU_2020_4
ELAPOR1	0	0	0	0	0	0	0	0	0	0	0	1.4743650922899014	0	0	1.4743650922899014	MOUSE_ASTROCYTES_TRANSCRIPTOMICS: JIWAJI_2022
SYNE3	0	0	0	0	0	0	0	0	0	0	0	0	0	1.4743619667363514	1.4743619667363514	MOUSE_ASTROCYTES_TRANSCRIPTOMICS: ZHOU_2020_4
ZNF865	0	0	0	0	0	0	0	0	0	0	0	1.4743532033105244	0	0	1.4743532033105244	MOUSE_ASTROCYTES_TRANSCRIPTOMICS: JIWAJI_2022
CUTA	0	0	1.4743521807056659	1.3635622077668803	0	0	0	0	0	0	0	0	0	0	1.4743521807056659	HUMAN_ASTROCYTES_TRANSCRIPTOMICS: MATHYS_2019_2
KLF8	0	0	0	0	0	0	0	0	0	0	0	0	0	1.4743317545562098	1.4743317545562098	MOUSE_ASTROCYTES_TRANSCRIPTOMICS: ZHOU_2020_4
ZBTB22	0	0	0	0	0	0	0	0	0	0	0	1.4743175363723937	0	0	1.4743175363723937	MOUSE_ASTROCYTES_TRANSCRIPTOMICS: JIWAJI_2022
FAM187B	0	0	0	0	0	0	0	0	0	0	0	0	0	1.4743166505855148	1.4743166505855148	MOUSE_ASTROCYTES_TRANSCRIPTOMICS: ZHOU_2020_4
METAP1	0	0	0	0	0	0	0	0	0	0	0	1.474305647393017	0	0	1.474305647393017	MOUSE_ASTROCYTES_TRANSCRIPTOMICS: JIWAJI_2022
KIF1B	0	0	1.4742982322690596	0	0	0	0	0	0	0	0	0	0	0	1.4742982322690596	HUMAN_ASTROCYTES_TRANSCRIPTOMICS: MATHYS_2019_2
CAVIN2	0	0	0	0	0	0	0	0	0	0	0	0	0	1.474286446854226	1.474286446854226	MOUSE_ASTROCYTES_TRANSCRIPTOMICS: ZHOU_2020_4
KCNC4	0	0	0	0	0	0	0	0	0	0	0	1.474281869434263	0	0	1.474281869434263	MOUSE_ASTROCYTES_TRANSCRIPTOMICS: JIWAJI_2022
CCNF	0	0	0	0	0	0	0	0	0	0	0	0	0	1.4742713470822417	1.4742713470822417	MOUSE_ASTROCYTES_TRANSCRIPTOMICS: ZHOU_2020_4
MEIG1	0	0	0	0	0	0	0	0	0	0	0	0	0	1.4742562486984756	1.4742562486984756	MOUSE_ASTROCYTES_TRANSCRIPTOMICS: ZHOU_2020_4
SLC16A3	0	0	0	0	0	0	0	0	0	0	0	0	0	1.4742411516972898	1.4742411516972898	MOUSE_ASTROCYTES_TRANSCRIPTOMICS: ZHOU_2020_4
EPOR	0	0	0	0	0	0	0	0	0	0	0	0	0	1.4742109618202237	1.4742109618202237	MOUSE_ASTROCYTES_TRANSCRIPTOMICS: ZHOU_2020_4
AFDN	0	0	0	0	0	0	0	0	0	0	0	1.4741986465786248	0	0	1.4741986465786248	MOUSE_ASTROCYTES_TRANSCRIPTOMICS: JIWAJI_2022
HAS3	0	0	0	0	0	0	0	0	0	0	0	0	0	1.4741958689331822	1.4741958689331822	MOUSE_ASTROCYTES_TRANSCRIPTOMICS: ZHOU_2020_4
VPS51	0	0	1.4741906030531104	0	0	0	0	0	0	0	0	0	0	0	1.4741906030531104	HUMAN_ASTROCYTES_TRANSCRIPTOMICS: MATHYS_2019_2
TMEM106A	0	0	0	0	0	0	0	0	0	0	0	0	0	1.474165687234349	1.474165687234349	MOUSE_ASTROCYTES_TRANSCRIPTOMICS: ZHOU_2020_4
H2BC18	0	0	0	0	0	0	0	0	0	0	0	1.474162979640494	0	0	1.474162979640494	MOUSE_ASTROCYTES_TRANSCRIPTOMICS: JIWAJI_2022
ZNF618	0	0	0	0	0	0	0	0	0	0	0	0	0	1.4741505984115315	1.4741505984115315	MOUSE_ASTROCYTES_TRANSCRIPTOMICS: ZHOU_2020_4
PRELP	1.3653596552839595	0	1.4741369213779798	0	0	0	0	0	0	0	0	0	0	0	1.4741369213779798	HUMAN_ASTROCYTES_TRANSCRIPTOMICS: MATHYS_2019_2
TGM2	0	0	0	0	0	0	0	0	0	0	0	0	0	1.4741355109324672	1.4741355109324672	MOUSE_ASTROCYTES_TRANSCRIPTOMICS: ZHOU_2020_4
COL8A1	0	0	0	0	0	0	0	0	0	0	0	0	0	1.4741204247916986	1.4741204247916986	MOUSE_ASTROCYTES_TRANSCRIPTOMICS: ZHOU_2020_4
FNDC1	0	0	0	0	0	0	0	0	0	0	0	0	0	1.474105339983791	1.474105339983791	MOUSE_ASTROCYTES_TRANSCRIPTOMICS: ZHOU_2020_4
PPP1R15A	0	0	0	0	0	0	0	0	0	0	0	1.4741035347436096	0	0	1.4741035347436096	MOUSE_ASTROCYTES_TRANSCRIPTOMICS: JIWAJI_2022
HAS1	0	0	0	0	0	0	0	0	0	0	0	0	0	1.4740902565033314	1.4740902565033314	MOUSE_ASTROCYTES_TRANSCRIPTOMICS: ZHOU_2020_4
PHF12	0	0	0	0	0	0	0	0	0	0	0	1.4740797567848558	0	0	1.4740797567848558	MOUSE_ASTROCYTES_TRANSCRIPTOMICS: JIWAJI_2022
LGR5	0	0	0	0	0	0	0	0	0	0	0	0	0	1.4740751743449294	1.4740751743449294	MOUSE_ASTROCYTES_TRANSCRIPTOMICS: ZHOU_2020_4
LRRC58	0	0	0	0	0	0	0	0	0	0	0	1.474055978826102	0	0	1.474055978826102	MOUSE_ASTROCYTES_TRANSCRIPTOMICS: JIWAJI_2022
RIPPLY2	0	0	0	0	0	0	0	0	0	0	0	0	0	1.474045013972843	1.474045013972843	MOUSE_ASTROCYTES_TRANSCRIPTOMICS: ZHOU_2020_4
CILK1	0	0	0	0	0	0	0	0	0	0	0	1.474032200867348	0	0	1.474032200867348	MOUSE_ASTROCYTES_TRANSCRIPTOMICS: JIWAJI_2022
FBXL20	0	0	1.4740298216707906	0	0	0	0	0	0	0	0	0	0	0	1.4740298216707906	HUMAN_ASTROCYTES_TRANSCRIPTOMICS: MATHYS_2019_2
NOLC1	0	0	0	0	0	0	0	0	0	0	0	1.4740203118879713	0	0	1.4740203118879713	MOUSE_ASTROCYTES_TRANSCRIPTOMICS: JIWAJI_2022
RAD51AP1	0	0	0	0	0	0	0	0	0	0	0	0	0	1.4740148588248412	1.4740148588248412	MOUSE_ASTROCYTES_TRANSCRIPTOMICS: ZHOU_2020_4
SLC16A10	0	0	0	0	0	0	0	0	0	0	0	0	0	1.473999783196626	1.473999783196626	MOUSE_ASTROCYTES_TRANSCRIPTOMICS: ZHOU_2020_4
NELFCD	0	0	0	0	0	0	0	0	0	0	0	1.4739965339292174	0	0	1.4739965339292174	MOUSE_ASTROCYTES_TRANSCRIPTOMICS: JIWAJI_2022
RTKN2	0	0	0	0	0	0	0	0	0	0	0	0	0	1.473984709	1.473984709	MOUSE_ASTROCYTES_TRANSCRIPTOMICS: ZHOU_2020_4
ETFBKMT	0	0	0	0	0	0	0	0	0	0	0	1.4739846449498406	0	0	1.4739846449498406	MOUSE_ASTROCYTES_TRANSCRIPTOMICS: JIWAJI_2022
MGAM	0	0	1.4739764027563786	0	0	0	0	0	0	0	0	0	0	0	1.4739764027563786	HUMAN_ASTROCYTES_TRANSCRIPTOMICS: MATHYS_2019_2
CARS1	0	0	0	0	0	0	0	0	0	0	0	1.4739727559704636	0	0	1.4739727559704636	MOUSE_ASTROCYTES_TRANSCRIPTOMICS: JIWAJI_2022
KRT1	0	0	0	0	0	0	0	0	0	0	0	0	0	1.473969635805463	1.473969635805463	MOUSE_ASTROCYTES_TRANSCRIPTOMICS: ZHOU_2020_4
RSF1	0	0	0	0	0	0	0	0	0	0	0	1.4739608669910869	0	0	1.4739608669910869	MOUSE_ASTROCYTES_TRANSCRIPTOMICS: JIWAJI_2022
COLQ	0	0	0	0	0	0	0	0	0	0	0	0	0	1.4739545640320575	1.4739545640320575	MOUSE_ASTROCYTES_TRANSCRIPTOMICS: ZHOU_2020_4
RMND1	0	0	0	0	0	0	0	0	0	0	0	1.4739489780117099	0	0	1.4739489780117099	MOUSE_ASTROCYTES_TRANSCRIPTOMICS: JIWAJI_2022
FANCI	0	0	0	0	0	0	0	0	0	0	0	0	0	1.4739394935331662	1.4739394935331662	MOUSE_ASTROCYTES_TRANSCRIPTOMICS: ZHOU_2020_4
GJD3	0	0	0	0	0	0	0	0	0	0	0	0	0	1.4739244243036136	1.4739244243036136	MOUSE_ASTROCYTES_TRANSCRIPTOMICS: ZHOU_2020_4
PADI2	0	0	0	0	0	0	0	0	0	0	0	1.4739133110735791	0	0	1.4739133110735791	MOUSE_ASTROCYTES_TRANSCRIPTOMICS: JIWAJI_2022
CCDC113	0	0	0	0	0	0	0	0	0	0	0	0	0	1.4739093563382442	1.4739093563382442	MOUSE_ASTROCYTES_TRANSCRIPTOMICS: ZHOU_2020_4
CLDN12	0	0	0	0	0	0	0	0	0	0	0	1.4739014220942022	0	0	1.4739014220942022	MOUSE_ASTROCYTES_TRANSCRIPTOMICS: JIWAJI_2022
NEU2	0	0	0	0	0	0	0	0	0	0	0	0	0	1.4738942896319245	1.4738942896319245	MOUSE_ASTROCYTES_TRANSCRIPTOMICS: ZHOU_2020_4
GLT8D2	0	0	0	0	0	0	0	0	0	0	0	0	0	1.4738792241795415	1.4738792241795415	MOUSE_ASTROCYTES_TRANSCRIPTOMICS: ZHOU_2020_4
PCDHGB5	0	0	0	0	0	0	0	0	0	0	0	1.4738776441354484	0	0	1.4738776441354484	MOUSE_ASTROCYTES_TRANSCRIPTOMICS: JIWAJI_2022
SPO11	0	0	0	0	0	0	0	0	0	0	0	0	0	1.4738641599760025	1.4738641599760025	MOUSE_ASTROCYTES_TRANSCRIPTOMICS: ZHOU_2020_4
C21ORF91	0	0	0	0	0	0	0	0	0	0	0	1.4738538661766947	0	0	1.4738538661766947	MOUSE_ASTROCYTES_TRANSCRIPTOMICS: JIWAJI_2022
CDC20	0	0	0	0	0	0	0	0	0	0	0	0	0	1.4738490970162363	1.4738490970162363	MOUSE_ASTROCYTES_TRANSCRIPTOMICS: ZHOU_2020_4
RNFT1	0	0	0	0	0	0	0	0	0	0	0	1.4738419771973177	0	0	1.4738419771973177	MOUSE_ASTROCYTES_TRANSCRIPTOMICS: JIWAJI_2022
OMD	0	0	0	0	0	0	0	0	0	0	0	0	0	1.4738340352951917	1.4738340352951917	MOUSE_ASTROCYTES_TRANSCRIPTOMICS: ZHOU_2020_4
ALDOB	0	0	0	0	0	0	0	0	0	0	0	0	0	1.473818974807838	1.473818974807838	MOUSE_ASTROCYTES_TRANSCRIPTOMICS: ZHOU_2020_4
NOP14	0	0	0	0	0	0	0	0	0	0	0	1.473818199238564	0	0	1.473818199238564	MOUSE_ASTROCYTES_TRANSCRIPTOMICS: JIWAJI_2022
ZNF518A	0	0	1.4738166645221893	0	0	0	0	0	0	0	0	0	0	0	1.4738166645221893	HUMAN_ASTROCYTES_TRANSCRIPTOMICS: MATHYS_2019_2
NICN1	0	0	0	0	0	0	0	0	0	0	0	1.473806310259187	0	0	1.473806310259187	MOUSE_ASTROCYTES_TRANSCRIPTOMICS: JIWAJI_2022
MCMDC2	0	0	0	0	0	0	0	0	0	0	0	0	0	1.4738039155491656	1.4738039155491656	MOUSE_ASTROCYTES_TRANSCRIPTOMICS: ZHOU_2020_4
CCR5	0	0	0	0	0	0	0	0	0	0	0	0	0	1.4737888575141842	1.4737888575141842	MOUSE_ASTROCYTES_TRANSCRIPTOMICS: ZHOU_2020_4
PCDHA11	0	0	0	0	0	0	0	0	0	0	0	0	0	1.4737738006979244	1.4737738006979244	MOUSE_ASTROCYTES_TRANSCRIPTOMICS: ZHOU_2020_4
OTUB1	0	0	0	0	0	0	0	0	0	0	0	1.4737587543416795	0	0	1.4737587543416795	MOUSE_ASTROCYTES_TRANSCRIPTOMICS: JIWAJI_2022
KLF2	0	0	0	0	0	0	0	0	0	0	0	1.4734377518985031	0	1.4737587450954373	1.4737587450954373	MOUSE_ASTROCYTES_TRANSCRIPTOMICS: ZHOU_2020_4
HNRNPH2	0	0	0	0	0	0	0	0	0	0	0	1.4737468653623025	0	0	1.4737468653623025	MOUSE_ASTROCYTES_TRANSCRIPTOMICS: JIWAJI_2022
HFM1	0	0	0	0	0	0	0	0	0	0	0	0	0	1.4737436907017933	1.4737436907017933	MOUSE_ASTROCYTES_TRANSCRIPTOMICS: ZHOU_2020_4
NALF2	0	0	0	0	0	0	0	0	0	0	0	1.4737349763829257	0	0	1.4737349763829257	MOUSE_ASTROCYTES_TRANSCRIPTOMICS: JIWAJI_2022
C10ORF71	0	0	0	0	0	0	0	0	0	0	0	0	0	1.4737286375120835	1.4737286375120835	MOUSE_ASTROCYTES_TRANSCRIPTOMICS: ZHOU_2020_4
MTHFD2	0	0	0	0	0	0	0	0	0	0	0	1.4737230874035487	0	0	1.4737230874035487	MOUSE_ASTROCYTES_TRANSCRIPTOMICS: JIWAJI_2022
SERPINA9	0	0	0	0	0	0	0	0	0	0	0	0	0	1.4737135855214185	1.4737135855214185	MOUSE_ASTROCYTES_TRANSCRIPTOMICS: ZHOU_2020_4
TMEM40	0	0	0	0	0	0	0	0	0	0	0	0	0	1.4736985347249287	1.4736985347249287	MOUSE_ASTROCYTES_TRANSCRIPTOMICS: ZHOU_2020_4
PHOSPHO2	0	0	0	0	0	0	0	0	0	0	0	1.473687420465418	0	0	1.473687420465418	MOUSE_ASTROCYTES_TRANSCRIPTOMICS: JIWAJI_2022
FAM110A	0	0	0	0	0	0	0	0	0	0	0	0	0	1.473683485117765	1.473683485117765	MOUSE_ASTROCYTES_TRANSCRIPTOMICS: ZHOU_2020_4
CABP7	0	0	0	0	0	0	0	0	0	0	0	0	0	1.4736684366950972	1.4736684366950972	MOUSE_ASTROCYTES_TRANSCRIPTOMICS: ZHOU_2020_4
NR2C2AP	0	0	0	0	0	0	0	0	0	0	0	1.4736517535272873	0	0	1.4736517535272873	MOUSE_ASTROCYTES_TRANSCRIPTOMICS: JIWAJI_2022
PFDN1	0	0	0	0	0	0	0	0	0	0	0	1.4736398645479105	0	0	1.4736398645479105	MOUSE_ASTROCYTES_TRANSCRIPTOMICS: JIWAJI_2022
PRG4	0	0	0	0	0	0	0	0	0	0	0	0	0	1.4736383433840272	1.4736383433840272	MOUSE_ASTROCYTES_TRANSCRIPTOMICS: ZHOU_2020_4
COPS2	0	0	0	0	0	0	0	0	0	0	0	1.4736160865891565	0	0	1.4736160865891565	MOUSE_ASTROCYTES_TRANSCRIPTOMICS: JIWAJI_2022
SFMBT2	0	0	1.473604873942339	0	0	0	0	0	0	0	0	0	0	0	1.473604873942339	HUMAN_ASTROCYTES_TRANSCRIPTOMICS: MATHYS_2019_2
SERPIND1	0	0	0	0	0	0	0	0	0	0	0	0	0	1.4735932121815172	1.4735932121815172	MOUSE_ASTROCYTES_TRANSCRIPTOMICS: ZHOU_2020_4
WFIKKN2	0	0	0	0	0	0	0	0	0	0	0	0	0	1.4735781707654891	1.4735781707654891	MOUSE_ASTROCYTES_TRANSCRIPTOMICS: ZHOU_2020_4
ILDR1	0	0	0	0	0	0	0	0	0	0	0	0	0	1.4735631305006924	1.4735631305006924	MOUSE_ASTROCYTES_TRANSCRIPTOMICS: ZHOU_2020_4
TSACC	0	0	0	0	0	0	0	0	0	0	0	1.473556641692272	0	0	1.473556641692272	MOUSE_ASTROCYTES_TRANSCRIPTOMICS: JIWAJI_2022
HHIP	1.3921948761997747	0	1.4735521366173814	1.3575368952220752	0	0	0	0	0	0	0	0	0	0	1.4735521366173814	HUMAN_ASTROCYTES_TRANSCRIPTOMICS: MATHYS_2019_2
ADAT3	0	0	0	0	0	0	0	0	0	0	0	0	0	1.4735480913824515	1.4735480913824515	MOUSE_ASTROCYTES_TRANSCRIPTOMICS: ZHOU_2020_4
DYNC1LI1	0	0	0	0	0	0	0	0	0	0	0	1.4735447527128953	0	0	1.4735447527128953	MOUSE_ASTROCYTES_TRANSCRIPTOMICS: JIWAJI_2022
SEMA7A	0	0	0	0	0	0	0	0	0	0	0	1.4735328637335183	0	0	1.4735328637335183	MOUSE_ASTROCYTES_TRANSCRIPTOMICS: JIWAJI_2022
ALDH18A1	0	0	0	0	0	0	0	0	0	0	0	1.4735209747541413	0	0	1.4735209747541413	MOUSE_ASTROCYTES_TRANSCRIPTOMICS: JIWAJI_2022
HMG20A	0	0	0	0	0	0	0	0	0	0	0	0	0	1.4735180165670319	1.4735180165670319	MOUSE_ASTROCYTES_TRANSCRIPTOMICS: ZHOU_2020_4
ITPK1	0	0	0	0	0	0	0	0	0	0	0	0	0	1.4735029808605973	1.4735029808605973	MOUSE_ASTROCYTES_TRANSCRIPTOMICS: ZHOU_2020_4
RAPGEF2	0	0	1.473499482576111	0	0	0	0	0	0	0	0	0	0	0	1.473499482576111	HUMAN_ASTROCYTES_TRANSCRIPTOMICS: MATHYS_2019_2
PPCS	0	0	0	0	0	0	0	0	0	0	0	1.4734734188366339	0	0	1.4734734188366339	MOUSE_ASTROCYTES_TRANSCRIPTOMICS: JIWAJI_2022
NEK8	0	0	0	0	0	0	0	0	0	0	0	0	0	1.4734729128272797	1.4734729128272797	MOUSE_ASTROCYTES_TRANSCRIPTOMICS: ZHOU_2020_4
RNF128	0	0	0	0	0	0	0	0	0	0	0	1.473449641	0	0	1.473449641	MOUSE_ASTROCYTES_TRANSCRIPTOMICS: JIWAJI_2022
MPPE1	0	0	0	0	0	0	0	0	0	0	0	0	0	1.4734127901512308	1.4734127901512308	MOUSE_ASTROCYTES_TRANSCRIPTOMICS: ZHOU_2020_4
RAB22A	0	0	0	0	0	0	0	0	0	0	0	1.4734020849603724	0	0	1.4734020849603724	MOUSE_ASTROCYTES_TRANSCRIPTOMICS: JIWAJI_2022
MYO9B	0	0	0	0	0	0	0	0	0	0	0	0	0	1.473397762245552	1.473397762245552	MOUSE_ASTROCYTES_TRANSCRIPTOMICS: ZHOU_2020_4
CCNJL	0	0	0	0	0	0	0	0	0	0	0	1.4733901959809956	0	0	1.4733901959809956	MOUSE_ASTROCYTES_TRANSCRIPTOMICS: JIWAJI_2022
FAM53B	0	0	0	0	0	0	0	0	0	0	0	1.4733783070016186	0	0	1.4733783070016186	MOUSE_ASTROCYTES_TRANSCRIPTOMICS: JIWAJI_2022
APMAP	0	0	0	0	0	0	0	0	0	0	0	1.4716068490744605	0	1.4733677097188371	1.4733677097188371	MOUSE_ASTROCYTES_TRANSCRIPTOMICS: ZHOU_2020_4
NUB1	0	0	0	0	0	0	0	0	0	0	0	1.473354529042865	0	0	1.473354529042865	MOUSE_ASTROCYTES_TRANSCRIPTOMICS: JIWAJI_2022
SEC62	0	0	0	0	0	0	0	0	0	0	0	0	0	1.473352685088914	1.473352685088914	MOUSE_ASTROCYTES_TRANSCRIPTOMICS: ZHOU_2020_4
PSMG1	0	0	0	0	0	0	0	0	0	0	0	0	0	1.4733376615420528	1.4733376615420528	MOUSE_ASTROCYTES_TRANSCRIPTOMICS: ZHOU_2020_4
RTCA	0	0	0	0	0	0	0	0	0	0	0	1.4732950841459804	0	0	1.4732950841459804	MOUSE_ASTROCYTES_TRANSCRIPTOMICS: JIWAJI_2022
NARS2	0	0	0	0	0	0	0	0	0	0	0	0	0	1.4732775780975267	1.4732775780975267	MOUSE_ASTROCYTES_TRANSCRIPTOMICS: ZHOU_2020_4
CDK11A	0	0	0	0	0	0	0	0	0	0	0	1.4732713061872265	0	0	1.4732713061872265	MOUSE_ASTROCYTES_TRANSCRIPTOMICS: JIWAJI_2022
STX7	0	0	0	0	0	0	0	0	0	0	0	0	0	1.4732625599003553	1.4732625599003553	MOUSE_ASTROCYTES_TRANSCRIPTOMICS: ZHOU_2020_4
KCTD6	0	0	0	0	0	0	0	0	0	0	0	1.4732475282284727	0	0	1.4732475282284727	MOUSE_ASTROCYTES_TRANSCRIPTOMICS: JIWAJI_2022
EMC3	0	0	1.4732374470527496	0	0	0	0	0	0	0	0	0	0	0	1.4732374470527496	HUMAN_ASTROCYTES_TRANSCRIPTOMICS: MATHYS_2019_2
YIPF6	0	0	0	0	0	0	0	0	0	0	0	1.473223750269719	0	0	1.473223750269719	MOUSE_ASTROCYTES_TRANSCRIPTOMICS: JIWAJI_2022
POLRMT	0	0	0	0	0	0	0	0	0	0	0	0	0	1.473202497638215	1.473202497638215	MOUSE_ASTROCYTES_TRANSCRIPTOMICS: ZHOU_2020_4
BPNT2	0	0	0	0	0	0	0	0	0	0	0	1.4731761943522113	0	0	1.4731761943522113	MOUSE_ASTROCYTES_TRANSCRIPTOMICS: JIWAJI_2022
PSMD5	0	0	0	0	0	0	0	0	0	0	0	0	0	1.4731724727634057	1.4731724727634057	MOUSE_ASTROCYTES_TRANSCRIPTOMICS: ZHOU_2020_4
CAPN15	0	0	0	0	0	0	0	0	0	0	0	1.4731524163934575	0	0	1.4731524163934575	MOUSE_ASTROCYTES_TRANSCRIPTOMICS: JIWAJI_2022
COX15	0	0	0	0	0	0	0	0	0	0	0	0	0	1.4731424520143912	1.4731424520143912	MOUSE_ASTROCYTES_TRANSCRIPTOMICS: ZHOU_2020_4
RNF168	0	0	1.4731332013444034	0	0	0	0	0	0	0	0	0	0	0	1.4731332013444034	HUMAN_ASTROCYTES_TRANSCRIPTOMICS: MATHYS_2019_2
NHLRC1	0	0	0	0	0	0	0	0	0	0	0	0	0	1.473082422760249	1.473082422760249	MOUSE_ASTROCYTES_TRANSCRIPTOMICS: ZHOU_2020_4
SET	0	0	1.473081199	0	0	0	0	0	0	0	0	0	0	0	1.473081199	HUMAN_ASTROCYTES_TRANSCRIPTOMICS: MATHYS_2019_2
PPP4C	0	0	0	0	0	0	0	0	0	0	0	0	0	1.4730674179734096	1.4730674179734096	MOUSE_ASTROCYTES_TRANSCRIPTOMICS: ZHOU_2020_4
MRPL28	0	0	0	0	0	0	0	0	0	0	0	0	0	1.4730524141890482	1.4730524141890482	MOUSE_ASTROCYTES_TRANSCRIPTOMICS: ZHOU_2020_4
KPTN	0	0	0	0	0	0	0	0	0	0	0	0	0	1.4730374114030935	1.4730374114030935	MOUSE_ASTROCYTES_TRANSCRIPTOMICS: ZHOU_2020_4
CAPSL	0	0	0	0	0	0	0	0	0	0	0	1.4730335265996886	0	0	1.4730335265996886	MOUSE_ASTROCYTES_TRANSCRIPTOMICS: JIWAJI_2022
TESPA1	0	0	1.4730292756156176	0	0	0	0	0	0	0	0	0	0	0	1.4730292756156176	HUMAN_ASTROCYTES_TRANSCRIPTOMICS: MATHYS_2019_2
UCP2	0	0	0	0	0	0	0	0	0	0	0	1.4730216376203116	0	0	1.4730216376203116	MOUSE_ASTROCYTES_TRANSCRIPTOMICS: JIWAJI_2022
COG3	0	0	0	0	0	0	0	0	0	0	0	1.4730097486409348	0	0	1.4730097486409348	MOUSE_ASTROCYTES_TRANSCRIPTOMICS: JIWAJI_2022
CDK12	0	0	0	0	0	0	0	0	0	0	0	0	0	1.4729924089952071	1.4729924089952071	MOUSE_ASTROCYTES_TRANSCRIPTOMICS: ZHOU_2020_4
MGAT1	0	0	0	0	0	0	0	0	0	0	0	1.472974081702804	0	0	1.472974081702804	MOUSE_ASTROCYTES_TRANSCRIPTOMICS: JIWAJI_2022
EFEMP1	1.354481121657868	1.4162987534319673	0	0	0	0	1.4729651690323164	0	0	0	0	0	0	0	1.4729651690323164	HUMAN_ASTROCYTES_TRANSCRIPTOMICS: ZHOU_2020_3
PNP	0	0	0	0	0	0	0	0	0	0	0	1.472962192723427	0	0	1.472962192723427	MOUSE_ASTROCYTES_TRANSCRIPTOMICS: JIWAJI_2022
RMND5B	0	0	0	0	0	0	0	0	0	0	0	0	0	1.4729474154280013	1.4729474154280013	MOUSE_ASTROCYTES_TRANSCRIPTOMICS: ZHOU_2020_4
HEMK1	0	0	0	0	0	0	0	0	0	0	0	1.4729265257852964	0	1.472617722729791	1.4729265257852964	MOUSE_ASTROCYTES_TRANSCRIPTOMICS: JIWAJI_2022
H2AC18	0	0	0	0	0	0	0	0	0	0	0	1.4729027478265426	0	0	1.4729027478265426	MOUSE_ASTROCYTES_TRANSCRIPTOMICS: JIWAJI_2022
NFRKB	0	0	0	0	0	0	0	0	0	0	0	0	0	1.4729024305942056	1.4729024305942056	MOUSE_ASTROCYTES_TRANSCRIPTOMICS: ZHOU_2020_4
EXOSC2	0	0	0	0	0	0	0	0	0	0	0	0	0	1.4728874375720118	1.4728874375720118	MOUSE_ASTROCYTES_TRANSCRIPTOMICS: ZHOU_2020_4
NUP58	0	0	1.4728739799769137	0	0	0	0	0	0	0	0	0	0	0	1.4728739799769137	HUMAN_ASTROCYTES_TRANSCRIPTOMICS: MATHYS_2019_2
PARP3	0	0	0	0	0	0	0	0	0	0	0	1.472867080888412	0	0	1.472867080888412	MOUSE_ASTROCYTES_TRANSCRIPTOMICS: JIWAJI_2022
LARP7	0	0	0	0	0	0	0	0	0	0	0	1.4728433029296581	0	0	1.4728433029296581	MOUSE_ASTROCYTES_TRANSCRIPTOMICS: JIWAJI_2022
IGFBP2	0	0	0	0	0	0	0	0	0	0	0	1.4728314139502812	0	0	1.4728314139502812	MOUSE_ASTROCYTES_TRANSCRIPTOMICS: JIWAJI_2022
ATP5C1	0	0	1.472822371299618	0	0	0	0	0	0	0	0	0	0	0	1.472822371299618	HUMAN_ASTROCYTES_TRANSCRIPTOMICS: MATHYS_2019_2
CYGB	0	0	0	0	0	0	0	0	0	0	0	1.4728076359915274	0	0	1.4728076359915274	MOUSE_ASTROCYTES_TRANSCRIPTOMICS: JIWAJI_2022
NUDT16	0	0	0	0	0	0	0	0	0	0	0	1.4727957470121504	0	0	1.4727957470121504	MOUSE_ASTROCYTES_TRANSCRIPTOMICS: JIWAJI_2022
USP35	0	0	0	0	0	0	0	0	0	0	0	0	0	1.472782512932267	1.472782512932267	MOUSE_ASTROCYTES_TRANSCRIPTOMICS: ZHOU_2020_4
TRIM13	0	0	1.472770840235265	0	0	0	0	0	0	0	0	0	0	0	1.472770840235265	HUMAN_ASTROCYTES_TRANSCRIPTOMICS: MATHYS_2019_2
KARS1	0	0	0	0	0	0	0	0	0	0	0	1.4663043642723628	0	1.4727675274400003	1.4727675274400003	MOUSE_ASTROCYTES_TRANSCRIPTOMICS: ZHOU_2020_4
POP5	0	0	0	0	0	0	0	0	0	0	0	0	0	1.472752542871855	1.472752542871855	MOUSE_ASTROCYTES_TRANSCRIPTOMICS: ZHOU_2020_4
ITGAV	0	0	0	0	0	0	0	0	0	0	0	0	0	1.4727225764929333	1.4727225764929333	MOUSE_ASTROCYTES_TRANSCRIPTOMICS: ZHOU_2020_4
RPS6	1.3736652577204778	1.4174242627621236	1.4727193863938985	1.363754771038696	0	0	0	0	0	0	0	0	0	0	1.4727193863938985	HUMAN_ASTROCYTES_TRANSCRIPTOMICS: MATHYS_2019_2
CUL2	0	0	0	0	0	0	0	0	0	0	0	1.4727125241565122	0	0	1.4727125241565122	MOUSE_ASTROCYTES_TRANSCRIPTOMICS: JIWAJI_2022
IRGM	0	0	0	0	0	0	0	0	0	0	0	0	0	1.4727075946746964	1.4727075946746964	MOUSE_ASTROCYTES_TRANSCRIPTOMICS: ZHOU_2020_4
MCM6	0	0	0	0	0	0	0	0	0	0	0	1.4727006351771352	0	0	1.4727006351771352	MOUSE_ASTROCYTES_TRANSCRIPTOMICS: JIWAJI_2022
ZNF469	0	0	1.472668009387522	0	0	0	0	0	0	0	0	0	0	0	1.472668009387522	HUMAN_ASTROCYTES_TRANSCRIPTOMICS: MATHYS_2019_2
IFT52	0	0	0	0	0	0	0	0	0	0	0	1.4726649682390045	0	0	1.4726649682390045	MOUSE_ASTROCYTES_TRANSCRIPTOMICS: JIWAJI_2022
ZNF768	0	0	0	0	0	0	0	0	0	0	0	1.4726411902802508	0	0	1.4726411902802508	MOUSE_ASTROCYTES_TRANSCRIPTOMICS: JIWAJI_2022
VPS26A	0	0	0	0	0	0	0	0	0	0	0	0	0	1.472632699147907	1.472632699147907	MOUSE_ASTROCYTES_TRANSCRIPTOMICS: ZHOU_2020_4
RPS27	0	1.4178841691608255	1.4726167088300874	1.3884501283092452	1.4446122356891395	0	0	0	0	0	0	0	0	0	1.4726167088300874	HUMAN_ASTROCYTES_TRANSCRIPTOMICS: MATHYS_2019_2
GFPT2	0	0	0	0	0	0	0	0	0	0	0	0	0	1.472602747198946	1.472602747198946	MOUSE_ASTROCYTES_TRANSCRIPTOMICS: ZHOU_2020_4
NOL8	0	0	0	0	0	0	0	0	0	0	0	1.4725936343627433	0	0	1.4725936343627433	MOUSE_ASTROCYTES_TRANSCRIPTOMICS: JIWAJI_2022
CFAP263	0	0	0	0	0	0	0	0	0	0	0	1.4725817453833663	0	0	1.4725817453833663	MOUSE_ASTROCYTES_TRANSCRIPTOMICS: JIWAJI_2022
GUCY1B1	0	0	0	0	0	0	0	0	0	0	0	1.4725698564039893	0	0	1.4725698564039893	MOUSE_ASTROCYTES_TRANSCRIPTOMICS: JIWAJI_2022
THUMPD1	0	0	0	0	0	0	0	0	0	0	0	0	0	1.4725428538764294	1.4725428538764294	MOUSE_ASTROCYTES_TRANSCRIPTOMICS: ZHOU_2020_4
SEPTIN8	0	0	0	0	0	0	0	0	0	0	0	1.4725223004864818	0	0	1.4725223004864818	MOUSE_ASTROCYTES_TRANSCRIPTOMICS: JIWAJI_2022
CDK16	0	0	1.4725143355275434	0	0	0	0	0	0	0	0	0	0	0	1.4725143355275434	HUMAN_ASTROCYTES_TRANSCRIPTOMICS: MATHYS_2019_2
CNR1	0	0	0	0	0	0	0	0	0	0	0	0	0	1.472512912445804	1.472512912445804	MOUSE_ASTROCYTES_TRANSCRIPTOMICS: ZHOU_2020_4
HRK	0	0	0	0	0	0	0	0	0	0	0	1.472498522527728	0	0	1.472498522527728	MOUSE_ASTROCYTES_TRANSCRIPTOMICS: JIWAJI_2022
CDK5RAP1	0	0	0	0	0	0	0	0	0	0	0	0	0	1.4724979430257796	1.4724979430257796	MOUSE_ASTROCYTES_TRANSCRIPTOMICS: ZHOU_2020_4
ACTL6B	0	0	0	0	0	0	0	0	0	0	0	1.472486633548351	0	0	1.472486633548351	MOUSE_ASTROCYTES_TRANSCRIPTOMICS: JIWAJI_2022
WDR26	0	0	0	0	0	0	0	0	0	0	0	0	0	1.472468006758797	1.472468006758797	MOUSE_ASTROCYTES_TRANSCRIPTOMICS: ZHOU_2020_4
VIPR2	0	0	1.472463262019998	0	0	0	0	0	0	0	0	0	0	0	1.472463262019998	HUMAN_ASTROCYTES_TRANSCRIPTOMICS: MATHYS_2019_2
ABHD14B	0	0	0	0	0	0	0	0	0	0	0	1.4724628555895973	0	1.4707367291496736	1.4724628555895973	MOUSE_ASTROCYTES_TRANSCRIPTOMICS: JIWAJI_2022
MDGA2	0	0	0	0	0	0	0	0	0	0	0	1.4724509666102203	0	0	1.4724509666102203	MOUSE_ASTROCYTES_TRANSCRIPTOMICS: JIWAJI_2022
PCNX3	0	0	0	0	0	0	0	0	0	0	0	1.4724271886514666	0	0	1.4724271886514666	MOUSE_ASTROCYTES_TRANSCRIPTOMICS: JIWAJI_2022
PTER	0	0	0	0	0	0	0	0	0	0	0	1.4724152996720896	0	0	1.4724152996720896	MOUSE_ASTROCYTES_TRANSCRIPTOMICS: JIWAJI_2022
MICU1	0	0	1.4724122634365042	0	0	0	0	0	0	0	0	0	0	0	1.4724122634365042	HUMAN_ASTROCYTES_TRANSCRIPTOMICS: MATHYS_2019_2
DTD2	0	0	0	0	0	0	0	0	0	0	0	0	0	1.472408144	1.472408144	MOUSE_ASTROCYTES_TRANSCRIPTOMICS: ZHOU_2020_4
C3ORF70	0	0	0	0	0	0	0	0	0	0	0	0	0	1.4723931809391135	1.4723931809391135	MOUSE_ASTROCYTES_TRANSCRIPTOMICS: ZHOU_2020_4
SP9	0	0	0	0	0	0	0	0	0	0	0	1.4723796327339589	0	0	1.4723796327339589	MOUSE_ASTROCYTES_TRANSCRIPTOMICS: JIWAJI_2022
RSU1	0	0	0	0	0	0	0	0	0	0	0	0	0	1.472363256478286	1.472363256478286	MOUSE_ASTROCYTES_TRANSCRIPTOMICS: ZHOU_2020_4
SECISBP2	0	0	0	0	0	0	0	0	0	0	0	0	0	1.4723333353293353	1.4723333353293353	MOUSE_ASTROCYTES_TRANSCRIPTOMICS: ZHOU_2020_4
MATK	0	0	0	0	0	0	0	0	0	0	0	1.4723320768164514	0	0	1.4723320768164514	MOUSE_ASTROCYTES_TRANSCRIPTOMICS: JIWAJI_2022
CIZ1	0	0	0	0	0	0	0	0	0	0	0	0	0	1.4723183759884164	1.4723183759884164	MOUSE_ASTROCYTES_TRANSCRIPTOMICS: ZHOU_2020_4
ZNF721	0	0	1.4723104895377772	0	0	0	0	0	0	0	0	0	0	0	1.4723104895377772	HUMAN_ASTROCYTES_TRANSCRIPTOMICS: MATHYS_2019_2
ACTR1B	0	0	0	0	0	0	0	0	0	0	0	1.4723082988576977	0	0	1.4723082988576977	MOUSE_ASTROCYTES_TRANSCRIPTOMICS: JIWAJI_2022
SVBP	0	0	0	0	0	0	0	0	0	0	0	0	0	1.4723034174654168	1.4723034174654168	MOUSE_ASTROCYTES_TRANSCRIPTOMICS: ZHOU_2020_4
DNAJC8	0	0	0	0	0	0	0	0	0	0	0	1.4722964098783207	0	0	1.4722964098783207	MOUSE_ASTROCYTES_TRANSCRIPTOMICS: JIWAJI_2022
TBK1	0	0	0	0	0	0	0	0	0	0	0	0	0	1.472288459757015	1.472288459757015	MOUSE_ASTROCYTES_TRANSCRIPTOMICS: ZHOU_2020_4
HSPB6	0	0	0	0	0	0	0	0	0	0	0	1.472260743	0	0	1.472260743	MOUSE_ASTROCYTES_TRANSCRIPTOMICS: JIWAJI_2022
CIART	0	0	1.4722597134753164	0	0	0	0	0	0	0	0	0	0	0	1.4722597134753164	HUMAN_ASTROCYTES_TRANSCRIPTOMICS: MATHYS_2019_2
COL6A1	0	0	0	0	0	0	0	0	0	0	0	0	0	1.4722585467707858	1.4722585467707858	MOUSE_ASTROCYTES_TRANSCRIPTOMICS: ZHOU_2020_4
RLF	0	0	0	0	0	0	0	0	0	0	0	1.4722488539608132	0	0	1.4722488539608132	MOUSE_ASTROCYTES_TRANSCRIPTOMICS: JIWAJI_2022
LTA4H	0	0	0	0	0	0	0	0	0	0	0	1.4722369649814362	0	0	1.4722369649814362	MOUSE_ASTROCYTES_TRANSCRIPTOMICS: JIWAJI_2022
WDR89	0	0	0	0	0	0	0	0	0	0	0	0	0	1.4722286370034248	1.4722286370034248	MOUSE_ASTROCYTES_TRANSCRIPTOMICS: ZHOU_2020_4
C12ORF43	0	0	0	0	0	0	0	0	0	0	0	1.4722131870226824	0	0	1.4722131870226824	MOUSE_ASTROCYTES_TRANSCRIPTOMICS: JIWAJI_2022
NLGN3	0	0	0	0	0	0	0	0	0	0	0	1.4722012980433055	0	0	1.4722012980433055	MOUSE_ASTROCYTES_TRANSCRIPTOMICS: JIWAJI_2022
DYNC1LI2	0	0	0	0	0	0	0	0	0	0	0	1.4721894090639285	0	0	1.4721894090639285	MOUSE_ASTROCYTES_TRANSCRIPTOMICS: JIWAJI_2022
KCNQ4	0	0	0	0	0	0	0	0	0	0	0	1.4721775200845517	0	0	1.4721775200845517	MOUSE_ASTROCYTES_TRANSCRIPTOMICS: JIWAJI_2022
FAM98B	0	0	0	0	0	0	0	0	0	0	0	1.467338705478153	0	1.4721688270211548	1.4721688270211548	MOUSE_ASTROCYTES_TRANSCRIPTOMICS: ZHOU_2020_4
PANK3	0	0	0	0	0	0	0	0	0	0	0	1.472141853146421	0	0	1.472141853146421	MOUSE_ASTROCYTES_TRANSCRIPTOMICS: JIWAJI_2022
SDCBP	0	0	0	0	0	0	0	0	0	0	0	1.472129964167044	0	0	1.472129964167044	MOUSE_ASTROCYTES_TRANSCRIPTOMICS: JIWAJI_2022
SLC22A18	0	0	0	0	0	0	0	0	0	0	0	0	0	1.472123977791463	1.472123977791463	MOUSE_ASTROCYTES_TRANSCRIPTOMICS: ZHOU_2020_4
ECEL1	0	0	0	0	0	0	0	0	0	0	0	1.4721180751876672	0	0	1.4721180751876672	MOUSE_ASTROCYTES_TRANSCRIPTOMICS: JIWAJI_2022
MRPS31	0	0	0	0	0	0	0	0	0	0	0	0	0	1.4721090296040047	1.4721090296040047	MOUSE_ASTROCYTES_TRANSCRIPTOMICS: ZHOU_2020_4
DUSP9	0	0	1.4721078243914996	0	0	0	0	0	0	0	0	0	0	0	1.4721078243914996	HUMAN_ASTROCYTES_TRANSCRIPTOMICS: MATHYS_2019_2
MAPK7	0	0	0	0	0	0	0	0	0	0	0	1.4721061862082903	0	0	1.4721061862082903	MOUSE_ASTROCYTES_TRANSCRIPTOMICS: JIWAJI_2022
LSM8	0	0	0	0	0	0	0	0	0	0	0	0	0	1.4720940821891708	1.4720940821891708	MOUSE_ASTROCYTES_TRANSCRIPTOMICS: ZHOU_2020_4
AAGAB	0	0	0	0	0	0	0	0	0	0	0	1.4720824082495365	0	0	1.4720824082495365	MOUSE_ASTROCYTES_TRANSCRIPTOMICS: JIWAJI_2022
TRAPPC11	0	0	0	0	0	0	0	0	0	0	0	0	0	1.4720641896648392	1.4720641896648392	MOUSE_ASTROCYTES_TRANSCRIPTOMICS: ZHOU_2020_4
GOLGA1	0	1.4177619155611707	1.4720573398411272	0	0	0	0	0	0	0	0	0	0	0	1.4720573398411272	HUMAN_ASTROCYTES_TRANSCRIPTOMICS: MATHYS_2019_2
RAD1	0	0	0	0	0	0	0	0	0	0	0	0	0	1.472049244549104	1.472049244549104	MOUSE_ASTROCYTES_TRANSCRIPTOMICS: ZHOU_2020_4
ARMC6	0	0	0	0	0	0	0	0	0	0	0	1.4720348523320288	0	0	1.4720348523320288	MOUSE_ASTROCYTES_TRANSCRIPTOMICS: JIWAJI_2022
TRIM11	0	0	0	0	0	0	0	0	0	0	0	0	0	1.472034300193519	1.472034300193519	MOUSE_ASTROCYTES_TRANSCRIPTOMICS: ZHOU_2020_4
MDH2	0	0	0	0	0	0	0	0	0	0	0	1.472022963352652	0	0	1.472022963352652	MOUSE_ASTROCYTES_TRANSCRIPTOMICS: JIWAJI_2022
C14ORF93	0	0	0	0	0	0	0	0	0	0	0	0	0	1.4720193565949973	1.4720193565949973	MOUSE_ASTROCYTES_TRANSCRIPTOMICS: ZHOU_2020_4
OTUD3	0	0	0	0	0	0	0	0	0	0	0	1.472011074373275	0	0	1.472011074373275	MOUSE_ASTROCYTES_TRANSCRIPTOMICS: JIWAJI_2022
ACO2	0	0	1.472006927255667	0	0	0	0	0	0	0	0	0	0	0	1.472006927255667	HUMAN_ASTROCYTES_TRANSCRIPTOMICS: MATHYS_2019_2
DPYSL3	0	0	0	0	0	0	0	0	0	0	0	1.4718208507032446	0	1.4719595897102387	1.4719595897102387	MOUSE_ASTROCYTES_TRANSCRIPTOMICS: ZHOU_2020_4
HAPLN4	0	0	0	0	0	0	0	0	0	0	0	0	0	1.4719446498511641	1.4719446498511641	MOUSE_ASTROCYTES_TRANSCRIPTOMICS: ZHOU_2020_4
HABP4	0	0	0	0	0	0	0	0	0	0	0	1.4719397404970136	0	0	1.4719397404970136	MOUSE_ASTROCYTES_TRANSCRIPTOMICS: JIWAJI_2022
TMEM131L	0	0	0	0	0	0	0	0	0	0	0	0	0	1.4719297107308924	1.4719297107308924	MOUSE_ASTROCYTES_TRANSCRIPTOMICS: ZHOU_2020_4
SLC12A5	0	0	0	0	0	0	0	0	0	0	0	1.4719159625382598	0	0	1.4719159625382598	MOUSE_ASTROCYTES_TRANSCRIPTOMICS: JIWAJI_2022
SLC9A1	0	0	0	0	0	0	0	0	0	0	0	0	0	1.4719147723464228	1.4719147723464228	MOUSE_ASTROCYTES_TRANSCRIPTOMICS: ZHOU_2020_4
APOO	0	1.4160911163658867	1.4719063165349857	1.3566924615670821	0	0	0	0	0	0	0	0	0	0	1.4719063165349857	HUMAN_ASTROCYTES_TRANSCRIPTOMICS: MATHYS_2019_2
FPGT	0	0	0	0	0	0	0	0	0	0	0	0	0	1.4718998346947672	1.4718998346947672	MOUSE_ASTROCYTES_TRANSCRIPTOMICS: ZHOU_2020_4
FAM217A	0	0	0	0	0	0	0	0	0	0	0	0	0	1.4718848977729497	1.4718848977729497	MOUSE_ASTROCYTES_TRANSCRIPTOMICS: ZHOU_2020_4
ARHGAP27	0	0	0	0	0	0	0	0	0	0	0	1.4718802956001291	0	0	1.4718802956001291	MOUSE_ASTROCYTES_TRANSCRIPTOMICS: JIWAJI_2022
PI4K2A	0	0	0	0	0	0	0	0	0	0	0	0	0	1.4718699615780066	1.4718699615780066	MOUSE_ASTROCYTES_TRANSCRIPTOMICS: ZHOU_2020_4
VAV2	0	0	0	0	0	0	0	0	0	0	0	1.4718565176413754	0	0	1.4718565176413754	MOUSE_ASTROCYTES_TRANSCRIPTOMICS: JIWAJI_2022
TRAK2	0	0	1.4718561176820488	1.3528623517747922	0	0	0	0	0	0	0	0	0	0	1.4718561176820488	HUMAN_ASTROCYTES_TRANSCRIPTOMICS: MATHYS_2019_2
SOWAHB	0	0	0	0	0	0	0	0	0	0	0	1.4718446286619984	0	0	1.4718446286619984	MOUSE_ASTROCYTES_TRANSCRIPTOMICS: JIWAJI_2022
CLTC	0	0	0	0	0	0	0	0	0	0	0	0	0	1.471840091356947	1.471840091356947	MOUSE_ASTROCYTES_TRANSCRIPTOMICS: ZHOU_2020_4
SARS1	0	0	0	0	0	0	0	0	0	0	0	1.4718327396826216	0	0	1.4718327396826216	MOUSE_ASTROCYTES_TRANSCRIPTOMICS: JIWAJI_2022
PCDHGA4	0	0	0	0	0	0	0	0	0	0	0	0	0	1.4718102240081172	1.4718102240081172	MOUSE_ASTROCYTES_TRANSCRIPTOMICS: ZHOU_2020_4
GPATCH11	0	0	0	0	0	0	0	0	0	0	0	1.4718089617238677	0	0	1.4718089617238677	MOUSE_ASTROCYTES_TRANSCRIPTOMICS: JIWAJI_2022
PLEKHF2	0	0	0	0	0	0	0	0	0	0	0	1.471785183765114	0	0	1.471785183765114	MOUSE_ASTROCYTES_TRANSCRIPTOMICS: JIWAJI_2022
CCDC150	0	0	0	0	0	0	0	0	0	0	0	0	0	1.471765428319427	1.471765428319427	MOUSE_ASTROCYTES_TRANSCRIPTOMICS: ZHOU_2020_4
SLC26A2	0	0	0	0	0	0	0	0	0	0	0	0	0	1.4717504978342104	1.4717504978342104	MOUSE_ASTROCYTES_TRANSCRIPTOMICS: ZHOU_2020_4
KIAA0513	0	0	0	0	0	0	0	0	0	0	0	1.4717495168269832	0	0	1.4717495168269832	MOUSE_ASTROCYTES_TRANSCRIPTOMICS: JIWAJI_2022
UBE2E1	0	0	0	0	0	0	0	0	0	0	0	0	0	1.4717355680497286	1.4717355680497286	MOUSE_ASTROCYTES_TRANSCRIPTOMICS: ZHOU_2020_4
YPEL1	0	0	0	0	0	0	0	0	0	0	0	0	0	1.4717206389631357	1.4717206389631357	MOUSE_ASTROCYTES_TRANSCRIPTOMICS: ZHOU_2020_4
SUPT5H	0	0	0	0	0	0	0	0	0	0	0	1.4717138498888525	0	0	1.4717138498888525	MOUSE_ASTROCYTES_TRANSCRIPTOMICS: JIWAJI_2022
DNAJC13	0	0	0	0	0	0	0	0	0	0	0	0	0	1.4717057105715978	1.4717057105715978	MOUSE_ASTROCYTES_TRANSCRIPTOMICS: ZHOU_2020_4
HMCES	0	0	0	0	0	0	0	0	0	0	0	0	0	1.4716609295391438	1.4716609295391438	MOUSE_ASTROCYTES_TRANSCRIPTOMICS: ZHOU_2020_4
UBR3	0	1.4161163432991488	1.4716560240301542	0	0	0	0	0	0	0	0	0	0	0	1.4716560240301542	HUMAN_ASTROCYTES_TRANSCRIPTOMICS: MATHYS_2019_2
MAEA	0	0	0	0	0	0	0	0	0	0	0	1.471654404991968	0	0	1.471654404991968	MOUSE_ASTROCYTES_TRANSCRIPTOMICS: JIWAJI_2022
ARHGEF18	0	0	0	0	0	0	0	0	0	0	0	0	0	1.471646003899713	1.471646003899713	MOUSE_ASTROCYTES_TRANSCRIPTOMICS: ZHOU_2020_4
ADCY5	0	0	0	0	0	0	0	0	0	0	0	0	0	1.4716161546612532	1.4716161546612532	MOUSE_ASTROCYTES_TRANSCRIPTOMICS: ZHOU_2020_4
FAM174A	0	0	0	0	0	0	0	0	0	0	0	0	0	1.471586308124946	1.471586308124946	MOUSE_ASTROCYTES_TRANSCRIPTOMICS: ZHOU_2020_4
ATP5F1	0	0	1.4715563933424447	0	0	0	0	0	0	0	0	0	0	0	1.4715563933424447	HUMAN_ASTROCYTES_TRANSCRIPTOMICS: MATHYS_2019_2
ODAD3	0	0	0	0	0	0	0	0	0	0	0	1.471535515198199	0	0	1.471535515198199	MOUSE_ASTROCYTES_TRANSCRIPTOMICS: JIWAJI_2022
CHD1L	0	0	0	0	0	0	0	0	0	0	0	0	0	1.4715117034627963	1.4715117034627963	MOUSE_ASTROCYTES_TRANSCRIPTOMICS: ZHOU_2020_4
CELF5	0	0	1.471506680816057	0	0	0	0	0	0	0	0	0	0	0	1.471506680816057	HUMAN_ASTROCYTES_TRANSCRIPTOMICS: MATHYS_2019_2
DHCR7	0	0	0	0	0	0	0	0	0	0	0	1.4714998482600683	0	0	1.4714998482600683	MOUSE_ASTROCYTES_TRANSCRIPTOMICS: JIWAJI_2022
HTATIP2	0	0	0	0	0	0	0	0	0	0	0	1.4714879592806915	0	0	1.4714879592806915	MOUSE_ASTROCYTES_TRANSCRIPTOMICS: JIWAJI_2022
TBC1D22B	0	0	0	0	0	0	0	0	0	0	0	0	0	1.4714818662127014	1.4714818662127014	MOUSE_ASTROCYTES_TRANSCRIPTOMICS: ZHOU_2020_4
TNFRSF19	0	0	0	0	0	0	0	0	0	0	0	0	0	1.4714669485658451	1.4714669485658451	MOUSE_ASTROCYTES_TRANSCRIPTOMICS: ZHOU_2020_4
PRICKLE3	0	0	1.4714570363756465	0	0	0	0	0	0	0	0	0	0	0	1.4714570363756465	HUMAN_ASTROCYTES_TRANSCRIPTOMICS: MATHYS_2019_2
SLC31A2	0	0	0	0	0	0	0	0	0	0	0	1.4714522923425608	0	0	1.4714522923425608	MOUSE_ASTROCYTES_TRANSCRIPTOMICS: JIWAJI_2022
C2ORF69	0	0	0	0	0	0	0	0	0	0	0	0	0	1.4714371152152907	1.4714371152152907	MOUSE_ASTROCYTES_TRANSCRIPTOMICS: ZHOU_2020_4
PCGF6	0	0	0	0	0	0	0	0	0	0	0	0	0	1.4714221995063355	1.4714221995063355	MOUSE_ASTROCYTES_TRANSCRIPTOMICS: ZHOU_2020_4
CDYL	0	0	0	0	0	0	0	0	0	0	0	1.471416625	0	0	1.471416625	MOUSE_ASTROCYTES_TRANSCRIPTOMICS: JIWAJI_2022
AC002310.13	0	0	1.4714074596791238	0	0	0	0	0	0	0	0	0	0	0	1.4714074596791238	HUMAN_ASTROCYTES_TRANSCRIPTOMICS: MATHYS_2019_2
U2AF2	0	0	0	0	0	0	0	0	0	0	0	1.4713928474456763	0	0	1.4713928474456763	MOUSE_ASTROCYTES_TRANSCRIPTOMICS: JIWAJI_2022
LEO1	0	0	0	0	0	0	0	0	0	0	0	0	0	1.4713774562134372	1.4713774562134372	MOUSE_ASTROCYTES_TRANSCRIPTOMICS: ZHOU_2020_4
CFAP97	0	0	0	0	0	0	0	0	0	0	0	0	0	1.471362543051822	1.471362543051822	MOUSE_ASTROCYTES_TRANSCRIPTOMICS: ZHOU_2020_4
COL4A6	0	0	1.4713579503861185	0	0	0	0	0	0	0	0	0	0	0	1.4713579503861185	HUMAN_ASTROCYTES_TRANSCRIPTOMICS: MATHYS_2019_2
LIMD2	0	0	0	0	0	0	0	0	0	0	0	0	0	1.4713476305205893	1.4713476305205893	MOUSE_ASTROCYTES_TRANSCRIPTOMICS: ZHOU_2020_4
YTHDF1	0	0	0	0	0	0	0	0	0	0	0	1.4713452915281686	0	0	1.4713452915281686	MOUSE_ASTROCYTES_TRANSCRIPTOMICS: JIWAJI_2022
CLNS1A	0	0	0	0	0	0	0	0	0	0	0	1.4713334025487916	0	0	1.4713334025487916	MOUSE_ASTROCYTES_TRANSCRIPTOMICS: JIWAJI_2022
FGFR1	0	0	0	0	0	0	0	0	0	0	0	0	0	1.4713327186171794	1.4713327186171794	MOUSE_ASTROCYTES_TRANSCRIPTOMICS: ZHOU_2020_4
TALDO1	0	0	0	0	0	0	0	0	0	0	0	1.4713215135694149	0	0	1.4713215135694149	MOUSE_ASTROCYTES_TRANSCRIPTOMICS: JIWAJI_2022
APOBEC1	0	0	0	0	0	0	0	0	0	0	0	1.471309624590038	0	0	1.471309624590038	MOUSE_ASTROCYTES_TRANSCRIPTOMICS: JIWAJI_2022
IQCD	0	0	1.4713085081579704	0	0	0	0	0	0	0	0	0	0	0	1.4713085081579704	HUMAN_ASTROCYTES_TRANSCRIPTOMICS: MATHYS_2019_2
ADAT1	0	0	0	0	0	0	0	0	0	0	0	0	0	1.471302896683639	1.471302896683639	MOUSE_ASTROCYTES_TRANSCRIPTOMICS: ZHOU_2020_4
WSB2	0	0	0	0	0	0	0	0	0	0	0	0	0	1.4712879866484403	1.4712879866484403	MOUSE_ASTROCYTES_TRANSCRIPTOMICS: ZHOU_2020_4
KLHL42	0	0	0	0	0	0	0	0	0	0	0	1.4712858466312841	0	0	1.4712858466312841	MOUSE_ASTROCYTES_TRANSCRIPTOMICS: JIWAJI_2022
NKAIN1	0	0	1.471259132657721	0	0	0	0	0	0	0	0	0	0	0	1.471259132657721	HUMAN_ASTROCYTES_TRANSCRIPTOMICS: MATHYS_2019_2
HAPLN1	0	0	0	0	0	0	0	0	0	0	0	1.4712382907137764	0	0	1.4712382907137764	MOUSE_ASTROCYTES_TRANSCRIPTOMICS: JIWAJI_2022
ANKRD34B	0	0	0	0	0	0	0	0	0	0	0	1.4712264017343997	0	0	1.4712264017343997	MOUSE_ASTROCYTES_TRANSCRIPTOMICS: JIWAJI_2022
POLR3D	0	0	0	0	0	0	0	0	0	0	0	0	0	1.4712134456877215	1.4712134456877215	MOUSE_ASTROCYTES_TRANSCRIPTOMICS: ZHOU_2020_4
ATP5G1	1.3856722699384876	0	1.471209823550104	0	0	0	0	0	0	0	0	0	0	0	1.471209823550104	HUMAN_ASTROCYTES_TRANSCRIPTOMICS: MATHYS_2019_2
DDX49	0	0	0	0	0	0	0	0	0	0	0	0	0	1.4711985393212155	1.4711985393212155	MOUSE_ASTROCYTES_TRANSCRIPTOMICS: ZHOU_2020_4
MEAK7	0	0	0	0	0	0	0	0	0	0	0	1.471190734796269	0	0	1.471190734796269	MOUSE_ASTROCYTES_TRANSCRIPTOMICS: JIWAJI_2022
ARL4D	0	0	0	0	0	0	0	0	0	0	0	0	0	1.4711836335574968	1.4711836335574968	MOUSE_ASTROCYTES_TRANSCRIPTOMICS: ZHOU_2020_4
IGHMBP2	0	0	0	0	0	0	0	0	0	0	0	0	0	1.4711538238286392	1.4711538238286392	MOUSE_ASTROCYTES_TRANSCRIPTOMICS: ZHOU_2020_4
ZNF142	0	0	0	0	0	0	0	0	0	0	0	1.4711431788787612	0	0	1.4711431788787612	MOUSE_ASTROCYTES_TRANSCRIPTOMICS: JIWAJI_2022
NPTX1	0	0	0	0	0	0	0	0	0	0	0	1.4711312898993845	0	0	1.4711312898993845	MOUSE_ASTROCYTES_TRANSCRIPTOMICS: JIWAJI_2022
TGFBRAP1	0	0	0	0	0	0	0	0	0	0	0	0	0	1.4711240164816846	1.4711240164816846	MOUSE_ASTROCYTES_TRANSCRIPTOMICS: ZHOU_2020_4
TP53BP2	0	0	1.4711114031801198	1.3552448610156655	0	0	0	0	0	0	0	0	0	0	1.4711114031801198	HUMAN_ASTROCYTES_TRANSCRIPTOMICS: MATHYS_2019_2
MTSS2	0	0	0	0	0	0	0	0	0	0	0	1.4711075119406307	0	0	1.4711075119406307	MOUSE_ASTROCYTES_TRANSCRIPTOMICS: JIWAJI_2022
AMIGO1	0	0	0	0	0	0	0	0	0	0	0	0	0	1.471079309885129	1.471079309885129	MOUSE_ASTROCYTES_TRANSCRIPTOMICS: ZHOU_2020_4
SNX33	0	0	0	0	0	0	0	0	0	0	0	1.471048067043746	0	0	1.471048067043746	MOUSE_ASTROCYTES_TRANSCRIPTOMICS: JIWAJI_2022
FAM101A	0	0	1.4710132443994297	0	0	0	0	0	0	0	0	0	0	0	1.4710132443994297	HUMAN_ASTROCYTES_TRANSCRIPTOMICS: MATHYS_2019_2
LRFN3	0	0	0	0	0	0	0	0	0	0	0	1.4710124001056155	0	0	1.4710124001056155	MOUSE_ASTROCYTES_TRANSCRIPTOMICS: JIWAJI_2022
HBEGF	0	0	0	0	0	0	0	0	0	0	0	1.4710005111262385	0	0	1.4710005111262385	MOUSE_ASTROCYTES_TRANSCRIPTOMICS: JIWAJI_2022
SUMF2	0	0	0	0	0	0	0	0	0	0	0	1.4709886221468615	0	0	1.4709886221468615	MOUSE_ASTROCYTES_TRANSCRIPTOMICS: JIWAJI_2022
CEP120	0	0	0	0	0	0	0	0	0	0	0	0	0	1.470975014805163	1.470975014805163	MOUSE_ASTROCYTES_TRANSCRIPTOMICS: ZHOU_2020_4
ZNF512B	0	0	0	0	0	0	0	0	0	0	0	1.4709648441881078	0	0	1.4709648441881078	MOUSE_ASTROCYTES_TRANSCRIPTOMICS: JIWAJI_2022
FAM153A	0	0	1.4709642622846528	0	0	0	0	0	0	0	0	0	0	0	1.4709642622846528	HUMAN_ASTROCYTES_TRANSCRIPTOMICS: MATHYS_2019_2
USP12	0	0	0	0	0	0	0	0	0	0	0	0	0	1.4709303254667323	1.4709303254667323	MOUSE_ASTROCYTES_TRANSCRIPTOMICS: ZHOU_2020_4
SYNDIG1	0	0	0	0	0	0	0	0	0	0	0	1.4709172882706003	0	0	1.4709172882706003	MOUSE_ASTROCYTES_TRANSCRIPTOMICS: JIWAJI_2022
WDR25	0	0	0	0	0	0	0	0	0	0	0	1.4709053992912233	0	0	1.4709053992912233	MOUSE_ASTROCYTES_TRANSCRIPTOMICS: JIWAJI_2022
SEC23A	0	0	0	0	0	0	0	0	0	0	0	0	0	1.4709005353793314	1.4709005353793314	MOUSE_ASTROCYTES_TRANSCRIPTOMICS: ZHOU_2020_4
PAWR	0	0	0	0	0	0	0	0	0	0	0	0	0	1.4708856411702715	1.4708856411702715	MOUSE_ASTROCYTES_TRANSCRIPTOMICS: ZHOU_2020_4
SRA1	1.3549325130946352	0	1.4708664909798033	0	0	0	0	0	0	0	0	0	0	0	1.4708664909798033	HUMAN_ASTROCYTES_TRANSCRIPTOMICS: MATHYS_2019_2
SC5D	0	0	0	0	0	0	0	0	0	0	0	1.4708578433737156	0	0	1.4708578433737156	MOUSE_ASTROCYTES_TRANSCRIPTOMICS: JIWAJI_2022
AMPD2	0	0	0	0	0	0	0	0	0	0	0	0	0	1.470855854	1.470855854	MOUSE_ASTROCYTES_TRANSCRIPTOMICS: ZHOU_2020_4
FOXK1	0	0	0	0	0	0	0	0	0	0	0	0	0	1.4708409618546023	1.4708409618546023	MOUSE_ASTROCYTES_TRANSCRIPTOMICS: ZHOU_2020_4
SKIL	0	0	0	0	0	0	0	0	0	0	0	1.470822176435585	0	0	1.470822176435585	MOUSE_ASTROCYTES_TRANSCRIPTOMICS: JIWAJI_2022
SNRPD2	1.3898702103004232	0	1.4708177011440555	1.3673014397627745	0	0	0	0	0	0	0	0	0	0	1.4708177011440555	HUMAN_ASTROCYTES_TRANSCRIPTOMICS: MATHYS_2019_2
DIMT1	0	0	0	0	0	0	0	0	0	0	0	1.4708102874562081	0	0	1.4708102874562081	MOUSE_ASTROCYTES_TRANSCRIPTOMICS: JIWAJI_2022
ABHD12	0	0	0	0	0	0	0	0	0	0	0	0	0	1.4707813970772572	1.4707813970772572	MOUSE_ASTROCYTES_TRANSCRIPTOMICS: ZHOU_2020_4
RAB3B	0	0	0	0	0	0	0	0	0	0	0	1.4707746205180774	0	0	1.4707746205180774	MOUSE_ASTROCYTES_TRANSCRIPTOMICS: JIWAJI_2022
TSR3	0	0	0	0	0	0	0	0	0	0	0	0	0	1.4707665072330989	1.4707665072330989	MOUSE_ASTROCYTES_TRANSCRIPTOMICS: ZHOU_2020_4
WDR48	0	0	0	0	0	0	0	0	0	0	0	0	0	1.4707516179246294	1.4707516179246294	MOUSE_ASTROCYTES_TRANSCRIPTOMICS: ZHOU_2020_4
OLA1	0	0	0	0	0	0	0	0	0	0	0	1.4707508425593236	0	0	1.4707508425593236	MOUSE_ASTROCYTES_TRANSCRIPTOMICS: JIWAJI_2022
GLOD4	0	0	0	0	0	0	0	0	0	0	0	1.4707389535799467	0	0	1.4707389535799467	MOUSE_ASTROCYTES_TRANSCRIPTOMICS: JIWAJI_2022
RARG	0	0	0	0	0	0	0	0	0	0	0	1.470727065	0	0	1.470727065	MOUSE_ASTROCYTES_TRANSCRIPTOMICS: JIWAJI_2022
VMA21	0	0	0	0	0	0	0	0	0	0	0	0	0	1.470721840906065	1.470721840906065	MOUSE_ASTROCYTES_TRANSCRIPTOMICS: ZHOU_2020_4
OSTF1	0	0	1.4707203115038747	0	0	0	0	0	0	0	0	0	0	0	1.4707203115038747	HUMAN_ASTROCYTES_TRANSCRIPTOMICS: MATHYS_2019_2
POMGNT1	0	0	0	0	0	0	0	0	0	0	0	0	0	1.4706920660042657	1.4706920660042657	MOUSE_ASTROCYTES_TRANSCRIPTOMICS: ZHOU_2020_4
ZMAT4	0	0	0	0	0	0	0	0	0	0	0	0	0	1.4706771793417859	1.4706771793417859	MOUSE_ASTROCYTES_TRANSCRIPTOMICS: ZHOU_2020_4
IMPDH1	0	0	0	0	0	0	0	0	0	0	0	1.4706676197036852	0	0	1.4706676197036852	MOUSE_ASTROCYTES_TRANSCRIPTOMICS: JIWAJI_2022
SYT16	0	0	0	0	0	0	0	0	0	0	0	0	0	1.470662293202074	1.470662293202074	MOUSE_ASTROCYTES_TRANSCRIPTOMICS: ZHOU_2020_4
TMX3	0	0	0	0	0	0	0	0	0	0	0	0	0	1.4706474075830074	1.4706474075830074	MOUSE_ASTROCYTES_TRANSCRIPTOMICS: ZHOU_2020_4
ADNP	0	0	0	0	0	0	0	0	0	0	0	1.4706438417449315	0	0	1.4706438417449315	MOUSE_ASTROCYTES_TRANSCRIPTOMICS: JIWAJI_2022
CHD3	0	0	0	0	0	0	0	0	0	0	0	0	0	1.4706325224824714	1.4706325224824714	MOUSE_ASTROCYTES_TRANSCRIPTOMICS: ZHOU_2020_4
KCNG1	0	0	0	0	0	0	0	0	0	0	0	1.4706319527655547	0	0	1.4706319527655547	MOUSE_ASTROCYTES_TRANSCRIPTOMICS: JIWAJI_2022
ANKRD49	0	0	0	0	0	0	0	0	0	0	0	0	0	1.4706176378983604	1.4706176378983604	MOUSE_ASTROCYTES_TRANSCRIPTOMICS: ZHOU_2020_4
EID2	0	0	0	0	0	0	0	0	0	0	0	1.4706081748068007	0	0	1.4706081748068007	MOUSE_ASTROCYTES_TRANSCRIPTOMICS: JIWAJI_2022
INSIG2	0	0	0	0	0	0	0	0	0	0	0	0	0	1.4706027538285773	1.4706027538285773	MOUSE_ASTROCYTES_TRANSCRIPTOMICS: ZHOU_2020_4
GEMIN2	0	0	1.4705746973639195	0	0	0	0	0	0	0	0	0	0	0	1.4705746973639195	HUMAN_ASTROCYTES_TRANSCRIPTOMICS: MATHYS_2019_2
DMP1	0	0	0	0	0	0	0	0	0	0	0	1.470572508	0	0	1.470572508	MOUSE_ASTROCYTES_TRANSCRIPTOMICS: JIWAJI_2022
XXYLT1	0	0	0	0	0	0	0	0	0	0	0	1.4705606188892932	0	0	1.4705606188892932	MOUSE_ASTROCYTES_TRANSCRIPTOMICS: JIWAJI_2022
SLC7A4	0	0	0	0	0	0	0	0	0	0	0	1.4684681585189587	0	1.470558104684349	1.470558104684349	MOUSE_ASTROCYTES_TRANSCRIPTOMICS: ZHOU_2020_4
LATS1	0	0	0	0	0	0	0	0	0	0	0	1.4705249519511625	0	0	1.4705249519511625	MOUSE_ASTROCYTES_TRANSCRIPTOMICS: JIWAJI_2022
GOLGA3	0	0	0	0	0	0	0	0	0	0	0	0	0	1.4705134600943834	1.4705134600943834	MOUSE_ASTROCYTES_TRANSCRIPTOMICS: ZHOU_2020_4
GPN1	0	0	0	0	0	0	0	0	0	0	0	1.4705011739924088	0	0	1.4705011739924088	MOUSE_ASTROCYTES_TRANSCRIPTOMICS: JIWAJI_2022
DNMT1	0	0	0	0	0	0	0	0	0	0	0	1.4672673716018918	0	1.4704985795668828	1.4704985795668828	MOUSE_ASTROCYTES_TRANSCRIPTOMICS: ZHOU_2020_4
STAU2	0	0	1.4704779311539249	0	0	0	0	0	0	0	0	0	0	0	1.4704779311539249	HUMAN_ASTROCYTES_TRANSCRIPTOMICS: MATHYS_2019_2
GALC	0	0	0	0	0	0	0	0	0	0	0	1.4704773960336548	0	0	1.4704773960336548	MOUSE_ASTROCYTES_TRANSCRIPTOMICS: JIWAJI_2022
C1QL3	0	0	0	0	0	0	0	0	0	0	0	1.4704417290955243	0	0	1.4704417290955243	MOUSE_ASTROCYTES_TRANSCRIPTOMICS: JIWAJI_2022
HEXIM2	0	0	0	0	0	0	0	0	0	0	0	1.4704298401161473	0	0	1.4704298401161473	MOUSE_ASTROCYTES_TRANSCRIPTOMICS: JIWAJI_2022
CCDC148	0	0	1.4704296400813073	0	0	0	0	0	0	0	0	0	0	0	1.4704296400813073	HUMAN_ASTROCYTES_TRANSCRIPTOMICS: MATHYS_2019_2
GXYLT1	0	0	0	0	0	0	0	0	0	0	0	1.4704179511367703	0	0	1.4704179511367703	MOUSE_ASTROCYTES_TRANSCRIPTOMICS: JIWAJI_2022
RDH13	0	0	1.4703814099527555	0	0	0	0	0	0	0	0	0	0	0	1.4703814099527555	HUMAN_ASTROCYTES_TRANSCRIPTOMICS: MATHYS_2019_2
RBP1	0	0	0	0	0	0	0	0	0	0	0	1.4703585062398858	0	0	1.4703585062398858	MOUSE_ASTROCYTES_TRANSCRIPTOMICS: JIWAJI_2022
ENTPD7	0	0	0	0	0	0	0	0	0	0	0	1.470334728281132	0	0	1.470334728281132	MOUSE_ASTROCYTES_TRANSCRIPTOMICS: JIWAJI_2022
ZKSCAN3	0	0	1.4703332404620642	0	0	0	0	0	0	0	0	0	0	0	1.4703332404620642	HUMAN_ASTROCYTES_TRANSCRIPTOMICS: MATHYS_2019_2
ZNRF1	0	0	0	0	0	0	0	0	0	0	0	1.4703228393017551	0	0	1.4703228393017551	MOUSE_ASTROCYTES_TRANSCRIPTOMICS: JIWAJI_2022
ZNF629	0	0	0	0	0	0	0	0	0	0	0	1.4703109503223784	0	0	1.4703109503223784	MOUSE_ASTROCYTES_TRANSCRIPTOMICS: JIWAJI_2022
PRPSAP2	0	0	0	0	0	0	0	0	0	0	0	1.4702990613430014	0	0	1.4702990613430014	MOUSE_ASTROCYTES_TRANSCRIPTOMICS: JIWAJI_2022
FAM195B	0	1.416490866231425	1.470285131304566	0	0	0	0	0	0	0	0	0	0	0	1.470285131304566	HUMAN_ASTROCYTES_TRANSCRIPTOMICS: MATHYS_2019_2
DRC1	0	0	0	0	0	0	0	0	0	0	0	1.4702752833842476	0	0	1.4702752833842476	MOUSE_ASTROCYTES_TRANSCRIPTOMICS: JIWAJI_2022
NAT9	0	0	0	0	0	0	0	0	0	0	0	1.470239616446117	0	0	1.470239616446117	MOUSE_ASTROCYTES_TRANSCRIPTOMICS: JIWAJI_2022
ACTR1A	0	1.4147560294363217	1.470237082177125	0	0	0	0	0	0	0	0	0	0	0	1.470237082177125	HUMAN_ASTROCYTES_TRANSCRIPTOMICS: MATHYS_2019_2
SCRN3	0	0	0	0	0	0	0	0	0	0	0	1.4701920605286092	0	0	1.4701920605286092	MOUSE_ASTROCYTES_TRANSCRIPTOMICS: JIWAJI_2022
NPRL3	0	1.4163899584983766	1.4701890927781271	0	0	0	0	0	0	0	0	0	0	0	1.4701890927781271	HUMAN_ASTROCYTES_TRANSCRIPTOMICS: MATHYS_2019_2
MARCHF9	0	0	0	0	0	0	0	0	0	0	0	1.4701801715492324	0	0	1.4701801715492324	MOUSE_ASTROCYTES_TRANSCRIPTOMICS: JIWAJI_2022
NCKAP5L	0	0	0	0	0	0	0	0	0	0	0	1.4701682825698554	0	0	1.4701682825698554	MOUSE_ASTROCYTES_TRANSCRIPTOMICS: JIWAJI_2022
CCDC51	0	0	0	0	0	0	0	0	0	0	0	1.4701563935904787	0	0	1.4701563935904787	MOUSE_ASTROCYTES_TRANSCRIPTOMICS: JIWAJI_2022
NR2F2	0	0	0	0	0	0	0	0	0	0	0	1.4701445046111017	0	0	1.4701445046111017	MOUSE_ASTROCYTES_TRANSCRIPTOMICS: JIWAJI_2022
TRDN	1.3533300734941114	0	1.4701411628074752	0	0	0	0	0	0	0	0	0	0	0	1.4701411628074752	HUMAN_ASTROCYTES_TRANSCRIPTOMICS: MATHYS_2019_2
CUEDC2	0	0	0	0	0	0	0	0	0	0	0	1.470096948693594	0	0	1.470096948693594	MOUSE_ASTROCYTES_TRANSCRIPTOMICS: JIWAJI_2022
ATP8A1	0	0	1.470093291966579	0	0	0	0	0	0	0	0	0	0	0	1.470093291966579	HUMAN_ASTROCYTES_TRANSCRIPTOMICS: MATHYS_2019_2
SETD6	0	0	0	0	0	0	0	0	0	0	0	1.4700850597142172	0	0	1.4700850597142172	MOUSE_ASTROCYTES_TRANSCRIPTOMICS: JIWAJI_2022
MRPL18	0	0	1.4700454799583487	0	0	0	0	0	0	0	0	0	0	0	1.4700454799583487	HUMAN_ASTROCYTES_TRANSCRIPTOMICS: MATHYS_2019_2
SLC35C1	0	0	0	0	0	0	0	0	0	0	0	1.4700375037967095	0	0	1.4700375037967095	MOUSE_ASTROCYTES_TRANSCRIPTOMICS: JIWAJI_2022
FILIP1L	1.391833763050361	0	1.4677237419219005	1.4700221121931274	0	0	0	0	0	0	0	0	0	0	1.4700221121931274	HUMAN_ASTROCYTES_TRANSCRIPTOMICS: MATHYS_2023_2
NHSL2	0	0	1.469997726487187	0	0	0	0	0	0	0	0	0	0	0	1.469997726487187	HUMAN_ASTROCYTES_TRANSCRIPTOMICS: MATHYS_2019_2
INKA1	0	0	0	0	0	0	0	0	0	0	0	1.469989947879202	0	0	1.469989947879202	MOUSE_ASTROCYTES_TRANSCRIPTOMICS: JIWAJI_2022
AP2A1	0	0	0	0	0	0	0	0	0	0	0	1.469978058899825	0	0	1.469978058899825	MOUSE_ASTROCYTES_TRANSCRIPTOMICS: JIWAJI_2022
DOCK1	0	0	0	0	0	0	0	0	0	0	0	1.4699661699204483	0	0	1.4699661699204483	MOUSE_ASTROCYTES_TRANSCRIPTOMICS: JIWAJI_2022
CHRNB2	0	0	0	0	0	0	0	0	0	0	0	1.4699542809410713	0	0	1.4699542809410713	MOUSE_ASTROCYTES_TRANSCRIPTOMICS: JIWAJI_2022
IL17RB	1.3712728831056111	1.4183188486262652	1.4699500312589822	0	0	0	0	0	0	0	0	0	0	0	1.4699500312589822	HUMAN_ASTROCYTES_TRANSCRIPTOMICS: MATHYS_2019_2
LZIC	0	0	0	0	0	0	0	0	0	0	0	1.4699423919616943	0	0	1.4699423919616943	MOUSE_ASTROCYTES_TRANSCRIPTOMICS: JIWAJI_2022
KLHDC8B	0	0	0	0	0	0	0	0	0	0	0	1.4699186140029405	0	0	1.4699186140029405	MOUSE_ASTROCYTES_TRANSCRIPTOMICS: JIWAJI_2022
VBP1	0	0	0	0	0	0	0	0	0	0	0	1.4699067250235636	0	0	1.4699067250235636	MOUSE_ASTROCYTES_TRANSCRIPTOMICS: JIWAJI_2022
HMGN1	0	0	1.4699023939810998	0	0	0	0	0	0	0	0	0	0	0	1.4699023939810998	HUMAN_ASTROCYTES_TRANSCRIPTOMICS: MATHYS_2019_2
TMEM121B	0	0	0	0	0	0	0	0	0	0	0	1.469871058085433	0	0	1.469871058085433	MOUSE_ASTROCYTES_TRANSCRIPTOMICS: JIWAJI_2022
UBTD2	0	0	0	0	0	0	0	0	0	0	0	1.469859169106056	0	0	1.469859169106056	MOUSE_ASTROCYTES_TRANSCRIPTOMICS: JIWAJI_2022
SFT2D1	0	0	1.4698548143623762	0	0	0	0	0	0	0	0	0	0	0	1.4698548143623762	HUMAN_ASTROCYTES_TRANSCRIPTOMICS: MATHYS_2019_2
KCNH5	0	0	0	0	0	0	0	0	0	0	0	1.469847280126679	0	0	1.469847280126679	MOUSE_ASTROCYTES_TRANSCRIPTOMICS: JIWAJI_2022
NUDT18	0	0	0	0	0	0	0	0	0	0	0	1.4698353911473023	0	0	1.4698353911473023	MOUSE_ASTROCYTES_TRANSCRIPTOMICS: JIWAJI_2022
PXN	0	0	0	0	0	0	0	0	0	0	0	1.4698235021679253	0	0	1.4698235021679253	MOUSE_ASTROCYTES_TRANSCRIPTOMICS: JIWAJI_2022
NLRP7	0	0	1.469807292	0	0	0	0	0	0	0	0	0	0	0	1.469807292	HUMAN_ASTROCYTES_TRANSCRIPTOMICS: MATHYS_2019_2
ELOVL7	0	0	0	0	0	0	0	0	0	0	0	1.4697640572710409	0	0	1.4697640572710409	MOUSE_ASTROCYTES_TRANSCRIPTOMICS: JIWAJI_2022
PRMT7	0	0	0	0	0	0	0	0	0	0	0	1.4697165013535332	0	0	1.4697165013535332	MOUSE_ASTROCYTES_TRANSCRIPTOMICS: JIWAJI_2022
ACAP3	0	1.4168479243637504	1.469712418571417	0	0	0	0	0	0	0	0	0	0	0	1.469712418571417	HUMAN_ASTROCYTES_TRANSCRIPTOMICS: MATHYS_2019_2
LGI2	0	0	0	0	0	0	0	0	0	0	0	1.4696927233947794	0	0	1.4696927233947794	MOUSE_ASTROCYTES_TRANSCRIPTOMICS: JIWAJI_2022
PLAAT1	0	0	0	0	0	0	0	0	0	0	0	1.469621389518518	0	0	1.469621389518518	MOUSE_ASTROCYTES_TRANSCRIPTOMICS: JIWAJI_2022
KALRN	1.3837538563322265	1.416706265430817	1.4696177710673928	0	1.4446126456891395	0	0	0	0	0	0	0	0	0	1.4696177710673928	HUMAN_ASTROCYTES_TRANSCRIPTOMICS: MATHYS_2019_2
BLTP3A	0	0	0	0	0	0	0	0	0	0	0	1.4696095005391412	0	0	1.4696095005391412	MOUSE_ASTROCYTES_TRANSCRIPTOMICS: JIWAJI_2022
GLT8D1	0	0	0	0	0	0	0	0	0	0	0	1.4695738336010105	0	0	1.4695738336010105	MOUSE_ASTROCYTES_TRANSCRIPTOMICS: JIWAJI_2022
TAF1	0	0	1.4695705313705891	0	0	0	0	0	0	0	0	0	0	0	1.4695705313705891	HUMAN_ASTROCYTES_TRANSCRIPTOMICS: MATHYS_2019_2
DERL2	0	0	0	0	0	0	0	0	0	0	0	1.4695619446216335	0	0	1.4695619446216335	MOUSE_ASTROCYTES_TRANSCRIPTOMICS: JIWAJI_2022
CYS1	0	0	0	0	0	0	0	0	0	0	0	1.4695381666628797	0	0	1.4695381666628797	MOUSE_ASTROCYTES_TRANSCRIPTOMICS: JIWAJI_2022
MAST1	0	1.4147851374362397	1.4695233473353493	0	0	0	0	0	0	0	0	0	0	0	1.4695233473353493	HUMAN_ASTROCYTES_TRANSCRIPTOMICS: MATHYS_2019_2
NBEAL2	0	0	0	0	0	0	0	0	0	0	0	1.4694668327866183	0	0	1.4694668327866183	MOUSE_ASTROCYTES_TRANSCRIPTOMICS: JIWAJI_2022
MPP3	0	0	0	0	0	0	0	0	0	0	0	1.4694192768691108	0	0	1.4694192768691108	MOUSE_ASTROCYTES_TRANSCRIPTOMICS: JIWAJI_2022
LARS1	0	0	0	0	0	0	0	0	0	0	0	1.4694073878897338	0	0	1.4694073878897338	MOUSE_ASTROCYTES_TRANSCRIPTOMICS: JIWAJI_2022
PPM1K	0	0	1.4693821264093874	0	0	0	0	0	0	0	0	0	0	0	1.4693821264093874	HUMAN_ASTROCYTES_TRANSCRIPTOMICS: MATHYS_2019_2
PBX2	0	0	0	0	0	0	0	0	0	0	0	1.469371720951603	0	0	1.469371720951603	MOUSE_ASTROCYTES_TRANSCRIPTOMICS: JIWAJI_2022
DHX15	0	0	0	0	0	0	0	0	0	0	0	1.4693241650340956	0	0	1.4693241650340956	MOUSE_ASTROCYTES_TRANSCRIPTOMICS: JIWAJI_2022
MAN2B1	0	0	0	0	0	0	0	0	0	0	0	1.4693122760547186	0	0	1.4693122760547186	MOUSE_ASTROCYTES_TRANSCRIPTOMICS: JIWAJI_2022
SUPT4H1	0	0	1.4692882523433857	0	0	0	0	0	0	0	0	0	0	0	1.4692882523433857	HUMAN_ASTROCYTES_TRANSCRIPTOMICS: MATHYS_2019_2
IGBP1	0	0	0	0	0	0	0	0	0	0	0	1.4692528311578341	0	0	1.4692528311578341	MOUSE_ASTROCYTES_TRANSCRIPTOMICS: JIWAJI_2022
MOK	0	0	1.4692413964535105	0	0	0	0	0	0	0	0	0	0	0	1.4692413964535105	HUMAN_ASTROCYTES_TRANSCRIPTOMICS: MATHYS_2019_2
SPRYD4	0	0	0	0	0	0	0	0	0	0	0	1.4692409421784571	0	0	1.4692409421784571	MOUSE_ASTROCYTES_TRANSCRIPTOMICS: JIWAJI_2022
ZNF793	0	0	1.4691945942968105	0	0	0	0	0	0	0	0	0	0	0	1.4691945942968105	HUMAN_ASTROCYTES_TRANSCRIPTOMICS: MATHYS_2019_2
CALD1	0	0	0	0	0	0	0	0	0	0	0	1.4691933862609496	0	0	1.4691933862609496	MOUSE_ASTROCYTES_TRANSCRIPTOMICS: JIWAJI_2022
FAM174C	0	0	0	0	0	0	0	0	0	0	0	1.469157719322819	0	0	1.469157719322819	MOUSE_ASTROCYTES_TRANSCRIPTOMICS: JIWAJI_2022
LPIN3	0	0	0	0	0	0	0	0	0	0	0	1.469145830343442	0	0	1.469145830343442	MOUSE_ASTROCYTES_TRANSCRIPTOMICS: JIWAJI_2022
YBX3	0	1.4173738088955994	0	0	1.4446120356891397	0	1.4691362180123413	0	0	0	0	0	0	0	1.4691362180123413	HUMAN_ASTROCYTES_TRANSCRIPTOMICS: ZHOU_2020_3
RPH3A	0	0	0	0	0	0	0	0	0	0	0	1.4691339413640652	0	0	1.4691339413640652	MOUSE_ASTROCYTES_TRANSCRIPTOMICS: JIWAJI_2022
RNF43	0	0	0	0	0	0	0	0	0	0	0	1.4691101634053114	0	0	1.4691101634053114	MOUSE_ASTROCYTES_TRANSCRIPTOMICS: JIWAJI_2022
CYB5R1	0	0	0	0	0	0	0	0	0	0	0	1.4690982744259344	0	0	1.4690982744259344	MOUSE_ASTROCYTES_TRANSCRIPTOMICS: JIWAJI_2022
ATOSB	0	0	0	0	0	0	0	0	0	0	0	1.4690626074878037	0	0	1.4690626074878037	MOUSE_ASTROCYTES_TRANSCRIPTOMICS: JIWAJI_2022
KLHDC9	0	0	0	0	0	0	0	0	0	0	0	1.4690507185084267	1.1944348254644779	0	1.4690507185084267	MOUSE_ASTROCYTES_TRANSCRIPTOMICS: JIWAJI_2022
WBP2NL	1.3879517966941624	0	1.4690079176225619	0	0	0	0	0	0	0	0	0	0	0	1.4690079176225619	HUMAN_ASTROCYTES_TRANSCRIPTOMICS: MATHYS_2019_2
TIRAP	0	0	0	0	0	0	0	0	0	0	0	1.4689912736115422	0	0	1.4689912736115422	MOUSE_ASTROCYTES_TRANSCRIPTOMICS: JIWAJI_2022
DCTN5	0	0	0	0	0	0	0	0	0	0	0	1.4689793846321655	0	0	1.4689793846321655	MOUSE_ASTROCYTES_TRANSCRIPTOMICS: JIWAJI_2022
B4GALT6	0	0	0	0	0	0	0	0	0	0	0	1.4689674956527885	0	0	1.4689674956527885	MOUSE_ASTROCYTES_TRANSCRIPTOMICS: JIWAJI_2022
LRRC69	0	0	1.4689613801091346	0	0	0	0	0	0	0	0	0	0	0	1.4689613801091346	HUMAN_ASTROCYTES_TRANSCRIPTOMICS: MATHYS_2019_2
NFIC	0	0	0	0	0	0	0	0	0	0	0	1.468919939735281	0	0	1.468919939735281	MOUSE_ASTROCYTES_TRANSCRIPTOMICS: JIWAJI_2022
CATIP	0	0	1.4689148947292412	0	0	0	0	0	0	0	0	0	0	0	1.4689148947292412	HUMAN_ASTROCYTES_TRANSCRIPTOMICS: MATHYS_2019_2
ALKBH5	0	0	0	0	0	0	0	0	0	0	0	1.468896161776527	0	0	1.468896161776527	MOUSE_ASTROCYTES_TRANSCRIPTOMICS: JIWAJI_2022
FLCN	0	0	0	0	0	0	0	0	0	0	0	1.4688842727971503	0	0	1.4688842727971503	MOUSE_ASTROCYTES_TRANSCRIPTOMICS: JIWAJI_2022
FLRT2	0	0	1.4688684612209435	1.354490902395136	0	0	0	0	0	0	0	0	0	0	1.4688684612209435	HUMAN_ASTROCYTES_TRANSCRIPTOMICS: MATHYS_2019_2
MBP	0	0	0	0	0	0	0	0	0	0	0	1.4688129389208888	0	0	1.4688129389208888	MOUSE_ASTROCYTES_TRANSCRIPTOMICS: JIWAJI_2022
TRAF5	0	0	0	0	0	0	0	0	0	0	0	1.4688010499415118	0	0	1.4688010499415118	MOUSE_ASTROCYTES_TRANSCRIPTOMICS: JIWAJI_2022
C16ORF62	0	0	1.4687757487779562	0	0	0	0	0	0	0	0	0	0	0	1.4687757487779562	HUMAN_ASTROCYTES_TRANSCRIPTOMICS: MATHYS_2019_2
CDC14A	0	0	0	0	0	0	0	0	0	0	0	1.468765383003381	0	0	1.468765383003381	MOUSE_ASTROCYTES_TRANSCRIPTOMICS: JIWAJI_2022
PARM1	0	0	0	0	0	0	0	0	0	0	0	1.4687534940240043	0	0	1.4687534940240043	MOUSE_ASTROCYTES_TRANSCRIPTOMICS: JIWAJI_2022
UCP3	0	0	0	0	0	0	0	0	0	0	0	1.4687416050446274	0	0	1.4687416050446274	MOUSE_ASTROCYTES_TRANSCRIPTOMICS: JIWAJI_2022
ABCE1	0	0	0	0	0	0	0	0	0	0	0	1.4686940491271199	0	0	1.4686940491271199	MOUSE_ASTROCYTES_TRANSCRIPTOMICS: JIWAJI_2022
RAD51C	0	0	1.4686832407108696	0	0	0	0	0	0	0	0	0	0	0	1.4686832407108696	HUMAN_ASTROCYTES_TRANSCRIPTOMICS: MATHYS_2019_2
E2F6	0	0	0	0	0	0	0	0	0	0	0	1.4686464932096122	0	0	1.4686464932096122	MOUSE_ASTROCYTES_TRANSCRIPTOMICS: JIWAJI_2022
CCDC93	0	0	1.468637062677309	0	0	0	0	0	0	0	0	0	0	0	1.468637062677309	HUMAN_ASTROCYTES_TRANSCRIPTOMICS: MATHYS_2019_2
NEDD1	0	0	0	0	0	0	0	0	0	0	0	1.4686108262714814	0	0	1.4686108262714814	MOUSE_ASTROCYTES_TRANSCRIPTOMICS: JIWAJI_2022
TEX264	0	0	1.4685909349711221	0	0	0	0	0	0	0	0	0	0	0	1.4685909349711221	HUMAN_ASTROCYTES_TRANSCRIPTOMICS: MATHYS_2019_2
ADGRL2	0	0	0	0	0	0	0	0	0	0	0	1.4685751593333507	0	0	1.4685751593333507	MOUSE_ASTROCYTES_TRANSCRIPTOMICS: JIWAJI_2022
FLII	0	0	0	0	0	0	0	0	0	0	0	1.468563270353974	0	0	1.468563270353974	MOUSE_ASTROCYTES_TRANSCRIPTOMICS: JIWAJI_2022
HSPA4L	0	0	0	0	0	0	0	0	0	0	0	1.468551381374597	0	0	1.468551381374597	MOUSE_ASTROCYTES_TRANSCRIPTOMICS: JIWAJI_2022
ASAP1	0	0	1.4685448573394457	1.3538198792228648	0	1.2980015397628852	0	0	0	0	0	0	0	0	1.4685448573394457	HUMAN_ASTROCYTES_TRANSCRIPTOMICS: MATHYS_2019_2
PES1	0	0	0	0	0	0	0	0	0	0	0	1.4685394923952202	0	0	1.4685394923952202	MOUSE_ASTROCYTES_TRANSCRIPTOMICS: JIWAJI_2022
SSRP1	0	0	0	0	0	0	0	0	0	0	0	1.4685157144364662	0	0	1.4685157144364662	MOUSE_ASTROCYTES_TRANSCRIPTOMICS: JIWAJI_2022
BIVM	0	0	0	0	0	0	0	0	0	0	0	1.4685038254570895	0	0	1.4685038254570895	MOUSE_ASTROCYTES_TRANSCRIPTOMICS: JIWAJI_2022
HEATR5B	0	0	1.4684988295306864	0	0	0	0	0	0	0	0	0	0	0	1.4684988295306864	HUMAN_ASTROCYTES_TRANSCRIPTOMICS: MATHYS_2019_2
MRPL21	0	0	0	0	0	0	0	0	0	0	0	1.4684919364777125	0	0	1.4684919364777125	MOUSE_ASTROCYTES_TRANSCRIPTOMICS: JIWAJI_2022
GSS	0	0	0	0	0	0	0	0	0	0	0	1.4684800474983355	0	0	1.4684800474983355	MOUSE_ASTROCYTES_TRANSCRIPTOMICS: JIWAJI_2022
HKDC1	0	0	1.4684528512945159	0	0	0	0	0	0	0	0	0	0	0	1.4684528512945159	HUMAN_ASTROCYTES_TRANSCRIPTOMICS: MATHYS_2019_2
CPNE4	0	0	0	0	0	0	0	0	0	0	0	1.468420602601451	0	0	1.468420602601451	MOUSE_ASTROCYTES_TRANSCRIPTOMICS: JIWAJI_2022
GAS6	0	0	1.4684069223818628	0	0	0	0	0	0	0	0	0	0	0	1.4684069223818628	HUMAN_ASTROCYTES_TRANSCRIPTOMICS: MATHYS_2019_2
LMNB1	0	0	0	0	0	0	0	0	0	0	0	1.4683849356633203	0	0	1.4683849356633203	MOUSE_ASTROCYTES_TRANSCRIPTOMICS: JIWAJI_2022
PLK2	0	0	0	0	0	0	0	0	0	0	0	1.4683730466839435	0	0	1.4683730466839435	MOUSE_ASTROCYTES_TRANSCRIPTOMICS: JIWAJI_2022
WASF1	0	0	1.4683610425449074	0	0	0	0	0	0	0	0	0	0	0	1.4683610425449074	HUMAN_ASTROCYTES_TRANSCRIPTOMICS: MATHYS_2019_2
ELP2	0	0	0	0	0	0	0	0	0	0	0	1.4683492687251898	0	0	1.4683492687251898	MOUSE_ASTROCYTES_TRANSCRIPTOMICS: JIWAJI_2022
CELSR2	0	0	0	0	0	0	0	0	0	0	0	1.4683373797458128	0	0	1.4683373797458128	MOUSE_ASTROCYTES_TRANSCRIPTOMICS: JIWAJI_2022
TTC21A	0	0	1.4683152115370754	0	0	0	0	0	0	0	0	0	0	0	1.4683152115370754	HUMAN_ASTROCYTES_TRANSCRIPTOMICS: MATHYS_2019_2
TPGS1	0	0	0	0	0	0	0	0	0	0	0	1.468289823828305	0	0	1.468289823828305	MOUSE_ASTROCYTES_TRANSCRIPTOMICS: JIWAJI_2022
ACOT9	0	0	0	0	0	0	0	0	0	0	0	1.4682779348489283	0	0	1.4682779348489283	MOUSE_ASTROCYTES_TRANSCRIPTOMICS: JIWAJI_2022
CDADC1	0	0	1.4682694291130312	0	0	0	0	0	0	0	0	0	0	0	1.4682694291130312	HUMAN_ASTROCYTES_TRANSCRIPTOMICS: MATHYS_2019_2
GTF3C5	0	0	0	0	0	0	0	0	0	0	0	1.4682660458695513	0	0	1.4682660458695513	MOUSE_ASTROCYTES_TRANSCRIPTOMICS: JIWAJI_2022
CYP20A1	0	0	0	0	0	0	0	0	0	0	0	1.4682541568901746	0	0	1.4682541568901746	MOUSE_ASTROCYTES_TRANSCRIPTOMICS: JIWAJI_2022
AARS2	0	0	0	0	0	0	0	0	0	0	0	1.4682303789314206	0	0	1.4682303789314206	MOUSE_ASTROCYTES_TRANSCRIPTOMICS: JIWAJI_2022
NKTR	0	1.4162580022320823	1.4682236950286716	0	0	0	0	0	0	0	0	0	0	0	1.4682236950286716	HUMAN_ASTROCYTES_TRANSCRIPTOMICS: MATHYS_2019_2
TMED1	0	0	0	0	0	0	0	0	0	0	0	1.4681947119932899	0	0	1.4681947119932899	MOUSE_ASTROCYTES_TRANSCRIPTOMICS: JIWAJI_2022
PTPRM	0	0	1.4681323709087206	1.3510000739820844	0	0	0	0	0	0	0	0	0	0	1.4681323709087206	HUMAN_ASTROCYTES_TRANSCRIPTOMICS: MATHYS_2019_2
FHAD1	0	0	0	0	0	0	0	0	0	0	0	1.4681233781170286	0	0	1.4681233781170286	MOUSE_ASTROCYTES_TRANSCRIPTOMICS: JIWAJI_2022
NOMO3	0	0	0	0	0	0	0	0	0	0	0	1.4680996001582747	0	0	1.4680996001582747	MOUSE_ASTROCYTES_TRANSCRIPTOMICS: JIWAJI_2022
PRDM2	0	0	1.4680867803910311	0	0	0	0	0	0	0	0	0	0	0	1.4680867803910311	HUMAN_ASTROCYTES_TRANSCRIPTOMICS: MATHYS_2019_2
EIF3L	0	0	0	0	0	0	0	0	0	0	0	1.4680520442407672	0	0	1.4680520442407672	MOUSE_ASTROCYTES_TRANSCRIPTOMICS: JIWAJI_2022
APPBP2	0	0	1.4680412372488174	0	0	0	0	0	0	0	0	0	0	0	1.4680412372488174	HUMAN_ASTROCYTES_TRANSCRIPTOMICS: MATHYS_2019_2
RAI1	0	0	0	0	0	0	0	0	0	0	0	1.4679925993438827	0	0	1.4679925993438827	MOUSE_ASTROCYTES_TRANSCRIPTOMICS: JIWAJI_2022
DMXL1	0	0	0	0	0	0	0	0	0	0	0	1.467968821385129	0	0	1.467968821385129	MOUSE_ASTROCYTES_TRANSCRIPTOMICS: JIWAJI_2022
MFSD13A	0	0	0	0	0	0	0	0	0	0	0	1.467956932405752	0	0	1.467956932405752	MOUSE_ASTROCYTES_TRANSCRIPTOMICS: JIWAJI_2022
GTF3C2	0	0	1.4679502921398864	0	0	0	0	0	0	0	0	0	0	0	1.4679502921398864	HUMAN_ASTROCYTES_TRANSCRIPTOMICS: MATHYS_2019_2
SMYD1	0	0	0	0	0	0	0	0	0	0	0	1.4679212654676213	0	0	1.4679212654676213	MOUSE_ASTROCYTES_TRANSCRIPTOMICS: JIWAJI_2022
CORO1A	0	0	0	0	0	0	0	0	0	0	0	1.4678974875088675	0	0	1.4678974875088675	MOUSE_ASTROCYTES_TRANSCRIPTOMICS: JIWAJI_2022
ZBTB12	0	0	0	0	0	0	0	0	0	0	0	1.4678855985294905	0	0	1.4678855985294905	MOUSE_ASTROCYTES_TRANSCRIPTOMICS: JIWAJI_2022
TMEM165	0	0	0	0	0	0	0	0	0	0	0	1.4678737095501138	0	0	1.4678737095501138	MOUSE_ASTROCYTES_TRANSCRIPTOMICS: JIWAJI_2022
CACNA1A	1.385830256941356	0	1.4678595336919869	0	0	0	0	0	0	0	0	0	0	0	1.4678595336919869	HUMAN_ASTROCYTES_TRANSCRIPTOMICS: MATHYS_2019_2
RAP2C	0	0	0	0	0	0	0	0	0	0	0	1.4678499315913598	0	0	1.4678499315913598	MOUSE_ASTROCYTES_TRANSCRIPTOMICS: JIWAJI_2022
MAGEE1	0	0	0	0	0	0	0	0	0	0	0	1.467838042611983	0	0	1.467838042611983	MOUSE_ASTROCYTES_TRANSCRIPTOMICS: JIWAJI_2022
SLC30A3	0	0	0	0	0	0	0	0	0	0	0	1.467814264653229	0	0	1.467814264653229	MOUSE_ASTROCYTES_TRANSCRIPTOMICS: JIWAJI_2022
SCD5	0	0	1.4678142238805028	0	0	0	0	0	0	0	0	0	0	0	1.4678142238805028	HUMAN_ASTROCYTES_TRANSCRIPTOMICS: MATHYS_2019_2
GRIA1	0	0	1.4677689600341226	0	0	0	0	0	0	0	0	0	0	0	1.4677689600341226	HUMAN_ASTROCYTES_TRANSCRIPTOMICS: MATHYS_2019_2
THEM4	0	0	0	0	0	0	0	0	0	0	0	1.4677548197563446	0	0	1.4677548197563446	MOUSE_ASTROCYTES_TRANSCRIPTOMICS: JIWAJI_2022
RACGAP1	0	0	0	0	0	0	0	0	0	0	0	1.4677429307769678	0	0	1.4677429307769678	MOUSE_ASTROCYTES_TRANSCRIPTOMICS: JIWAJI_2022
PLA2G7	0	0	0	0	0	0	0	0	0	0	0	1.4677191528182139	0	0	1.4677191528182139	MOUSE_ASTROCYTES_TRANSCRIPTOMICS: JIWAJI_2022
NFU1	0	0	0	0	0	0	0	0	0	0	0	1.4676478189419526	0	0	1.4676478189419526	MOUSE_ASTROCYTES_TRANSCRIPTOMICS: JIWAJI_2022
GET3	0	0	0	0	0	0	0	0	0	0	0	1.4676359299625756	0	0	1.4676359299625756	MOUSE_ASTROCYTES_TRANSCRIPTOMICS: JIWAJI_2022
FAM213A	0	1.4175969702283029	1.4676334419819437	1.3602813046008027	0	0	0	0	0	0	0	0	0	0	1.4676334419819437	HUMAN_ASTROCYTES_TRANSCRIPTOMICS: MATHYS_2019_2
INTS4	0	0	0	0	0	0	0	0	0	0	0	1.4676240409831987	0	0	1.4676240409831987	MOUSE_ASTROCYTES_TRANSCRIPTOMICS: JIWAJI_2022
LCP1	0	0	0	0	0	0	0	0	0	0	0	1.467612152003822	0	0	1.467612152003822	MOUSE_ASTROCYTES_TRANSCRIPTOMICS: JIWAJI_2022
MAP3K10	0	0	0	0	0	0	0	0	0	0	0	1.4675883740450681	0	0	1.4675883740450681	MOUSE_ASTROCYTES_TRANSCRIPTOMICS: JIWAJI_2022
HMGA1	0	0	0	0	0	0	0	0	0	0	0	1.4675764850656912	0	0	1.4675764850656912	MOUSE_ASTROCYTES_TRANSCRIPTOMICS: JIWAJI_2022
NPR3	0	0	0	0	0	0	0	0	0	0	0	1.4675527071069374	0	0	1.4675527071069374	MOUSE_ASTROCYTES_TRANSCRIPTOMICS: JIWAJI_2022
SLC35F6	0	0	0	0	0	0	0	0	0	0	0	1.4675289291481834	0	0	1.4675289291481834	MOUSE_ASTROCYTES_TRANSCRIPTOMICS: JIWAJI_2022
UPP2	0	0	1.4674983293709603	0	0	0	0	0	0	0	0	0	0	0	1.4674983293709603	HUMAN_ASTROCYTES_TRANSCRIPTOMICS: MATHYS_2019_2
DNAAF11	0	0	0	0	0	0	0	0	0	0	0	1.467469484251299	0	0	1.467469484251299	MOUSE_ASTROCYTES_TRANSCRIPTOMICS: JIWAJI_2022
LRRC75A	0	0	0	0	0	0	0	0	0	0	0	1.4674575952719222	0	0	1.4674575952719222	MOUSE_ASTROCYTES_TRANSCRIPTOMICS: JIWAJI_2022
CCDC85C	0	0	0	0	0	0	0	0	0	0	0	1.4674219283337915	0	0	1.4674219283337915	MOUSE_ASTROCYTES_TRANSCRIPTOMICS: JIWAJI_2022
AXL	0	0	0	0	0	0	0	0	0	0	0	1.4673981503750377	0	0	1.4673981503750377	MOUSE_ASTROCYTES_TRANSCRIPTOMICS: JIWAJI_2022
HTR2C	0	0	0	0	0	0	0	0	0	0	0	1.4673862613956608	0	0	1.4673862613956608	MOUSE_ASTROCYTES_TRANSCRIPTOMICS: JIWAJI_2022
ATP2B3	0	0	0	0	0	0	0	0	0	0	0	1.4673743724162838	0	0	1.4673743724162838	MOUSE_ASTROCYTES_TRANSCRIPTOMICS: JIWAJI_2022
RNF144A	0	0	1.4673636161205648	0	0	0	0	0	0	0	0	0	0	0	1.4673636161205648	HUMAN_ASTROCYTES_TRANSCRIPTOMICS: MATHYS_2019_2
FAM13B	0	0	0	0	0	0	0	0	0	0	0	1.467362483436907	0	0	1.467362483436907	MOUSE_ASTROCYTES_TRANSCRIPTOMICS: JIWAJI_2022
MIER1	0	0	0	0	0	0	0	0	0	0	0	1.4673268164987763	0	0	1.4673268164987763	MOUSE_ASTROCYTES_TRANSCRIPTOMICS: JIWAJI_2022
RND1	0	0	0	0	0	0	0	0	0	0	0	1.4673149275193993	0	0	1.4673149275193993	MOUSE_ASTROCYTES_TRANSCRIPTOMICS: JIWAJI_2022
CREBL2	0	0	0	0	0	0	0	0	0	0	0	1.4673030385400225	0	0	1.4673030385400225	MOUSE_ASTROCYTES_TRANSCRIPTOMICS: JIWAJI_2022
RAB27B	0	0	0	0	0	0	0	0	0	0	0	1.4672911495606455	0	0	1.4672911495606455	MOUSE_ASTROCYTES_TRANSCRIPTOMICS: JIWAJI_2022
H2AZ1	0	0	0	0	0	0	0	0	0	0	0	1.4672792605812686	0	0	1.4672792605812686	MOUSE_ASTROCYTES_TRANSCRIPTOMICS: JIWAJI_2022
ALG14	0	0	1.467274026192515	0	0	0	0	0	0	0	0	0	0	0	1.467274026192515	HUMAN_ASTROCYTES_TRANSCRIPTOMICS: MATHYS_2019_2
CRACD	0	0	0	0	0	0	0	0	0	0	0	1.4672554826225148	0	0	1.4672554826225148	MOUSE_ASTROCYTES_TRANSCRIPTOMICS: JIWAJI_2022
MON1A	0	0	0	0	0	0	0	0	0	0	0	1.467231704663761	0	0	1.467231704663761	MOUSE_ASTROCYTES_TRANSCRIPTOMICS: JIWAJI_2022
COLEC12	1.387748670547617	0	0	0	1.4446114856891397	0	1.4672304205794675	0	0	0	0	0	0	0	1.4672304205794675	HUMAN_ASTROCYTES_TRANSCRIPTOMICS: ZHOU_2020_3
THAP4	0	0	1.4672292962413445	0	0	0	0	0	0	0	0	0	0	0	1.4672292962413445	HUMAN_ASTROCYTES_TRANSCRIPTOMICS: MATHYS_2019_2
TMCC2	0	0	0	0	0	0	0	0	0	0	0	1.467219815684384	0	0	1.467219815684384	MOUSE_ASTROCYTES_TRANSCRIPTOMICS: JIWAJI_2022
GSPT2	0	0	0	0	0	0	0	0	0	0	0	1.4671960377256303	0	0	1.4671960377256303	MOUSE_ASTROCYTES_TRANSCRIPTOMICS: JIWAJI_2022
ZNF280B	0	0	0	0	0	0	0	0	0	0	0	1.4671841487462534	0	0	1.4671841487462534	MOUSE_ASTROCYTES_TRANSCRIPTOMICS: JIWAJI_2022
GPR137C	0	0	1.4671399652777073	0	0	0	0	0	0	0	0	0	0	0	1.4671399652777073	HUMAN_ASTROCYTES_TRANSCRIPTOMICS: MATHYS_2019_2
ZNF239	0	0	0	0	0	0	0	0	0	0	0	1.4671247038493689	0	0	1.4671247038493689	MOUSE_ASTROCYTES_TRANSCRIPTOMICS: JIWAJI_2022
DDX51	0	0	0	0	0	0	0	0	0	0	0	1.4671128148699921	0	0	1.4671128148699921	MOUSE_ASTROCYTES_TRANSCRIPTOMICS: JIWAJI_2022
URB2	0	0	0	0	0	0	0	0	0	0	0	1.4671009258906151	0	0	1.4671009258906151	MOUSE_ASTROCYTES_TRANSCRIPTOMICS: JIWAJI_2022
TAF1C	0	0	0	0	0	0	0	0	0	0	0	1.4670771479318614	0	0	1.4670771479318614	MOUSE_ASTROCYTES_TRANSCRIPTOMICS: JIWAJI_2022
REEP3	0	0	0	0	0	0	0	0	0	0	0	1.4670652589524844	0	0	1.4670652589524844	MOUSE_ASTROCYTES_TRANSCRIPTOMICS: JIWAJI_2022
ANXA11	0	0	0	0	0	0	0	0	0	0	0	1.4670414809937307	0	0	1.4670414809937307	MOUSE_ASTROCYTES_TRANSCRIPTOMICS: JIWAJI_2022
HSPA9	0	0	0	0	0	0	0	0	0	0	0	1.467017703034977	0	0	1.467017703034977	MOUSE_ASTROCYTES_TRANSCRIPTOMICS: JIWAJI_2022
SH3RF1	0	0	1.467006287950667	1.3557198549465992	0	0	0	0	0	0	0	0	0	0	1.467006287950667	HUMAN_ASTROCYTES_TRANSCRIPTOMICS: MATHYS_2019_2
ZNF668	0	0	0	0	0	0	0	0	0	0	0	1.467005814	0	0	1.467005814	MOUSE_ASTROCYTES_TRANSCRIPTOMICS: JIWAJI_2022
SPON1	0	0	0	0	0	0	0	0	0	0	0	1.466993925076223	0	0	1.466993925076223	MOUSE_ASTROCYTES_TRANSCRIPTOMICS: JIWAJI_2022
POP4	0	0	0	0	0	0	0	0	0	0	0	1.4669820360968462	0	0	1.4669820360968462	MOUSE_ASTROCYTES_TRANSCRIPTOMICS: JIWAJI_2022
CERS5	0	1.4178783475608419	1.466961813	0	0	0	0	0	0	0	0	0	0	0	1.466961813	HUMAN_ASTROCYTES_TRANSCRIPTOMICS: MATHYS_2019_2
ETV4	0	0	0	0	0	0	0	0	0	0	0	1.4669344801793385	0	0	1.4669344801793385	MOUSE_ASTROCYTES_TRANSCRIPTOMICS: JIWAJI_2022
PRIMA1	0	0	0	0	0	0	0	0	0	0	0	1.4669225911999617	0	0	1.4669225911999617	MOUSE_ASTROCYTES_TRANSCRIPTOMICS: JIWAJI_2022
DDX39B	0	0	0	0	0	0	0	0	0	0	0	1.4669107022205847	0	0	1.4669107022205847	MOUSE_ASTROCYTES_TRANSCRIPTOMICS: JIWAJI_2022
COL4A1	0	0	0	0	0	0	0	0	0	0	0	1.4668988132412077	0	0	1.4668988132412077	MOUSE_ASTROCYTES_TRANSCRIPTOMICS: JIWAJI_2022
CYP26B1	0	0	0	0	0	0	0	0	0	0	0	1.466886924261831	0	0	1.466886924261831	MOUSE_ASTROCYTES_TRANSCRIPTOMICS: JIWAJI_2022
PCSK6	0	0	0	0	0	0	0	0	0	0	0	1.466875035282454	0	0	1.466875035282454	MOUSE_ASTROCYTES_TRANSCRIPTOMICS: JIWAJI_2022
GPR12	0	0	0	0	0	0	0	0	0	0	0	1.4668393683443233	0	0	1.4668393683443233	MOUSE_ASTROCYTES_TRANSCRIPTOMICS: JIWAJI_2022
CREG1	0	0	1.4668286382759324	0	0	0	0	0	0	0	0	0	0	0	1.4668286382759324	HUMAN_ASTROCYTES_TRANSCRIPTOMICS: MATHYS_2019_2
RWDD2A	0	0	0	0	0	0	0	0	0	0	0	1.4668274793649465	0	0	1.4668274793649465	MOUSE_ASTROCYTES_TRANSCRIPTOMICS: JIWAJI_2022
LNX2	0	0	0	0	0	0	0	0	0	0	0	1.4668155903855695	0	0	1.4668155903855695	MOUSE_ASTROCYTES_TRANSCRIPTOMICS: JIWAJI_2022
ZNF630	0	0	1.4667843292369032	0	0	0	0	0	0	0	0	0	0	0	1.4667843292369032	HUMAN_ASTROCYTES_TRANSCRIPTOMICS: MATHYS_2019_2
SNN	0	0	0	0	0	0	0	0	0	0	0	1.466744256509308	0	0	1.466744256509308	MOUSE_ASTROCYTES_TRANSCRIPTOMICS: JIWAJI_2022
BBIP1	0	0	1.4667400611347259	0	0	0	0	0	0	0	0	0	0	0	1.4667400611347259	HUMAN_ASTROCYTES_TRANSCRIPTOMICS: MATHYS_2019_2
FAM169A	0	0	0	0	0	0	0	0	0	0	0	1.4667323675299313	0	0	1.4667323675299313	MOUSE_ASTROCYTES_TRANSCRIPTOMICS: JIWAJI_2022
DYNC2I2	0	0	0	0	0	0	0	0	0	0	0	1.4667085895711773	0	0	1.4667085895711773	MOUSE_ASTROCYTES_TRANSCRIPTOMICS: JIWAJI_2022
RAB40C	0	1.416100819032526	1.4666958337637181	0	0	0	0	0	0	0	0	0	0	0	1.4666958337637181	HUMAN_ASTROCYTES_TRANSCRIPTOMICS: MATHYS_2019_2
ANXA7	0	0	0	0	0	0	0	0	0	0	0	1.4666848116124236	0	0	1.4666848116124236	MOUSE_ASTROCYTES_TRANSCRIPTOMICS: JIWAJI_2022
VCP	0	0	0	0	0	0	0	0	0	0	0	1.4666729226330466	0	0	1.4666729226330466	MOUSE_ASTROCYTES_TRANSCRIPTOMICS: JIWAJI_2022
ZNF749	1.3581825314393599	0	1.4666516469192319	0	0	0	0	0	0	0	0	0	0	0	1.4666516469192319	HUMAN_ASTROCYTES_TRANSCRIPTOMICS: MATHYS_2019_2
BTBD17	0	0	0	0	0	0	0	0	0	0	0	1.466637255694916	0	0	1.466637255694916	MOUSE_ASTROCYTES_TRANSCRIPTOMICS: JIWAJI_2022
GALNT14	0	0	0	0	0	0	0	0	0	0	0	1.4666253667155391	0	0	1.4666253667155391	MOUSE_ASTROCYTES_TRANSCRIPTOMICS: JIWAJI_2022
BCAM	0	0	0	0	0	0	0	0	0	0	0	1.4666134777361621	0	0	1.4666134777361621	MOUSE_ASTROCYTES_TRANSCRIPTOMICS: JIWAJI_2022
IFFO2	0	0	1.4666075003976464	0	0	0	0	0	0	0	0	0	0	0	1.4666075003976464	HUMAN_ASTROCYTES_TRANSCRIPTOMICS: MATHYS_2019_2
EXPH5	0	0	0	0	0	0	0	0	0	0	0	1.4666015887567854	0	0	1.4666015887567854	MOUSE_ASTROCYTES_TRANSCRIPTOMICS: JIWAJI_2022
SLC6A7	0	0	0	0	0	0	0	0	0	0	0	1.4665896997774084	0	0	1.4665896997774084	MOUSE_ASTROCYTES_TRANSCRIPTOMICS: JIWAJI_2022
DLAT	0	0	0	0	0	0	0	0	0	0	0	1.4665659218186546	0	0	1.4665659218186546	MOUSE_ASTROCYTES_TRANSCRIPTOMICS: JIWAJI_2022
KLHDC3	0	0	1.466563393996365	1.350510001	0	0	0	0	0	0	0	0	0	0	1.466563393996365	HUMAN_ASTROCYTES_TRANSCRIPTOMICS: MATHYS_2019_2
FGD1	0	0	0	0	0	0	0	0	0	0	0	1.4665540328392777	0	0	1.4665540328392777	MOUSE_ASTROCYTES_TRANSCRIPTOMICS: JIWAJI_2022
TMC7	0	0	0	0	0	0	0	0	0	0	0	1.4664708099836394	0	0	1.4664708099836394	MOUSE_ASTROCYTES_TRANSCRIPTOMICS: JIWAJI_2022
MFAP1	0	0	0	0	0	0	0	0	0	0	0	1.4664470320248857	0	0	1.4664470320248857	MOUSE_ASTROCYTES_TRANSCRIPTOMICS: JIWAJI_2022
C4ORF36	0	0	1.4664313135036084	0	0	0	0	0	0	0	0	0	0	0	1.4664313135036084	HUMAN_ASTROCYTES_TRANSCRIPTOMICS: MATHYS_2019_2
VSTM2L	0	0	0	0	0	0	0	0	0	0	0	1.4664232540661317	0	0	1.4664232540661317	MOUSE_ASTROCYTES_TRANSCRIPTOMICS: JIWAJI_2022
BORCS8	0	0	0	0	0	0	0	0	0	0	0	1.466411365086755	0	0	1.466411365086755	MOUSE_ASTROCYTES_TRANSCRIPTOMICS: JIWAJI_2022
TNFSF12	0	0	0	0	0	0	0	0	0	0	0	1.466387587128001	0	0	1.466387587128001	MOUSE_ASTROCYTES_TRANSCRIPTOMICS: JIWAJI_2022
UBQLN2	0	0	1.4663873655778517	0	0	0	0	0	0	0	0	0	0	0	1.4663873655778517	HUMAN_ASTROCYTES_TRANSCRIPTOMICS: MATHYS_2019_2
UBAC2	0	0	0	0	0	0	0	0	0	0	0	1.4663638091692472	0	0	1.4663638091692472	MOUSE_ASTROCYTES_TRANSCRIPTOMICS: JIWAJI_2022
PCED1A	0	0	0	0	0	0	0	0	0	0	0	1.4663519201898705	0	0	1.4663519201898705	MOUSE_ASTROCYTES_TRANSCRIPTOMICS: JIWAJI_2022
LCMT1	0	0	0	0	0	0	0	0	0	0	0	1.4663281422311165	0	0	1.4663281422311165	MOUSE_ASTROCYTES_TRANSCRIPTOMICS: JIWAJI_2022
MFSD14B	0	0	0	0	0	0	0	0	0	0	0	1.4663162532517398	0	0	1.4663162532517398	MOUSE_ASTROCYTES_TRANSCRIPTOMICS: JIWAJI_2022
SYT4	0	0	0	0	0	0	0	0	0	0	0	1.466280586313609	0	0	1.466280586313609	MOUSE_ASTROCYTES_TRANSCRIPTOMICS: JIWAJI_2022
SCEL	0	0	0	0	0	0	0	0	0	0	0	1.4662568083548553	0	0	1.4662568083548553	MOUSE_ASTROCYTES_TRANSCRIPTOMICS: JIWAJI_2022
PAQR4	0	0	0	0	0	0	0	0	0	0	0	1.4662449193754783	0	0	1.4662449193754783	MOUSE_ASTROCYTES_TRANSCRIPTOMICS: JIWAJI_2022
TNNT2	0	0	0	0	0	0	0	0	0	0	0	1.4662330303961013	0	0	1.4662330303961013	MOUSE_ASTROCYTES_TRANSCRIPTOMICS: JIWAJI_2022
ARV1	0	0	1.4662119631389448	0	0	0	0	0	0	0	0	0	0	0	1.4662119631389448	HUMAN_ASTROCYTES_TRANSCRIPTOMICS: MATHYS_2019_2
SART1	0	0	0	0	0	0	0	0	0	0	0	1.4661854744785938	0	0	1.4661854744785938	MOUSE_ASTROCYTES_TRANSCRIPTOMICS: JIWAJI_2022
FOXO4	0	0	0	0	0	0	0	0	0	0	0	1.4661735854992168	0	0	1.4661735854992168	MOUSE_ASTROCYTES_TRANSCRIPTOMICS: JIWAJI_2022
GLS	0	0	0	0	0	0	0	0	0	0	0	1.466161697	0	0	1.466161697	MOUSE_ASTROCYTES_TRANSCRIPTOMICS: JIWAJI_2022
MAP3K3	0	0	0	0	0	0	0	0	0	0	0	1.466137918561086	0	0	1.466137918561086	MOUSE_ASTROCYTES_TRANSCRIPTOMICS: JIWAJI_2022
UBA2	0	0	0	0	0	0	0	0	0	0	0	1.4661260295817093	0	0	1.4661260295817093	MOUSE_ASTROCYTES_TRANSCRIPTOMICS: JIWAJI_2022
SEMA5B	0	0	0	0	0	0	0	0	0	0	0	1.4661141406023324	0	0	1.4661141406023324	MOUSE_ASTROCYTES_TRANSCRIPTOMICS: JIWAJI_2022
TRHDE	0	0	0	0	0	0	0	0	0	0	0	1.4661022516229554	0	0	1.4661022516229554	MOUSE_ASTROCYTES_TRANSCRIPTOMICS: JIWAJI_2022
ADD1	0	0	0	0	0	0	0	0	0	0	0	1.4660903626435786	0	0	1.4660903626435786	MOUSE_ASTROCYTES_TRANSCRIPTOMICS: JIWAJI_2022
FIS1	0	0	1.466080815	1.357582132739307	0	0	0	0	0	0	0	0	0	0	1.466080815	HUMAN_ASTROCYTES_TRANSCRIPTOMICS: MATHYS_2019_2
TMX4	0	0	0	0	0	0	0	0	0	0	0	1.4660784736642016	0	0	1.4660784736642016	MOUSE_ASTROCYTES_TRANSCRIPTOMICS: JIWAJI_2022
DOK7	0	0	0	0	0	0	0	0	0	0	0	1.4660665846848249	0	0	1.4660665846848249	MOUSE_ASTROCYTES_TRANSCRIPTOMICS: JIWAJI_2022
RDH10	0	0	0	0	0	0	0	0	0	0	0	1.4660546957054479	0	0	1.4660546957054479	MOUSE_ASTROCYTES_TRANSCRIPTOMICS: JIWAJI_2022
ASXL1	0	0	0	0	0	0	0	0	0	0	0	1.4660309177466941	0	0	1.4660309177466941	MOUSE_ASTROCYTES_TRANSCRIPTOMICS: JIWAJI_2022
PRPS2	0	0	0	0	0	0	0	0	0	0	0	1.4659952508085634	0	0	1.4659952508085634	MOUSE_ASTROCYTES_TRANSCRIPTOMICS: JIWAJI_2022
TMEM220	0	0	1.4659935713760974	0	0	0	0	0	0	0	0	0	0	0	1.4659935713760974	HUMAN_ASTROCYTES_TRANSCRIPTOMICS: MATHYS_2019_2
MMAB	0	0	0	0	0	0	0	0	0	0	0	1.4659833618291864	0	0	1.4659833618291864	MOUSE_ASTROCYTES_TRANSCRIPTOMICS: JIWAJI_2022
MYH10	0	0	1.4659500059472008	0	0	0	0	0	0	0	0	0	0	0	1.4659500059472008	HUMAN_ASTROCYTES_TRANSCRIPTOMICS: MATHYS_2019_2
LUC7L	0	0	0	0	0	0	0	0	0	0	0	1.4659476948910557	0	0	1.4659476948910557	MOUSE_ASTROCYTES_TRANSCRIPTOMICS: JIWAJI_2022
GIPC2	0	0	1.4659064777189827	0	0	0	0	0	0	0	0	0	0	0	1.4659064777189827	HUMAN_ASTROCYTES_TRANSCRIPTOMICS: MATHYS_2019_2
LAMP5	0	0	0	0	0	0	0	0	0	0	0	1.4658882499941712	0	0	1.4658882499941712	MOUSE_ASTROCYTES_TRANSCRIPTOMICS: JIWAJI_2022
HS3ST3B1	0	0	0	0	0	0	0	0	0	0	0	1.4658644720354175	0	0	1.4658644720354175	MOUSE_ASTROCYTES_TRANSCRIPTOMICS: JIWAJI_2022
RNF167	0	0	0	0	0	0	0	0	0	0	0	1.4658288050972867	0	0	1.4658288050972867	MOUSE_ASTROCYTES_TRANSCRIPTOMICS: JIWAJI_2022
GRSF1	0	0	0	0	0	0	0	0	0	0	0	1.465805027138533	0	0	1.465805027138533	MOUSE_ASTROCYTES_TRANSCRIPTOMICS: JIWAJI_2022
MTHFS	0	0	0	0	0	0	0	0	0	0	0	1.465793138159156	0	0	1.465793138159156	MOUSE_ASTROCYTES_TRANSCRIPTOMICS: JIWAJI_2022
NUP88	0	0	0	0	0	0	0	0	0	0	0	1.4657812491797793	0	0	1.4657812491797793	MOUSE_ASTROCYTES_TRANSCRIPTOMICS: JIWAJI_2022
WDR86	0	0	1.465776114	0	0	0	0	0	0	0	0	0	0	0	1.465776114	HUMAN_ASTROCYTES_TRANSCRIPTOMICS: MATHYS_2019_2
NUP50	0	0	0	0	0	0	0	0	0	0	0	1.4657693602004023	0	0	1.4657693602004023	MOUSE_ASTROCYTES_TRANSCRIPTOMICS: JIWAJI_2022
DNAJC27	0	0	0	0	0	0	0	0	0	0	0	1.4657574712210253	0	0	1.4657574712210253	MOUSE_ASTROCYTES_TRANSCRIPTOMICS: JIWAJI_2022
NVL	0	0	0	0	0	0	0	0	0	0	0	1.4657455822416485	0	0	1.4657455822416485	MOUSE_ASTROCYTES_TRANSCRIPTOMICS: JIWAJI_2022
TMEM208	0	0	1.465732733088753	1.3615027175661605	0	0	0	0	0	0	0	0	0	0	1.465732733088753	HUMAN_ASTROCYTES_TRANSCRIPTOMICS: MATHYS_2019_2
BLMH	0	0	0	0	0	0	0	0	0	0	0	1.4657099153035178	0	0	1.4657099153035178	MOUSE_ASTROCYTES_TRANSCRIPTOMICS: JIWAJI_2022
REV3L	1.393075089501471	0	1.4656893880789887	0	0	0	0	0	0	0	0	0	0	0	1.4656893880789887	HUMAN_ASTROCYTES_TRANSCRIPTOMICS: MATHYS_2019_2
ZNF622	0	0	1.4656460791624353	0	0	0	0	0	0	0	0	0	0	0	1.4656460791624353	HUMAN_ASTROCYTES_TRANSCRIPTOMICS: MATHYS_2019_2
COQ10A	0	0	0	0	0	0	0	0	0	0	0	1.4656029144891256	0	0	1.4656029144891256	MOUSE_ASTROCYTES_TRANSCRIPTOMICS: JIWAJI_2022
RPL23	1.3905247278837358	1.416223072632181	1.465602806157747	1.3604019379800874	0	0	0	0	0	0	0	0	0	0	1.465602806157747	HUMAN_ASTROCYTES_TRANSCRIPTOMICS: MATHYS_2019_2
CNP	0	0	0	0	0	0	0	0	0	0	0	1.4655910255097488	0	0	1.4655910255097488	MOUSE_ASTROCYTES_TRANSCRIPTOMICS: JIWAJI_2022
SGPP1	0	0	0	0	0	0	0	0	0	0	0	1.4655434695922411	0	0	1.4655434695922411	MOUSE_ASTROCYTES_TRANSCRIPTOMICS: JIWAJI_2022
WARS2	0	0	0	0	0	0	0	0	0	0	0	1.4655196916334874	0	0	1.4655196916334874	MOUSE_ASTROCYTES_TRANSCRIPTOMICS: JIWAJI_2022
ANAPC7	0	0	0	0	0	0	0	0	0	0	0	1.4655078026541104	0	0	1.4655078026541104	MOUSE_ASTROCYTES_TRANSCRIPTOMICS: JIWAJI_2022
IFIT1	0	0	1.4654732008150573	0	0	0	0	0	0	0	0	0	0	0	1.4654732008150573	HUMAN_ASTROCYTES_TRANSCRIPTOMICS: MATHYS_2019_2
ECHDC2	0	0	0	0	0	0	0	0	0	0	0	1.4654721357159797	0	0	1.4654721357159797	MOUSE_ASTROCYTES_TRANSCRIPTOMICS: JIWAJI_2022
DCTD	0	0	0	0	0	0	0	0	0	0	0	1.465460246736603	0	0	1.465460246736603	MOUSE_ASTROCYTES_TRANSCRIPTOMICS: JIWAJI_2022
ZSWIM4	0	0	0	0	0	0	0	0	0	0	0	1.465448357757226	0	0	1.465448357757226	MOUSE_ASTROCYTES_TRANSCRIPTOMICS: JIWAJI_2022
TSKU	0	0	0	0	0	0	0	0	0	0	0	1.4654126908190952	0	0	1.4654126908190952	MOUSE_ASTROCYTES_TRANSCRIPTOMICS: JIWAJI_2022
NAAA	0	0	0	0	0	0	0	0	0	0	0	1.4654008018397184	0	0	1.4654008018397184	MOUSE_ASTROCYTES_TRANSCRIPTOMICS: JIWAJI_2022
CINP	0	0	0	0	0	0	0	0	0	0	0	1.4653889128603415	0	0	1.4653889128603415	MOUSE_ASTROCYTES_TRANSCRIPTOMICS: JIWAJI_2022
LRRTM4	0	1.4162502400987709	1.4653869735287113	0	0	0	0	0	0	0	0	0	0	0	1.4653869735287113	HUMAN_ASTROCYTES_TRANSCRIPTOMICS: MATHYS_2019_2
QPCT	0	0	0	0	0	0	0	0	0	0	0	1.4653651349015877	0	0	1.4653651349015877	MOUSE_ASTROCYTES_TRANSCRIPTOMICS: JIWAJI_2022
LYRM2	0	0	0	0	0	0	0	0	0	0	0	1.4653532459222107	0	0	1.4653532459222107	MOUSE_ASTROCYTES_TRANSCRIPTOMICS: JIWAJI_2022
SNX10	0	0	0	0	0	0	0	0	0	0	0	1.4653413569428337	0	0	1.4653413569428337	MOUSE_ASTROCYTES_TRANSCRIPTOMICS: JIWAJI_2022
SLX4	0	0	0	0	0	0	0	0	0	0	0	1.465329467963457	0	0	1.465329467963457	MOUSE_ASTROCYTES_TRANSCRIPTOMICS: JIWAJI_2022
FRS3	0	0	0	0	0	0	0	0	0	0	0	1.4652819120459493	0	0	1.4652819120459493	MOUSE_ASTROCYTES_TRANSCRIPTOMICS: JIWAJI_2022
AQP9	0	0	0	0	0	0	0	0	0	0	0	1.4652581340871955	0	0	1.4652581340871955	MOUSE_ASTROCYTES_TRANSCRIPTOMICS: JIWAJI_2022
KHDRBS1	0	0	1.4652578934844844	0	0	0	0	0	0	0	0	0	0	0	1.4652578934844844	HUMAN_ASTROCYTES_TRANSCRIPTOMICS: MATHYS_2019_2
TMEM243	0	0	0	0	0	0	0	0	0	0	0	1.4652343561284418	0	0	1.4652343561284418	MOUSE_ASTROCYTES_TRANSCRIPTOMICS: JIWAJI_2022
FOXN3	0	0	1.4652149356748672	0	0	0	0	0	0	0	0	0	0	0	1.4652149356748672	HUMAN_ASTROCYTES_TRANSCRIPTOMICS: MATHYS_2019_2
KYAT3	0	0	0	0	0	0	0	0	0	0	0	1.465210578169688	0	0	1.465210578169688	MOUSE_ASTROCYTES_TRANSCRIPTOMICS: JIWAJI_2022
GLE1	0	0	1.4651291223273832	1.354181779360719	0	0	0	0	0	0	0	0	0	0	1.4651291223273832	HUMAN_ASTROCYTES_TRANSCRIPTOMICS: MATHYS_2019_2
PPARG	1.3537814649308788	0	1.4650862664472362	0	0	0	0	0	0	0	0	0	0	0	1.4650862664472362	HUMAN_ASTROCYTES_TRANSCRIPTOMICS: MATHYS_2019_2
RANBP1	0	0	1.4650434442027316	1.3530282226713088	0	0	0	0	0	0	0	0	0	0	1.4650434442027316	HUMAN_ASTROCYTES_TRANSCRIPTOMICS: MATHYS_2019_2
ZNF724P	0	0	1.4650006554248711	0	0	0	0	0	0	0	0	0	0	0	1.4650006554248711	HUMAN_ASTROCYTES_TRANSCRIPTOMICS: MATHYS_2019_2
PVR	0	0	1.4649578999455062	0	0	0	0	0	0	0	0	0	0	0	1.4649578999455062	HUMAN_ASTROCYTES_TRANSCRIPTOMICS: MATHYS_2019_2
SLC47A2	0	0	1.4649151775973328	0	0	0	0	0	0	0	0	0	0	0	1.4649151775973328	HUMAN_ASTROCYTES_TRANSCRIPTOMICS: MATHYS_2019_2
SPATA4	0	0	1.4648724882138875	0	0	0	0	0	0	0	0	0	0	0	1.4648724882138875	HUMAN_ASTROCYTES_TRANSCRIPTOMICS: MATHYS_2019_2
NOA1	0	0	1.4648298316295432	0	0	0	0	0	0	0	0	0	0	0	1.4648298316295432	HUMAN_ASTROCYTES_TRANSCRIPTOMICS: MATHYS_2019_2
ARNTL2	0	0	1.4647872076795052	0	0	0	0	0	0	0	0	0	0	0	1.4647872076795052	HUMAN_ASTROCYTES_TRANSCRIPTOMICS: MATHYS_2019_2
SMPD3	0	0	1.4647446161998066	0	0	0	0	0	0	0	0	0	0	0	1.4647446161998066	HUMAN_ASTROCYTES_TRANSCRIPTOMICS: MATHYS_2019_2
GDPD5	0	0	1.4647020570273044	0	0	0	0	0	0	0	0	0	0	0	1.4647020570273044	HUMAN_ASTROCYTES_TRANSCRIPTOMICS: MATHYS_2019_2
HHLA2	0	0	1.464659529999675	0	0	0	0	0	0	0	0	0	0	0	1.464659529999675	HUMAN_ASTROCYTES_TRANSCRIPTOMICS: MATHYS_2019_2
C14ORF39	0	0	1.4646170349554108	0	0	0	0	0	0	0	0	0	0	0	1.4646170349554108	HUMAN_ASTROCYTES_TRANSCRIPTOMICS: MATHYS_2019_2
PROCR	0	0	1.4645321401750007	1.3634408467692227	0	0	0	0	0	0	0	0	0	0	1.4645321401750007	HUMAN_ASTROCYTES_TRANSCRIPTOMICS: MATHYS_2019_2
FAM182B	1.380571546703017	1.4168032920972098	1.4644473714101673	0	0	0	0	0	0	0	0	0	0	0	1.4644473714101673	HUMAN_ASTROCYTES_TRANSCRIPTOMICS: MATHYS_2019_2
USHBP1	0	0	1.4644050338883723	0	0	0	0	0	0	0	0	0	0	0	1.4644050338883723	HUMAN_ASTROCYTES_TRANSCRIPTOMICS: MATHYS_2019_2
MRPL46	0	0	1.4643627273977946	0	0	0	0	0	0	0	0	0	0	0	1.4643627273977946	HUMAN_ASTROCYTES_TRANSCRIPTOMICS: MATHYS_2019_2
ASH1L	0	0	1.4643204517825223	1.3617289051528187	0	0	0	0	0	0	0	0	0	0	1.4643204517825223	HUMAN_ASTROCYTES_TRANSCRIPTOMICS: MATHYS_2019_2
SGMS1	0	0	1.4642782068874263	0	0	0	0	0	0	0	0	0	0	0	1.4642782068874263	HUMAN_ASTROCYTES_TRANSCRIPTOMICS: MATHYS_2019_2
MAPK4	0	1.4145289870369626	1.4642359925581567	0	0	0	0	0	0	0	0	0	0	0	1.4642359925581567	HUMAN_ASTROCYTES_TRANSCRIPTOMICS: MATHYS_2019_2
SCNM1	1.361906511	0	1.464193809	1.3505401592235613	0	0	0	0	0	0	0	0	0	0	1.464193809	HUMAN_ASTROCYTES_TRANSCRIPTOMICS: MATHYS_2019_2
ZNF45	0	0	1.4641516549835734	0	0	0	0	0	0	0	0	0	0	0	1.4641516549835734	HUMAN_ASTROCYTES_TRANSCRIPTOMICS: MATHYS_2019_2
SCMH1	0	0	1.4641095314334223	0	0	0	0	0	0	0	0	0	0	0	1.4641095314334223	HUMAN_ASTROCYTES_TRANSCRIPTOMICS: MATHYS_2019_2
USP54	0	0	1.4640674378394158	0	0	0	0	0	0	0	0	0	0	0	1.4640674378394158	HUMAN_ASTROCYTES_TRANSCRIPTOMICS: MATHYS_2019_2
HECW1	1.3729881705653268	0	1.46398334	0	0	0	0	0	0	0	0	0	0	0	1.46398334	HUMAN_ASTROCYTES_TRANSCRIPTOMICS: MATHYS_2019_2
MLLT3	0	1.4145328681036182	1.463941335292934	0	0	0	0	0	0	0	0	0	0	0	1.463941335292934	HUMAN_ASTROCYTES_TRANSCRIPTOMICS: MATHYS_2019_2
AP003086.2	0	0	0	1.4639329510295163	0	0	0	0	0	0	0	0	0	0	1.4639329510295163	HUMAN_ASTROCYTES_TRANSCRIPTOMICS: MATHYS_2023_2
TMEM9	0	0	1.4638154969785344	0	0	0	0	0	0	0	0	0	0	0	1.4638154969785344	HUMAN_ASTROCYTES_TRANSCRIPTOMICS: MATHYS_2019_2
METAP1D	0	0	1.4637736089053222	0	0	0	0	0	0	0	0	0	0	0	1.4637736089053222	HUMAN_ASTROCYTES_TRANSCRIPTOMICS: MATHYS_2019_2
ANAPC15	0	0	1.463731749605131	1.3539405126021495	0	0	0	0	0	0	0	0	0	0	1.463731749605131	HUMAN_ASTROCYTES_TRANSCRIPTOMICS: MATHYS_2019_2
TSPAN12	0	0	1.4636899189333945	0	0	0	0	0	0	0	0	0	0	0	1.4636899189333945	HUMAN_ASTROCYTES_TRANSCRIPTOMICS: MATHYS_2019_2
COG7	0	0	1.4636481167462732	0	0	0	0	0	0	0	0	0	0	0	1.4636481167462732	HUMAN_ASTROCYTES_TRANSCRIPTOMICS: MATHYS_2019_2
MAGED2	0	0	1.4636063429006492	1.3559083446017315	0	0	0	0	0	0	0	0	0	0	1.4636063429006492	HUMAN_ASTROCYTES_TRANSCRIPTOMICS: MATHYS_2019_2
KHDRBS3	1.3607554626289333	0	1.4635645972541247	0	0	0	0	0	0	0	0	0	0	0	1.4635645972541247	HUMAN_ASTROCYTES_TRANSCRIPTOMICS: MATHYS_2019_2
PCDHGA1	0	0	1.4634811899923545	0	0	0	0	0	0	0	0	0	0	0	1.4634811899923545	HUMAN_ASTROCYTES_TRANSCRIPTOMICS: MATHYS_2019_2
ZNF891	0	0	1.4634395280958754	0	0	0	0	0	0	0	0	0	0	0	1.4634395280958754	HUMAN_ASTROCYTES_TRANSCRIPTOMICS: MATHYS_2019_2
TSC22D1	0	0	0	1.3568583324635988	0	0	1.4634335022543283	0	0	0	0	0	0	0	1.4634335022543283	HUMAN_ASTROCYTES_TRANSCRIPTOMICS: ZHOU_2020_3
KDM2B	0	0	1.4633978938360217	0	0	0	0	0	0	0	0	0	0	0	1.4633978938360217	HUMAN_ASTROCYTES_TRANSCRIPTOMICS: MATHYS_2019_2
KDM6A	0	1.4171293016962896	1.4633562870739367	0	0	0	0	0	0	0	0	0	0	0	1.4633562870739367	HUMAN_ASTROCYTES_TRANSCRIPTOMICS: MATHYS_2019_2
P3H2	0	0	1.4632316303961708	1.3631539341589185	1.4446125056891397	0	0	0	0	0	0	0	0	0	1.4632316303961708	HUMAN_ASTROCYTES_TRANSCRIPTOMICS: MATHYS_2019_2
ZBTB43	0	0	1.4631486609186992	1.3534881374298318	0	0	0	0	0	0	0	0	0	0	1.4631486609186992	HUMAN_ASTROCYTES_TRANSCRIPTOMICS: MATHYS_2019_2
PSPN	0	0	1.4631072162660612	0	0	0	0	0	0	0	0	0	0	0	1.4631072162660612	HUMAN_ASTROCYTES_TRANSCRIPTOMICS: MATHYS_2019_2
DDX58	1.3676391820396345	0	1.4630657981585349	0	0	0	0	0	0	0	0	0	0	0	1.4630657981585349	HUMAN_ASTROCYTES_TRANSCRIPTOMICS: MATHYS_2019_2
CDH22	1.3888771491395353	0	1.4630244064627476	0	0	0	0	0	0	0	0	0	0	0	1.4630244064627476	HUMAN_ASTROCYTES_TRANSCRIPTOMICS: MATHYS_2019_2
WDR73	0	0	1.4628591011529242	0	0	0	0	0	0	0	0	0	0	0	1.4628591011529242	HUMAN_ASTROCYTES_TRANSCRIPTOMICS: MATHYS_2019_2
GSTM5	1.3789239679588166	1.417459192362025	1.4627766035496992	0	0	0	0	0	0	0	0	0	0	0	1.4627766035496992	HUMAN_ASTROCYTES_TRANSCRIPTOMICS: MATHYS_2019_2
PLIN4	0	0	1.4627353930575238	0	0	0	0	0	0	0	0	0	0	0	1.4627353930575238	HUMAN_ASTROCYTES_TRANSCRIPTOMICS: MATHYS_2019_2
EXOC6B	0	0	1.462694207933951	1.3626939734274206	0	0	0	0	0	0	0	0	0	0	1.462694207933951	HUMAN_ASTROCYTES_TRANSCRIPTOMICS: MATHYS_2019_2
ALG10B	0	0	1.4626530480515196	0	0	0	0	0	0	0	0	0	0	0	1.4626530480515196	HUMAN_ASTROCYTES_TRANSCRIPTOMICS: MATHYS_2019_2
PAQR6	0	0	1.4625297185860475	0	0	0	0	0	0	0	0	0	0	0	1.4625297185860475	HUMAN_ASTROCYTES_TRANSCRIPTOMICS: MATHYS_2019_2
NUP205	0	0	1.4624886584063288	0	0	0	0	0	0	0	0	0	0	0	1.4624886584063288	HUMAN_ASTROCYTES_TRANSCRIPTOMICS: MATHYS_2019_2
ZDHHC11	0	0	1.4624476228399872	0	0	0	0	0	0	0	0	0	0	0	1.4624476228399872	HUMAN_ASTROCYTES_TRANSCRIPTOMICS: MATHYS_2019_2
GLA	0	0	1.4624066117633558	1.3598440086008956	0	0	0	0	0	0	0	0	0	0	1.4624066117633558	HUMAN_ASTROCYTES_TRANSCRIPTOMICS: MATHYS_2019_2
CPSF3L	0	1.416246359032115	1.4623246625876607	0	0	0	0	0	0	0	0	0	0	0	1.4623246625876607	HUMAN_ASTROCYTES_TRANSCRIPTOMICS: MATHYS_2019_2
ESRRA	0	0	1.4622837242443578	0	0	0	0	0	0	0	0	0	0	0	1.4622837242443578	HUMAN_ASTROCYTES_TRANSCRIPTOMICS: MATHYS_2019_2
PLA2G4C	0	0	1.4622428099022806	0	1.4446133956891396	0	0	0	0	0	0	0	0	0	1.4622428099022806	HUMAN_ASTROCYTES_TRANSCRIPTOMICS: MATHYS_2019_2
RIMKLA	0	0	1.462201919440838	0	0	0	0	0	0	0	0	0	0	0	1.462201919440838	HUMAN_ASTROCYTES_TRANSCRIPTOMICS: MATHYS_2019_2
C21ORF2	0	1.4169527131634547	1.4621202096805188	0	0	0	0	0	0	0	0	0	0	0	1.4621202096805188	HUMAN_ASTROCYTES_TRANSCRIPTOMICS: MATHYS_2019_2
KRT10	0	0	1.462038594010735	1.3569035699808305	0	0	0	0	0	0	0	0	0	0	1.462038594010735	HUMAN_ASTROCYTES_TRANSCRIPTOMICS: MATHYS_2019_2
C12ORF65	0	0	1.4619978211646996	0	0	0	0	0	0	0	0	0	0	0	1.4619978211646996	HUMAN_ASTROCYTES_TRANSCRIPTOMICS: MATHYS_2019_2
ABL1	0	0	1.4619570714883703	0	0	0	0	0	0	0	0	0	0	0	1.4619570714883703	HUMAN_ASTROCYTES_TRANSCRIPTOMICS: MATHYS_2019_2
TULP3	0	0	1.4619163448653336	0	0	0	0	0	0	0	0	0	0	0	1.4619163448653336	HUMAN_ASTROCYTES_TRANSCRIPTOMICS: MATHYS_2019_2
IPP	0	0	1.4618756411797615	0	0	0	0	0	0	0	0	0	0	0	1.4618756411797615	HUMAN_ASTROCYTES_TRANSCRIPTOMICS: MATHYS_2019_2
RUNDC1	0	0	1.4618349603164078	0	0	0	0	0	0	0	0	0	0	0	1.4618349603164078	HUMAN_ASTROCYTES_TRANSCRIPTOMICS: MATHYS_2019_2
ABCC8	1.3861688005189314	1.4154041675678257	1.4617943021606048	0	0	0	0	0	0	0	0	0	0	0	1.4617943021606048	HUMAN_ASTROCYTES_TRANSCRIPTOMICS: MATHYS_2019_2
RIC1	0	1.4150063582356152	1.4617536665982616	0	0	0	0	0	0	0	0	0	0	0	1.4617536665982616	HUMAN_ASTROCYTES_TRANSCRIPTOMICS: MATHYS_2019_2
SCN3A	0	0	1.4617130535158602	1.3568507928773934	0	0	0	0	0	0	0	0	0	0	1.4617130535158602	HUMAN_ASTROCYTES_TRANSCRIPTOMICS: MATHYS_2019_2
C1ORF228	1.354729387	0	1.4616724628004532	0	0	0	0	0	0	0	0	0	0	0	1.4616724628004532	HUMAN_ASTROCYTES_TRANSCRIPTOMICS: MATHYS_2019_2
HACL1	0	0	1.461631894	0	0	0	0	0	0	0	0	0	0	0	1.461631894	HUMAN_ASTROCYTES_TRANSCRIPTOMICS: MATHYS_2019_2
COL5A2	1.3666461208787464	0	1.4615913480216658	0	0	0	0	0	0	0	0	0	0	0	1.4615913480216658	HUMAN_ASTROCYTES_TRANSCRIPTOMICS: MATHYS_2019_2
PPDPF	0	0	0	1.359165445842419	0	0	1.4615414603497805	0	0	0	0	0	0	0	1.4615414603497805	HUMAN_ASTROCYTES_TRANSCRIPTOMICS: ZHOU_2020_3
ATP5S	0	0	1.461469840814731	0	0	0	0	0	0	0	0	0	0	0	1.461469840814731	HUMAN_ASTROCYTES_TRANSCRIPTOMICS: MATHYS_2019_2
ATAD5	1.3844986522028926	0	1.461429381960971	0	0	0	0	0	0	0	0	0	0	0	1.461429381960971	HUMAN_ASTROCYTES_TRANSCRIPTOMICS: MATHYS_2019_2
GGT7	0	1.415074277	1.4613889446993034	0	0	0	0	0	0	0	0	0	0	0	1.4613889446993034	HUMAN_ASTROCYTES_TRANSCRIPTOMICS: MATHYS_2019_2
MFF	0	0	1.4613485289212413	0	0	0	0	0	0	0	0	0	0	0	1.4613485289212413	HUMAN_ASTROCYTES_TRANSCRIPTOMICS: MATHYS_2019_2
TDG	0	0	1.4613081345188432	0	0	0	0	0	0	0	0	0	0	0	1.4613081345188432	HUMAN_ASTROCYTES_TRANSCRIPTOMICS: MATHYS_2019_2
HNRNPA1	0	0	1.461267761	1.3581249829460882	0	0	0	0	0	0	0	0	0	0	1.461267761	HUMAN_ASTROCYTES_TRANSCRIPTOMICS: MATHYS_2019_2
PIAS1	0	0	1.461227409411982	1.350713569706283	0	0	0	0	0	0	0	0	0	0	1.461227409411982	HUMAN_ASTROCYTES_TRANSCRIPTOMICS: MATHYS_2019_2
FOPNL	0	0	1.4611870784943362	0	0	0	0	0	0	0	0	0	0	0	1.4611870784943362	HUMAN_ASTROCYTES_TRANSCRIPTOMICS: MATHYS_2019_2
METTL6	0	0	1.4611467685259842	0	0	0	0	0	0	0	0	0	0	0	1.4611467685259842	HUMAN_ASTROCYTES_TRANSCRIPTOMICS: MATHYS_2019_2
LTBP3	1.3522693036177083	0	1.461106479401669	0	0	0	0	0	0	0	0	0	0	0	1.461106479401669	HUMAN_ASTROCYTES_TRANSCRIPTOMICS: MATHYS_2019_2
SLC7A6	0	0	1.4610662110166623	0	0	0	0	0	0	0	0	0	0	0	1.4610662110166623	HUMAN_ASTROCYTES_TRANSCRIPTOMICS: MATHYS_2019_2
KIAA1211L	1.3723562225538526	0	1.4610259632667624	0	0	0	0	0	0	0	0	0	0	0	1.4610259632667624	HUMAN_ASTROCYTES_TRANSCRIPTOMICS: MATHYS_2019_2
BZRAP1	0	0	1.4609053427935201	0	0	0	0	0	0	0	0	0	0	0	1.4609053427935201	HUMAN_ASTROCYTES_TRANSCRIPTOMICS: MATHYS_2019_2
SEC63	0	0	1.4608651765524585	0	0	0	0	0	0	0	0	0	0	0	1.4608651765524585	HUMAN_ASTROCYTES_TRANSCRIPTOMICS: MATHYS_2019_2
CD47	1.378450006950211	0	1.4608250304332944	0	0	0	0	0	0	0	0	0	0	0	1.4608250304332944	HUMAN_ASTROCYTES_TRANSCRIPTOMICS: MATHYS_2019_2
BMP1	0	0	1.460784904334928	0	0	0	0	0	0	0	0	0	0	0	1.460784904334928	HUMAN_ASTROCYTES_TRANSCRIPTOMICS: MATHYS_2019_2
RCOR3	0	0	1.460704711798726	0	0	0	0	0	0	0	0	0	0	0	1.460704711798726	HUMAN_ASTROCYTES_TRANSCRIPTOMICS: MATHYS_2019_2
HMP19	0	0	1.4606646451612202	0	0	0	0	0	0	0	0	0	0	0	1.4606646451612202	HUMAN_ASTROCYTES_TRANSCRIPTOMICS: MATHYS_2019_2
HERC6	0	0	1.460584571	0	0	0	0	0	0	0	0	0	0	0	1.460584571	HUMAN_ASTROCYTES_TRANSCRIPTOMICS: MATHYS_2019_2
KANK1	0	1.4158912414331175	1.460464604331182	0	0	0	0	0	0	0	0	0	0	0	1.460464604331182	HUMAN_ASTROCYTES_TRANSCRIPTOMICS: MATHYS_2019_2
RPL38	1.3870941529643044	0	1.4603847226130933	1.3626487355368326	0	0	0	0	0	0	0	0	0	0	1.4603847226130933	HUMAN_ASTROCYTES_TRANSCRIPTOMICS: MATHYS_2019_2
MRAS	0	0	1.4603448102143783	1.3533298061195205	0	0	0	0	0	0	0	0	0	0	1.4603448102143783	HUMAN_ASTROCYTES_TRANSCRIPTOMICS: MATHYS_2019_2
CLASP2	0	0	1.4603049166621627	0	0	0	0	0	0	0	0	0	0	0	1.4603049166621627	HUMAN_ASTROCYTES_TRANSCRIPTOMICS: MATHYS_2019_2
HARS	0	0	1.4602650418617547	0	0	0	0	0	0	0	0	0	0	0	1.4602650418617547	HUMAN_ASTROCYTES_TRANSCRIPTOMICS: MATHYS_2019_2
LRBA	0	1.4171351232962732	1.4602251857189383	1.355689696601778	0	0	0	0	0	0	0	0	0	0	1.4602251857189383	HUMAN_ASTROCYTES_TRANSCRIPTOMICS: MATHYS_2019_2
ATG10	1.3526981254826373	0	1.4601455290315806	0	0	0	0	0	0	0	0	0	0	0	1.4601455290315806	HUMAN_ASTROCYTES_TRANSCRIPTOMICS: MATHYS_2019_2
ZBED4	0	0	1.4601057283009646	0	0	0	0	0	0	0	0	0	0	0	1.4601057283009646	HUMAN_ASTROCYTES_TRANSCRIPTOMICS: MATHYS_2019_2
MAK	1.3911792454670484	0	1.4600659458557859	1.3590372728769289	0	0	0	0	0	0	0	0	0	0	1.4600659458557859	HUMAN_ASTROCYTES_TRANSCRIPTOMICS: MATHYS_2019_2
C1ORF112	0	0	1.460026181604172	0	0	0	0	0	0	0	0	0	0	0	1.460026181604172	HUMAN_ASTROCYTES_TRANSCRIPTOMICS: MATHYS_2019_2
KLRD1	0	0	1.4599864354547114	0	0	0	0	0	0	0	0	0	0	0	1.4599864354547114	HUMAN_ASTROCYTES_TRANSCRIPTOMICS: MATHYS_2019_2
PNMAL1	1.3774343762174845	0	1.4599467073164523	0	0	0	0	0	0	0	0	0	0	0	1.4599467073164523	HUMAN_ASTROCYTES_TRANSCRIPTOMICS: MATHYS_2019_2
PTPRG	0	0	1.4597879730723382	1.3586602935666643	0	0	0	0	0	0	0	0	0	0	1.4597879730723382	HUMAN_ASTROCYTES_TRANSCRIPTOMICS: MATHYS_2019_2
SMARCA2	0	0	1.4597483336417214	0	0	0	0	0	0	0	0	0	0	0	1.4597483336417214	HUMAN_ASTROCYTES_TRANSCRIPTOMICS: MATHYS_2019_2
PARP4	0	0	1.4597087116861112	0	0	0	0	0	0	0	0	0	0	0	1.4597087116861112	HUMAN_ASTROCYTES_TRANSCRIPTOMICS: MATHYS_2019_2
NARFL	0	0	1.4596691071177064	0	0	0	0	0	0	0	0	0	0	0	1.4596691071177064	HUMAN_ASTROCYTES_TRANSCRIPTOMICS: MATHYS_2019_2
HLA-E	0	0	0	0	0	0	1.4596531553275895	0	0	0	0	0	0	0	1.4596531553275895	HUMAN_ASTROCYTES_TRANSCRIPTOMICS: ZHOU_2020_3
SIGIRR	0	0	1.4596295198491473	0	0	0	0	0	0	0	0	0	0	0	1.4596295198491473	HUMAN_ASTROCYTES_TRANSCRIPTOMICS: MATHYS_2019_2
PI16	1.3849500436396598	0	1.4595899497935132	0	0	0	0	0	0	0	0	0	0	0	1.4595899497935132	HUMAN_ASTROCYTES_TRANSCRIPTOMICS: MATHYS_2019_2
HEATR4	0	0	1.4595108609755174	0	0	0	0	0	0	0	0	0	0	0	1.4595108609755174	HUMAN_ASTROCYTES_TRANSCRIPTOMICS: MATHYS_2019_2
THAP6	0	0	1.459471342041489	0	0	0	0	0	0	0	0	0	0	0	1.459471342041489	HUMAN_ASTROCYTES_TRANSCRIPTOMICS: MATHYS_2019_2
ZNF135	0	0	1.4594318399770474	0	0	0	0	0	0	0	0	0	0	0	1.4594318399770474	HUMAN_ASTROCYTES_TRANSCRIPTOMICS: MATHYS_2019_2
ANKAR	0	0	1.4593528861183145	0	0	0	0	0	0	0	0	0	0	0	1.4593528861183145	HUMAN_ASTROCYTES_TRANSCRIPTOMICS: MATHYS_2019_2
KIAA1468	0	0	1.4593134341557805	0	0	0	0	0	0	0	0	0	0	0	1.4593134341557805	HUMAN_ASTROCYTES_TRANSCRIPTOMICS: MATHYS_2019_2
CMSS1	0	0	1.4592739987263434	0	0	0	0	0	0	0	0	0	0	0	1.4592739987263434	HUMAN_ASTROCYTES_TRANSCRIPTOMICS: MATHYS_2019_2
MEST	0	0	1.4592345797469355	0	0	0	0	0	0	0	0	0	0	0	1.4592345797469355	HUMAN_ASTROCYTES_TRANSCRIPTOMICS: MATHYS_2019_2
TIMM13	0	0	1.4589984067215849	1.3518445076370773	0	0	0	0	0	0	0	0	0	0	1.4589984067215849	HUMAN_ASTROCYTES_TRANSCRIPTOMICS: MATHYS_2019_2
UAP1	0	0	1.4589591006012586	0	0	0	0	0	0	0	0	0	0	0	1.4589591006012586	HUMAN_ASTROCYTES_TRANSCRIPTOMICS: MATHYS_2019_2
ZFAND3	1.3550002218101505	0	1.458919810281264	0	0	0	0	0	0	0	0	0	0	0	1.458919810281264	HUMAN_ASTROCYTES_TRANSCRIPTOMICS: MATHYS_2019_2
RNF34	0	0	1.4588412767251224	0	0	0	0	0	0	0	0	0	0	0	1.4588412767251224	HUMAN_ASTROCYTES_TRANSCRIPTOMICS: MATHYS_2019_2
TMEM261	1.3717242745423783	0	1.4587628054228408	0	0	0	0	0	0	0	0	0	0	0	1.4587628054228408	HUMAN_ASTROCYTES_TRANSCRIPTOMICS: MATHYS_2019_2
GRIA4	1.3951514901106006	0	1.4587235929216518	0	0	0	0	0	0	0	0	0	0	0	1.4587235929216518	HUMAN_ASTROCYTES_TRANSCRIPTOMICS: MATHYS_2019_2
WDR6	0	0	1.4586843957504174	0	0	0	0	0	0	0	0	0	0	0	1.4586843957504174	HUMAN_ASTROCYTES_TRANSCRIPTOMICS: MATHYS_2019_2
PCSK7	0	1.4167373139640627	1.4585277588303514	1.3551393068087914	0	0	0	0	0	0	0	0	0	0	1.4585277588303514	HUMAN_ASTROCYTES_TRANSCRIPTOMICS: MATHYS_2019_2
PRIMPOL	0	0	1.4584886371612498	0	0	0	0	0	0	0	0	0	0	0	1.4584886371612498	HUMAN_ASTROCYTES_TRANSCRIPTOMICS: MATHYS_2019_2
PNPLA8	0	0	1.4583713610968818	0	0	0	0	0	0	0	0	0	0	0	1.4583713610968818	HUMAN_ASTROCYTES_TRANSCRIPTOMICS: MATHYS_2019_2
FAM114A1	0	0	1.4583322984752196	0	0	0	0	0	0	0	0	0	0	0	1.4583322984752196	HUMAN_ASTROCYTES_TRANSCRIPTOMICS: MATHYS_2019_2
NUDT4	0	0	1.4582932504304618	0	0	0	0	0	0	0	0	0	0	0	1.4582932504304618	HUMAN_ASTROCYTES_TRANSCRIPTOMICS: MATHYS_2019_2
TUBGCP6	0	1.4159319926330025	1.4582542168893684	0	0	0	0	0	0	0	0	0	0	0	1.4582542168893684	HUMAN_ASTROCYTES_TRANSCRIPTOMICS: MATHYS_2019_2
ATP13A4	0	1.4154061081011535	1.4582151977790676	1.3602436066697763	0	0	0	0	0	0	0	0	0	0	1.4582151977790676	HUMAN_ASTROCYTES_TRANSCRIPTOMICS: MATHYS_2019_2
AP000311.1	0	0	0	1.4581959681124754	0	0	0	0	0	0	0	0	0	0	1.4581959681124754	HUMAN_ASTROCYTES_TRANSCRIPTOMICS: MATHYS_2023_2
NEDD4L	0	0	1.4581761930270538	0	0	0	0	0	0	0	0	0	0	0	1.4581761930270538	HUMAN_ASTROCYTES_TRANSCRIPTOMICS: MATHYS_2019_2
CTNNBL1	0	0	1.4581372025611856	0	0	0	0	0	0	0	0	0	0	0	1.4581372025611856	HUMAN_ASTROCYTES_TRANSCRIPTOMICS: MATHYS_2019_2
NUDT9	0	0	1.458098226309684	0	0	0	0	0	0	0	0	0	0	0	1.458098226309684	HUMAN_ASTROCYTES_TRANSCRIPTOMICS: MATHYS_2019_2
AIF1L	0	0	1.458059264201131	0	0	0	0	0	0	0	0	0	0	0	1.458059264201131	HUMAN_ASTROCYTES_TRANSCRIPTOMICS: MATHYS_2019_2
MRPL57	0	0	1.4579813821289895	1.3540988439124606	0	0	0	0	0	0	0	0	0	0	1.4579813821289895	HUMAN_ASTROCYTES_TRANSCRIPTOMICS: MATHYS_2019_2
JUP	0	0	1.4579035557805597	0	0	0	0	0	0	0	0	0	0	0	1.4579035557805597	HUMAN_ASTROCYTES_TRANSCRIPTOMICS: MATHYS_2019_2
CLTA	0	0	1.4578646633279713	0	0	0	0	0	0	0	0	0	0	0	1.4578646633279713	HUMAN_ASTROCYTES_TRANSCRIPTOMICS: MATHYS_2019_2
RAN	1.3571669007066334	0	1.4578257845972946	1.3626638148191768	0	0	0	0	0	0	0	0	0	0	1.4578257845972946	HUMAN_ASTROCYTES_TRANSCRIPTOMICS: MATHYS_2019_2
ZNF814	1.3868458876740823	0	1.4577480680262467	1.3626034977585764	0	0	0	0	0	0	0	0	0	0	1.4577480680262467	HUMAN_ASTROCYTES_TRANSCRIPTOMICS: MATHYS_2019_2
DIP2A	0	0	1.4577092300490249	0	0	0	0	0	0	0	0	0	0	0	1.4577092300490249	HUMAN_ASTROCYTES_TRANSCRIPTOMICS: MATHYS_2019_2
AC253572.1	0	0	1.4576704055200103	0	0	0	0	0	0	0	0	0	0	0	1.4576704055200103	HUMAN_ASTROCYTES_TRANSCRIPTOMICS: MATHYS_2019_2
FHOD3	0	0	1.457631594371634	1.3590598916355447	0	0	0	0	0	0	0	0	0	0	1.457631594371634	HUMAN_ASTROCYTES_TRANSCRIPTOMICS: MATHYS_2019_2
MYOM1	0	0	1.457515241	0	0	0	0	0	0	0	0	0	0	0	1.457515241	HUMAN_ASTROCYTES_TRANSCRIPTOMICS: MATHYS_2019_2
CD36	0	0	1.457476482244984	0	0	0	0	0	0	0	0	0	0	0	1.457476482244984	HUMAN_ASTROCYTES_TRANSCRIPTOMICS: MATHYS_2019_2
NSL1	0	0	1.4574377369980906	0	0	0	0	0	0	0	0	0	0	0	1.4574377369980906	HUMAN_ASTROCYTES_TRANSCRIPTOMICS: MATHYS_2019_2
UBE2N	0	1.4158485496999047	1.4573990047334928	0	0	0	0	0	0	0	0	0	0	0	1.4573990047334928	HUMAN_ASTROCYTES_TRANSCRIPTOMICS: MATHYS_2019_2
ATXN3	0	0	1.4573215788906004	0	0	0	0	0	0	0	0	0	0	0	1.4573215788906004	HUMAN_ASTROCYTES_TRANSCRIPTOMICS: MATHYS_2019_2
NMT2	0	0	1.4572828851828317	0	0	0	0	0	0	0	0	0	0	0	1.4572828851828317	HUMAN_ASTROCYTES_TRANSCRIPTOMICS: MATHYS_2019_2
CBLN2	0	0	1.4572442041984066	0	0	0	0	0	0	0	0	0	0	0	1.4572442041984066	HUMAN_ASTROCYTES_TRANSCRIPTOMICS: MATHYS_2019_2
OCRL	0	0	1.4572055358733986	0	0	0	0	0	0	0	0	0	0	0	1.4572055358733986	HUMAN_ASTROCYTES_TRANSCRIPTOMICS: MATHYS_2019_2
DIP2B	0	0	1.4571282369475316	1.3591277479113926	0	0	0	0	0	0	0	0	0	0	1.4571282369475316	HUMAN_ASTROCYTES_TRANSCRIPTOMICS: MATHYS_2019_2
TBC1D1	1.3889674274268886	0	1.4570896062204182	0	0	0	0	0	0	0	0	0	0	0	1.4570896062204182	HUMAN_ASTROCYTES_TRANSCRIPTOMICS: MATHYS_2019_2
DNAH9	0	1.4156622585004306	1.4570509879002103	0	0	0	0	0	0	0	0	0	0	0	1.4570509879002103	HUMAN_ASTROCYTES_TRANSCRIPTOMICS: MATHYS_2019_2
MYO15B	0	0	1.4570123819245715	0	0	0	0	0	0	0	0	0	0	0	1.4570123819245715	HUMAN_ASTROCYTES_TRANSCRIPTOMICS: MATHYS_2019_2
GPX1	0	0	1.456935206759217	0	0	0	0	0	0	0	0	0	0	0	1.456935206759217	HUMAN_ASTROCYTES_TRANSCRIPTOMICS: MATHYS_2019_2
SUV420H1	0	0	1.4568966374463874	0	0	0	0	0	0	0	0	0	0	0	1.4568966374463874	HUMAN_ASTROCYTES_TRANSCRIPTOMICS: MATHYS_2019_2
MKL2	0	0	1.4568195350549544	0	0	0	0	0	0	0	0	0	0	0	1.4568195350549544	HUMAN_ASTROCYTES_TRANSCRIPTOMICS: MATHYS_2019_2
GUK1	0	1.4147870779695675	1.4567810018550835	1.362965407916522	0	0	0	0	0	0	0	0	0	0	1.4567810018550835	HUMAN_ASTROCYTES_TRANSCRIPTOMICS: MATHYS_2019_2
PDE1A	1.3513890903160122	1.415493432100907	1.4567424805721052	0	0	0	0	0	0	0	0	0	0	0	1.4567424805721052	HUMAN_ASTROCYTES_TRANSCRIPTOMICS: MATHYS_2019_2
GRIA3	1.3944744029554497	0	1.4567039711461445	0	0	1.2980007897628851	0	0	0	0	0	0	0	0	1.4567039711461445	HUMAN_ASTROCYTES_TRANSCRIPTOMICS: MATHYS_2019_2
WIF1	0	1.4165257958313264	1.456626988	0	0	0	0	0	0	0	0	0	0	0	1.456626988	HUMAN_ASTROCYTES_TRANSCRIPTOMICS: MATHYS_2019_2
FGF12	1.3621322065110735	0	1.456588513416124	0	0	0	0	0	0	0	0	0	0	0	1.456588513416124	HUMAN_ASTROCYTES_TRANSCRIPTOMICS: MATHYS_2019_2
CDKN2D	0	0	1.4565500508254798	0	0	0	0	0	0	0	0	0	0	0	1.4565500508254798	HUMAN_ASTROCYTES_TRANSCRIPTOMICS: MATHYS_2019_2
BEX1	1.3644343028385868	0	1.4565115997969613	1.3635090267832735	0	0	0	0	0	0	0	0	0	0	1.4565115997969613	HUMAN_ASTROCYTES_TRANSCRIPTOMICS: MATHYS_2019_2
PTRH2	1.3774569457893229	0	1.456473160272476	0	0	0	0	0	0	0	0	0	0	0	1.456473160272476	HUMAN_ASTROCYTES_TRANSCRIPTOMICS: MATHYS_2019_2
TBC1D10A	0	0	1.4564347321942237	0	0	0	0	0	0	0	0	0	0	0	1.4564347321942237	HUMAN_ASTROCYTES_TRANSCRIPTOMICS: MATHYS_2019_2
SLC25A48	0	0	1.456281133197665	1.361540415497222	0	0	0	0	0	0	0	0	0	0	1.456281133197665	HUMAN_ASTROCYTES_TRANSCRIPTOMICS: MATHYS_2019_2
ANGPT2	0	0	1.4562427614936821	0	0	0	0	0	0	0	0	0	0	0	1.4562427614936821	HUMAN_ASTROCYTES_TRANSCRIPTOMICS: MATHYS_2019_2
TPT1	1.357708570430754	0	1.4562044008951764	0	0	0	0	0	0	0	0	0	0	0	1.4562044008951764	HUMAN_ASTROCYTES_TRANSCRIPTOMICS: MATHYS_2019_2
ENTPD1	0	0	1.4561660513463504	1.353518295774653	0	0	0	0	0	0	0	0	0	0	1.4561660513463504	HUMAN_ASTROCYTES_TRANSCRIPTOMICS: MATHYS_2019_2
MAP3K19	0	0	1.4561277127916858	1.3537595625332224	0	0	0	0	0	0	0	0	0	0	1.4561277127916858	HUMAN_ASTROCYTES_TRANSCRIPTOMICS: MATHYS_2019_2
MAP2K5	0	1.4165393795646213	1.4560893851759442	0	0	0	0	0	0	0	0	0	0	0	1.4560893851759442	HUMAN_ASTROCYTES_TRANSCRIPTOMICS: MATHYS_2019_2
DPH6	0	0	1.4559744674140245	0	0	0	0	0	0	0	0	0	0	0	1.4559744674140245	HUMAN_ASTROCYTES_TRANSCRIPTOMICS: MATHYS_2019_2
BCLAF1	0	0	1.4559361830071171	0	0	0	0	0	0	0	0	0	0	0	1.4559361830071171	HUMAN_ASTROCYTES_TRANSCRIPTOMICS: MATHYS_2019_2
NSMF	0	1.4173155928957637	1.4558979092670743	0	0	0	0	0	0	0	0	0	0	0	1.4558979092670743	HUMAN_ASTROCYTES_TRANSCRIPTOMICS: MATHYS_2019_2
EIF5A	1.376102771479021	0	1.4558596461403017	0	0	0	0	0	0	0	0	0	0	0	1.4558596461403017	HUMAN_ASTROCYTES_TRANSCRIPTOMICS: MATHYS_2019_2
ANKDD1A	1.3555193219624329	0	1.4558213935734743	0	0	0	0	0	0	0	0	0	0	0	1.4558213935734743	HUMAN_ASTROCYTES_TRANSCRIPTOMICS: MATHYS_2019_2
ASB14	0	0	1.4557449199076935	1.3550186734295067	0	0	0	0	0	0	0	0	0	0	1.4557449199076935	HUMAN_ASTROCYTES_TRANSCRIPTOMICS: MATHYS_2019_2
ADAMTS10	0	0	1.4557066987034242	0	0	0	0	0	0	0	0	0	0	0	1.4557066987034242	HUMAN_ASTROCYTES_TRANSCRIPTOMICS: MATHYS_2019_2
CWF19L2	0	1.4156098641005783	1.455668487848466	0	0	0	0	0	0	0	0	0	0	0	1.455668487848466	HUMAN_ASTROCYTES_TRANSCRIPTOMICS: MATHYS_2019_2
CFAP20	0	0	1.4555920969787488	0	0	0	0	0	0	0	0	0	0	0	1.4555920969787488	HUMAN_ASTROCYTES_TRANSCRIPTOMICS: MATHYS_2019_2
CAMK1D	1.373191296711872	1.414887985702616	1.4555539168607747	0	0	0	0	0	0	0	0	0	0	0	1.4555539168607747	HUMAN_ASTROCYTES_TRANSCRIPTOMICS: MATHYS_2019_2
PINLYP	0	0	1.4554012973093235	0	0	0	0	0	0	0	0	0	0	0	1.4554012973093235	HUMAN_ASTROCYTES_TRANSCRIPTOMICS: MATHYS_2019_2
PLPP2	0	0	1.4553631673986789	0	0	0	0	0	0	0	0	0	0	0	1.4553631673986789	HUMAN_ASTROCYTES_TRANSCRIPTOMICS: MATHYS_2019_2
FAM227A	0	0	1.4552869371995492	0	0	0	0	0	0	0	0	0	0	0	1.4552869371995492	HUMAN_ASTROCYTES_TRANSCRIPTOMICS: MATHYS_2019_2
PIBF1	0	0	1.4552488368119256	0	0	0	0	0	0	0	0	0	0	0	1.4552488368119256	HUMAN_ASTROCYTES_TRANSCRIPTOMICS: MATHYS_2019_2
TIPIN	0	0	1.4551726652145798	0	0	0	0	0	0	0	0	0	0	0	1.4551726652145798	HUMAN_ASTROCYTES_TRANSCRIPTOMICS: MATHYS_2019_2
RP11-286N22.8	0	0	1.455096532196005	0	0	0	0	0	0	0	0	0	0	0	1.455096532196005	HUMAN_ASTROCYTES_TRANSCRIPTOMICS: MATHYS_2019_2
SLC38A3	0	0	1.455058480032763	0	0	0	0	0	0	0	0	0	0	0	1.455058480032763	HUMAN_ASTROCYTES_TRANSCRIPTOMICS: MATHYS_2019_2
LRRC3B	1.3842503869126705	1.4163977206316878	1.455020437369507	0	1.4446135956891395	0	0	0	0	0	0	0	0	0	1.455020437369507	HUMAN_ASTROCYTES_TRANSCRIPTOMICS: MATHYS_2019_2
TRIM23	0	0	1.454944380352268	0	0	0	0	0	0	0	0	0	0	0	1.454944380352268	HUMAN_ASTROCYTES_TRANSCRIPTOMICS: MATHYS_2019_2
NOB1	0	0	1.454906366	0	0	0	0	0	0	0	0	0	0	0	1.454906366	HUMAN_ASTROCYTES_TRANSCRIPTOMICS: MATHYS_2019_2
FGGY	0	0	1.4547923782334402	1.3538651167400966	0	0	0	0	0	0	0	0	0	0	1.4547923782334402	HUMAN_ASTROCYTES_TRANSCRIPTOMICS: MATHYS_2019_2
PEX10	0	0	1.4547544007469528	0	0	0	0	0	0	0	0	0	0	0	1.4547544007469528	HUMAN_ASTROCYTES_TRANSCRIPTOMICS: MATHYS_2019_2
EP400	0	0	1.4546784731024789	1.360138052462902	0	0	0	0	0	0	0	0	0	0	1.4546784731024789	HUMAN_ASTROCYTES_TRANSCRIPTOMICS: MATHYS_2019_2
ACTR3	0	0	1.4546405228530301	0	0	0	0	0	0	0	0	0	0	0	1.4546405228530301	HUMAN_ASTROCYTES_TRANSCRIPTOMICS: MATHYS_2019_2
CA12	0	0	1.4546025815915151	0	1.4446139956891395	0	0	0	0	0	0	0	0	0	1.4546025815915151	HUMAN_ASTROCYTES_TRANSCRIPTOMICS: MATHYS_2019_2
C17ORF58	0	0	1.4545646492727746	1.3539254334297388	0	1.298000649762885	0	0	0	0	0	0	0	0	1.4545646492727746	HUMAN_ASTROCYTES_TRANSCRIPTOMICS: MATHYS_2019_2
FHOD1	0	0	1.454526725851877	0	0	0	0	0	0	0	0	0	0	0	1.454526725851877	HUMAN_ASTROCYTES_TRANSCRIPTOMICS: MATHYS_2019_2
C16ORF89	0	1.4158039174333639	1.4544130085303035	0	0	0	0	0	0	0	0	0	0	0	1.4544130085303035	HUMAN_ASTROCYTES_TRANSCRIPTOMICS: MATHYS_2019_2
RSBN1L	0	1.4167838867639313	1.4543751202559576	0	0	0	0	0	0	0	0	0	0	0	1.4543751202559576	HUMAN_ASTROCYTES_TRANSCRIPTOMICS: MATHYS_2019_2
MSMO1	0	0	1.4543372406581592	0	0	0	0	0	0	0	0	0	0	0	1.4543372406581592	HUMAN_ASTROCYTES_TRANSCRIPTOMICS: MATHYS_2019_2
GRB2	0	0	1.4542615073180476	0	0	0	0	0	0	0	0	0	0	0	1.4542615073180476	HUMAN_ASTROCYTES_TRANSCRIPTOMICS: MATHYS_2019_2
DUOX1	1.364321454979395	0	1.4542236534892017	1.3621737407585697	0	0	0	0	0	0	0	0	0	0	1.4542236534892017	HUMAN_ASTROCYTES_TRANSCRIPTOMICS: MATHYS_2019_2
AK8	0	0	1.4541858081638366	0	0	0	0	0	0	0	0	0	0	0	1.4541858081638366	HUMAN_ASTROCYTES_TRANSCRIPTOMICS: MATHYS_2019_2
DAO	1.3810906468552995	0	1.4540723227824501	0	0	0	0	0	0	0	0	0	0	0	1.4540723227824501	HUMAN_ASTROCYTES_TRANSCRIPTOMICS: MATHYS_2019_2
TRAF3IP2	1.367797169042503	1.4162929318319837	1.4540345110459019	0	0	0	0	0	0	0	0	0	0	0	1.4540345110459019	HUMAN_ASTROCYTES_TRANSCRIPTOMICS: MATHYS_2019_2
C1R	0	0	0	0	0	0	1.454007252931683	0	0	0	0	0	0	0	1.454007252931683	HUMAN_ASTROCYTES_TRANSCRIPTOMICS: ZHOU_2020_3
ZNF207	0	1.4167508976973577	1.4539967076013471	1.3535635332918847	0	0	0	0	0	0	0	0	0	0	1.4539967076013471	HUMAN_ASTROCYTES_TRANSCRIPTOMICS: MATHYS_2019_2
MTMR4	0	0	1.453883346604067	0	0	0	0	0	0	0	0	0	0	0	1.453883346604067	HUMAN_ASTROCYTES_TRANSCRIPTOMICS: MATHYS_2019_2
GNL1	0	1.4178278936943176	1.4537700587473956	0	0	0	0	0	0	0	0	0	0	0	1.4537700587473956	HUMAN_ASTROCYTES_TRANSCRIPTOMICS: MATHYS_2019_2
PLIN1	0	0	1.453694573600914	0	0	0	0	0	0	0	0	0	0	0	1.453694573600914	HUMAN_ASTROCYTES_TRANSCRIPTOMICS: MATHYS_2019_2
PDZRN4	1.390411880024544	1.4158873603664617	1.4536568429344054	0	0	0	0	0	0	0	0	0	0	0	1.4536568429344054	HUMAN_ASTROCYTES_TRANSCRIPTOMICS: MATHYS_2019_2
LARP4B	0	1.4146027273034212	1.4535059987198844	0	0	0	0	0	0	0	0	0	0	0	1.4535059987198844	HUMAN_ASTROCYTES_TRANSCRIPTOMICS: MATHYS_2019_2
TMEM147	0	0	1.4534306231337721	0	0	0	0	0	0	0	0	0	0	0	1.4534306231337721	HUMAN_ASTROCYTES_TRANSCRIPTOMICS: MATHYS_2019_2
DSTN	1.3897122232975547	0	1.453392946834941	1.3503215112236078	0	0	0	0	0	0	0	0	0	0	1.453392946834941	HUMAN_ASTROCYTES_TRANSCRIPTOMICS: MATHYS_2019_2
ZNF552	1.355406474103241	0	1.4533176170335476	0	0	0	0	0	0	0	0	0	0	0	1.4533176170335476	HUMAN_ASTROCYTES_TRANSCRIPTOMICS: MATHYS_2019_2
AKR1B1	0	0	1.4532799634546913	1.3560365175672215	0	0	0	0	0	0	0	0	0	0	1.4532799634546913	HUMAN_ASTROCYTES_TRANSCRIPTOMICS: MATHYS_2019_2
MAGEF1	0	0	1.4532423173731857	0	0	0	0	0	0	0	0	0	0	0	1.4532423173731857	HUMAN_ASTROCYTES_TRANSCRIPTOMICS: MATHYS_2019_2
EPSTI1	0	0	1.4532046787513606	0	0	0	0	0	0	0	0	0	0	0	1.4532046787513606	HUMAN_ASTROCYTES_TRANSCRIPTOMICS: MATHYS_2019_2
ADCY1	0	0	1.4531670475517362	0	0	0	0	0	0	0	0	0	0	0	1.4531670475517362	HUMAN_ASTROCYTES_TRANSCRIPTOMICS: MATHYS_2019_2
PABPC1L	0	0	1.4530541981140839	1.356767857429135	0	0	0	0	0	0	0	0	0	0	1.4530541981140839	HUMAN_ASTROCYTES_TRANSCRIPTOMICS: MATHYS_2019_2
DHX58	0	0	1.4530165962322124	0	0	0	0	0	0	0	0	0	0	0	1.4530165962322124	HUMAN_ASTROCYTES_TRANSCRIPTOMICS: MATHYS_2019_2
FAM129A	0	0	1.452979001587946	0	0	0	0	0	0	0	0	0	0	0	1.452979001587946	HUMAN_ASTROCYTES_TRANSCRIPTOMICS: MATHYS_2019_2
SAMD1	0	0	1.452903833866955	1.3580495870840352	0	0	0	0	0	0	0	0	0	0	1.452903833866955	HUMAN_ASTROCYTES_TRANSCRIPTOMICS: MATHYS_2019_2
IFT172	0	1.417662948	1.452866260718049	0	0	0	0	0	0	0	0	0	0	0	1.452866260718049	HUMAN_ASTROCYTES_TRANSCRIPTOMICS: MATHYS_2019_2
WDR20	0	1.4182392867598232	1.452828694662383	0	0	0	0	0	0	0	0	0	0	0	1.452828694662383	HUMAN_ASTROCYTES_TRANSCRIPTOMICS: MATHYS_2019_2
ST3GAL1	1.3567606484135428	1.4181771896933317	1.4527911356643184	0	0	0	0	0	0	0	0	0	0	0	1.4527911356643184	HUMAN_ASTROCYTES_TRANSCRIPTOMICS: MATHYS_2019_2
ZBTB20-AS5	0	0	0	1.4527907692895932	0	0	0	0	0	0	0	0	0	0	1.4527907692895932	HUMAN_ASTROCYTES_TRANSCRIPTOMICS: MATHYS_2023_2
HSPBAP1	0	1.414697813436486	1.4526785006620229	0	0	1.2980012497628852	0	0	0	0	0	0	0	0	1.4526785006620229	HUMAN_ASTROCYTES_TRANSCRIPTOMICS: MATHYS_2019_2
FDXR	0	0	1.4526409695415408	0	0	0	0	0	0	0	0	0	0	0	1.4526409695415408	HUMAN_ASTROCYTES_TRANSCRIPTOMICS: MATHYS_2019_2
CIITA	0	0	1.4526034453031327	0	0	0	0	0	0	0	0	0	0	0	1.4526034453031327	HUMAN_ASTROCYTES_TRANSCRIPTOMICS: MATHYS_2019_2
TFDP2	0	1.4146104894367326	1.4525659279122205	0	0	0	0	0	0	0	0	0	0	0	1.4525659279122205	HUMAN_ASTROCYTES_TRANSCRIPTOMICS: MATHYS_2019_2
TRIM45	0	0	1.4524534164812795	0	0	0	0	0	0	0	0	0	0	0	1.4524534164812795	HUMAN_ASTROCYTES_TRANSCRIPTOMICS: MATHYS_2019_2
TAS1R1	0	0	1.4524159261380318	0	0	0	0	0	0	0	0	0	0	0	1.4524159261380318	HUMAN_ASTROCYTES_TRANSCRIPTOMICS: MATHYS_2019_2
SULT2B1	0	0	1.4523784424719781	0	0	0	0	0	0	0	0	0	0	0	1.4523784424719781	HUMAN_ASTROCYTES_TRANSCRIPTOMICS: MATHYS_2019_2
SSR3	0	0	1.4523409654495698	0	0	0	0	0	0	0	0	0	0	0	1.4523409654495698	HUMAN_ASTROCYTES_TRANSCRIPTOMICS: MATHYS_2019_2
POC5	0	0	1.4522285739112533	0	0	0	0	0	0	0	0	0	0	0	1.4522285739112533	HUMAN_ASTROCYTES_TRANSCRIPTOMICS: MATHYS_2019_2
SDK2	0	0	1.4521911231312978	0	0	0	0	0	0	0	0	0	0	0	1.4521911231312978	HUMAN_ASTROCYTES_TRANSCRIPTOMICS: MATHYS_2019_2
TRAPPC13	0	0	1.452153678829756	0	0	0	0	0	0	0	0	0	0	0	1.452153678829756	HUMAN_ASTROCYTES_TRANSCRIPTOMICS: MATHYS_2019_2
ST7L	0	0	1.4521162409740773	0	0	0	0	0	0	0	0	0	0	0	1.4521162409740773	HUMAN_ASTROCYTES_TRANSCRIPTOMICS: MATHYS_2019_2
PTGR1	0	0	1.452078809531876	0	0	0	0	0	0	0	0	0	0	0	1.452078809531876	HUMAN_ASTROCYTES_TRANSCRIPTOMICS: MATHYS_2019_2
OSBPL6	0	1.4166131198310798	1.452041384470928	1.3598892461181273	1.4446129156891396	0	0	0	0	0	0	0	0	0	1.452041384470928	HUMAN_ASTROCYTES_TRANSCRIPTOMICS: MATHYS_2019_2
VAPA	0	0	1.4520039657591712	1.3512564199130643	0	0	0	0	0	0	0	0	0	0	1.4520039657591712	HUMAN_ASTROCYTES_TRANSCRIPTOMICS: MATHYS_2019_2
CCDC65	1.3585887837324504	0	1.4519665533647055	1.3638754705238278	0	0	0	0	0	0	0	0	0	0	1.4519665533647055	HUMAN_ASTROCYTES_TRANSCRIPTOMICS: MATHYS_2019_2
RGL3	0	1.4152450438349415	1.4518917474008446	0	0	0	0	0	0	0	0	0	0	0	1.4518917474008446	HUMAN_ASTROCYTES_TRANSCRIPTOMICS: MATHYS_2019_2
LHFP	0	0	1.4518169663273306	0	0	0	0	0	0	0	0	0	0	0	1.4518169663273306	HUMAN_ASTROCYTES_TRANSCRIPTOMICS: MATHYS_2019_2
MEGF11	0	0	1.4517795850463906	0	0	0	0	0	0	0	0	0	0	0	1.4517795850463906	HUMAN_ASTROCYTES_TRANSCRIPTOMICS: MATHYS_2019_2
DYNC2H1	0	1.4152198169016794	1.4517422098946753	0	0	0	0	0	0	0	0	0	0	0	1.4517422098946753	HUMAN_ASTROCYTES_TRANSCRIPTOMICS: MATHYS_2019_2
GCLC	0	1.4171681123628468	1.4517048408413888	0	0	0	0	0	0	0	0	0	0	0	1.4517048408413888	HUMAN_ASTROCYTES_TRANSCRIPTOMICS: MATHYS_2019_2
SHANK2	0	1.4165432606312771	1.4516674778558907	0	0	1.2980011097628852	0	0	0	0	0	0	0	0	1.4516674778558907	HUMAN_ASTROCYTES_TRANSCRIPTOMICS: MATHYS_2019_2
RAD54L2	0	0	1.451630120907694	0	0	0	0	0	0	0	0	0	0	0	1.451630120907694	HUMAN_ASTROCYTES_TRANSCRIPTOMICS: MATHYS_2019_2
RPF1	0	0	1.4515927699664652	0	0	0	0	0	0	0	0	0	0	0	1.4515927699664652	HUMAN_ASTROCYTES_TRANSCRIPTOMICS: MATHYS_2019_2
NACA2	0	0	1.451555425002023	0	0	0	0	0	0	0	0	0	0	0	1.451555425002023	HUMAN_ASTROCYTES_TRANSCRIPTOMICS: MATHYS_2019_2
PNPLA6	1.3731461575681954	0	1.451518085984338	1.3560214383948108	0	0	0	0	0	0	0	0	0	0	1.451518085984338	HUMAN_ASTROCYTES_TRANSCRIPTOMICS: MATHYS_2019_2
CSNK1G3	0	0	1.451480752883531	0	0	0	0	0	0	0	0	0	0	0	1.451480752883531	HUMAN_ASTROCYTES_TRANSCRIPTOMICS: MATHYS_2019_2
GIN1	0	0	1.4514061043137871	0	0	0	0	0	0	0	0	0	0	0	1.4514061043137871	HUMAN_ASTROCYTES_TRANSCRIPTOMICS: MATHYS_2019_2
GNAO1	0	0	1.4513314790567504	0	0	0	0	0	0	0	0	0	0	0	1.4513314790567504	HUMAN_ASTROCYTES_TRANSCRIPTOMICS: MATHYS_2019_2
ROBO2	1.3913598020417552	1.416745076097374	1.4512941750973822	1.3857766821564261	0	0	0	0	0	0	0	0	0	0	1.4512941750973822	HUMAN_ASTROCYTES_TRANSCRIPTOMICS: MATHYS_2019_2
UBE2L6	0	0	1.4512568768787464	0	0	0	0	0	0	0	0	0	0	0	1.4512568768787464	HUMAN_ASTROCYTES_TRANSCRIPTOMICS: MATHYS_2019_2
BORCS5	0	0	1.451219584371999	0	0	0	0	0	0	0	0	0	0	0	1.451219584371999	HUMAN_ASTROCYTES_TRANSCRIPTOMICS: MATHYS_2019_2
TARBP2	0	0	1.4511450163795205	0	0	0	0	0	0	0	0	0	0	0	1.4511450163795205	HUMAN_ASTROCYTES_TRANSCRIPTOMICS: MATHYS_2019_2
RPL24	1.3773215283582927	1.415559410234054	1.4511077408368236	1.3617439843253052	0	0	0	0	0	0	0	0	0	0	1.4511077408368236	HUMAN_ASTROCYTES_TRANSCRIPTOMICS: MATHYS_2019_2
CRMP1	1.3569412049882497	0	1.4510332065171727	0	0	0	0	0	0	0	0	0	0	0	1.4510332065171727	HUMAN_ASTROCYTES_TRANSCRIPTOMICS: MATHYS_2019_2
SMG6	0	0	1.4508842041582404	0	0	0	0	0	0	0	0	0	0	0	1.4508842041582404	HUMAN_ASTROCYTES_TRANSCRIPTOMICS: MATHYS_2019_2
TAF7	0	0	1.4508469672155093	1.3519500618439515	0	0	0	0	0	0	0	0	0	0	1.4508469672155093	HUMAN_ASTROCYTES_TRANSCRIPTOMICS: MATHYS_2019_2
NUP210L	0	0	1.450809735676794	0	0	0	0	0	0	0	0	0	0	0	1.450809735676794	HUMAN_ASTROCYTES_TRANSCRIPTOMICS: MATHYS_2019_2
IQCA1	1.385897965656871	1.414794840102879	1.4507725095149426	0	0	0	0	0	0	0	0	0	0	0	1.4507725095149426	HUMAN_ASTROCYTES_TRANSCRIPTOMICS: MATHYS_2019_2
SYF2	0	0	1.4507352887029399	0	0	0	0	0	0	0	0	0	0	0	1.4507352887029399	HUMAN_ASTROCYTES_TRANSCRIPTOMICS: MATHYS_2019_2
BCO1	0	0	1.4506980732139063	1.361291609152331	0	0	0	0	0	0	0	0	0	0	1.4506980732139063	HUMAN_ASTROCYTES_TRANSCRIPTOMICS: MATHYS_2019_2
MTX3	0	0	1.4506608630210973	0	0	0	0	0	0	0	0	0	0	0	1.4506608630210973	HUMAN_ASTROCYTES_TRANSCRIPTOMICS: MATHYS_2019_2
FAM63B	0	0	1.4506236580979026	0	0	0	0	0	0	0	0	0	0	0	1.4506236580979026	HUMAN_ASTROCYTES_TRANSCRIPTOMICS: MATHYS_2019_2
EMC6	0	0	1.4505864584178458	1.3618419989467652	0	0	0	0	0	0	0	0	0	0	1.4505864584178458	HUMAN_ASTROCYTES_TRANSCRIPTOMICS: MATHYS_2019_2
CWC25	0	0	1.4505120746819038	0	0	0	0	0	0	0	0	0	0	0	1.4505120746819038	HUMAN_ASTROCYTES_TRANSCRIPTOMICS: MATHYS_2019_2
ATP5A1	0	0	1.450363368977392	0	0	0	0	0	0	0	0	0	0	0	1.450363368977392	HUMAN_ASTROCYTES_TRANSCRIPTOMICS: MATHYS_2019_2
C1ORF87	0	0	1.4503262052690484	0	0	0	0	0	0	0	0	0	0	0	1.4503262052690484	HUMAN_ASTROCYTES_TRANSCRIPTOMICS: MATHYS_2019_2
PAPD4	0	0	1.450289046596764	0	0	1.298000979762885	0	0	0	0	0	0	0	0	1.450289046596764	HUMAN_ASTROCYTES_TRANSCRIPTOMICS: MATHYS_2019_2
FABP5	1.3884708968464448	0	0	0	0	0	1.4502562971274446	0	0	0	0	0	0	0	1.4502562971274446	HUMAN_ASTROCYTES_TRANSCRIPTOMICS: ZHOU_2020_3
SERPINI1	1.3908632714613112	0	1.4502518929352355	0	0	0	0	0	0	0	0	0	0	0	1.4502518929352355	HUMAN_ASTROCYTES_TRANSCRIPTOMICS: MATHYS_2019_2
TTN	0	0	1.4502147442592874	0	0	0	0	0	0	0	0	0	0	0	1.4502147442592874	HUMAN_ASTROCYTES_TRANSCRIPTOMICS: MATHYS_2019_2
ARL6IP5	0	0	1.4501776005438698	1.3531488560505935	0	0	0	0	0	0	0	0	0	0	1.4501776005438698	HUMAN_ASTROCYTES_TRANSCRIPTOMICS: MATHYS_2019_2
PGM1	0	0	1.4501404617640596	0	0	0	0	0	0	0	0	0	0	0	1.4501404617640596	HUMAN_ASTROCYTES_TRANSCRIPTOMICS: MATHYS_2019_2
SLC38A10	0	0	1.4501033278950584	0	0	0	0	0	0	0	0	0	0	0	1.4501033278950584	HUMAN_ASTROCYTES_TRANSCRIPTOMICS: MATHYS_2019_2
METAP2	0	0	1.4500661989121921	1.3539631313607654	0	0	0	0	0	0	0	0	0	0	1.4500661989121921	HUMAN_ASTROCYTES_TRANSCRIPTOMICS: MATHYS_2019_2
CEP78	0	0	1.4499919555067897	0	0	0	0	0	0	0	0	0	0	0	1.4499919555067897	HUMAN_ASTROCYTES_TRANSCRIPTOMICS: MATHYS_2019_2
USP32	1.3614551193559226	0	1.4499548410355234	0	0	0	0	0	0	0	0	0	0	0	1.4499548410355234	HUMAN_ASTROCYTES_TRANSCRIPTOMICS: MATHYS_2019_2
ASRGL1	0	0	1.4499177313529308	0	0	0	0	0	0	0	0	0	0	0	1.4499177313529308	HUMAN_ASTROCYTES_TRANSCRIPTOMICS: MATHYS_2019_2
PRKAG2	0	0	1.4498806264349517	0	0	0	0	0	0	0	0	0	0	0	1.4498806264349517	HUMAN_ASTROCYTES_TRANSCRIPTOMICS: MATHYS_2019_2
TMEM5	0	0	1.4498435262576475	0	0	0	0	0	0	0	0	0	0	0	1.4498435262576475	HUMAN_ASTROCYTES_TRANSCRIPTOMICS: MATHYS_2019_2
RNF26	0	0	1.4498064307971985	0	0	0	0	0	0	0	0	0	0	0	1.4498064307971985	HUMAN_ASTROCYTES_TRANSCRIPTOMICS: MATHYS_2019_2
LPP	0	1.4144998790370449	1.449769340029906	0	0	0	0	0	0	0	0	0	0	0	1.449769340029906	HUMAN_ASTROCYTES_TRANSCRIPTOMICS: MATHYS_2019_2
GLMN	0	0	1.449732254	0	0	0	0	0	0	0	0	0	0	0	1.449732254	HUMAN_ASTROCYTES_TRANSCRIPTOMICS: MATHYS_2019_2
STAT2	0	0	1.4496951724805882	0	0	0	0	0	0	0	0	0	0	0	1.4496951724805882	HUMAN_ASTROCYTES_TRANSCRIPTOMICS: MATHYS_2019_2
WDR49	0	1.4162638238320657	1.449658095651757	0	0	0	0	0	0	0	0	0	0	0	1.449658095651757	HUMAN_ASTROCYTES_TRANSCRIPTOMICS: MATHYS_2019_2
SLC5A9	0	0	1.449583955769618	0	0	0	0	0	0	0	0	0	0	0	1.449583955769618	HUMAN_ASTROCYTES_TRANSCRIPTOMICS: MATHYS_2019_2
PPP2CB	0	1.4162269536988366	1.4495468926702062	1.3539706709469705	0	0	0	0	0	0	0	0	0	0	1.4495468926702062	HUMAN_ASTROCYTES_TRANSCRIPTOMICS: MATHYS_2019_2
PDZRN3	1.3612745627812157	1.417488300361943	1.4495098341013568	1.3654142258677513	0	0	0	0	0	0	0	0	0	0	1.4495098341013568	HUMAN_ASTROCYTES_TRANSCRIPTOMICS: MATHYS_2019_2
LRRN1	0	0	1.4494727800403069	1.3594821084630413	0	0	0	0	0	0	0	0	0	0	1.4494727800403069	HUMAN_ASTROCYTES_TRANSCRIPTOMICS: MATHYS_2019_2
RNF13	0	1.4182897406263475	1.4494357304644074	0	0	0	0	0	0	0	0	0	0	0	1.4494357304644074	HUMAN_ASTROCYTES_TRANSCRIPTOMICS: MATHYS_2019_2
IGDCC3	0	0	1.4492505490773897	0	0	0	0	0	0	0	0	0	0	0	1.4492505490773897	HUMAN_ASTROCYTES_TRANSCRIPTOMICS: MATHYS_2019_2
SMARCAL1	0	0	1.449065476	0	0	0	0	0	0	0	0	0	0	0	1.449065476	HUMAN_ASTROCYTES_TRANSCRIPTOMICS: MATHYS_2019_2
KCNE4	0	0	1.4489914773047912	0	0	0	0	0	0	0	0	0	0	0	1.4489914773047912	HUMAN_ASTROCYTES_TRANSCRIPTOMICS: MATHYS_2019_2
COMMD1	0	0	1.4489174949265806	0	0	0	0	0	0	0	0	0	0	0	1.4489174949265806	HUMAN_ASTROCYTES_TRANSCRIPTOMICS: MATHYS_2019_2
BBOF1	0	0	1.448880509986113	0	0	0	0	0	0	0	0	0	0	0	1.448880509986113	HUMAN_ASTROCYTES_TRANSCRIPTOMICS: MATHYS_2019_2
DCTN4	0	1.416894497163619	1.4487695799088316	0	0	0	0	0	0	0	0	0	0	0	1.4487695799088316	HUMAN_ASTROCYTES_TRANSCRIPTOMICS: MATHYS_2019_2
CUL1	0	0	1.4487326113954921	0	0	0	0	0	0	0	0	0	0	0	1.4487326113954921	HUMAN_ASTROCYTES_TRANSCRIPTOMICS: MATHYS_2019_2
PLCL1	1.3774795153611612	0	1.4486956469374797	1.3525381495679645	1.4446136456891396	0	0	0	0	0	0	0	0	0	1.4486956469374797	HUMAN_ASTROCYTES_TRANSCRIPTOMICS: MATHYS_2019_2
TSPEAR	0	0	1.4486586865144186	0	0	0	0	0	0	0	0	0	0	0	1.4486586865144186	HUMAN_ASTROCYTES_TRANSCRIPTOMICS: MATHYS_2019_2
MBTPS2	0	0	1.448621730106036	0	0	0	0	0	0	0	0	0	0	0	1.448621730106036	HUMAN_ASTROCYTES_TRANSCRIPTOMICS: MATHYS_2019_2
ALKBH1	0	0	1.4485108847677528	0	0	0	0	0	0	0	0	0	0	0	1.4485108847677528	HUMAN_ASTROCYTES_TRANSCRIPTOMICS: MATHYS_2019_2
ICK	0	0	1.4484739442173826	0	0	0	0	0	0	0	0	0	0	0	1.4484739442173826	HUMAN_ASTROCYTES_TRANSCRIPTOMICS: MATHYS_2019_2
MAPRE2	0	1.417354403562321	1.4341295358274246	0	1.4446120156891396	0	1.4483839925182262	0	0	0	0	0	0	0	1.4483839925182262	HUMAN_ASTROCYTES_TRANSCRIPTOMICS: ZHOU_2020_3
DAGLB	0	0	1.4483631459766761	0	0	0	0	0	0	0	0	0	0	0	1.4483631459766761	HUMAN_ASTROCYTES_TRANSCRIPTOMICS: MATHYS_2019_2
CFAP74	0	0	1.448326220968006	0	0	0	0	0	0	0	0	0	0	0	1.448326220968006	HUMAN_ASTROCYTES_TRANSCRIPTOMICS: MATHYS_2019_2
TCEAL2	1.389915349	0	1.448289299796079	1.3562476259809697	0	0	0	0	0	0	0	0	0	0	1.448289299796079	HUMAN_ASTROCYTES_TRANSCRIPTOMICS: MATHYS_2019_2
C14ORF2	1.3942712768089043	1.4167431355640463	1.4482523824416185	0	0	0	0	0	0	0	0	0	0	0	1.4482523824416185	HUMAN_ASTROCYTES_TRANSCRIPTOMICS: MATHYS_2019_2
TBL2	0	0	1.4482154688854436	0	0	0	0	0	0	0	0	0	0	0	1.4482154688854436	HUMAN_ASTROCYTES_TRANSCRIPTOMICS: MATHYS_2019_2
PRDM8	0	0	1.448141653091711	0	0	0	0	0	0	0	0	0	0	0	1.448141653091711	HUMAN_ASTROCYTES_TRANSCRIPTOMICS: MATHYS_2019_2
EVA1B	0	0	1.4481047508162725	0	0	0	0	0	0	0	0	0	0	0	1.4481047508162725	HUMAN_ASTROCYTES_TRANSCRIPTOMICS: MATHYS_2019_2
CBLB	0	1.4159145278330518	1.4480678522633572	0	0	0	0	0	0	0	0	0	0	0	1.4480678522633572	HUMAN_ASTROCYTES_TRANSCRIPTOMICS: MATHYS_2019_2
DDX42	0	0	1.447994066250377	0	0	0	0	0	0	0	0	0	0	0	1.447994066250377	HUMAN_ASTROCYTES_TRANSCRIPTOMICS: MATHYS_2019_2
STAT5A	0	0	1.4479571787531866	0	0	0	0	0	0	0	0	0	0	0	1.4479571787531866	HUMAN_ASTROCYTES_TRANSCRIPTOMICS: MATHYS_2019_2
TSPAN8	0	0	1.4479202949042682	0	0	0	0	0	0	0	0	0	0	0	1.4479202949042682	HUMAN_ASTROCYTES_TRANSCRIPTOMICS: MATHYS_2019_2
RAI14	0	0	1.447883414685291	0	0	0	0	0	0	0	0	0	0	0	1.447883414685291	HUMAN_ASTROCYTES_TRANSCRIPTOMICS: MATHYS_2019_2
ANXA4	0	0	1.4478465380780174	0	0	0	0	0	0	0	0	0	0	0	1.4478465380780174	HUMAN_ASTROCYTES_TRANSCRIPTOMICS: MATHYS_2019_2
ZCCHC17	0	0	1.4478096650643006	0	0	0	0	0	0	0	0	0	0	0	1.4478096650643006	HUMAN_ASTROCYTES_TRANSCRIPTOMICS: MATHYS_2019_2
PTPN1	0	0	1.4477727956260853	0	0	0	0	0	0	0	0	0	0	0	1.4477727956260853	HUMAN_ASTROCYTES_TRANSCRIPTOMICS: MATHYS_2019_2
GBE1	0	1.4157185339669383	1.4477359297454067	0	0	0	0	0	0	0	0	0	0	0	1.4477359297454067	HUMAN_ASTROCYTES_TRANSCRIPTOMICS: MATHYS_2019_2
VRTN	0	0	1.4476990674043904	0	0	0	0	0	0	0	0	0	0	0	1.4476990674043904	HUMAN_ASTROCYTES_TRANSCRIPTOMICS: MATHYS_2019_2
RPL36	1.3732138662837103	0	0	1.4476981414054582	0	0	0	0	0	0	0	0	0	0	1.4476981414054582	HUMAN_ASTROCYTES_TRANSCRIPTOMICS: MATHYS_2023_2
MORC3	0	1.4159087062330682	1.4475516530825958	0	0	0	0	0	0	0	0	0	0	0	1.4475516530825958	HUMAN_ASTROCYTES_TRANSCRIPTOMICS: MATHYS_2019_2
SFXN2	0	0	1.4474779667014974	0	0	0	0	0	0	0	0	0	0	0	1.4474779667014974	HUMAN_ASTROCYTES_TRANSCRIPTOMICS: MATHYS_2019_2
FBXW7	0	1.4179792552938906	1.4474042939886107	0	0	0	0	0	0	0	0	0	0	0	1.4474042939886107	HUMAN_ASTROCYTES_TRANSCRIPTOMICS: MATHYS_2019_2
TBCCD1	0	0	1.4473306348069321	0	0	0	0	0	0	0	0	0	0	0	1.4473306348069321	HUMAN_ASTROCYTES_TRANSCRIPTOMICS: MATHYS_2019_2
CHSY3	0	0	1.4472938102478583	1.3649739467112563	0	1.2980013597628852	0	0	0	0	0	0	0	0	1.4472938102478583	HUMAN_ASTROCYTES_TRANSCRIPTOMICS: MATHYS_2019_2
HERC5	0	0	1.4472201711091113	0	0	0	0	0	0	0	0	0	0	0	1.4472201711091113	HUMAN_ASTROCYTES_TRANSCRIPTOMICS: MATHYS_2019_2
ECSIT	0	1.4148802235693045	1.4470729322833942	0	0	0	0	0	0	0	0	0	0	0	1.4470729322833942	HUMAN_ASTROCYTES_TRANSCRIPTOMICS: MATHYS_2019_2
TXN2	0	0	1.4470361307000106	0	0	0	0	0	0	0	0	0	0	0	1.4470361307000106	HUMAN_ASTROCYTES_TRANSCRIPTOMICS: MATHYS_2019_2
ANKS6	0	0	1.4469993323332362	0	0	0	0	0	0	0	0	0	0	0	1.4469993323332362	HUMAN_ASTROCYTES_TRANSCRIPTOMICS: MATHYS_2019_2
ZRANB2	0	1.4152974382347936	1.446962537166909	0	0	1.2980019597628851	0	0	0	0	0	0	0	0	1.446962537166909	HUMAN_ASTROCYTES_TRANSCRIPTOMICS: MATHYS_2019_2
PPP2R2C	0	0	1.4469257451849493	0	0	0	0	0	0	0	0	0	0	0	1.4469257451849493	HUMAN_ASTROCYTES_TRANSCRIPTOMICS: MATHYS_2019_2
GPER1	0	0	1.4468889563713574	0	0	0	0	0	0	0	0	0	0	0	1.4468889563713574	HUMAN_ASTROCYTES_TRANSCRIPTOMICS: MATHYS_2019_2
RPL7L1	0	0	1.4468521707102144	0	0	0	0	0	0	0	0	0	0	0	1.4468521707102144	HUMAN_ASTROCYTES_TRANSCRIPTOMICS: MATHYS_2019_2
SPIN2B	0	0	1.446815388185681	0	0	0	0	0	0	0	0	0	0	0	1.446815388185681	HUMAN_ASTROCYTES_TRANSCRIPTOMICS: MATHYS_2019_2
MARK3	0	0	1.4467418324834844	0	0	0	0	0	0	0	0	0	0	0	1.4467418324834844	HUMAN_ASTROCYTES_TRANSCRIPTOMICS: MATHYS_2019_2
CAPZA1	0	0	1.4467050592745394	0	0	0	0	0	0	0	0	0	0	0	1.4467050592745394	HUMAN_ASTROCYTES_TRANSCRIPTOMICS: MATHYS_2019_2
AMY2B	0	0	1.4466315220633401	0	0	0	0	0	0	0	0	0	0	0	1.4466315220633401	HUMAN_ASTROCYTES_TRANSCRIPTOMICS: MATHYS_2019_2
SP3	0	1.4176280187615486	1.4465212390327522	0	0	0	0	0	0	0	0	0	0	0	1.4465212390327522	HUMAN_ASTROCYTES_TRANSCRIPTOMICS: MATHYS_2019_2
CEBPD	0	0	0	0	0	0	1.4465135357733474	0	0	0	0	0	0	0	1.4465135357733474	HUMAN_ASTROCYTES_TRANSCRIPTOMICS: ZHOU_2020_3
COPG2	0	0	1.446447732025674	0	0	0	0	0	0	0	0	0	0	0	1.446447732025674	HUMAN_ASTROCYTES_TRANSCRIPTOMICS: MATHYS_2019_2
ST5	0	1.417608613	1.4463007535033052	0	0	0	0	0	0	0	0	0	0	0	1.4463007535033052	HUMAN_ASTROCYTES_TRANSCRIPTOMICS: MATHYS_2019_2
P2RY1	0	1.4174708355619923	1.4462272817512445	0	0	0	0	0	0	0	0	0	0	0	1.4462272817512445	HUMAN_ASTROCYTES_TRANSCRIPTOMICS: MATHYS_2019_2
NRXN3	1.3951063509669237	1.415534183300792	1.4461905502012855	0	0	0	0	0	0	0	0	0	0	0	1.4461905502012855	HUMAN_ASTROCYTES_TRANSCRIPTOMICS: MATHYS_2019_2
NUP107	0	0	1.4461538215160616	0	0	0	0	0	0	0	0	0	0	0	1.4461538215160616	HUMAN_ASTROCYTES_TRANSCRIPTOMICS: MATHYS_2019_2
POGLUT1	0	0	1.4461170956811793	0	0	0	0	0	0	0	0	0	0	0	1.4461170956811793	HUMAN_ASTROCYTES_TRANSCRIPTOMICS: MATHYS_2019_2
ADM	0	0	1.4460803726823173	0	0	0	1.433459164019963	0	0	0	0	0	0	0	1.4460803726823173	HUMAN_ASTROCYTES_TRANSCRIPTOMICS: MATHYS_2019_2
WHSC1L1	0	1.4154352161010713	1.4460436525052265	0	0	0	0	0	0	0	0	0	0	0	1.4460436525052265	HUMAN_ASTROCYTES_TRANSCRIPTOMICS: MATHYS_2019_2
ZNF83	0	1.4169915238300117	1.445970220559719	0	0	0	0	0	0	0	0	0	0	0	1.445970220559719	HUMAN_ASTROCYTES_TRANSCRIPTOMICS: MATHYS_2019_2
DPF2	0	0	1.4459335087631604	0	0	0	0	0	0	0	0	0	0	0	1.4459335087631604	HUMAN_ASTROCYTES_TRANSCRIPTOMICS: MATHYS_2019_2
FADS2	1.3724013616975292	0	1.4458967997320884	0	0	0	0	0	0	0	0	0	0	0	1.4458967997320884	HUMAN_ASTROCYTES_TRANSCRIPTOMICS: MATHYS_2019_2
FBXW11	0	1.4144882358370776	1.4458600934526082	0	0	0	0	0	0	0	0	0	0	0	1.4458600934526082	HUMAN_ASTROCYTES_TRANSCRIPTOMICS: MATHYS_2019_2
UNC13D	0	0	1.445823389910895	0	0	0	0	0	0	0	0	0	0	0	1.445823389910895	HUMAN_ASTROCYTES_TRANSCRIPTOMICS: MATHYS_2019_2
RASGRP1	1.3919691804813912	0	1.4457866890931927	0	0	0	0	0	0	0	0	0	0	0	1.4457866890931927	HUMAN_ASTROCYTES_TRANSCRIPTOMICS: MATHYS_2019_2
CENPO	0	0	1.445713295575145	0	0	0	0	0	0	0	0	0	0	0	1.445713295575145	HUMAN_ASTROCYTES_TRANSCRIPTOMICS: MATHYS_2019_2
GATAD2B	0	0	1.4456766028476327	0	0	0	0	0	0	0	0	0	0	0	1.4456766028476327	HUMAN_ASTROCYTES_TRANSCRIPTOMICS: MATHYS_2019_2
LAMTOR2	0	0	1.4455665406295688	1.361103119497184	0	0	0	0	0	0	0	0	0	0	1.4455665406295688	HUMAN_ASTROCYTES_TRANSCRIPTOMICS: MATHYS_2019_2
LIPA	0	0	1.4454931789879601	0	0	0	0	0	0	0	0	0	0	0	1.4454931789879601	HUMAN_ASTROCYTES_TRANSCRIPTOMICS: MATHYS_2019_2
ENDOV	0	0	1.445456502078649	0	0	0	0	0	0	0	0	0	0	0	1.445456502078649	HUMAN_ASTROCYTES_TRANSCRIPTOMICS: MATHYS_2019_2
CP	0	0	1.4454198277595376	0	1.4446123556891397	0	0	0	0	0	0	0	0	0	1.4454198277595376	HUMAN_ASTROCYTES_TRANSCRIPTOMICS: MATHYS_2019_2
LPIN1	1.35721204	0	1.4453831560176125	1.350200877844323	1.4446140156891396	0	0	0	0	0	0	0	0	0	1.4453831560176125	HUMAN_ASTROCYTES_TRANSCRIPTOMICS: MATHYS_2019_2
TSEN15	0	0	1.4453098202135901	1.3616987468078703	0	0	0	0	0	0	0	0	0	0	1.4453098202135901	HUMAN_ASTROCYTES_TRANSCRIPTOMICS: MATHYS_2019_2
AC004381.6	0	0	1.4452731561257905	0	0	0	0	0	0	0	0	0	0	0	1.4452731561257905	HUMAN_ASTROCYTES_TRANSCRIPTOMICS: MATHYS_2019_2
TRAF3IP1	0	0	1.445199835514841	0	0	0	0	0	0	0	0	0	0	0	1.445199835514841	HUMAN_ASTROCYTES_TRANSCRIPTOMICS: MATHYS_2019_2
BIRC6	0	0	1.4451631789663741	0	0	0	0	0	0	0	0	0	0	0	1.4451631789663741	HUMAN_ASTROCYTES_TRANSCRIPTOMICS: MATHYS_2019_2
TM9SF2	0	0	1.4450898733206392	0	0	1.2980012097628852	0	0	0	0	0	0	0	0	1.4450898733206392	HUMAN_ASTROCYTES_TRANSCRIPTOMICS: MATHYS_2019_2
PSTPIP1	0	0	1.445053224198434	0	0	0	0	0	0	0	0	0	0	0	1.445053224198434	HUMAN_ASTROCYTES_TRANSCRIPTOMICS: MATHYS_2019_2
WDPCP	0	0	1.4449799332934727	0	0	0	0	0	0	0	0	0	0	0	1.4449799332934727	HUMAN_ASTROCYTES_TRANSCRIPTOMICS: MATHYS_2019_2
TYW1B	0	0	1.4449432914861535	0	0	0	0	0	0	0	0	0	0	0	1.4449432914861535	HUMAN_ASTROCYTES_TRANSCRIPTOMICS: MATHYS_2019_2
SH3RF3	0	0	1.4448333804987528	1.3536540083263482	0	0	0	0	0	0	0	0	0	0	1.4448333804987528	HUMAN_ASTROCYTES_TRANSCRIPTOMICS: MATHYS_2019_2
SLITRK4	0	0	1.4447967482742479	0	0	0	0	0	0	0	0	0	0	0	1.4447967482742479	HUMAN_ASTROCYTES_TRANSCRIPTOMICS: MATHYS_2019_2
TMEM179B	1.3766218716313035	0	1.4446502429145365	1.3570845200497574	0	0	0	0	0	0	0	0	0	0	1.4446502429145365	HUMAN_ASTROCYTES_TRANSCRIPTOMICS: MATHYS_2019_2
MT1G	1.3823996820219246	1.4183266107595767	0	0	0	0	1.4446447500373183	0	0	0	0	0	0	0	1.4446447500373183	HUMAN_ASTROCYTES_TRANSCRIPTOMICS: ZHOU_2020_3
ZNF44	0	0	0	0	1.4446141156891397	0	0	0	0	0	0	0	0	0	1.4446141156891397	HUMAN_ASTROCYTES_TRANSCRIPTOMICS: SERRANO-POZO_2024
PCLO	1.3710020482435508	1.4170516803631754	0	0	1.4446141056891395	0	0	0	0	0	0	0	0	0	1.4446141056891395	HUMAN_ASTROCYTES_TRANSCRIPTOMICS: SERRANO-POZO_2024
CCDC200	0	0	0	0	1.4446140956891396	0	0	0	0	0	0	0	0	0	1.4446140956891396	HUMAN_ASTROCYTES_TRANSCRIPTOMICS: SERRANO-POZO_2024
STK32A	0	0	0	0	1.4446140756891397	0	0	0	0	0	0	0	0	0	1.4446140756891397	HUMAN_ASTROCYTES_TRANSCRIPTOMICS: SERRANO-POZO_2024
DOCK4	1.3531946560630812	0	0	1.3583813288770683	1.4446140356891397	0	0	0	0	0	0	0	0	0	1.4446140356891397	HUMAN_ASTROCYTES_TRANSCRIPTOMICS: SERRANO-POZO_2024
AP3B1	0	1.4146900513031746	0	0	1.4446139756891396	0	0	0	0	0	0	0	0	0	1.4446139756891396	HUMAN_ASTROCYTES_TRANSCRIPTOMICS: SERRANO-POZO_2024
FUT8	1.3662172990138175	0	0	0	1.4446139556891395	0	0	0	0	0	0	0	0	0	1.4446139556891395	HUMAN_ASTROCYTES_TRANSCRIPTOMICS: SERRANO-POZO_2024
FIGN	0	1.414820067036141	0	0	1.4446139356891396	0	0	0	0	0	0	0	0	0	1.4446139356891396	HUMAN_ASTROCYTES_TRANSCRIPTOMICS: SERRANO-POZO_2024
ANTXR1	1.3617710933616598	0	0	1.3589467978424654	1.4446139256891397	0	0	0	0	0	0	0	0	0	1.4446139256891397	HUMAN_ASTROCYTES_TRANSCRIPTOMICS: SERRANO-POZO_2024
PSD3	0	0	0	0	1.4446138956891397	0	0	0	0	0	0	0	0	0	1.4446138956891397	HUMAN_ASTROCYTES_TRANSCRIPTOMICS: SERRANO-POZO_2024
MED12L	0	1.4173563440956487	0	1.354769867084732	1.4446138856891395	0	0	0	0	0	0	0	0	0	1.4446138856891395	HUMAN_ASTROCYTES_TRANSCRIPTOMICS: SERRANO-POZO_2024
PPP5C	0	0	0	0	1.4446138756891396	0	0	0	0	0	0	0	0	0	1.4446138756891396	HUMAN_ASTROCYTES_TRANSCRIPTOMICS: SERRANO-POZO_2024
PLPP3	0	1.4156350910338404	0	0	1.4446138656891396	0	0	0	0	0	0	0	0	0	1.4446138656891396	HUMAN_ASTROCYTES_TRANSCRIPTOMICS: SERRANO-POZO_2024
AP3B2	0	1.417395154762206	0	1.3544758232227254	1.4446138456891395	0	0	0	0	0	0	0	0	0	1.4446138456891395	HUMAN_ASTROCYTES_TRANSCRIPTOMICS: SERRANO-POZO_2024
DPY19L3	0	1.4175212894285165	0	0	1.4446138156891397	0	0	0	0	0	0	0	0	0	1.4446138156891397	HUMAN_ASTROCYTES_TRANSCRIPTOMICS: SERRANO-POZO_2024
ABCC9	0	1.417824012627662	0	0	1.4446137956891396	0	0	0	0	0	0	0	0	0	1.4446137956891396	HUMAN_ASTROCYTES_TRANSCRIPTOMICS: SERRANO-POZO_2024
ZFP36L2	1.385017752355175	0	0	0	1.4446137856891397	0	0	0	0	0	0	0	0	0	1.4446137856891397	HUMAN_ASTROCYTES_TRANSCRIPTOMICS: SERRANO-POZO_2024
DEPP1	0	0	0	0	1.4446137756891395	0	0	0	0	0	0	0	0	0	1.4446137756891395	HUMAN_ASTROCYTES_TRANSCRIPTOMICS: SERRANO-POZO_2024
NTRK3	0	0	0	0	1.4446137656891396	0	0	0	0	0	0	0	0	0	1.4446137656891396	HUMAN_ASTROCYTES_TRANSCRIPTOMICS: SERRANO-POZO_2024
ANOS1	0	0	0	0	1.4446137556891396	0	0	0	0	0	0	0	0	0	1.4446137556891396	HUMAN_ASTROCYTES_TRANSCRIPTOMICS: SERRANO-POZO_2024
DHRSX	0	0	0	1.354875421291606	1.4446137456891397	0	0	0	0	0	0	0	0	0	1.4446137456891397	HUMAN_ASTROCYTES_TRANSCRIPTOMICS: SERRANO-POZO_2024
SEPTIN11	0	0	0	0	1.4446137356891395	0	0	0	0	0	0	0	0	0	1.4446137356891395	HUMAN_ASTROCYTES_TRANSCRIPTOMICS: SERRANO-POZO_2024
HIF1A	1.3756513800422538	0	0	0	1.4446137256891396	0	0	0	0	0	0	0	0	0	1.4446137256891396	HUMAN_ASTROCYTES_TRANSCRIPTOMICS: SERRANO-POZO_2024
TGFBR3	1.3694898869303802	1.4172243878293544	0	0	1.4446137156891397	0	0	0	0	0	0	0	0	0	1.4446137156891397	HUMAN_ASTROCYTES_TRANSCRIPTOMICS: SERRANO-POZO_2024
NRP1	0	0	0	0	1.4446136956891396	0	0	0	0	0	0	0	0	0	1.4446136956891396	HUMAN_ASTROCYTES_TRANSCRIPTOMICS: SERRANO-POZO_2024
ZNF441	0	0	0	0	1.4446136656891395	1.2980006997628852	0	0	0	0	0	0	0	0	1.4446136656891395	HUMAN_ASTROCYTES_TRANSCRIPTOMICS: SERRANO-POZO_2024
EPHA4	0	0	0	0	1.4446136556891396	0	0	0	0	0	0	0	0	0	1.4446136556891396	HUMAN_ASTROCYTES_TRANSCRIPTOMICS: SERRANO-POZO_2024
NIBAN1	0	0	0	0	1.4446136356891397	0	0	0	0	0	0	0	0	0	1.4446136356891397	HUMAN_ASTROCYTES_TRANSCRIPTOMICS: SERRANO-POZO_2024
PPP2R2D	0	1.4159843870328546	1.4446136224002017	0	0	0	0	0	0	0	0	0	0	0	1.4446136224002017	HUMAN_ASTROCYTES_TRANSCRIPTOMICS: MATHYS_2019_2
RELL1	0	0	0	0	1.4446135856891396	0	0	0	0	0	0	0	0	0	1.4446135856891396	HUMAN_ASTROCYTES_TRANSCRIPTOMICS: SERRANO-POZO_2024
CREB5	1.392646267636542	0	0	0	1.4446135756891396	0	0	0	0	0	0	0	0	0	1.4446135756891396	HUMAN_ASTROCYTES_TRANSCRIPTOMICS: SERRANO-POZO_2024
GPR158	1.395806007693913	0	0	0	1.4446135456891396	0	0	0	0	0	0	0	0	0	1.4446135456891396	HUMAN_ASTROCYTES_TRANSCRIPTOMICS: SERRANO-POZO_2024
STXBP6	1.3941132898060358	0	0	0	1.4446135156891395	0	0	0	0	0	0	0	0	0	1.4446135156891395	HUMAN_ASTROCYTES_TRANSCRIPTOMICS: SERRANO-POZO_2024
TMC1	0	1.4160523056993295	0	0	1.4446135056891396	0	0	0	0	0	0	0	0	0	1.4446135056891396	HUMAN_ASTROCYTES_TRANSCRIPTOMICS: SERRANO-POZO_2024
LMO2	0	0	0	0	1.4446134856891395	0	0	0	0	0	0	0	0	0	1.4446134856891395	HUMAN_ASTROCYTES_TRANSCRIPTOMICS: SERRANO-POZO_2024
PLEKHH2	0	0	0	0	1.4446134656891396	0	0	0	0	0	0	0	0	0	1.4446134656891396	HUMAN_ASTROCYTES_TRANSCRIPTOMICS: SERRANO-POZO_2024
INPP5F	0	0	0	0	1.4446134556891397	0	0	0	0	0	0	0	0	0	1.4446134556891397	HUMAN_ASTROCYTES_TRANSCRIPTOMICS: SERRANO-POZO_2024
MAOB	0	0	0	0	1.4446134356891396	0	1.435320794906275	0	0	0	0	0	0	0	1.4446134356891396	HUMAN_ASTROCYTES_TRANSCRIPTOMICS: SERRANO-POZO_2024
GFRA1	1.3916757760474925	0	0	0	1.4446134156891397	0	0	0	0	0	0	0	0	0	1.4446134156891397	HUMAN_ASTROCYTES_TRANSCRIPTOMICS: SERRANO-POZO_2024
SGMS2	0	0	0	0	1.4446133856891397	0	0	0	0	0	0	0	0	0	1.4446133856891397	HUMAN_ASTROCYTES_TRANSCRIPTOMICS: SERRANO-POZO_2024
KREMEN1	1.3599429580427522	1.415805857966692	1.432207988885991	0	1.4446133756891395	0	0	0	0	0	0	0	0	0	1.4446133756891395	HUMAN_ASTROCYTES_TRANSCRIPTOMICS: SERRANO-POZO_2024
SYTL2	0	0	0	0	1.4446133356891395	0	0	0	0	0	0	0	0	0	1.4446133356891395	HUMAN_ASTROCYTES_TRANSCRIPTOMICS: SERRANO-POZO_2024
FGF2	1.3664881338758779	0	0	1.3572277721876582	1.4446133156891396	0	0	0	0	0	0	0	0	0	1.4446133156891396	HUMAN_ASTROCYTES_TRANSCRIPTOMICS: SERRANO-POZO_2024
MSRA	0	0	0	0	1.4446133056891397	0	0	0	0	0	0	0	0	0	1.4446133056891397	HUMAN_ASTROCYTES_TRANSCRIPTOMICS: SERRANO-POZO_2024
GALNT16	0	0	0	0	1.4446132856891396	0	0	0	0	0	0	0	0	0	1.4446132856891396	HUMAN_ASTROCYTES_TRANSCRIPTOMICS: SERRANO-POZO_2024
PRTG	0	0	0	0	1.4446132656891395	0	0	0	0	0	0	0	0	0	1.4446132656891395	HUMAN_ASTROCYTES_TRANSCRIPTOMICS: SERRANO-POZO_2024
PRAG1	0	0	0	0	1.4446132556891396	0	0	0	0	0	0	0	0	0	1.4446132556891396	HUMAN_ASTROCYTES_TRANSCRIPTOMICS: SERRANO-POZO_2024
WWTR1	0	1.4147113971697811	0	0	1.4446132356891397	0	0	0	0	0	0	0	0	0	1.4446132356891397	HUMAN_ASTROCYTES_TRANSCRIPTOMICS: SERRANO-POZO_2024
RIN2	0	0	0	0	1.4446132056891396	0	0	0	0	0	0	0	0	0	1.4446132056891396	HUMAN_ASTROCYTES_TRANSCRIPTOMICS: SERRANO-POZO_2024
SDS	0	0	0	0	1.4446131956891397	0	0	0	0	0	0	0	0	0	1.4446131956891397	HUMAN_ASTROCYTES_TRANSCRIPTOMICS: SERRANO-POZO_2024
NUDT3	0	1.414726921436404	0	0	1.4446131856891395	0	0	0	0	0	0	0	0	0	1.4446131856891395	HUMAN_ASTROCYTES_TRANSCRIPTOMICS: SERRANO-POZO_2024
ZNF708	1.382670516883985	0	0	0	1.4446131756891396	0	0	0	0	0	0	0	0	0	1.4446131756891396	HUMAN_ASTROCYTES_TRANSCRIPTOMICS: SERRANO-POZO_2024
NRP2	0	0	0	0	1.4446131356891396	0	0	0	0	0	0	0	0	0	1.4446131356891396	HUMAN_ASTROCYTES_TRANSCRIPTOMICS: SERRANO-POZO_2024
RFTN1	1.3937521766566219	0	0	0	1.4446131056891396	1.2980007697628853	0	0	0	0	0	0	0	0	1.4446131056891396	HUMAN_ASTROCYTES_TRANSCRIPTOMICS: SERRANO-POZO_2024
FAM189A2	0	1.4148394723694195	0	0	1.4446130856891397	0	0	0	0	0	0	0	0	0	1.4446130856891397	HUMAN_ASTROCYTES_TRANSCRIPTOMICS: SERRANO-POZO_2024
SIPA1L2	0	0	1.4369240607633487	0	1.4446130656891396	0	0	0	0	0	0	0	0	0	1.4446130656891396	HUMAN_ASTROCYTES_TRANSCRIPTOMICS: SERRANO-POZO_2024
ARHGAP29	0	0	0	0	1.4446130556891397	0	0	0	0	0	0	0	0	0	1.4446130556891397	HUMAN_ASTROCYTES_TRANSCRIPTOMICS: SERRANO-POZO_2024
SLF2	0	0	0	0	1.4446130456891395	0	0	0	0	0	0	0	0	0	1.4446130456891395	HUMAN_ASTROCYTES_TRANSCRIPTOMICS: SERRANO-POZO_2024
ST6GALNAC3	0	0	0	0	1.4446130356891396	0	0	0	0	0	0	0	0	0	1.4446130356891396	HUMAN_ASTROCYTES_TRANSCRIPTOMICS: SERRANO-POZO_2024
ENDOD1	1.3662850077293325	0	0	0	1.4446129856891397	0	0	0	0	0	0	0	0	0	1.4446129856891397	HUMAN_ASTROCYTES_TRANSCRIPTOMICS: SERRANO-POZO_2024
EMP1	0	0	0	0	1.4446129756891397	0	0	0	0	0	0	0	0	0	1.4446129756891397	HUMAN_ASTROCYTES_TRANSCRIPTOMICS: SERRANO-POZO_2024
PKIG	0	0	0	0	1.4446129656891395	0	0	0	0	0	0	0	0	0	1.4446129656891395	HUMAN_ASTROCYTES_TRANSCRIPTOMICS: SERRANO-POZO_2024
B4GALT5	0	0	0	0	1.4446129556891396	0	0	0	0	0	0	0	0	0	1.4446129556891396	HUMAN_ASTROCYTES_TRANSCRIPTOMICS: SERRANO-POZO_2024
MYH9	0	0	0	0	1.4446129056891397	0	0	0	0	0	0	0	0	0	1.4446129056891397	HUMAN_ASTROCYTES_TRANSCRIPTOMICS: SERRANO-POZO_2024
PRICKLE2	0	1.4151518982352043	0	1.3613142279109507	1.4446128856891396	0	0	0	0	0	0	0	0	0	1.4446128856891396	HUMAN_ASTROCYTES_TRANSCRIPTOMICS: SERRANO-POZO_2024
SLC8A1	1.3933459243635313	0	0	1.3642441808171881	1.4446128756891397	0	0	0	0	0	0	0	0	0	1.4446128756891397	HUMAN_ASTROCYTES_TRANSCRIPTOMICS: SERRANO-POZO_2024
ST6GAL1	0	0	0	0	1.4446128656891397	0	0	0	0	0	0	0	0	0	1.4446128656891397	HUMAN_ASTROCYTES_TRANSCRIPTOMICS: SERRANO-POZO_2024
ZNF532	0	0	0	0	1.4446128556891396	0	0	0	0	0	0	0	0	0	1.4446128556891396	HUMAN_ASTROCYTES_TRANSCRIPTOMICS: SERRANO-POZO_2024
IL1R1	0	0	0	0	1.4446128456891396	0	0	0	0	0	0	0	0	0	1.4446128456891396	HUMAN_ASTROCYTES_TRANSCRIPTOMICS: SERRANO-POZO_2024
KCND3	0	1.4145270465036348	0	1.354460744050315	1.4446128356891397	0	0	0	0	0	0	0	0	0	1.4446128356891397	HUMAN_ASTROCYTES_TRANSCRIPTOMICS: SERRANO-POZO_2024
PMP2	1.3589047577381874	0	0	0	1.4446128156891396	0	0	0	0	0	0	0	0	0	1.4446128156891396	HUMAN_ASTROCYTES_TRANSCRIPTOMICS: SERRANO-POZO_2024
APOL6	0	0	0	0	1.4446127856891395	0	0	0	0	0	0	0	0	0	1.4446127856891395	HUMAN_ASTROCYTES_TRANSCRIPTOMICS: SERRANO-POZO_2024
MYO1E	0	0	0	0	1.4446127456891396	0	0	0	0	0	0	0	0	0	1.4446127456891396	HUMAN_ASTROCYTES_TRANSCRIPTOMICS: SERRANO-POZO_2024
GALNT2	0	1.4159766248995431	0	0	1.4446127356891396	0	0	0	0	0	0	0	0	0	1.4446127356891396	HUMAN_ASTROCYTES_TRANSCRIPTOMICS: SERRANO-POZO_2024
VCL	0	1.415062633702123	0	0	1.4446127056891396	0	0	0	0	0	0	0	0	0	1.4446127056891396	HUMAN_ASTROCYTES_TRANSCRIPTOMICS: SERRANO-POZO_2024
CACHD1	0	1.4148685803693375	0	0	1.4446126756891395	0	0	0	0	0	0	0	0	0	1.4446126756891395	HUMAN_ASTROCYTES_TRANSCRIPTOMICS: SERRANO-POZO_2024
CALN1	0	0	0	0	1.4446126556891397	0	0	0	0	0	0	0	0	0	1.4446126556891397	HUMAN_ASTROCYTES_TRANSCRIPTOMICS: SERRANO-POZO_2024
CLIP1	0	1.417435905962091	0	1.3548151046019636	1.4446126256891396	0	0	0	0	0	0	0	0	0	1.4446126256891396	HUMAN_ASTROCYTES_TRANSCRIPTOMICS: SERRANO-POZO_2024
ELOVL5	1.387252139967173	0	0	0	1.4446126156891397	0	0	0	0	0	0	0	0	0	1.4446126156891397	HUMAN_ASTROCYTES_TRANSCRIPTOMICS: SERRANO-POZO_2024
LRFN5	0	0	0	0	1.4446125956891396	0	0	0	0	0	0	0	0	0	1.4446125956891396	HUMAN_ASTROCYTES_TRANSCRIPTOMICS: SERRANO-POZO_2024
BRINP1	1.3922400153434515	1.415586577700644	0	0	1.4446125856891396	0	0	0	0	0	0	0	0	0	1.4446125856891396	HUMAN_ASTROCYTES_TRANSCRIPTOMICS: SERRANO-POZO_2024
SRPX2	0	1.4172340904959937	0	1.3646194282666073	1.4446125756891397	0	0	0	0	0	0	0	0	0	1.4446125756891397	HUMAN_ASTROCYTES_TRANSCRIPTOMICS: SERRANO-POZO_2024
MT2A	1.3902538930216755	1.4173835115622386	0	0	1.4446125556891396	0	0	0	0	0	0	0	0	0	1.4446125556891396	HUMAN_ASTROCYTES_TRANSCRIPTOMICS: SERRANO-POZO_2024
LIMS1	0	1.4147482673030103	0	0	1.4446125256891396	0	0	0	0	0	0	0	0	0	1.4446125256891396	HUMAN_ASTROCYTES_TRANSCRIPTOMICS: SERRANO-POZO_2024
ZNF804B	0	0	0	1.357763082808234	1.4446124856891396	0	0	0	0	0	0	0	0	0	1.4446124856891396	HUMAN_ASTROCYTES_TRANSCRIPTOMICS: SERRANO-POZO_2024
RBM25	0	1.4165878928978177	0	0	1.4446124756891396	0	0	0	0	0	0	0	0	0	1.4446124756891396	HUMAN_ASTROCYTES_TRANSCRIPTOMICS: SERRANO-POZO_2024
TRIO	0	0	0	1.355765092463831	1.4446124656891397	1.298001599762885	0	0	0	0	0	0	0	0	1.4446124656891397	HUMAN_ASTROCYTES_TRANSCRIPTOMICS: SERRANO-POZO_2024
FOXG1	0	1.4167023843641613	0	0	1.4446124456891396	0	0	0	0	0	0	0	0	0	1.4446124456891396	HUMAN_ASTROCYTES_TRANSCRIPTOMICS: SERRANO-POZO_2024
CRISPLD1	0	0	0	0	1.4446124356891397	0	0	0	0	0	0	0	0	0	1.4446124356891397	HUMAN_ASTROCYTES_TRANSCRIPTOMICS: SERRANO-POZO_2024
GNA14	1.367300638462059	1.4178434179609405	0	0	1.4446124256891395	0	0	0	0	0	0	0	0	0	1.4446124256891395	HUMAN_ASTROCYTES_TRANSCRIPTOMICS: SERRANO-POZO_2024
CCND2	0	0	0	0	1.4446124056891396	0	0	0	0	0	0	0	0	0	1.4446124056891396	HUMAN_ASTROCYTES_TRANSCRIPTOMICS: SERRANO-POZO_2024
KAZN	1.3594012883186315	1.416005732899461	0	0	1.4446123756891396	0	0	0	0	0	0	0	0	0	1.4446123756891396	HUMAN_ASTROCYTES_TRANSCRIPTOMICS: SERRANO-POZO_2024
LEPR	1.3701895436573697	1.4173039496957966	0	0	1.4446123656891396	0	0	0	0	0	0	0	0	0	1.4446123656891396	HUMAN_ASTROCYTES_TRANSCRIPTOMICS: SERRANO-POZO_2024
SCML1	0	0	0	1.351067930257932	1.4446123256891397	0	0	0	0	0	0	0	0	0	1.4446123256891397	HUMAN_ASTROCYTES_TRANSCRIPTOMICS: SERRANO-POZO_2024
RPLP1	0	1.4161551539657058	0	1.3633048343406435	1.4446123156891395	0	0	0	0	0	0	0	0	0	1.4446123156891395	HUMAN_ASTROCYTES_TRANSCRIPTOMICS: SERRANO-POZO_2024
SGIP1	0	0	0	1.3630558940653414	1.4446122956891396	0	0	0	0	0	0	0	0	0	1.4446122956891396	HUMAN_ASTROCYTES_TRANSCRIPTOMICS: SERRANO-POZO_2024
MAP3K14	0	0	0	0	1.4446122756891395	0	0	0	0	0	0	0	0	0	1.4446122756891395	HUMAN_ASTROCYTES_TRANSCRIPTOMICS: SERRANO-POZO_2024
MCF2L2	0	0	0	0	1.4446122056891395	0	0	0	0	0	0	0	0	0	1.4446122056891395	HUMAN_ASTROCYTES_TRANSCRIPTOMICS: SERRANO-POZO_2024
SAT1	0	1.4169837616967005	0	0	1.4446121756891397	0	0	0	0	0	0	0	0	0	1.4446121756891397	HUMAN_ASTROCYTES_TRANSCRIPTOMICS: SERRANO-POZO_2024
MEIKIN	0	0	0	0	1.4446121656891395	0	0	0	0	0	0	0	0	0	1.4446121656891395	HUMAN_ASTROCYTES_TRANSCRIPTOMICS: SERRANO-POZO_2024
UBASH3B	0	0	0	0	1.4446121556891396	0	0	0	0	0	0	0	0	0	1.4446121556891396	HUMAN_ASTROCYTES_TRANSCRIPTOMICS: SERRANO-POZO_2024
ITPKC	0	1.4162405374321316	0	0	1.4446121456891396	0	0	0	0	0	0	0	0	0	1.4446121456891396	HUMAN_ASTROCYTES_TRANSCRIPTOMICS: SERRANO-POZO_2024
RCAN1	0	0	0	0	1.4446121356891397	0	0	0	0	0	0	0	0	0	1.4446121356891397	HUMAN_ASTROCYTES_TRANSCRIPTOMICS: SERRANO-POZO_2024
UNC5C	1.3830090604615606	0	0	0	1.4446121256891395	0	0	0	0	0	0	0	0	0	1.4446121256891395	HUMAN_ASTROCYTES_TRANSCRIPTOMICS: SERRANO-POZO_2024
IL6R	0	1.4158155606333311	0	0	1.4446121056891397	0	0	0	0	0	0	0	0	0	1.4446121056891397	HUMAN_ASTROCYTES_TRANSCRIPTOMICS: SERRANO-POZO_2024
BCL6	0	0	0	0	1.4446120956891395	0	0	0	0	0	0	0	0	0	1.4446120956891395	HUMAN_ASTROCYTES_TRANSCRIPTOMICS: SERRANO-POZO_2024
AKAP13	0	1.4152896761014822	0	0	1.4446120756891396	0	0	0	0	0	0	0	0	0	1.4446120756891396	HUMAN_ASTROCYTES_TRANSCRIPTOMICS: SERRANO-POZO_2024
RPS25	1.369286760783835	1.416733432897407	0	1.363478703011871	1.4446119856891395	0	0	0	0	0	0	0	0	0	1.4446119856891395	HUMAN_ASTROCYTES_TRANSCRIPTOMICS: SERRANO-POZO_2024
CMIP	0	1.418066579293644	0	0	1.4446119656891396	0	0	0	0	0	0	0	0	0	1.4446119656891396	HUMAN_ASTROCYTES_TRANSCRIPTOMICS: SERRANO-POZO_2024
HELB	0	0	0	0	1.4446119456891395	0	0	0	0	0	0	0	0	0	1.4446119456891395	HUMAN_ASTROCYTES_TRANSCRIPTOMICS: SERRANO-POZO_2024
SLC44A3	0	0	1.4416905563944133	0	1.4446119356891396	0	0	0	0	0	0	0	0	0	1.4446119356891396	HUMAN_ASTROCYTES_TRANSCRIPTOMICS: SERRANO-POZO_2024
IFI16	0	1.4163724936984257	0	0	1.4446118956891396	0	0	0	0	0	0	0	0	0	1.4446118956891396	HUMAN_ASTROCYTES_TRANSCRIPTOMICS: SERRANO-POZO_2024
TENM4	0	0	0	0	1.4446118656891396	0	0	0	0	0	0	0	0	0	1.4446118656891396	HUMAN_ASTROCYTES_TRANSCRIPTOMICS: SERRANO-POZO_2024
ARHGEF3	0	0	0	0	1.4446118356891395	0	0	0	0	0	0	0	0	0	1.4446118356891395	HUMAN_ASTROCYTES_TRANSCRIPTOMICS: SERRANO-POZO_2024
FGF1	0	0	0	0	1.4446117656891395	0	0	0	0	0	0	0	0	0	1.4446117656891395	HUMAN_ASTROCYTES_TRANSCRIPTOMICS: SERRANO-POZO_2024
PTPRE	1.3900281973032917	0	0	0	1.4446117256891395	0	0	0	0	0	0	0	0	0	1.4446117256891395	HUMAN_ASTROCYTES_TRANSCRIPTOMICS: SERRANO-POZO_2024
EGLN3	0	1.4158601928998718	0	0	1.4446117156891396	0	0	0	0	0	0	0	0	0	1.4446117156891396	HUMAN_ASTROCYTES_TRANSCRIPTOMICS: SERRANO-POZO_2024
ANO6	0	0	0	0	1.4446116656891397	0	0	0	0	0	0	0	0	0	1.4446116656891397	HUMAN_ASTROCYTES_TRANSCRIPTOMICS: SERRANO-POZO_2024
ACTN1	0	0	0	0	1.4446116256891397	0	0	0	0	0	0	0	0	0	1.4446116256891397	HUMAN_ASTROCYTES_TRANSCRIPTOMICS: SERRANO-POZO_2024
ETV6	0	1.4164113043649829	0	0	1.4446116056891396	0	0	0	0	0	0	0	0	0	1.4446116056891396	HUMAN_ASTROCYTES_TRANSCRIPTOMICS: SERRANO-POZO_2024
TMTC1	0	1.414831710236108	0	1.351399672050965	1.4446115856891395	0	0	0	0	0	0	0	0	0	1.4446115856891395	HUMAN_ASTROCYTES_TRANSCRIPTOMICS: SERRANO-POZO_2024
TCAF2	0	0	0	0	1.4446115656891396	0	0	0	0	0	0	0	0	0	1.4446115656891396	HUMAN_ASTROCYTES_TRANSCRIPTOMICS: SERRANO-POZO_2024
NEK6	1.3628770023817396	1.4167974704972262	0	0	1.4446115456891395	0	0	0	0	0	0	0	0	0	1.4446115456891395	HUMAN_ASTROCYTES_TRANSCRIPTOMICS: SERRANO-POZO_2024
UNC5D	0	0	0	0	1.4446115156891397	0	0	0	0	0	0	0	0	0	1.4446115156891397	HUMAN_ASTROCYTES_TRANSCRIPTOMICS: SERRANO-POZO_2024
PROS1	0	0	0	0	1.4446114956891396	1.2980025397628852	0	0	0	0	0	0	0	0	1.4446114956891396	HUMAN_ASTROCYTES_TRANSCRIPTOMICS: SERRANO-POZO_2024
PHACTR1	0	1.4158097390333475	0	0	1.4446114756891395	0	0	0	0	0	0	0	0	0	1.4446114756891395	HUMAN_ASTROCYTES_TRANSCRIPTOMICS: SERRANO-POZO_2024
SEMA3C	0	0	1.444577004192718	0	0	0	0	0	0	0	0	0	0	0	1.444577004192718	HUMAN_ASTROCYTES_TRANSCRIPTOMICS: MATHYS_2019_2
PDS5B	0	1.4157864526334132	1.4445403882804946	1.3504873821201242	0	0	0	0	0	0	0	0	0	0	1.4445403882804946	HUMAN_ASTROCYTES_TRANSCRIPTOMICS: MATHYS_2019_2
PUM1	0	0	1.4444671632957578	0	0	0	0	0	0	0	0	0	0	0	1.4444671632957578	HUMAN_ASTROCYTES_TRANSCRIPTOMICS: MATHYS_2019_2
ATP10A	0	0	1.4444305542003535	0	0	0	0	0	0	0	0	0	0	0	1.4444305542003535	HUMAN_ASTROCYTES_TRANSCRIPTOMICS: MATHYS_2019_2
MT1HL1	0	0	1.4443573427466767	0	0	0	0	0	0	0	0	0	0	0	1.4443573427466767	HUMAN_ASTROCYTES_TRANSCRIPTOMICS: MATHYS_2019_2
CD226	0	0	1.4442841402007773	0	0	0	0	0	0	0	0	0	0	0	1.4442841402007773	HUMAN_ASTROCYTES_TRANSCRIPTOMICS: MATHYS_2019_2
NLRP1	1.3836410084730346	0	1.4441743528889408	0	0	0	0	0	0	0	0	0	0	0	1.4441743528889408	HUMAN_ASTROCYTES_TRANSCRIPTOMICS: MATHYS_2019_2
FUT2	0	0	1.4440280001578476	1.3583662497046578	0	0	0	0	0	0	0	0	0	0	1.4440280001578476	HUMAN_ASTROCYTES_TRANSCRIPTOMICS: MATHYS_2019_2
ANO8	0	0	1.4439548366048602	1.3574388806014064	0	0	0	0	0	0	0	0	0	0	1.4439548366048602	HUMAN_ASTROCYTES_TRANSCRIPTOMICS: MATHYS_2019_2
OST4	0	0	1.443918257994033	1.3628221485730685	0	0	0	0	0	0	0	0	0	0	1.443918257994033	HUMAN_ASTROCYTES_TRANSCRIPTOMICS: MATHYS_2019_2
APOD	1.395128920538762	0	1.4438085346973466	0	0	0	0	0	0	0	0	0	0	0	1.4438085346973466	HUMAN_ASTROCYTES_TRANSCRIPTOMICS: MATHYS_2019_2
PMS1	0	0	1.4436988299848281	0	0	0	0	0	0	0	0	0	0	0	1.4436988299848281	HUMAN_ASTROCYTES_TRANSCRIPTOMICS: MATHYS_2019_2
MARCKSL1	0	1.4178958123607928	1.4436622658288427	0	0	0	0	0	0	0	0	0	0	0	1.4436622658288427	HUMAN_ASTROCYTES_TRANSCRIPTOMICS: MATHYS_2019_2
DPH2	0	0	1.4435891435777615	1.3540460668090235	0	0	0	0	0	0	0	0	0	0	1.4435891435777615	HUMAN_ASTROCYTES_TRANSCRIPTOMICS: MATHYS_2019_2
PRR22	0	0	1.4435160293403355	0	0	0	0	0	0	0	0	0	0	0	1.4435160293403355	HUMAN_ASTROCYTES_TRANSCRIPTOMICS: MATHYS_2019_2
PACS1	0	0	1.4434063728343107	1.3620078698472629	0	0	0	0	0	0	0	0	0	0	1.4434063728343107	HUMAN_ASTROCYTES_TRANSCRIPTOMICS: MATHYS_2019_2
CPEB1	0	0	1.4433698245859563	0	0	0	0	0	0	0	0	0	0	0	1.4433698245859563	HUMAN_ASTROCYTES_TRANSCRIPTOMICS: MATHYS_2019_2
SFRP4	0	0	1.4433332782813617	1.3617213655665787	0	0	0	0	0	0	0	0	0	0	1.4433332782813617	HUMAN_ASTROCYTES_TRANSCRIPTOMICS: MATHYS_2019_2
CITED2	0	0	1.443260191464436	0	0	1.2980023897628852	0	0	0	0	0	0	0	0	1.443260191464436	HUMAN_ASTROCYTES_TRANSCRIPTOMICS: MATHYS_2019_2
ZNF117	0	0	1.4432236509327196	0	0	0	0	0	0	0	0	0	0	0	1.4432236509327196	HUMAN_ASTROCYTES_TRANSCRIPTOMICS: MATHYS_2019_2
PBXIP1	0	0	1.4431871123059918	0	0	0	0	0	0	0	0	0	0	0	1.4431871123059918	HUMAN_ASTROCYTES_TRANSCRIPTOMICS: MATHYS_2019_2
FBXW4	0	0	1.4431505755746812	0	0	0	0	0	0	0	0	0	0	0	1.4431505755746812	HUMAN_ASTROCYTES_TRANSCRIPTOMICS: MATHYS_2019_2
SSH2	0	0	1.4431140407292644	0	0	0	0	0	0	0	0	0	0	0	1.4431140407292644	HUMAN_ASTROCYTES_TRANSCRIPTOMICS: MATHYS_2019_2
SMIM14	0	0	1.443077507760266	0	0	0	0	0	0	0	0	0	0	0	1.443077507760266	HUMAN_ASTROCYTES_TRANSCRIPTOMICS: MATHYS_2019_2
SLC25A16	0	0	1.4430409766582581	0	0	1.2980023397628853	0	0	0	0	0	0	0	0	1.4430409766582581	HUMAN_ASTROCYTES_TRANSCRIPTOMICS: MATHYS_2019_2
AFF3	1.3571894702784717	0	1.4430044474138604	0	0	0	0	0	0	0	0	0	0	0	1.4430044474138604	HUMAN_ASTROCYTES_TRANSCRIPTOMICS: MATHYS_2019_2
POLR2I	1.3670072340281603	0	1.4429679200177397	1.362942787416628	0	0	0	0	0	0	0	0	0	0	1.4429679200177397	HUMAN_ASTROCYTES_TRANSCRIPTOMICS: MATHYS_2019_2
RBM4B	1.3739586621543765	0	1.4429313944606093	0	0	0	0	0	0	0	0	0	0	0	1.4429313944606093	HUMAN_ASTROCYTES_TRANSCRIPTOMICS: MATHYS_2019_2
RPS4X	0	1.4161512728990502	0	1.442899983911765	0	0	0	0	0	0	0	0	0	0	1.442899983911765	HUMAN_ASTROCYTES_TRANSCRIPTOMICS: MATHYS_2023_2
RPL39L	0	0	1.4428948707332294	1.3576122910841282	0	0	0	0	0	0	0	0	0	0	1.4428948707332294	HUMAN_ASTROCYTES_TRANSCRIPTOMICS: MATHYS_2019_2
MYO1F	0	0	1.4428218287309944	1.3632067357318605	0	0	0	0	0	0	0	0	0	0	1.4428218287309944	HUMAN_ASTROCYTES_TRANSCRIPTOMICS: MATHYS_2019_2
CXCL10	0	0	0	1.3622717554029502	0	0	1.4427774753811426	0	0	0	0	0	0	0	1.4427774753811426	HUMAN_ASTROCYTES_TRANSCRIPTOMICS: ZHOU_2020_3
NINJ2	0	0	1.442748793938041	0	0	0	0	0	0	0	0	0	0	0	1.442748793938041	HUMAN_ASTROCYTES_TRANSCRIPTOMICS: MATHYS_2019_2
ACKR2	0	0	1.4427122792224345	0	0	0	0	0	0	0	0	0	0	0	1.4427122792224345	HUMAN_ASTROCYTES_TRANSCRIPTOMICS: MATHYS_2019_2
MLIP	0	0	1.4426757662821068	0	0	0	0	0	0	0	0	0	0	0	1.4426757662821068	HUMAN_ASTROCYTES_TRANSCRIPTOMICS: MATHYS_2019_2
PHKB	0	0	1.4426027456916541	0	0	0	0	0	0	0	0	0	0	0	1.4426027456916541	HUMAN_ASTROCYTES_TRANSCRIPTOMICS: MATHYS_2019_2
ZMYND11	0	0	1.4425297320958617	1.362022949020364	0	0	0	0	0	0	0	0	0	0	1.4425297320958617	HUMAN_ASTROCYTES_TRANSCRIPTOMICS: MATHYS_2019_2
SMC5	0	0	1.4424932278990261	0	0	0	0	0	0	0	0	0	0	0	1.4424932278990261	HUMAN_ASTROCYTES_TRANSCRIPTOMICS: MATHYS_2019_2
MTIF3	0	0	1.442456725424619	0	0	0	0	0	0	0	0	0	0	0	1.442456725424619	HUMAN_ASTROCYTES_TRANSCRIPTOMICS: MATHYS_2019_2
METTL7A	0	1.4172923064958294	1.4424202246639863	0	0	0	0	0	0	0	0	0	0	0	1.4424202246639863	HUMAN_ASTROCYTES_TRANSCRIPTOMICS: MATHYS_2019_2
P2RY14	1.3946323899583182	0	1.442310732578845	1.374961308874883	0	0	0	0	0	0	0	0	0	0	1.442310732578845	HUMAN_ASTROCYTES_TRANSCRIPTOMICS: MATHYS_2019_2
PGPEP1	0	0	1.4422377462675775	0	0	0	0	0	0	0	0	0	0	0	1.4422377462675775	HUMAN_ASTROCYTES_TRANSCRIPTOMICS: MATHYS_2019_2
RYR2	1.351073116310275	1.4149229153025173	1.4422012556102748	0	0	0	0	0	0	0	0	0	0	0	1.4422012556102748	HUMAN_ASTROCYTES_TRANSCRIPTOMICS: MATHYS_2019_2
ADGRG2	0	0	1.4421647666073731	1.3570619012911416	0	0	0	0	0	0	0	0	0	0	1.4421647666073731	HUMAN_ASTROCYTES_TRANSCRIPTOMICS: MATHYS_2019_2
C10ORF35	0	0	1.442128279	0	0	0	0	0	0	0	0	0	0	0	1.442128279	HUMAN_ASTROCYTES_TRANSCRIPTOMICS: MATHYS_2019_2
ZCWPW1	0	0	1.441982346119405	0	0	0	0	0	0	0	0	0	0	0	1.441982346119405	HUMAN_ASTROCYTES_TRANSCRIPTOMICS: MATHYS_2019_2
NUDT22	0	0	1.4419458668698046	0	0	0	0	0	0	0	0	0	0	0	1.4419458668698046	HUMAN_ASTROCYTES_TRANSCRIPTOMICS: MATHYS_2019_2
C10ORF11	1.3945872508146413	0	1.4419093892172887	0	0	0	0	0	0	0	0	0	0	0	1.4419093892172887	HUMAN_ASTROCYTES_TRANSCRIPTOMICS: MATHYS_2019_2
NECAP2	0	0	1.441836438671453	0	0	0	0	0	0	0	0	0	0	0	1.441836438671453	HUMAN_ASTROCYTES_TRANSCRIPTOMICS: MATHYS_2019_2
CCDC7	0	0	1.441727025	0	0	0	0	0	0	0	0	0	0	0	1.441727025	HUMAN_ASTROCYTES_TRANSCRIPTOMICS: MATHYS_2019_2
MECOM	0	0	1.4416540896990504	0	0	0	0	0	0	0	0	0	0	0	1.4416540896990504	HUMAN_ASTROCYTES_TRANSCRIPTOMICS: MATHYS_2019_2
DENND1A	0	0	1.4415811609026385	1.3614273217040627	0	0	0	0	0	0	0	0	0	0	1.4415811609026385	HUMAN_ASTROCYTES_TRANSCRIPTOMICS: MATHYS_2019_2
RBAK-RBAKDN	1.378765980955948	0	1.441544698786214	0	0	0	0	0	0	0	0	0	0	0	1.441544698786214	HUMAN_ASTROCYTES_TRANSCRIPTOMICS: MATHYS_2019_2
MED14	0	0	1.4414717790787754	0	0	0	0	0	0	0	0	0	0	0	1.4414717790787754	HUMAN_ASTROCYTES_TRANSCRIPTOMICS: MATHYS_2019_2
ABL2	0	0	1.4413988653547969	0	0	0	0	0	0	0	0	0	0	0	1.4413988653547969	HUMAN_ASTROCYTES_TRANSCRIPTOMICS: MATHYS_2019_2
HSCB	0	0	1.4413624107178393	0	0	0	0	0	0	0	0	0	0	0	1.4413624107178393	HUMAN_ASTROCYTES_TRANSCRIPTOMICS: MATHYS_2019_2
MMD2	0	1.417366046762288	1.4413259575543031	0	0	0	0	0	0	0	0	0	0	0	1.4413259575543031	HUMAN_ASTROCYTES_TRANSCRIPTOMICS: MATHYS_2019_2
JMJD8	0	0	1.4412895058567852	0	0	0	0	0	0	0	0	0	0	0	1.4412895058567852	HUMAN_ASTROCYTES_TRANSCRIPTOMICS: MATHYS_2019_2
GOLGA8M	0	0	1.4411801594868683	0	0	0	0	0	0	0	0	0	0	0	1.4411801594868683	HUMAN_ASTROCYTES_TRANSCRIPTOMICS: MATHYS_2019_2
TRIM69	0	0	1.4411437135801348	0	0	0	0	0	0	0	0	0	0	0	1.4411437135801348	HUMAN_ASTROCYTES_TRANSCRIPTOMICS: MATHYS_2019_2
ZCWPW2	0	1.4162948723653115	1.4411072691029587	0	0	0	0	0	0	0	0	0	0	0	1.4411072691029587	HUMAN_ASTROCYTES_TRANSCRIPTOMICS: MATHYS_2019_2
WDR37	0	0	1.4410343844085847	0	0	0	0	0	0	0	0	0	0	0	1.4410343844085847	HUMAN_ASTROCYTES_TRANSCRIPTOMICS: MATHYS_2019_2
AMN1	1.3537137562153636	0	1.4409979441771295	0	0	0	0	0	0	0	0	0	0	0	1.4409979441771295	HUMAN_ASTROCYTES_TRANSCRIPTOMICS: MATHYS_2019_2
SLC25A32	0	0	1.440961505346717	0	0	0	0	0	0	0	0	0	0	0	1.440961505346717	HUMAN_ASTROCYTES_TRANSCRIPTOMICS: MATHYS_2019_2
CA3	0	0	1.440925067910308	0	0	0	0	0	0	0	0	0	0	0	1.440925067910308	HUMAN_ASTROCYTES_TRANSCRIPTOMICS: MATHYS_2019_2
ICAM1	0	0	0	0	0	0	1.4409115671823172	0	0	0	0	0	0	0	1.4409115671823172	HUMAN_ASTROCYTES_TRANSCRIPTOMICS: ZHOU_2020_3
PIEZO1	0	1.416585952	1.4408886318608984	0	0	0	0	0	0	0	0	0	0	0	1.4408886318608984	HUMAN_ASTROCYTES_TRANSCRIPTOMICS: MATHYS_2019_2
TOPORS	0	0	1.4408157638952375	0	0	0	0	0	0	0	0	0	0	0	1.4408157638952375	HUMAN_ASTROCYTES_TRANSCRIPTOMICS: MATHYS_2019_2
RPL13A	0	1.4178298342276456	1.4407793319651534	1.3652275460875807	0	0	0	0	0	0	0	0	0	0	1.4407793319651534	HUMAN_ASTROCYTES_TRANSCRIPTOMICS: MATHYS_2019_2
NCALD	0	0	1.4407429013944026	0	0	0	0	0	0	0	0	0	0	0	1.4407429013944026	HUMAN_ASTROCYTES_TRANSCRIPTOMICS: MATHYS_2019_2
FBXL13	1.367616612467796	1.4168634486303733	1.4406700443036176	0	0	0	0	0	0	0	0	0	0	0	1.4406700443036176	HUMAN_ASTROCYTES_TRANSCRIPTOMICS: MATHYS_2019_2
SETD3	0	0	1.440633617770026	0	0	0	0	0	0	0	0	0	0	0	1.440633617770026	HUMAN_ASTROCYTES_TRANSCRIPTOMICS: MATHYS_2019_2
OARD1	0	1.4181228547601519	1.4405607686928086	0	0	0	0	0	0	0	0	0	0	0	1.4405607686928086	HUMAN_ASTROCYTES_TRANSCRIPTOMICS: MATHYS_2019_2
TTC27	0	0	1.4404879248910891	0	0	0	0	0	0	0	0	0	0	0	1.4404879248910891	HUMAN_ASTROCYTES_TRANSCRIPTOMICS: MATHYS_2019_2
PRELID3A	0	0	1.4404150863119887	0	0	0	0	0	0	0	0	0	0	0	1.4404150863119887	HUMAN_ASTROCYTES_TRANSCRIPTOMICS: MATHYS_2019_2
STS	0	0	1.4403786689645408	0	0	0	0	0	0	0	0	0	0	0	1.4403786689645408	HUMAN_ASTROCYTES_TRANSCRIPTOMICS: MATHYS_2019_2
ZMYM3	0	0	1.4403422529031582	0	0	0	0	0	0	0	0	0	0	0	1.4403422529031582	HUMAN_ASTROCYTES_TRANSCRIPTOMICS: MATHYS_2019_2
ARL17A	0	0	1.440305838121379	0	0	0	0	0	0	0	0	0	0	0	1.440305838121379	HUMAN_ASTROCYTES_TRANSCRIPTOMICS: MATHYS_2019_2
PRR14	0	0	1.4402694246127739	0	0	0	0	0	0	0	0	0	0	0	1.4402694246127739	HUMAN_ASTROCYTES_TRANSCRIPTOMICS: MATHYS_2019_2
AGAP6	0	0	1.440233012370946	0	0	0	0	0	0	0	0	0	0	0	1.440233012370946	HUMAN_ASTROCYTES_TRANSCRIPTOMICS: MATHYS_2019_2
FRS2	0	0	1.4401601916621949	0	0	0	0	0	0	0	0	0	0	0	1.4401601916621949	HUMAN_ASTROCYTES_TRANSCRIPTOMICS: MATHYS_2019_2
ITGAE	0	0	1.4401237831826381	0	0	0	0	0	0	0	0	0	0	0	1.4401237831826381	HUMAN_ASTROCYTES_TRANSCRIPTOMICS: MATHYS_2019_2
MCCC2	0	0	1.4400873759445907	0	0	0	0	0	0	0	0	0	0	0	1.4400873759445907	HUMAN_ASTROCYTES_TRANSCRIPTOMICS: MATHYS_2019_2
NARS	0	0	1.440050969941815	1.3555690632224933	0	0	0	0	0	0	0	0	0	0	1.440050969941815	HUMAN_ASTROCYTES_TRANSCRIPTOMICS: MATHYS_2019_2
CDK7	0	0	1.4400145651681044	0	0	0	0	0	0	0	0	0	0	0	1.4400145651681044	HUMAN_ASTROCYTES_TRANSCRIPTOMICS: MATHYS_2019_2
NEK4	0	0	1.4399781616172838	0	0	0	0	0	0	0	0	0	0	0	1.4399781616172838	HUMAN_ASTROCYTES_TRANSCRIPTOMICS: MATHYS_2019_2
DUSP12	0	0	1.4399417592832087	0	0	0	0	0	0	0	0	0	0	0	1.4399417592832087	HUMAN_ASTROCYTES_TRANSCRIPTOMICS: MATHYS_2019_2
USP10	0	0	1.439905358159766	0	0	0	0	0	0	0	0	0	0	0	1.439905358159766	HUMAN_ASTROCYTES_TRANSCRIPTOMICS: MATHYS_2019_2
PRDX4	0	0	1.439868958240873	0	0	0	0	0	0	0	0	0	0	0	1.439868958240873	HUMAN_ASTROCYTES_TRANSCRIPTOMICS: MATHYS_2019_2
NT5DC2	0	0	1.4397597656511223	0	0	0	0	0	0	0	0	0	0	0	1.4397597656511223	HUMAN_ASTROCYTES_TRANSCRIPTOMICS: MATHYS_2019_2
VPS37C	0	0	1.43972337	0	0	0	0	0	0	0	0	0	0	0	1.43972337	HUMAN_ASTROCYTES_TRANSCRIPTOMICS: MATHYS_2019_2
SLC2A1	0	1.4170186912966019	1.439686976503889	0	0	0	0	0	0	0	0	0	0	0	1.439686976503889	HUMAN_ASTROCYTES_TRANSCRIPTOMICS: MATHYS_2019_2
RBMS3	0	0	1.439614192031446	0	0	0	0	0	0	0	0	0	0	0	1.439614192031446	HUMAN_ASTROCYTES_TRANSCRIPTOMICS: MATHYS_2019_2
PLA2G16	1.3750871407462946	0	1.439541412186935	0	0	0	0	0	0	0	0	0	0	0	1.439541412186935	HUMAN_ASTROCYTES_TRANSCRIPTOMICS: MATHYS_2019_2
DCXR	0	0	1.4395050239856397	1.3608241548075843	0	0	0	0	0	0	0	0	0	0	1.4395050239856397	HUMAN_ASTROCYTES_TRANSCRIPTOMICS: MATHYS_2019_2
SMYD4	0	0	1.4394686369239682	0	0	0	0	0	0	0	0	0	0	0	1.4394686369239682	HUMAN_ASTROCYTES_TRANSCRIPTOMICS: MATHYS_2019_2
EFCAB11	0	0	1.4394322509961948	0	0	0	0	0	0	0	0	0	0	0	1.4394322509961948	HUMAN_ASTROCYTES_TRANSCRIPTOMICS: MATHYS_2019_2
C11ORF73	0	0	1.4393958661966224	0	0	0	0	0	0	0	0	0	0	0	1.4393958661966224	HUMAN_ASTROCYTES_TRANSCRIPTOMICS: MATHYS_2019_2
DLG3	0	0	1.4393230999594346	0	0	0	0	0	0	0	0	0	0	0	1.4393230999594346	HUMAN_ASTROCYTES_TRANSCRIPTOMICS: MATHYS_2019_2
ANXA8L1	0	0	1.4392867185105678	0	0	0	0	0	0	0	0	0	0	0	1.4392867185105678	HUMAN_ASTROCYTES_TRANSCRIPTOMICS: MATHYS_2019_2
C10ORF105	0	0	1.4392503381673982	0	0	0	0	0	0	0	0	0	0	0	1.4392503381673982	HUMAN_ASTROCYTES_TRANSCRIPTOMICS: MATHYS_2019_2
FAM49B	1.3522918731895468	0	1.4392139589243704	0	0	0	0	0	0	0	0	0	0	0	1.4392139589243704	HUMAN_ASTROCYTES_TRANSCRIPTOMICS: MATHYS_2019_2
PWP1	0	0	1.4391775807759568	0	0	0	0	0	0	0	0	0	0	0	1.4391775807759568	HUMAN_ASTROCYTES_TRANSCRIPTOMICS: MATHYS_2019_2
ERCC1	0	0	1.4389957062615766	0	0	0	0	0	0	0	0	0	0	0	1.4389957062615766	HUMAN_ASTROCYTES_TRANSCRIPTOMICS: MATHYS_2019_2
GTF3C1	0	1.415951397966281	1.4389229639277477	0	0	0	0	0	0	0	0	0	0	0	1.4389229639277477	HUMAN_ASTROCYTES_TRANSCRIPTOMICS: MATHYS_2019_2
PECR	0	0	1.4388865943405613	0	0	0	0	0	0	0	0	0	0	0	1.4388865943405613	HUMAN_ASTROCYTES_TRANSCRIPTOMICS: MATHYS_2019_2
SACM1L	0	0	1.4388502257994746	0	0	0	0	0	0	0	0	0	0	0	1.4388502257994746	HUMAN_ASTROCYTES_TRANSCRIPTOMICS: MATHYS_2019_2
TTC37	0	1.4175717432950408	1.4388138582992318	0	0	0	0	0	0	0	0	0	0	0	1.4388138582992318	HUMAN_ASTROCYTES_TRANSCRIPTOMICS: MATHYS_2019_2
TMEM55B	0	0	1.4387411264003853	0	0	0	0	0	0	0	0	0	0	0	1.4387411264003853	HUMAN_ASTROCYTES_TRANSCRIPTOMICS: MATHYS_2019_2
PPIL3	0	0	1.4387047619914013	0	0	1.2980005297628852	0	0	0	0	0	0	0	0	1.4387047619914013	HUMAN_ASTROCYTES_TRANSCRIPTOMICS: MATHYS_2019_2
UBE2J2	0	0	1.4386683986024997	0	0	0	0	0	0	0	0	0	0	0	1.4386683986024997	HUMAN_ASTROCYTES_TRANSCRIPTOMICS: MATHYS_2019_2
PIGP	0	0	1.4385956748644688	0	0	0	0	0	0	0	0	0	0	0	1.4385956748644688	HUMAN_ASTROCYTES_TRANSCRIPTOMICS: MATHYS_2019_2
TRMT10A	0	0	1.438522955145599	0	0	0	0	0	0	0	0	0	0	0	1.438522955145599	HUMAN_ASTROCYTES_TRANSCRIPTOMICS: MATHYS_2019_2
EHMT1	0	0	1.4384865967807443	1.3615630342558642	0	0	0	0	0	0	0	0	0	0	1.4384865967807443	HUMAN_ASTROCYTES_TRANSCRIPTOMICS: MATHYS_2019_2
PPARD	0	0	1.438450239405604	0	0	0	0	0	0	0	0	0	0	0	1.438450239405604	HUMAN_ASTROCYTES_TRANSCRIPTOMICS: MATHYS_2019_2
CYTH1	0	0	1.4384138830152058	0	0	0	0	0	0	0	0	0	0	0	1.4384138830152058	HUMAN_ASTROCYTES_TRANSCRIPTOMICS: MATHYS_2019_2
KIN	0	0	1.438341173168869	0	0	0	0	0	0	0	0	0	0	0	1.438341173168869	HUMAN_ASTROCYTES_TRANSCRIPTOMICS: MATHYS_2019_2
S1PR1	0	0	1.4383048197031094	0	0	0	0	0	0	0	0	0	0	0	1.4383048197031094	HUMAN_ASTROCYTES_TRANSCRIPTOMICS: MATHYS_2019_2
CCND3	1.3560609916865536	0	1.4382684672024497	0	0	0	0	0	0	0	0	0	0	0	1.4382684672024497	HUMAN_ASTROCYTES_TRANSCRIPTOMICS: MATHYS_2019_2
GSTO1	1.3702572523728846	0	1.4381957650770576	0	0	0	0	0	0	0	0	0	0	0	1.4381957650770576	HUMAN_ASTROCYTES_TRANSCRIPTOMICS: MATHYS_2019_2
LIPE	0	0	1.4381230667541922	0	0	0	0	0	0	0	0	0	0	0	1.4381230667541922	HUMAN_ASTROCYTES_TRANSCRIPTOMICS: MATHYS_2019_2
ALG3	0	0	1.438050372195739	0	0	0	0	0	0	0	0	0	0	0	1.438050372195739	HUMAN_ASTROCYTES_TRANSCRIPTOMICS: MATHYS_2019_2
POLM	0	0	1.4380140263163605	0	0	0	0	0	0	0	0	0	0	0	1.4380140263163605	HUMAN_ASTROCYTES_TRANSCRIPTOMICS: MATHYS_2019_2
MTF1	0	0	1.4379776813639653	0	0	0	0	0	0	0	0	0	0	0	1.4379776813639653	HUMAN_ASTROCYTES_TRANSCRIPTOMICS: MATHYS_2019_2
C9ORF16	1.3671200818873521	1.4155962803672835	1.4379413373338952	1.3627844497597612	0	0	0	0	0	0	0	0	0	0	1.4379413373338952	HUMAN_ASTROCYTES_TRANSCRIPTOMICS: MATHYS_2019_2
DDX56	0	1.4162133699655415	1.4378686520222184	0	0	0	0	0	0	0	0	0	0	0	1.4378686520222184	HUMAN_ASTROCYTES_TRANSCRIPTOMICS: MATHYS_2019_2
PRKAA2	0	0	1.437832310731413	0	0	0	0	0	0	0	0	0	0	0	1.437832310731413	HUMAN_ASTROCYTES_TRANSCRIPTOMICS: MATHYS_2019_2
MRPL24	0	0	1.437795970344536	0	0	0	0	0	0	0	0	0	0	0	1.437795970344536	HUMAN_ASTROCYTES_TRANSCRIPTOMICS: MATHYS_2019_2
ZNF563	0	0	1.4377596308570455	0	0	0	0	0	0	0	0	0	0	0	1.4377596308570455	HUMAN_ASTROCYTES_TRANSCRIPTOMICS: MATHYS_2019_2
ATP5G3	1.3882226315562227	0	1.4376506177458184	0	0	0	0	0	0	0	0	0	0	0	1.4376506177458184	HUMAN_ASTROCYTES_TRANSCRIPTOMICS: MATHYS_2019_2
ZNF19	0	0	1.4374689467975152	0	0	0	0	0	0	0	0	0	0	0	1.4374689467975152	HUMAN_ASTROCYTES_TRANSCRIPTOMICS: MATHYS_2019_2
C19ORF44	0	0	1.4374326152038561	0	0	0	0	0	0	0	0	0	0	0	1.4374326152038561	HUMAN_ASTROCYTES_TRANSCRIPTOMICS: MATHYS_2019_2
LA16c-306E5.2	0	0	1.4372872973384212	0	0	0	0	0	0	0	0	0	0	0	1.4372872973384212	HUMAN_ASTROCYTES_TRANSCRIPTOMICS: MATHYS_2019_2
KHDRBS2	0	0	1.4372509699780398	0	0	0	0	0	0	0	0	0	0	0	1.4372509699780398	HUMAN_ASTROCYTES_TRANSCRIPTOMICS: MATHYS_2019_2
HACD3	0	1.4180568766270047	1.437214643451595	0	0	0	0	0	0	0	0	0	0	0	1.437214643451595	HUMAN_ASTROCYTES_TRANSCRIPTOMICS: MATHYS_2019_2
TNFAIP2	0	0	0	0	0	0	1.4371833395496418	0	0	0	0	0	0	0	1.4371833395496418	HUMAN_ASTROCYTES_TRANSCRIPTOMICS: ZHOU_2020_3
RALGAPA2	0	0	1.437178317754897	0	0	0	0	0	0	0	0	0	0	0	1.437178317754897	HUMAN_ASTROCYTES_TRANSCRIPTOMICS: MATHYS_2019_2
USP37	0	0	1.4371419928837763	0	0	0	0	0	0	0	0	0	0	0	1.4371419928837763	HUMAN_ASTROCYTES_TRANSCRIPTOMICS: MATHYS_2019_2
GPATCH8	0	1.4147812563695839	1.4370330231825048	0	0	0	0	0	0	0	0	0	0	0	1.4370330231825048	HUMAN_ASTROCYTES_TRANSCRIPTOMICS: MATHYS_2019_2
CTPS1	0	0	1.4368877415562873	0	0	0	0	0	0	0	0	0	0	0	1.4368877415562873	HUMAN_ASTROCYTES_TRANSCRIPTOMICS: MATHYS_2019_2
MAPK14	0	0	1.4368514231421974	0	0	0	0	0	0	0	0	0	0	0	1.4368514231421974	HUMAN_ASTROCYTES_TRANSCRIPTOMICS: MATHYS_2019_2
RPRD2	0	0	1.4367787886770147	0	0	0	0	0	0	0	0	0	0	0	1.4367787886770147	HUMAN_ASTROCYTES_TRANSCRIPTOMICS: MATHYS_2019_2
CACNB4	1.352179025330355	1.4146512406366176	1.4367424726180134	0	0	0	0	0	0	0	0	0	0	0	1.4367424726180134	HUMAN_ASTROCYTES_TRANSCRIPTOMICS: MATHYS_2019_2
PAK7	0	0	1.4367061573361666	0	0	0	0	0	0	0	0	0	0	0	1.4367061573361666	HUMAN_ASTROCYTES_TRANSCRIPTOMICS: MATHYS_2019_2
ACP6	0	1.416582071297834	1.4366335290883365	0	0	0	0	0	0	0	0	0	0	0	1.4366335290883365	HUMAN_ASTROCYTES_TRANSCRIPTOMICS: MATHYS_2019_2
TMEM33	0	0	1.4365609039025216	0	0	1.2980014597628853	0	0	0	0	0	0	0	0	1.4365609039025216	HUMAN_ASTROCYTES_TRANSCRIPTOMICS: MATHYS_2019_2
TDRD3	0	0	1.4365245924482666	1.3602059087387497	0	0	0	0	0	0	0	0	0	0	1.4365245924482666	HUMAN_ASTROCYTES_TRANSCRIPTOMICS: MATHYS_2019_2
CNTN1	0	1.4146376569033225	1.4364882817480298	1.3631614766472746	0	0	0	0	0	0	0	0	0	0	1.4364882817480298	HUMAN_ASTROCYTES_TRANSCRIPTOMICS: MATHYS_2019_2
NT5M	0	0	1.4364156625944764	0	0	0	0	0	0	0	0	0	0	0	1.4364156625944764	HUMAN_ASTROCYTES_TRANSCRIPTOMICS: MATHYS_2019_2
NRF1	0	0	1.4363430464117815	1.3618118406016326	0	0	0	0	0	0	0	0	0	0	1.4363430464117815	HUMAN_ASTROCYTES_TRANSCRIPTOMICS: MATHYS_2019_2
ATG4B	0	0	1.4363067394251887	0	0	0	0	0	0	0	0	0	0	0	1.4363067394251887	HUMAN_ASTROCYTES_TRANSCRIPTOMICS: MATHYS_2019_2
CCM2	0	0	1.436270433170167	0	0	0	0	0	0	0	0	0	0	0	1.436270433170167	HUMAN_ASTROCYTES_TRANSCRIPTOMICS: MATHYS_2019_2
GUSB	0	0	1.4361978228401528	0	0	0	0	0	0	0	0	0	0	0	1.4361978228401528	HUMAN_ASTROCYTES_TRANSCRIPTOMICS: MATHYS_2019_2
ZBTB8A	0	0	1.4361615187578645	0	0	0	0	0	0	0	0	0	0	0	1.4361615187578645	HUMAN_ASTROCYTES_TRANSCRIPTOMICS: MATHYS_2019_2
PARP6	0	0	1.4361252153925546	0	0	0	0	0	0	0	0	0	0	0	1.4361252153925546	HUMAN_ASTROCYTES_TRANSCRIPTOMICS: MATHYS_2019_2
FSTL1	0	1.4167644814306526	1.4360889127406213	1.3543024127400036	0	0	0	0	0	0	0	0	0	0	1.4360889127406213	HUMAN_ASTROCYTES_TRANSCRIPTOMICS: MATHYS_2019_2
DTNBP1	0	0	1.4360526107984803	0	0	0	0	0	0	0	0	0	0	0	1.4360526107984803	HUMAN_ASTROCYTES_TRANSCRIPTOMICS: MATHYS_2019_2
POLD2	0	0	1.4360163095625653	0	0	0	0	0	0	0	0	0	0	0	1.4360163095625653	HUMAN_ASTROCYTES_TRANSCRIPTOMICS: MATHYS_2019_2
UPF3A	0	1.4164753419648022	1.4359437091952376	0	0	0	0	0	0	0	0	0	0	0	1.4359437091952376	HUMAN_ASTROCYTES_TRANSCRIPTOMICS: MATHYS_2019_2
FAM73A	0	1.4157592851668233	1.4359074100567817	0	0	0	0	0	0	0	0	0	0	0	1.4359074100567817	HUMAN_ASTROCYTES_TRANSCRIPTOMICS: MATHYS_2019_2
SCAI	0	0	1.4358711116104648	0	0	0	0	0	0	0	0	0	0	0	1.4358711116104648	HUMAN_ASTROCYTES_TRANSCRIPTOMICS: MATHYS_2019_2
WWC1	1.3647954159880005	0	1.4357259246772998	1.3599721815663857	0	0	0	0	0	0	0	0	0	0	1.4357259246772998	HUMAN_ASTROCYTES_TRANSCRIPTOMICS: MATHYS_2019_2
FAM149B1	0	0	1.4356896296398638	0	0	0	0	0	0	0	0	0	0	0	1.4356896296398638	HUMAN_ASTROCYTES_TRANSCRIPTOMICS: MATHYS_2019_2
RNF214	0	0	1.435580748543281	0	0	0	0	0	0	0	0	0	0	0	1.435580748543281	HUMAN_ASTROCYTES_TRANSCRIPTOMICS: MATHYS_2019_2
IQCJ-SCHIP1	1.378201741659989	0	1.4355444561718051	1.3612237528764757	0	0	0	0	0	0	0	0	0	0	1.4355444561718051	HUMAN_ASTROCYTES_TRANSCRIPTOMICS: MATHYS_2019_2
CD40	0	0	1.4355081644584684	0	0	0	0	0	0	0	0	0	0	0	1.4355081644584684	HUMAN_ASTROCYTES_TRANSCRIPTOMICS: MATHYS_2019_2
ZNF155	0	0	1.4354718733999645	0	0	0	0	0	0	0	0	0	0	0	1.4354718733999645	HUMAN_ASTROCYTES_TRANSCRIPTOMICS: MATHYS_2019_2
MPPED2	0	1.4148705209026653	1.435435582993003	0	0	0	0	0	0	0	0	0	0	0	1.435435582993003	HUMAN_ASTROCYTES_TRANSCRIPTOMICS: MATHYS_2019_2
ZKSCAN1	0	0	1.4353992932343105	0	0	0	0	0	0	0	0	0	0	0	1.4353992932343105	HUMAN_ASTROCYTES_TRANSCRIPTOMICS: MATHYS_2019_2
ASH2L	0	0	1.4353630041206298	0	0	0	0	0	0	0	0	0	0	0	1.4353630041206298	HUMAN_ASTROCYTES_TRANSCRIPTOMICS: MATHYS_2019_2
PEX6	0	0	1.4353267156487202	0	0	0	0	0	0	0	0	0	0	0	1.4353267156487202	HUMAN_ASTROCYTES_TRANSCRIPTOMICS: MATHYS_2019_2
SELK	0	0	1.4352904278153569	0	0	0	0	0	0	0	0	0	0	0	1.4352904278153569	HUMAN_ASTROCYTES_TRANSCRIPTOMICS: MATHYS_2019_2
USPL1	0	0	1.4352541406173318	0	0	0	0	0	0	0	0	0	0	0	1.4352541406173318	HUMAN_ASTROCYTES_TRANSCRIPTOMICS: MATHYS_2019_2
RP11-403P17.5	0	0	1.4352178540514529	0	0	0	0	0	0	0	0	0	0	0	1.4352178540514529	HUMAN_ASTROCYTES_TRANSCRIPTOMICS: MATHYS_2019_2
DDX6	0	0	1.435181568114544	0	0	0	0	0	0	0	0	0	0	0	1.435181568114544	HUMAN_ASTROCYTES_TRANSCRIPTOMICS: MATHYS_2019_2
GRIP1	1.3756965191859305	1.418216000359889	1.4351452828034446	0	0	0	0	0	0	0	0	0	0	0	1.4351452828034446	HUMAN_ASTROCYTES_TRANSCRIPTOMICS: MATHYS_2019_2
NEK1	1.3586113533042887	0	1.4350727140461137	0	0	0	0	0	0	0	0	0	0	0	1.4350727140461137	HUMAN_ASTROCYTES_TRANSCRIPTOMICS: MATHYS_2019_2
PYGO1	0	0	1.435036430593641	0	0	0	0	0	0	0	0	0	0	0	1.435036430593641	HUMAN_ASTROCYTES_TRANSCRIPTOMICS: MATHYS_2019_2
OTOGL	0	0	1.4349275839038738	0	0	0	0	0	0	0	0	0	0	0	1.4349275839038738	HUMAN_ASTROCYTES_TRANSCRIPTOMICS: MATHYS_2019_2
PRPF4	0	0	1.4348550224697822	0	0	0	0	0	0	0	0	0	0	0	1.4348550224697822	HUMAN_ASTROCYTES_TRANSCRIPTOMICS: MATHYS_2019_2
ERI2	0	0	1.4348187426513561	0	0	0	0	0	0	0	0	0	0	0	1.4348187426513561	HUMAN_ASTROCYTES_TRANSCRIPTOMICS: MATHYS_2019_2
NCOA7	1.3881549228407075	0	1.4347824634279984	0	0	0	0	0	0	0	0	0	0	0	1.4347824634279984	HUMAN_ASTROCYTES_TRANSCRIPTOMICS: MATHYS_2019_2
DPH1	1.3736201185768009	0	1.434746184796719	0	0	0	0	0	0	0	0	0	0	0	1.434746184796719	HUMAN_ASTROCYTES_TRANSCRIPTOMICS: MATHYS_2019_2
CHCHD5	0	0	1.4347099067545428	0	0	0	0	0	0	0	0	0	0	0	1.4347099067545428	HUMAN_ASTROCYTES_TRANSCRIPTOMICS: MATHYS_2019_2
ATP6V0D1	1.3861010918034165	1.4163006939652951	1.4346736292985107	0	0	0	0	0	0	0	0	0	0	0	1.4346736292985107	HUMAN_ASTROCYTES_TRANSCRIPTOMICS: MATHYS_2019_2
PHF24	0	0	1.434637352425677	0	0	0	0	0	0	0	0	0	0	0	1.434637352425677	HUMAN_ASTROCYTES_TRANSCRIPTOMICS: MATHYS_2019_2
PLCD1	0	0	1.4345285252771396	0	0	0	0	0	0	0	0	0	0	0	1.4345285252771396	HUMAN_ASTROCYTES_TRANSCRIPTOMICS: MATHYS_2019_2
ITGB1BP1	0	0	1.4344559767074454	0	0	0	0	0	0	0	0	0	0	0	1.4344559767074454	HUMAN_ASTROCYTES_TRANSCRIPTOMICS: MATHYS_2019_2
ZSCAN32	0	0	1.4344197032727821	0	0	0	0	0	0	0	0	0	0	0	1.4344197032727821	HUMAN_ASTROCYTES_TRANSCRIPTOMICS: MATHYS_2019_2
PAK3	0	0	1.4343108863354546	0	0	0	0	0	0	0	0	0	0	0	1.4343108863354546	HUMAN_ASTROCYTES_TRANSCRIPTOMICS: MATHYS_2019_2
ZNF143	0	0	1.434274615135851	0	0	0	0	0	0	0	0	0	0	0	1.434274615135851	HUMAN_ASTROCYTES_TRANSCRIPTOMICS: MATHYS_2019_2
PPP1R9A	1.395309477113469	1.416556844364572	1.4342383444880116	0	0	0	0	0	0	0	0	0	0	0	1.4342383444880116	HUMAN_ASTROCYTES_TRANSCRIPTOMICS: MATHYS_2019_2
PRKCA-AS1	0	0	0	1.4341198580918588	0	0	0	0	0	0	0	0	0	0	1.4341198580918588	HUMAN_ASTROCYTES_TRANSCRIPTOMICS: MATHYS_2023_2
CERS6	0	1.4159358736996581	1.4340932673590578	0	0	0	0	0	0	0	0	0	0	0	1.4340932673590578	HUMAN_ASTROCYTES_TRANSCRIPTOMICS: MATHYS_2019_2
TMEM67	0	0	1.4340207320337444	0	0	0	0	0	0	0	0	0	0	0	1.4340207320337444	HUMAN_ASTROCYTES_TRANSCRIPTOMICS: MATHYS_2019_2
GDA	1.377524654504838	0	1.4339481988390375	1.358192839221936	0	0	0	0	0	0	0	0	0	0	1.4339481988390375	HUMAN_ASTROCYTES_TRANSCRIPTOMICS: MATHYS_2019_2
SUB1	1.388922288283212	0	1.4339119330339793	1.352673862	0	0	0	0	0	0	0	0	0	0	1.4339119330339793	HUMAN_ASTROCYTES_TRANSCRIPTOMICS: MATHYS_2019_2
MRPS18B	0	0	1.4338756677535809	0	0	0	0	0	0	0	0	0	0	0	1.4338756677535809	HUMAN_ASTROCYTES_TRANSCRIPTOMICS: MATHYS_2019_2
PSG9	0	0	1.4337306118260624	0	0	0	0	0	0	0	0	0	0	0	1.4337306118260624	HUMAN_ASTROCYTES_TRANSCRIPTOMICS: MATHYS_2019_2
RHOU	1.359243301315763	1.4146085489034048	1.433694349129686	0	0	0	0	0	0	0	0	0	0	0	1.433694349129686	HUMAN_ASTROCYTES_TRANSCRIPTOMICS: MATHYS_2019_2
ACHE	1.3522015949021933	0	1.433658087	0	0	0	0	0	0	0	0	0	0	0	1.433658087	HUMAN_ASTROCYTES_TRANSCRIPTOMICS: MATHYS_2019_2
PIN1	1.391901471765876	0	1.4336218252614974	1.362641195900388	0	0	0	0	0	0	0	0	0	0	1.4336218252614974	HUMAN_ASTROCYTES_TRANSCRIPTOMICS: MATHYS_2019_2
WDR54	0	0	1.433585564084583	0	0	0	0	0	0	0	0	0	0	0	1.433585564084583	HUMAN_ASTROCYTES_TRANSCRIPTOMICS: MATHYS_2019_2
POLR2C	0	0	1.4335130432324537	0	0	0	0	0	0	0	0	0	0	0	1.4335130432324537	HUMAN_ASTROCYTES_TRANSCRIPTOMICS: MATHYS_2019_2
SLC2A3	0	0	1.433476783552213	0	0	0	0	0	0	0	0	0	0	0	1.433476783552213	HUMAN_ASTROCYTES_TRANSCRIPTOMICS: MATHYS_2019_2
MCF2	1.3570766224192798	0	1.433440524365859	0	0	0	0	0	0	0	0	0	0	0	1.433440524365859	HUMAN_ASTROCYTES_TRANSCRIPTOMICS: MATHYS_2019_2
PSMC3IP	0	0	1.4334042656709098	0	0	0	0	0	0	0	0	0	0	0	1.4334042656709098	HUMAN_ASTROCYTES_TRANSCRIPTOMICS: MATHYS_2019_2
INAFM1	0	0	1.4333680074648967	0	0	0	0	0	0	0	0	0	0	0	1.4333680074648967	HUMAN_ASTROCYTES_TRANSCRIPTOMICS: MATHYS_2019_2
CDHR1	0	0	1.433331749745363	0	0	0	0	0	0	0	0	0	0	0	1.433331749745363	HUMAN_ASTROCYTES_TRANSCRIPTOMICS: MATHYS_2019_2
CCDC82	0	0	1.4332954925098647	0	0	0	0	0	0	0	0	0	0	0	1.4332954925098647	HUMAN_ASTROCYTES_TRANSCRIPTOMICS: MATHYS_2019_2
SUFU	0	0	1.4332592357559693	0	0	0	0	0	0	0	0	0	0	0	1.4332592357559693	HUMAN_ASTROCYTES_TRANSCRIPTOMICS: MATHYS_2019_2
SPIN4	0	0	1.4332229794812574	0	0	0	0	0	0	0	0	0	0	0	1.4332229794812574	HUMAN_ASTROCYTES_TRANSCRIPTOMICS: MATHYS_2019_2
FAM110B	0	0	1.4331867236833213	0	0	0	0	0	0	0	0	0	0	0	1.4331867236833213	HUMAN_ASTROCYTES_TRANSCRIPTOMICS: MATHYS_2019_2
VEGFC	0	0	1.4331504683597658	0	0	0	0	0	0	0	0	0	0	0	1.4331504683597658	HUMAN_ASTROCYTES_TRANSCRIPTOMICS: MATHYS_2019_2
TMEM41A	0	0	1.4330779591262737	0	0	0	0	0	0	0	0	0	0	0	1.4330779591262737	HUMAN_ASTROCYTES_TRANSCRIPTOMICS: MATHYS_2019_2
PRODH	1.3934136330790465	0	1.433041705211606	0	0	0	0	0	0	0	0	0	0	0	1.433041705211606	HUMAN_ASTROCYTES_TRANSCRIPTOMICS: MATHYS_2019_2
LAMTOR3	0	0	1.4330054517618567	0	0	0	0	0	0	0	0	0	0	0	1.4330054517618567	HUMAN_ASTROCYTES_TRANSCRIPTOMICS: MATHYS_2019_2
HDAC6	0	0	1.4329691987746893	0	0	0	0	0	0	0	0	0	0	0	1.4329691987746893	HUMAN_ASTROCYTES_TRANSCRIPTOMICS: MATHYS_2019_2
TBC1D2	0	0	1.432932946	1.354973435912275	0	0	0	0	0	0	0	0	0	0	1.432932946	HUMAN_ASTROCYTES_TRANSCRIPTOMICS: MATHYS_2019_2
RAC1	1.3686548127723608	0	1.4328966941788164	0	0	0	0	0	0	0	0	0	0	0	1.4328966941788164	HUMAN_ASTROCYTES_TRANSCRIPTOMICS: MATHYS_2019_2
C11ORF49	0	0	1.4328604425654972	0	0	0	0	0	0	0	0	0	0	0	1.4328604425654972	HUMAN_ASTROCYTES_TRANSCRIPTOMICS: MATHYS_2019_2
BLVRB	0	0	1.4327879406966468	1.3552297818432548	0	0	0	0	0	0	0	0	0	0	1.4327879406966468	HUMAN_ASTROCYTES_TRANSCRIPTOMICS: MATHYS_2019_2
SARS	1.3529463907728592	0	1.4327516904365716	0	0	0	0	0	0	0	0	0	0	0	1.4327516904365716	HUMAN_ASTROCYTES_TRANSCRIPTOMICS: MATHYS_2019_2
TUSC2	0	0	1.4327154406230522	0	0	0	0	0	0	0	0	0	0	0	1.4327154406230522	HUMAN_ASTROCYTES_TRANSCRIPTOMICS: MATHYS_2019_2
IGFN1	0	1.4181539032933974	1.4326791912538455	0	0	0	0	0	0	0	0	0	0	0	1.4326791912538455	HUMAN_ASTROCYTES_TRANSCRIPTOMICS: MATHYS_2019_2
PCBP3	0	0	1.4326429423267186	0	0	0	0	0	0	0	0	0	0	0	1.4326429423267186	HUMAN_ASTROCYTES_TRANSCRIPTOMICS: MATHYS_2019_2
SRPK1	0	0	1.4326066938394506	0	0	0	0	0	0	0	0	0	0	0	1.4326066938394506	HUMAN_ASTROCYTES_TRANSCRIPTOMICS: MATHYS_2019_2
TMEM117	0	0	1.4325341981756623	1.3522516452921634	0	0	0	0	0	0	0	0	0	0	1.4325341981756623	HUMAN_ASTROCYTES_TRANSCRIPTOMICS: MATHYS_2019_2
NPIPB11	0	1.418175249160004	1.432497950994755	0	0	0	0	0	0	0	0	0	0	0	1.432497950994755	HUMAN_ASTROCYTES_TRANSCRIPTOMICS: MATHYS_2019_2
TIGD5	0	0	1.4324617042449332	0	0	0	0	0	0	0	0	0	0	0	1.4324617042449332	HUMAN_ASTROCYTES_TRANSCRIPTOMICS: MATHYS_2019_2
LAMTOR5	0	0	1.4324254579240305	1.3634257163641028	0	0	0	0	0	0	0	0	0	0	1.4324254579240305	HUMAN_ASTROCYTES_TRANSCRIPTOMICS: MATHYS_2019_2
CCDC124	0	0	1.4323529665603736	0	0	0	0	0	0	0	0	0	0	0	1.4323529665603736	HUMAN_ASTROCYTES_TRANSCRIPTOMICS: MATHYS_2019_2
ARPC5L	0	0	1.4322442326782572	1.3515203054302498	0	0	0	0	0	0	0	0	0	0	1.4322442326782572	HUMAN_ASTROCYTES_TRANSCRIPTOMICS: MATHYS_2019_2
ERCC6L2	0	0	1.4321717455077845	1.3639262433849022	0	0	0	0	0	0	0	0	0	0	1.4321717455077845	HUMAN_ASTROCYTES_TRANSCRIPTOMICS: MATHYS_2019_2
RIOK3	0	0	1.432135502541557	0	0	0	0	0	0	0	0	0	0	0	1.432135502541557	HUMAN_ASTROCYTES_TRANSCRIPTOMICS: MATHYS_2019_2
TCTE3	0	0	1.4320992599852382	0	0	0	0	0	0	0	0	0	0	0	1.4320992599852382	HUMAN_ASTROCYTES_TRANSCRIPTOMICS: MATHYS_2019_2
CADM3	0	1.4165743091645229	1.4320630178367693	0	0	0	0	0	0	0	0	0	0	0	1.4320630178367693	HUMAN_ASTROCYTES_TRANSCRIPTOMICS: MATHYS_2019_2
MEAF6	0	0	1.4320267760941008	0	0	0	0	0	0	0	0	0	0	0	1.4320267760941008	HUMAN_ASTROCYTES_TRANSCRIPTOMICS: MATHYS_2019_2
ATG5	0	0	1.4319542938180192	0	0	0	0	0	0	0	0	0	0	0	1.4319542938180192	HUMAN_ASTROCYTES_TRANSCRIPTOMICS: MATHYS_2019_2
RGS3	0	0	1.4318818131408053	0	0	0	0	0	0	0	0	0	0	0	1.4318818131408053	HUMAN_ASTROCYTES_TRANSCRIPTOMICS: MATHYS_2019_2
B3GALT6	0	0	1.4318455733967592	0	0	0	0	0	0	0	0	0	0	0	1.4318455733967592	HUMAN_ASTROCYTES_TRANSCRIPTOMICS: MATHYS_2019_2
CEP152	0	0	1.4318093340464326	0	0	0	0	0	0	0	0	0	0	0	1.4318093340464326	HUMAN_ASTROCYTES_TRANSCRIPTOMICS: MATHYS_2019_2
MPLKIP	0	0	1.4317730950878478	0	0	0	0	0	0	0	0	0	0	0	1.4317730950878478	HUMAN_ASTROCYTES_TRANSCRIPTOMICS: MATHYS_2019_2
SLC4A10	0	1.4153770001012356	1.431700618338039	0	0	0	0	0	0	0	0	0	0	0	1.431700618338039	HUMAN_ASTROCYTES_TRANSCRIPTOMICS: MATHYS_2019_2
C3	0	0	0	0	0	0	1.4315983594368014	0	0	0	0	0	0	0	1.4315983594368014	HUMAN_ASTROCYTES_TRANSCRIPTOMICS: ZHOU_2020_3
HLA-B	1.3853111567890737	0	0	0	0	0	1.4297383020729284	0	0	0	0	0	0	0	1.4297383020729284	HUMAN_ASTROCYTES_TRANSCRIPTOMICS: ZHOU_2020_3
SAA1	0	0	0	0	0	0	1.4278789204134437	0	0	0	0	0	0	0	1.4278789204134437	HUMAN_ASTROCYTES_TRANSCRIPTOMICS: ZHOU_2020_3
AC008957.2	0	0	0	1.4263254828230703	0	0	0	0	0	0	0	0	0	0	1.4263254828230703	HUMAN_ASTROCYTES_TRANSCRIPTOMICS: MATHYS_2023_2
CCL2	1.3576408617152391	0	0	0	0	0	1.4260201497879994	0	0	0	0	0	0	0	1.4260201497879994	HUMAN_ASTROCYTES_TRANSCRIPTOMICS: ZHOU_2020_3
AC079385.1	0	0	0	1.4227628032257251	0	0	0	0	0	0	0	0	0	0	1.4227628032257251	HUMAN_ASTROCYTES_TRANSCRIPTOMICS: MATHYS_2023_2
RORA-AS1	0	0	0	1.4194059968415516	0	0	0	0	0	0	0	0	0	0	1.4194059968415516	HUMAN_ASTROCYTES_TRANSCRIPTOMICS: MATHYS_2023_2
ATP5J	1.3575505834278856	1.4183304918262325	0	0	0	0	0	0	0	0	0	0	0	0	1.4183304918262325	HUMAN_ASTROCYTES_TRANSCRIPTOMICS: LENG_2021
AC016716.2	1.3841375390534787	1.4183285512929045	0	1.3682983829759565	0	0	0	0	0	0	0	0	0	0	1.4183285512929045	HUMAN_ASTROCYTES_TRANSCRIPTOMICS: LENG_2021
NIFK-AS1	0	1.418320789159593	0	0	0	0	0	0	0	0	0	0	0	0	1.418320789159593	HUMAN_ASTROCYTES_TRANSCRIPTOMICS: LENG_2021
NPTXR	1.352382151	1.4183169080929374	0	0	0	0	0	0	0	0	0	0	0	0	1.4183169080929374	HUMAN_ASTROCYTES_TRANSCRIPTOMICS: LENG_2021
WBSCR17	1.382986490889722	1.4183149675596096	0	0	0	0	0	0	0	0	0	0	0	0	1.4183149675596096	HUMAN_ASTROCYTES_TRANSCRIPTOMICS: LENG_2021
LINC00844	0	1.4183130270262816	0	0	0	0	0	0	0	0	0	0	0	0	1.4183130270262816	HUMAN_ASTROCYTES_TRANSCRIPTOMICS: LENG_2021
LSAMP-AS1	1.38880944	1.418309145959626	0	1.362083266	0	0	0	0	0	0	0	0	0	0	1.418309145959626	HUMAN_ASTROCYTES_TRANSCRIPTOMICS: LENG_2021
PTCHD2	0	1.4183033243596423	0	0	0	0	0	0	0	0	0	0	0	0	1.4183033243596423	HUMAN_ASTROCYTES_TRANSCRIPTOMICS: LENG_2021
AF131217.1	0	1.418295562226331	0	0	0	0	0	0	0	0	0	0	0	0	1.418295562226331	HUMAN_ASTROCYTES_TRANSCRIPTOMICS: LENG_2021
RPL41	0	1.4182916811596753	0	1.4162431418391257	0	0	0	0	0	0	0	0	0	0	1.4182916811596753	HUMAN_ASTROCYTES_TRANSCRIPTOMICS: LENG_2021
MCPH1	0	1.4182858595596917	0	1.3609749465316914	0	0	0	0	0	0	0	0	0	0	1.4182858595596917	HUMAN_ASTROCYTES_TRANSCRIPTOMICS: LENG_2021
RAD50	0	1.4182839190263639	0	0	0	0	0	0	0	0	0	0	0	0	1.4182839190263639	HUMAN_ASTROCYTES_TRANSCRIPTOMICS: LENG_2021
UBL5	1.3903667408808673	1.418281978493036	0	1.352877430947203	0	0	0	0	0	0	0	0	0	0	1.418281978493036	HUMAN_ASTROCYTES_TRANSCRIPTOMICS: LENG_2021
RP11-39M21.1	1.3953546162571457	1.4182703352930688	0	0	0	0	0	0	0	0	0	0	0	0	1.4182703352930688	HUMAN_ASTROCYTES_TRANSCRIPTOMICS: LENG_2021
DAPK3	0	1.418268394759741	0	0	0	0	0	0	0	0	0	0	0	0	1.418268394759741	HUMAN_ASTROCYTES_TRANSCRIPTOMICS: LENG_2021
ARFRP1	0	1.4182664542264132	0	0	0	0	0	0	0	0	0	0	0	0	1.4182664542264132	HUMAN_ASTROCYTES_TRANSCRIPTOMICS: LENG_2021
IER5L	0	1.4182645136930854	0	0	0	0	0	0	0	0	0	0	0	0	1.4182645136930854	HUMAN_ASTROCYTES_TRANSCRIPTOMICS: LENG_2021
ZC3H11A	0	1.4182625731597573	0	0	0	0	0	0	0	0	0	0	0	0	1.4182625731597573	HUMAN_ASTROCYTES_TRANSCRIPTOMICS: LENG_2021
ST13	0	1.4182606326264295	0	0	0	0	0	0	0	0	0	0	0	0	1.4182606326264295	HUMAN_ASTROCYTES_TRANSCRIPTOMICS: LENG_2021
KCNMB2-AS1	0	1.4182586920931017	0	1.3592257625320614	0	0	0	0	0	0	0	0	0	0	1.4182586920931017	HUMAN_ASTROCYTES_TRANSCRIPTOMICS: LENG_2021
PPM1G	0	1.418254811026446	0	0	0	0	0	0	0	0	0	0	0	0	1.418254811026446	HUMAN_ASTROCYTES_TRANSCRIPTOMICS: LENG_2021
NTNG2	0	1.418252870493118	0	0	0	0	0	0	0	0	0	0	0	0	1.418252870493118	HUMAN_ASTROCYTES_TRANSCRIPTOMICS: LENG_2021
LINC01515	0	1.4182489894264625	0	0	0	0	0	0	0	0	0	0	0	0	1.4182489894264625	HUMAN_ASTROCYTES_TRANSCRIPTOMICS: LENG_2021
MED16	0	1.4182451083598067	0	0	0	0	0	0	0	0	0	0	0	0	1.4182451083598067	HUMAN_ASTROCYTES_TRANSCRIPTOMICS: LENG_2021
TOMM7	1.3761253410508594	1.4182431678264789	0	1.360839233979995	0	0	0	0	0	0	0	0	0	0	1.4182431678264789	HUMAN_ASTROCYTES_TRANSCRIPTOMICS: LENG_2021
ADAP1	1.3558578655400082	1.4182373462264952	0	0	0	0	0	0	0	0	0	0	0	0	1.4182373462264952	HUMAN_ASTROCYTES_TRANSCRIPTOMICS: LENG_2021
ANKRD36B	0	1.4182354056931674	0	0	0	0	0	0	0	0	0	0	0	0	1.4182354056931674	HUMAN_ASTROCYTES_TRANSCRIPTOMICS: LENG_2021
HSPB8	0	1.418227643559856	0	0	0	0	0	0	0	0	0	0	0	0	1.418227643559856	HUMAN_ASTROCYTES_TRANSCRIPTOMICS: LENG_2021
RPL21	0	1.4182257030265282	0	1.364888997646261	0	0	0	0	0	0	0	0	0	0	1.4182257030265282	HUMAN_ASTROCYTES_TRANSCRIPTOMICS: LENG_2021
PTPN9	0	1.4182237624932004	0	0	0	0	0	0	0	0	0	0	0	0	1.4182237624932004	HUMAN_ASTROCYTES_TRANSCRIPTOMICS: LENG_2021
ZNF658	0	1.4182140598265611	0	0	0	0	0	0	0	0	0	0	0	0	1.4182140598265611	HUMAN_ASTROCYTES_TRANSCRIPTOMICS: LENG_2021
PLXNA4	1.3957834381220746	1.418212119293233	0	0	0	0	0	0	0	0	0	0	0	0	1.418212119293233	HUMAN_ASTROCYTES_TRANSCRIPTOMICS: LENG_2021
MARCH6	1.3579116965772995	1.4182082382265775	0	0	0	0	0	0	0	0	0	0	0	0	1.4182082382265775	HUMAN_ASTROCYTES_TRANSCRIPTOMICS: LENG_2021
WDR82	0	1.4182043571599217	0	0	0	0	0	0	0	0	0	0	0	0	1.4182043571599217	HUMAN_ASTROCYTES_TRANSCRIPTOMICS: LENG_2021
ZNF704	0	1.4182024166265939	0	0	0	0	0	0	0	0	0	0	0	0	1.4182024166265939	HUMAN_ASTROCYTES_TRANSCRIPTOMICS: LENG_2021
PAPPA2	0	1.418200476093266	0	0	0	0	0	0	0	0	0	0	0	0	1.418200476093266	HUMAN_ASTROCYTES_TRANSCRIPTOMICS: LENG_2021
EVL	0	1.4181985355599382	0	0	0	0	0	0	0	0	0	0	0	0	1.4181985355599382	HUMAN_ASTROCYTES_TRANSCRIPTOMICS: LENG_2021
CSTB	0	1.4181946544932824	0	1.355817869567268	0	0	0	0	0	0	0	0	0	0	1.4181946544932824	HUMAN_ASTROCYTES_TRANSCRIPTOMICS: LENG_2021
RP11-144F15.1	1.3944292638117728	1.4181927139599546	0	0	0	0	0	0	0	0	0	0	0	0	1.4181927139599546	HUMAN_ASTROCYTES_TRANSCRIPTOMICS: LENG_2021
AC058791.1	0	1.4181907734266268	0	1.357144837	0	0	0	0	0	0	0	0	0	0	1.4181907734266268	HUMAN_ASTROCYTES_TRANSCRIPTOMICS: LENG_2021
BBOX1	0	1.418188832893299	0	0	0	0	0	0	0	0	0	0	0	0	1.418188832893299	HUMAN_ASTROCYTES_TRANSCRIPTOMICS: LENG_2021
NAPRT	0	1.4181849518266432	0	1.3507211092924885	0	0	0	0	0	0	0	0	0	0	1.4181849518266432	HUMAN_ASTROCYTES_TRANSCRIPTOMICS: LENG_2021
RP11-347C12.1	0	1.4181791302266595	0	0	0	0	0	0	0	0	0	0	0	0	1.4181791302266595	HUMAN_ASTROCYTES_TRANSCRIPTOMICS: LENG_2021
LINC01088	0	1.4181733086266761	0	0	0	0	0	0	0	0	0	0	0	0	1.4181733086266761	HUMAN_ASTROCYTES_TRANSCRIPTOMICS: LENG_2021
PSAT1	0	1.4181713680933483	0	1.3519802201887727	0	0	0	0	0	0	0	0	0	0	1.4181713680933483	HUMAN_ASTROCYTES_TRANSCRIPTOMICS: LENG_2021
MYRIP	1.3855594220792957	1.4181636059600369	0	0	0	0	0	0	0	0	0	0	0	0	1.4181636059600369	HUMAN_ASTROCYTES_TRANSCRIPTOMICS: LENG_2021
GALNT9	0	1.4181616654267089	0	0	0	0	0	0	0	0	0	0	0	0	1.4181616654267089	HUMAN_ASTROCYTES_TRANSCRIPTOMICS: LENG_2021
CTSF	0	1.4181577843600532	0	0	0	0	0	0	0	0	0	0	0	0	1.4181577843600532	HUMAN_ASTROCYTES_TRANSCRIPTOMICS: LENG_2021
LY6E	0	1.4181558438267254	0	1.3503818279132502	0	0	0	0	0	0	0	0	0	0	1.4181558438267254	HUMAN_ASTROCYTES_TRANSCRIPTOMICS: LENG_2021
TBC1D19	0	1.4181519627600696	0	0	0	0	0	0	0	0	0	0	0	0	1.4181519627600696	HUMAN_ASTROCYTES_TRANSCRIPTOMICS: LENG_2021
DGKZ	0	1.4181403195601026	0	1.3518294284646668	0	0	0	0	0	0	0	0	0	0	1.4181403195601026	HUMAN_ASTROCYTES_TRANSCRIPTOMICS: LENG_2021
PARVA	0	1.4181364384934467	0	1.3588714019804125	0	0	0	0	0	0	0	0	0	0	1.4181364384934467	HUMAN_ASTROCYTES_TRANSCRIPTOMICS: LENG_2021
EMC2	0	1.4181325574267911	0	0	0	0	0	0	0	0	0	0	0	0	1.4181325574267911	HUMAN_ASTROCYTES_TRANSCRIPTOMICS: LENG_2021
PCSK5	0	1.4181286763601353	0	1.3583888684632737	0	0	0	0	0	0	0	0	0	0	1.4181286763601353	HUMAN_ASTROCYTES_TRANSCRIPTOMICS: LENG_2021
HNRNPDL	1.3785628548094027	1.418118973693496	0	0	0	0	0	0	0	0	0	0	0	0	1.418118973693496	HUMAN_ASTROCYTES_TRANSCRIPTOMICS: LENG_2021
RPS23	0	1.4181170331601682	0	1.3620003302607422	0	0	0	0	0	0	0	0	0	0	1.4181170331601682	HUMAN_ASTROCYTES_TRANSCRIPTOMICS: LENG_2021
XPO5	0	1.4181150926268404	0	0	0	0	0	0	0	0	0	0	0	0	1.4181150926268404	HUMAN_ASTROCYTES_TRANSCRIPTOMICS: LENG_2021
ZNF316	0	1.4181092710268568	0	0	0	0	0	0	0	0	0	0	0	0	1.4181092710268568	HUMAN_ASTROCYTES_TRANSCRIPTOMICS: LENG_2021
UBE2M	0	1.4181053899602012	0	0	0	0	0	0	0	0	0	0	0	0	1.4181053899602012	HUMAN_ASTROCYTES_TRANSCRIPTOMICS: LENG_2021
EEF1A1	0	1.4181034494268732	0	1.3641305660141352	0	0	0	0	0	0	0	0	0	0	1.4181034494268732	HUMAN_ASTROCYTES_TRANSCRIPTOMICS: LENG_2021
MTPN	0	1.4180995683602176	0	0	0	0	0	0	0	0	0	0	0	0	1.4180995683602176	HUMAN_ASTROCYTES_TRANSCRIPTOMICS: LENG_2021
DPH6-AS1	0	1.4180976278268898	0	0	0	0	0	0	0	0	0	0	0	0	1.4180976278268898	HUMAN_ASTROCYTES_TRANSCRIPTOMICS: LENG_2021
RUNX1	0	1.4180918062269061	0	0	0	0	0	0	0	0	0	0	0	0	1.4180918062269061	HUMAN_ASTROCYTES_TRANSCRIPTOMICS: LENG_2021
RP5-921G16.1	0	1.4180840440935947	0	0	0	0	0	0	0	0	0	0	0	0	1.4180840440935947	HUMAN_ASTROCYTES_TRANSCRIPTOMICS: LENG_2021
ZNF521	1.3576860008589158	1.418078222493611	0	1.358042047	0	0	0	0	0	0	0	0	0	0	1.418078222493611	HUMAN_ASTROCYTES_TRANSCRIPTOMICS: LENG_2021
RPS27L	0	1.4180724008936276	0	0	0	0	0	0	0	0	0	0	0	0	1.4180724008936276	HUMAN_ASTROCYTES_TRANSCRIPTOMICS: LENG_2021
PARP10	0	1.4180685198269718	0	0	0	0	0	0	0	0	0	0	0	0	1.4180685198269718	HUMAN_ASTROCYTES_TRANSCRIPTOMICS: LENG_2021
SUMO3	0	1.4180646387603162	0	1.3515429241888657	0	0	0	0	0	0	0	0	0	0	1.4180646387603162	HUMAN_ASTROCYTES_TRANSCRIPTOMICS: LENG_2021
RAB11FIP3	0	1.4180607576936604	0	0	0	0	0	0	0	0	0	0	0	0	1.4180607576936604	HUMAN_ASTROCYTES_TRANSCRIPTOMICS: LENG_2021
NR2F2-AS1	0	1.4180588171603326	0	1.3566472240498504	0	0	0	0	0	0	0	0	0	0	1.4180588171603326	HUMAN_ASTROCYTES_TRANSCRIPTOMICS: LENG_2021
AC105402.4	1.394812946533025	1.418052995560349	0	0	0	0	0	0	0	0	0	0	0	0	1.418052995560349	HUMAN_ASTROCYTES_TRANSCRIPTOMICS: LENG_2021
GPR137B	0	1.4180510550270211	0	0	0	0	0	0	0	0	0	0	0	0	1.4180510550270211	HUMAN_ASTROCYTES_TRANSCRIPTOMICS: LENG_2021
SARM1	0	1.4180452334270375	0	0	0	0	0	0	0	0	0	0	0	0	1.4180452334270375	HUMAN_ASTROCYTES_TRANSCRIPTOMICS: LENG_2021
CHST10	0	1.4180374712937263	0	0	0	0	0	0	0	0	0	0	0	0	1.4180374712937263	HUMAN_ASTROCYTES_TRANSCRIPTOMICS: LENG_2021
MAP4K3	0	1.4180355307603982	0	1.3636847309429025	0	0	0	0	0	0	0	0	0	0	1.4180355307603982	HUMAN_ASTROCYTES_TRANSCRIPTOMICS: LENG_2021
PPA2	0	1.4180316496937426	0	1.3559158841879368	0	0	0	0	0	0	0	0	0	0	1.4180316496937426	HUMAN_ASTROCYTES_TRANSCRIPTOMICS: LENG_2021
SLC9A6	0	1.4180297091604148	0	0	0	0	0	0	0	0	0	0	0	0	1.4180297091604148	HUMAN_ASTROCYTES_TRANSCRIPTOMICS: LENG_2021
CH507-513H4.1	0	1.4180238875604312	0	0	0	0	0	0	0	0	0	0	0	0	1.4180238875604312	HUMAN_ASTROCYTES_TRANSCRIPTOMICS: LENG_2021
RPS19	0	1.4180180659604475	0	1.3640262413594126	0	0	0	0	0	0	0	0	0	0	1.4180180659604475	HUMAN_ASTROCYTES_TRANSCRIPTOMICS: LENG_2021
SYNPO	0	1.418012244360464	0	0	0	0	0	0	0	0	0	0	0	0	1.418012244360464	HUMAN_ASTROCYTES_TRANSCRIPTOMICS: LENG_2021
ASCC1	0	1.418010303827136	0	0	0	0	0	0	0	0	0	0	0	0	1.418010303827136	HUMAN_ASTROCYTES_TRANSCRIPTOMICS: LENG_2021
CACNB1	0	1.4180064227604805	0	0	0	0	0	0	0	0	0	0	0	0	1.4180064227604805	HUMAN_ASTROCYTES_TRANSCRIPTOMICS: LENG_2021
PACSIN2	0	1.4180044822271527	0	0	0	0	0	0	0	0	0	0	0	0	1.4180044822271527	HUMAN_ASTROCYTES_TRANSCRIPTOMICS: LENG_2021
MT1E	1.3866201919556989	1.4180025416938247	0	0	0	0	0	0	0	0	0	0	0	0	1.4180025416938247	HUMAN_ASTROCYTES_TRANSCRIPTOMICS: LENG_2021
GPSM2	1.3768701369215255	1.4180006011604969	0	0	0	0	0	0	0	0	0	0	0	0	1.4180006011604969	HUMAN_ASTROCYTES_TRANSCRIPTOMICS: LENG_2021
LACE1	0	1.4179889579605298	0	0	0	0	0	0	0	0	0	0	0	0	1.4179889579605298	HUMAN_ASTROCYTES_TRANSCRIPTOMICS: LENG_2021
KDM3A	1.360168653761136	1.4179870174272018	0	0	0	0	0	0	0	0	0	0	0	0	1.4179870174272018	HUMAN_ASTROCYTES_TRANSCRIPTOMICS: LENG_2021
ARPP19	1.3812034947144913	1.4179831363605462	0	0	0	0	0	0	0	0	0	0	0	0	1.4179831363605462	HUMAN_ASTROCYTES_TRANSCRIPTOMICS: LENG_2021
CD82	0	1.4179811958272184	0	0	0	0	0	0	0	0	0	0	0	0	1.4179811958272184	HUMAN_ASTROCYTES_TRANSCRIPTOMICS: LENG_2021
TFEB	0	1.4179753742272347	0	0	0	0	0	0	0	0	0	0	0	0	1.4179753742272347	HUMAN_ASTROCYTES_TRANSCRIPTOMICS: LENG_2021
ZNF90	0	1.4179714931605791	0	1.3610352632213347	0	0	0	0	0	0	0	0	0	0	1.4179714931605791	HUMAN_ASTROCYTES_TRANSCRIPTOMICS: LENG_2021
CEBPZOS	0	1.417969552627251	0	0	0	0	0	0	0	0	0	0	0	0	1.417969552627251	HUMAN_ASTROCYTES_TRANSCRIPTOMICS: LENG_2021
MTRNR2L12	0	1.4179676120939233	0	0	0	0	0	0	0	0	0	0	0	0	1.4179676120939233	HUMAN_ASTROCYTES_TRANSCRIPTOMICS: LENG_2021
RP11-410L14.2	0	1.4179656715605955	0	0	0	0	0	0	0	0	0	0	0	0	1.4179656715605955	HUMAN_ASTROCYTES_TRANSCRIPTOMICS: LENG_2021
PTPN14	0	1.4179617904939397	0	0	0	0	0	0	0	0	0	0	0	0	1.4179617904939397	HUMAN_ASTROCYTES_TRANSCRIPTOMICS: LENG_2021
GABPB1-AS1	0	1.4179559688939563	0	0	0	0	0	0	0	0	0	0	0	0	1.4179559688939563	HUMAN_ASTROCYTES_TRANSCRIPTOMICS: LENG_2021
CSTF3	0	1.4179540283606284	0	0	0	0	0	0	0	0	0	0	0	0	1.4179540283606284	HUMAN_ASTROCYTES_TRANSCRIPTOMICS: LENG_2021
PHC1	0	1.4179501472939726	0	0	0	0	0	0	0	0	0	0	0	0	1.4179501472939726	HUMAN_ASTROCYTES_TRANSCRIPTOMICS: LENG_2021
NCAPH2	0	1.417946266227317	0	0	0	0	0	0	0	0	0	0	0	0	1.417946266227317	HUMAN_ASTROCYTES_TRANSCRIPTOMICS: LENG_2021
PLEKHG1	0	1.4179365635606775	0	1.353669087498759	0	0	0	0	0	0	0	0	0	0	1.4179365635606775	HUMAN_ASTROCYTES_TRANSCRIPTOMICS: LENG_2021
AKAP8L	0	1.417932682494022	0	1.3517238742577926	0	0	0	0	0	0	0	0	0	0	1.417932682494022	HUMAN_ASTROCYTES_TRANSCRIPTOMICS: LENG_2021
UBE4A	0	1.4179307419606941	0	0	0	0	0	0	0	0	0	0	0	0	1.4179307419606941	HUMAN_ASTROCYTES_TRANSCRIPTOMICS: LENG_2021
BRWD1	0	1.4179288014273663	0	0	0	0	0	0	0	0	0	0	0	0	1.4179288014273663	HUMAN_ASTROCYTES_TRANSCRIPTOMICS: LENG_2021
DIXDC1	0	1.4179268608940383	0	0	0	0	0	0	0	0	0	0	0	0	1.4179268608940383	HUMAN_ASTROCYTES_TRANSCRIPTOMICS: LENG_2021
PITPNC1	0	1.4179249203607105	0	0	0	0	0	0	0	0	0	0	0	0	1.4179249203607105	HUMAN_ASTROCYTES_TRANSCRIPTOMICS: LENG_2021
STEAP1B	0	1.4179210392940549	0	0	0	0	0	0	0	0	0	0	0	0	1.4179210392940549	HUMAN_ASTROCYTES_TRANSCRIPTOMICS: LENG_2021
OMG	1.3863042179499616	1.4179190987607269	0	0	0	0	0	0	0	0	0	0	0	0	1.4179190987607269	HUMAN_ASTROCYTES_TRANSCRIPTOMICS: LENG_2021
RP11-317N12.1	0	1.417917158227399	0	0	0	0	0	0	0	0	0	0	0	0	1.417917158227399	HUMAN_ASTROCYTES_TRANSCRIPTOMICS: LENG_2021
DIRC3	0	1.4179152176940713	0	0	0	0	0	0	0	0	0	0	0	0	1.4179152176940713	HUMAN_ASTROCYTES_TRANSCRIPTOMICS: LENG_2021
PHGDH	0	1.4179113366274154	0	0	0	0	0	0	0	0	0	0	0	0	1.4179113366274154	HUMAN_ASTROCYTES_TRANSCRIPTOMICS: LENG_2021
GJB6	1.3781340329444738	1.4178996934274484	0	0	0	0	0	0	0	0	0	0	0	0	1.4178996934274484	HUMAN_ASTROCYTES_TRANSCRIPTOMICS: LENG_2021
ATP5EP2	0	1.4178938718274647	0	0	0	0	0	0	0	0	0	0	0	0	1.4178938718274647	HUMAN_ASTROCYTES_TRANSCRIPTOMICS: LENG_2021
SAMD4B	0	1.417891931294137	0	1.357559513980691	0	0	0	0	0	0	0	0	0	0	1.417891931294137	HUMAN_ASTROCYTES_TRANSCRIPTOMICS: LENG_2021
RHBDD2	0	1.4178899907608091	0	0	0	0	0	0	0	0	0	0	0	0	1.4178899907608091	HUMAN_ASTROCYTES_TRANSCRIPTOMICS: LENG_2021
MEIS3	1.3650662508500608	1.4178880502274813	0	0	0	0	0	0	0	0	0	0	0	0	1.4178880502274813	HUMAN_ASTROCYTES_TRANSCRIPTOMICS: LENG_2021
RUNDC3A	1.3877712401194553	1.4178861096941533	0	0	0	0	0	0	0	0	0	0	0	0	1.4178861096941533	HUMAN_ASTROCYTES_TRANSCRIPTOMICS: LENG_2021
TBC1D3P1-DHX40P1	0	1.4178822286274977	0	0	0	0	0	0	0	0	0	0	0	0	1.4178822286274977	HUMAN_ASTROCYTES_TRANSCRIPTOMICS: LENG_2021
YAP1	1.3815646078639052	1.417876407027514	0	0	0	0	0	0	0	0	0	0	0	0	1.417876407027514	HUMAN_ASTROCYTES_TRANSCRIPTOMICS: LENG_2021
IL3RA	1.3747937363123959	1.4178744664941862	0	1.3618947760509623	0	0	0	0	0	0	0	0	0	0	1.4178744664941862	HUMAN_ASTROCYTES_TRANSCRIPTOMICS: LENG_2021
EPHA5	0	1.4178725259608584	0	0	0	0	0	0	0	0	0	0	0	0	1.4178725259608584	HUMAN_ASTROCYTES_TRANSCRIPTOMICS: LENG_2021
PTPRO	1.3813614817173598	1.4178705854275306	0	0	0	1.2980009697628851	0	0	0	0	0	0	0	0	1.4178705854275306	HUMAN_ASTROCYTES_TRANSCRIPTOMICS: LENG_2021
LENG8	0	1.4178628232942192	0	0	0	0	0	0	0	0	0	0	0	0	1.4178628232942192	HUMAN_ASTROCYTES_TRANSCRIPTOMICS: LENG_2021
SYNGAP1	0	1.4178608827608912	0	0	0	0	0	0	0	0	0	0	0	0	1.4178608827608912	HUMAN_ASTROCYTES_TRANSCRIPTOMICS: LENG_2021
Z83001.1	0	1.4178570016942356	0	0	0	0	0	0	0	0	0	0	0	0	1.4178570016942356	HUMAN_ASTROCYTES_TRANSCRIPTOMICS: LENG_2021
CRYAB	0	1.4178531206275797	0	0	0	0	0	0	0	0	0	0	0	0	1.4178531206275797	HUMAN_ASTROCYTES_TRANSCRIPTOMICS: LENG_2021
INTS6	0	1.4178472990275963	0	0	0	0	0	0	0	0	0	0	0	0	1.4178472990275963	HUMAN_ASTROCYTES_TRANSCRIPTOMICS: LENG_2021
MALRD1	0	1.4178453584942685	0	0	0	0	0	0	0	0	0	0	0	0	1.4178453584942685	HUMAN_ASTROCYTES_TRANSCRIPTOMICS: LENG_2021
AC159540.1	0	1.417837596360957	0	0	0	0	0	0	0	0	0	0	0	0	1.417837596360957	HUMAN_ASTROCYTES_TRANSCRIPTOMICS: LENG_2021
SAP30BP	0	1.417835655827629	0	0	0	0	0	0	0	0	0	0	0	0	1.417835655827629	HUMAN_ASTROCYTES_TRANSCRIPTOMICS: LENG_2021
WDR41	0	1.4178317747609734	0	0	0	0	0	0	0	0	0	0	0	0	1.4178317747609734	HUMAN_ASTROCYTES_TRANSCRIPTOMICS: LENG_2021
RPS13	0	1.4178259531609898	0	1.3630106500069075	0	0	0	0	0	0	0	0	0	0	1.4178259531609898	HUMAN_ASTROCYTES_TRANSCRIPTOMICS: LENG_2021
HNRNPL	0	1.4178201315610064	0	0	0	0	0	0	0	0	0	0	0	0	1.4178201315610064	HUMAN_ASTROCYTES_TRANSCRIPTOMICS: LENG_2021
ZC3H14	0	1.4178143099610228	0	0	0	0	0	0	0	0	0	0	0	0	1.4178143099610228	HUMAN_ASTROCYTES_TRANSCRIPTOMICS: LENG_2021
MEF2C-AS1	0	1.4178084883610391	0	1.355968661291374	0	0	0	0	0	0	0	0	0	0	1.4178084883610391	HUMAN_ASTROCYTES_TRANSCRIPTOMICS: LENG_2021
AC104088.1	0	1.4178007262277277	0	0	0	0	0	0	0	0	0	0	0	0	1.4178007262277277	HUMAN_ASTROCYTES_TRANSCRIPTOMICS: LENG_2021
PLEKHO1	0	1.4177949046277443	0	0	0	0	0	0	0	0	0	0	0	0	1.4177949046277443	HUMAN_ASTROCYTES_TRANSCRIPTOMICS: LENG_2021
RNF19A	1.3706860742378135	1.4177929640944162	0	0	0	0	0	0	0	0	0	0	0	0	1.4177929640944162	HUMAN_ASTROCYTES_TRANSCRIPTOMICS: LENG_2021
CTD-2034I4.1	0	1.4177871424944328	0	0	0	0	0	0	0	0	0	0	0	0	1.4177871424944328	HUMAN_ASTROCYTES_TRANSCRIPTOMICS: LENG_2021
ZNF783	0	1.4177852019611048	0	0	0	0	0	0	0	0	0	0	0	0	1.4177852019611048	HUMAN_ASTROCYTES_TRANSCRIPTOMICS: LENG_2021
ANAPC5	0	1.4177793803611214	0	0	0	0	0	0	0	0	0	0	0	0	1.4177793803611214	HUMAN_ASTROCYTES_TRANSCRIPTOMICS: LENG_2021
AES	0	1.4177774398277934	0	0	0	0	0	0	0	0	0	0	0	0	1.4177774398277934	HUMAN_ASTROCYTES_TRANSCRIPTOMICS: LENG_2021
APLP1	0	1.4177735587611378	0	1.351015153154495	0	0	0	0	0	0	0	0	0	0	1.4177735587611378	HUMAN_ASTROCYTES_TRANSCRIPTOMICS: LENG_2021
CLDN11	1.382106277588026	1.417771618	0	0	0	0	0	0	0	0	0	0	0	0	1.417771618	HUMAN_ASTROCYTES_TRANSCRIPTOMICS: LENG_2021
SERPINI2	0	1.4177677371611541	0	0	0	0	0	0	0	0	0	0	0	0	1.4177677371611541	HUMAN_ASTROCYTES_TRANSCRIPTOMICS: LENG_2021
SCNN1D	0	1.4177638560944985	0	0	0	0	0	0	0	0	0	0	0	0	1.4177638560944985	HUMAN_ASTROCYTES_TRANSCRIPTOMICS: LENG_2021
MINK1	0	1.417756093961187	0	1.3503742883270449	0	0	0	0	0	0	0	0	0	0	1.417756093961187	HUMAN_ASTROCYTES_TRANSCRIPTOMICS: LENG_2021
UBXN11	0	1.4177541534278593	0	1.3504572237753032	0	0	0	0	0	0	0	0	0	0	1.4177541534278593	HUMAN_ASTROCYTES_TRANSCRIPTOMICS: LENG_2021
TPD52L2	0	1.4177522128945312	0	0	0	0	0	0	0	0	0	0	0	0	1.4177522128945312	HUMAN_ASTROCYTES_TRANSCRIPTOMICS: LENG_2021
BBS9	0	1.417742510227892	0	1.3532770290160834	0	0	0	0	0	0	0	0	0	0	1.417742510227892	HUMAN_ASTROCYTES_TRANSCRIPTOMICS: LENG_2021
SLC20A2	0	1.4177405696945642	0	0	0	0	0	0	0	0	0	0	0	0	1.4177405696945642	HUMAN_ASTROCYTES_TRANSCRIPTOMICS: LENG_2021
SNX21	1.3846340696339228	1.4177386291612364	0	0	0	0	0	0	0	0	0	0	0	0	1.4177386291612364	HUMAN_ASTROCYTES_TRANSCRIPTOMICS: LENG_2021
ANKRD36C	0	1.4177347480945806	0	0	0	0	0	0	0	0	0	0	0	0	1.4177347480945806	HUMAN_ASTROCYTES_TRANSCRIPTOMICS: LENG_2021
RAD51B	0	1.4177328075612528	0	0	0	0	0	0	0	0	0	0	0	0	1.4177328075612528	HUMAN_ASTROCYTES_TRANSCRIPTOMICS: LENG_2021
PPFIA3	0	1.417730867027925	0	0	0	0	0	0	0	0	0	0	0	0	1.417730867027925	HUMAN_ASTROCYTES_TRANSCRIPTOMICS: LENG_2021
OGFRL1	0	1.4177269859612691	0	0	0	0	0	0	0	0	0	0	0	0	1.4177269859612691	HUMAN_ASTROCYTES_TRANSCRIPTOMICS: LENG_2021
TMEM50B	0	1.4177250454279413	0	0	0	0	0	0	0	0	0	0	0	0	1.4177250454279413	HUMAN_ASTROCYTES_TRANSCRIPTOMICS: LENG_2021
STX5	0	1.4177231048946135	0	0	0	0	0	0	0	0	0	0	0	0	1.4177231048946135	HUMAN_ASTROCYTES_TRANSCRIPTOMICS: LENG_2021
CAPS2	0	1.4177192238279577	0	0	0	0	0	0	0	0	0	0	0	0	1.4177192238279577	HUMAN_ASTROCYTES_TRANSCRIPTOMICS: LENG_2021
ATP11A	0	1.4177172832946299	0	0	0	0	0	0	0	0	0	0	0	0	1.4177172832946299	HUMAN_ASTROCYTES_TRANSCRIPTOMICS: LENG_2021
RBBP4	0	1.417715342761302	0	0	0	0	0	0	0	0	0	0	0	0	1.417715342761302	HUMAN_ASTROCYTES_TRANSCRIPTOMICS: LENG_2021
PHF14	0	1.4177134022279743	0	0	0	0	0	0	0	0	0	0	0	0	1.4177134022279743	HUMAN_ASTROCYTES_TRANSCRIPTOMICS: LENG_2021
RP5-857K21.4	0	1.4177114616946465	0	0	0	0	0	0	0	0	0	0	0	0	1.4177114616946465	HUMAN_ASTROCYTES_TRANSCRIPTOMICS: LENG_2021
BBS2	0	1.4177095211613184	0	0	0	0	0	0	0	0	0	0	0	0	1.4177095211613184	HUMAN_ASTROCYTES_TRANSCRIPTOMICS: LENG_2021
CTC-498M16.2	1.3742294970164368	1.417703699561335	0	0	0	0	0	0	0	0	0	0	0	0	1.417703699561335	HUMAN_ASTROCYTES_TRANSCRIPTOMICS: LENG_2021
HES4	0	1.4176998184946792	0	0	0	0	0	0	0	0	0	0	0	0	1.4176998184946792	HUMAN_ASTROCYTES_TRANSCRIPTOMICS: LENG_2021
NDUFAF6	0	1.4176959374280236	0	0	0	0	0	0	0	0	0	0	0	0	1.4176959374280236	HUMAN_ASTROCYTES_TRANSCRIPTOMICS: LENG_2021
BASP1	0	1.4176939968946956	0	0	0	0	0	0	0	0	0	0	0	0	1.4176939968946956	HUMAN_ASTROCYTES_TRANSCRIPTOMICS: LENG_2021
MYO5A	0	1.417690116	0	1.3548528025329902	0	0	0	0	0	0	0	0	0	0	1.417690116	HUMAN_ASTROCYTES_TRANSCRIPTOMICS: LENG_2021
C1QTNF3-AMACR	0	1.417678472628073	0	1.3578007807392605	0	0	0	0	0	0	0	0	0	0	1.417678472628073	HUMAN_ASTROCYTES_TRANSCRIPTOMICS: LENG_2021
PLOD2	0	1.4176726510280893	0	0	0	0	0	0	0	0	0	0	0	0	1.4176726510280893	HUMAN_ASTROCYTES_TRANSCRIPTOMICS: LENG_2021
ZXDC	0	1.4176707104947615	0	1.359730914807816	0	0	0	0	0	0	0	0	0	0	1.4176707104947615	HUMAN_ASTROCYTES_TRANSCRIPTOMICS: LENG_2021
SPNS1	0	1.4176687699614334	0	0	0	0	0	0	0	0	0	0	0	0	1.4176687699614334	HUMAN_ASTROCYTES_TRANSCRIPTOMICS: LENG_2021
ANKRD11	0	1.4176668294281056	0	1.3580269683254194	0	0	0	0	0	0	0	0	0	0	1.4176668294281056	HUMAN_ASTROCYTES_TRANSCRIPTOMICS: LENG_2021
TMA7	1.370460379	1.4176648888947778	0	1.3623697700751127	0	0	0	0	0	0	0	0	0	0	1.4176648888947778	HUMAN_ASTROCYTES_TRANSCRIPTOMICS: LENG_2021
NUAK1	1.3734169924302557	1.4176532456948108	0	0	0	0	0	0	0	0	0	0	0	0	1.4176532456948108	HUMAN_ASTROCYTES_TRANSCRIPTOMICS: LENG_2021
ADRBK1	0	1.417649364628155	0	0	0	0	0	0	0	0	0	0	0	0	1.417649364628155	HUMAN_ASTROCYTES_TRANSCRIPTOMICS: LENG_2021
TMEM161B-AS1	1.3753354060365166	1.4176474240948271	0	1.3649304305006185	0	0	0	0	0	0	0	0	0	0	1.4176474240948271	HUMAN_ASTROCYTES_TRANSCRIPTOMICS: LENG_2021
RP11-418J17.1	0	1.4176454835614993	0	0	0	0	0	0	0	0	0	0	0	0	1.4176454835614993	HUMAN_ASTROCYTES_TRANSCRIPTOMICS: LENG_2021
GOLM1	0	1.4176396619615157	0	0	0	0	0	0	0	0	0	0	0	0	1.4176396619615157	HUMAN_ASTROCYTES_TRANSCRIPTOMICS: LENG_2021
RAB11B	0	1.417637721428188	0	0	0	0	0	0	0	0	0	0	0	0	1.417637721428188	HUMAN_ASTROCYTES_TRANSCRIPTOMICS: LENG_2021
SERP1	0	1.4176357808948599	0	0	0	0	0	0	0	0	0	0	0	0	1.4176357808948599	HUMAN_ASTROCYTES_TRANSCRIPTOMICS: LENG_2021
KIAA1033	0	1.417633840361532	0	0	0	0	0	0	0	0	0	0	0	0	1.417633840361532	HUMAN_ASTROCYTES_TRANSCRIPTOMICS: LENG_2021
FEZ1	0	1.4176318998282043	0	0	0	0	0	0	0	0	0	0	0	0	1.4176318998282043	HUMAN_ASTROCYTES_TRANSCRIPTOMICS: LENG_2021
HOOK3	0	1.4176299592948765	0	0	0	0	0	0	0	0	0	0	0	0	1.4176299592948765	HUMAN_ASTROCYTES_TRANSCRIPTOMICS: LENG_2021
EPM2AIP1	0	1.4176260782282206	0	0	0	0	0	0	0	0	0	0	0	0	1.4176260782282206	HUMAN_ASTROCYTES_TRANSCRIPTOMICS: LENG_2021
LMBRD1	0	1.417622197161565	0	0	0	0	0	0	0	0	0	0	0	0	1.417622197161565	HUMAN_ASTROCYTES_TRANSCRIPTOMICS: LENG_2021
GOLGA7B	0	1.4176163755615814	0	0	0	0	0	0	0	0	0	0	0	0	1.4176163755615814	HUMAN_ASTROCYTES_TRANSCRIPTOMICS: LENG_2021
C1ORF56	0	1.4176124944949258	0	0	0	0	0	0	0	0	0	0	0	0	1.4176124944949258	HUMAN_ASTROCYTES_TRANSCRIPTOMICS: LENG_2021
LMBR1L	0	1.4176105539615977	0	0	0	0	0	0	0	0	0	0	0	0	1.4176105539615977	HUMAN_ASTROCYTES_TRANSCRIPTOMICS: LENG_2021
PUM3	0	1.4176047323616143	0	0	0	0	0	0	0	0	0	0	0	0	1.4176047323616143	HUMAN_ASTROCYTES_TRANSCRIPTOMICS: LENG_2021
CTD-2215E18.1	0	1.4176008512949585	0	0	0	0	0	0	0	0	0	0	0	0	1.4176008512949585	HUMAN_ASTROCYTES_TRANSCRIPTOMICS: LENG_2021
LMNA	0	1.417595029694975	0	0	0	0	0	0	0	0	0	0	0	0	1.417595029694975	HUMAN_ASTROCYTES_TRANSCRIPTOMICS: LENG_2021
HECTD1	0	1.417593089161647	0	0	0	0	0	0	0	0	0	0	0	0	1.417593089161647	HUMAN_ASTROCYTES_TRANSCRIPTOMICS: LENG_2021
RAPGEF3	0	1.4175872675616636	0	0	0	0	0	0	0	0	0	0	0	0	1.4175872675616636	HUMAN_ASTROCYTES_TRANSCRIPTOMICS: LENG_2021
TMEM41B	0	1.4175833864950078	0	0	0	0	0	0	0	0	0	0	0	0	1.4175833864950078	HUMAN_ASTROCYTES_TRANSCRIPTOMICS: LENG_2021
CADM4	0	1.4175795054283522	0	0	0	0	0	0	0	0	0	0	0	0	1.4175795054283522	HUMAN_ASTROCYTES_TRANSCRIPTOMICS: LENG_2021
BNIP3	0	1.4175775648950244	0	0	0	0	0	0	0	0	0	0	0	0	1.4175775648950244	HUMAN_ASTROCYTES_TRANSCRIPTOMICS: LENG_2021
PVRL3	0	1.4175756243616964	0	0	0	0	0	0	0	0	0	0	0	0	1.4175756243616964	HUMAN_ASTROCYTES_TRANSCRIPTOMICS: LENG_2021
VPS37B	0	1.4175736838283686	0	0	0	0	0	0	0	0	0	0	0	0	1.4175736838283686	HUMAN_ASTROCYTES_TRANSCRIPTOMICS: LENG_2021
RNF19B	0	1.4175659216950571	0	0	0	0	0	0	0	0	0	0	0	0	1.4175659216950571	HUMAN_ASTROCYTES_TRANSCRIPTOMICS: LENG_2021
ATP5E	1.3874552661137183	1.4175639811617293	0	0	0	0	0	0	0	0	0	0	0	0	1.4175639811617293	HUMAN_ASTROCYTES_TRANSCRIPTOMICS: LENG_2021
FAAH	1.3611617149220239	1.417554278	0	0	0	0	0	0	0	0	0	0	0	0	1.417554278	HUMAN_ASTROCYTES_TRANSCRIPTOMICS: LENG_2021
IDH3G	0	1.417552337961762	0	0	0	0	0	0	0	0	0	0	0	0	1.417552337961762	HUMAN_ASTROCYTES_TRANSCRIPTOMICS: LENG_2021
CPLX2	1.3645020115541018	1.4175484568951064	0	0	0	0	0	0	0	0	0	0	0	0	1.4175484568951064	HUMAN_ASTROCYTES_TRANSCRIPTOMICS: LENG_2021
TMEM63B	0	1.4175426352951228	0	0	0	0	0	0	0	0	0	0	0	0	1.4175426352951228	HUMAN_ASTROCYTES_TRANSCRIPTOMICS: LENG_2021
FBXW5	0	1.4175387542284672	0	0	0	0	0	0	0	0	0	0	0	0	1.4175387542284672	HUMAN_ASTROCYTES_TRANSCRIPTOMICS: LENG_2021
MALAT1	0	1.4175329326284836	0	0	0	0	0	0	0	0	0	0	0	0	1.4175329326284836	HUMAN_ASTROCYTES_TRANSCRIPTOMICS: LENG_2021
SH3GLB2	0	1.417527111	0	0	0	0	0	0	0	0	0	0	0	0	1.417527111	HUMAN_ASTROCYTES_TRANSCRIPTOMICS: LENG_2021
PDSS2	0	1.4175251704951721	0	0	0	0	0	0	0	0	0	0	0	0	1.4175251704951721	HUMAN_ASTROCYTES_TRANSCRIPTOMICS: LENG_2021
RPL23A	0	1.4175232299618443	0	1.3637784199779797	0	0	0	0	0	0	0	0	0	0	1.4175232299618443	HUMAN_ASTROCYTES_TRANSCRIPTOMICS: LENG_2021
MTMR1	1.358317949	1.4175174083618607	0	0	0	0	0	0	0	0	0	0	0	0	1.4175174083618607	HUMAN_ASTROCYTES_TRANSCRIPTOMICS: LENG_2021
RPAP2	0	1.4175154678285329	0	0	0	0	0	0	0	0	0	0	0	0	1.4175154678285329	HUMAN_ASTROCYTES_TRANSCRIPTOMICS: LENG_2021
ALCAM	0	1.4175115867618773	0	0	0	0	0	0	0	0	0	0	0	0	1.4175115867618773	HUMAN_ASTROCYTES_TRANSCRIPTOMICS: LENG_2021
WDR33	0	1.4175077056952214	0	1.3619701719148316	0	0	0	0	0	0	0	0	0	0	1.4175077056952214	HUMAN_ASTROCYTES_TRANSCRIPTOMICS: LENG_2021
CHDH	0	1.4175057651618936	0	0	0	0	0	0	0	0	0	0	0	0	1.4175057651618936	HUMAN_ASTROCYTES_TRANSCRIPTOMICS: LENG_2021
USMG5	1.391156676	1.4175038246285658	0	0	0	0	0	0	0	0	0	0	0	0	1.4175038246285658	HUMAN_ASTROCYTES_TRANSCRIPTOMICS: LENG_2021
EPRS	0	1.417499944	0	0	0	0	0	0	0	0	0	0	0	0	1.417499944	HUMAN_ASTROCYTES_TRANSCRIPTOMICS: LENG_2021
TRPM7	0	1.4174960624952544	0	0	0	0	0	0	0	0	0	0	0	0	1.4174960624952544	HUMAN_ASTROCYTES_TRANSCRIPTOMICS: LENG_2021
RBM6	0	1.4174941219619266	0	0	0	0	0	0	0	0	0	0	0	0	1.4174941219619266	HUMAN_ASTROCYTES_TRANSCRIPTOMICS: LENG_2021
ASAP3	0	1.4174921814285986	0	0	0	0	0	0	0	0	0	0	0	0	1.4174921814285986	HUMAN_ASTROCYTES_TRANSCRIPTOMICS: LENG_2021
UFL1	0	1.4174902408952708	0	0	0	0	0	0	0	0	0	0	0	0	1.4174902408952708	HUMAN_ASTROCYTES_TRANSCRIPTOMICS: LENG_2021
PABPN1	0	1.4174863598286152	0	0	0	0	0	0	0	0	0	0	0	0	1.4174863598286152	HUMAN_ASTROCYTES_TRANSCRIPTOMICS: LENG_2021
LIMCH1	0	1.4174766571619757	0	0	0	0	0	0	0	0	0	0	0	0	1.4174766571619757	HUMAN_ASTROCYTES_TRANSCRIPTOMICS: LENG_2021
SCAP	0	1.4174747166286479	0	0	0	0	0	0	0	0	0	0	0	0	1.4174747166286479	HUMAN_ASTROCYTES_TRANSCRIPTOMICS: LENG_2021
TRMT1	0	1.4174688950286645	0	0	0	0	0	0	0	0	0	0	0	0	1.4174688950286645	HUMAN_ASTROCYTES_TRANSCRIPTOMICS: LENG_2021
RP11-348J24.2	0	1.4174630734286808	0	0	0	0	0	0	0	0	0	0	0	0	1.4174630734286808	HUMAN_ASTROCYTES_TRANSCRIPTOMICS: LENG_2021
OTUD5	0	1.417461132895353	0	0	0	0	0	0	0	0	0	0	0	0	1.417461132895353	HUMAN_ASTROCYTES_TRANSCRIPTOMICS: LENG_2021
SLAIN1	1.3860785222315781	1.4174553112953694	0	1.3539480521883547	0	0	0	0	0	0	0	0	0	0	1.4174553112953694	HUMAN_ASTROCYTES_TRANSCRIPTOMICS: LENG_2021
RP11-159G9.5	0	1.4174514302287136	0	0	0	0	0	0	0	0	0	0	0	0	1.4174514302287136	HUMAN_ASTROCYTES_TRANSCRIPTOMICS: LENG_2021
CACNA1E	0	1.4174494896953858	0	0	0	0	0	0	0	0	0	0	0	0	1.4174494896953858	HUMAN_ASTROCYTES_TRANSCRIPTOMICS: LENG_2021
RING1	0	1.417447549162058	0	0	0	0	0	0	0	0	0	0	0	0	1.417447549162058	HUMAN_ASTROCYTES_TRANSCRIPTOMICS: LENG_2021
ZNF780B	0	1.4174456086287301	0	1.3619249343963835	0	0	0	0	0	0	0	0	0	0	1.4174456086287301	HUMAN_ASTROCYTES_TRANSCRIPTOMICS: LENG_2021
UBAP1	0	1.4174436680954023	0	0	0	0	0	0	0	0	0	0	0	0	1.4174436680954023	HUMAN_ASTROCYTES_TRANSCRIPTOMICS: LENG_2021
TMEM222	0	1.4174417275620743	0	0	0	0	0	0	0	0	0	0	0	0	1.4174417275620743	HUMAN_ASTROCYTES_TRANSCRIPTOMICS: LENG_2021
ZC3H13	0	1.417432024895435	0	1.3595273459802732	0	0	0	0	0	0	0	0	0	0	1.417432024895435	HUMAN_ASTROCYTES_TRANSCRIPTOMICS: LENG_2021
CORO6	0	1.4174281438287795	0	0	0	0	0	0	0	0	0	0	0	0	1.4174281438287795	HUMAN_ASTROCYTES_TRANSCRIPTOMICS: LENG_2021
SLC6A17	0	1.417418441	0	0	0	0	0	0	0	0	0	0	0	0	1.417418441	HUMAN_ASTROCYTES_TRANSCRIPTOMICS: LENG_2021
DYNLL2	1.3917209151911691	1.4174145600954844	0	0	0	0	0	0	0	0	0	0	0	0	1.4174145600954844	HUMAN_ASTROCYTES_TRANSCRIPTOMICS: LENG_2021
KLHL32	1.3942938463807426	1.4174126195621566	0	0	0	0	0	0	0	0	0	0	0	0	1.4174126195621566	HUMAN_ASTROCYTES_TRANSCRIPTOMICS: LENG_2021
RP1-167F1.2	0	1.4174087384955008	0	0	0	0	0	0	0	0	0	0	0	0	1.4174087384955008	HUMAN_ASTROCYTES_TRANSCRIPTOMICS: LENG_2021
BOD1L1	0	1.417406797962173	0	1.356126992601685	0	0	0	0	0	0	0	0	0	0	1.417406797962173	HUMAN_ASTROCYTES_TRANSCRIPTOMICS: LENG_2021
NUTM2B-AS1	0	1.4174009763621893	0	0	0	0	0	0	0	0	0	0	0	0	1.4174009763621893	HUMAN_ASTROCYTES_TRANSCRIPTOMICS: LENG_2021
CEP112	0	1.4173970952955337	0	0	0	0	0	0	0	0	0	0	0	0	1.4173970952955337	HUMAN_ASTROCYTES_TRANSCRIPTOMICS: LENG_2021
LINC00662	0	1.4173932142288779	0	1.3519123639129251	0	0	0	0	0	0	0	0	0	0	1.4173932142288779	HUMAN_ASTROCYTES_TRANSCRIPTOMICS: LENG_2021
NFATC4	0	1.417391274	0	0	0	0	0	0	0	0	0	0	0	0	1.417391274	HUMAN_ASTROCYTES_TRANSCRIPTOMICS: LENG_2021
EPHB6	0	1.4173893331622223	0	0	0	0	0	0	0	0	0	0	0	0	1.4173893331622223	HUMAN_ASTROCYTES_TRANSCRIPTOMICS: LENG_2021
ARFGAP2	0	1.4173873926288945	0	0	0	0	0	0	0	0	0	0	0	0	1.4173873926288945	HUMAN_ASTROCYTES_TRANSCRIPTOMICS: LENG_2021
NUMBL	0	1.4173854520955667	0	0	0	0	0	0	0	0	0	0	0	0	1.4173854520955667	HUMAN_ASTROCYTES_TRANSCRIPTOMICS: LENG_2021
PHKA1	0	1.4173776899622552	0	0	0	0	0	0	0	0	0	0	0	0	1.4173776899622552	HUMAN_ASTROCYTES_TRANSCRIPTOMICS: LENG_2021
UBAP2L	0	1.4173718683622716	0	0	0	0	0	0	0	0	0	0	0	0	1.4173718683622716	HUMAN_ASTROCYTES_TRANSCRIPTOMICS: LENG_2021
SIK2	0	1.4173699278289438	0	0	0	0	0	0	0	0	0	0	0	0	1.4173699278289438	HUMAN_ASTROCYTES_TRANSCRIPTOMICS: LENG_2021
UNC13A	0	1.4173641062289601	0	0	0	0	0	0	0	0	0	0	0	0	1.4173641062289601	HUMAN_ASTROCYTES_TRANSCRIPTOMICS: LENG_2021
CH507-528H12.1	0	1.4173621656956323	0	0	0	0	0	0	0	0	0	0	0	0	1.4173621656956323	HUMAN_ASTROCYTES_TRANSCRIPTOMICS: LENG_2021
SDCCAG8	0	1.4173582846289765	0	0	0	0	0	0	0	0	0	0	0	0	1.4173582846289765	HUMAN_ASTROCYTES_TRANSCRIPTOMICS: LENG_2021
PAK1	1.3858076873695178	1.4173485819623373	0	0	0	0	0	0	0	0	0	0	0	0	1.4173485819623373	HUMAN_ASTROCYTES_TRANSCRIPTOMICS: LENG_2021
SEPT8	0	1.4173466414290095	0	0	0	0	0	0	0	0	0	0	0	0	1.4173466414290095	HUMAN_ASTROCYTES_TRANSCRIPTOMICS: LENG_2021
GLI4	0	1.4173447008956817	0	0	0	0	0	0	0	0	0	0	0	0	1.4173447008956817	HUMAN_ASTROCYTES_TRANSCRIPTOMICS: LENG_2021
PPARGC1A	0	1.4173427603623536	0	0	0	0	0	0	0	0	0	0	0	0	1.4173427603623536	HUMAN_ASTROCYTES_TRANSCRIPTOMICS: LENG_2021
IQCK	0	1.4173408198290258	0	0	0	0	0	0	0	0	0	0	0	0	1.4173408198290258	HUMAN_ASTROCYTES_TRANSCRIPTOMICS: LENG_2021
RPL27A	0	1.4173369387623702	0	1.3634105917208086	0	0	0	0	0	0	0	0	0	0	1.4173369387623702	HUMAN_ASTROCYTES_TRANSCRIPTOMICS: LENG_2021
RPL11	0	1.4173291766290588	0	1.3627392114786816	0	0	0	0	0	0	0	0	0	0	1.4173291766290588	HUMAN_ASTROCYTES_TRANSCRIPTOMICS: LENG_2021
SHFM1	0	1.417327236095731	0	0	0	0	0	0	0	0	0	0	0	0	1.417327236095731	HUMAN_ASTROCYTES_TRANSCRIPTOMICS: LENG_2021
EDC3	0	1.4173233550290751	0	0	0	0	0	0	0	0	0	0	0	0	1.4173233550290751	HUMAN_ASTROCYTES_TRANSCRIPTOMICS: LENG_2021
CHST3	0	1.4173214144957473	0	0	0	0	0	0	0	0	0	0	0	0	1.4173214144957473	HUMAN_ASTROCYTES_TRANSCRIPTOMICS: LENG_2021
ATAD3B	0	1.4173194739624195	0	0	0	0	0	0	0	0	0	0	0	0	1.4173194739624195	HUMAN_ASTROCYTES_TRANSCRIPTOMICS: LENG_2021
DLGAP4	0	1.4173175334290915	0	0	0	0	0	0	0	0	0	0	0	0	1.4173175334290915	HUMAN_ASTROCYTES_TRANSCRIPTOMICS: LENG_2021
MAX	1.3783145895191806	1.417313652362436	0	0	0	0	0	0	0	0	0	0	0	0	1.417313652362436	HUMAN_ASTROCYTES_TRANSCRIPTOMICS: LENG_2021
LINC00882	0	1.417309771	0	1.3558555674982944	0	0	0	0	0	0	0	0	0	0	1.417309771	HUMAN_ASTROCYTES_TRANSCRIPTOMICS: LENG_2021
FAXDC2	0	1.4173020091624688	0	0	0	0	0	0	0	0	0	0	0	0	1.4173020091624688	HUMAN_ASTROCYTES_TRANSCRIPTOMICS: LENG_2021
WWP1	0	1.4173000686291408	0	0	0	0	0	0	0	0	0	0	0	0	1.4173000686291408	HUMAN_ASTROCYTES_TRANSCRIPTOMICS: LENG_2021
ASB6	0	1.4172961875624852	0	0	0	0	0	0	0	0	0	0	0	0	1.4172961875624852	HUMAN_ASTROCYTES_TRANSCRIPTOMICS: LENG_2021
ABCD4	0	1.4172884254291738	0	0	0	0	0	0	0	0	0	0	0	0	1.4172884254291738	HUMAN_ASTROCYTES_TRANSCRIPTOMICS: LENG_2021
AC074117.10	0	1.417272901162551	0	0	0	0	0	0	0	0	0	0	0	0	1.417272901162551	HUMAN_ASTROCYTES_TRANSCRIPTOMICS: LENG_2021
RPS17	0	1.4172690200958953	0	1.362309453	0	0	0	0	0	0	0	0	0	0	1.4172690200958953	HUMAN_ASTROCYTES_TRANSCRIPTOMICS: LENG_2021
CASKIN1	0	1.4172670795625673	0	1.3519048243267198	0	0	0	0	0	0	0	0	0	0	1.4172670795625673	HUMAN_ASTROCYTES_TRANSCRIPTOMICS: LENG_2021
ASCC3	0	1.4172612579625838	0	0	0	0	0	0	0	0	0	0	0	0	1.4172612579625838	HUMAN_ASTROCYTES_TRANSCRIPTOMICS: LENG_2021
CIT	1.3943389855244193	1.417257376895928	0	0	0	0	0	0	0	0	0	0	0	0	1.417257376895928	HUMAN_ASTROCYTES_TRANSCRIPTOMICS: LENG_2021
BRSK1	0	1.4172534958292724	0	0	0	0	0	0	0	0	0	0	0	0	1.4172534958292724	HUMAN_ASTROCYTES_TRANSCRIPTOMICS: LENG_2021
RP11-404I7.2	0	1.4172515552959446	0	0	0	0	0	0	0	0	0	0	0	0	1.4172515552959446	HUMAN_ASTROCYTES_TRANSCRIPTOMICS: LENG_2021
RPS12	0	1.4172476742292888	0	1.3611332778420064	0	0	0	0	0	0	0	0	0	0	1.4172476742292888	HUMAN_ASTROCYTES_TRANSCRIPTOMICS: LENG_2021
RBL2	0	1.417245733695961	0	0	0	0	0	0	0	0	0	0	0	0	1.417245733695961	HUMAN_ASTROCYTES_TRANSCRIPTOMICS: LENG_2021
MAN1B1	0	1.4172437931626332	0	0	0	0	0	0	0	0	0	0	0	0	1.4172437931626332	HUMAN_ASTROCYTES_TRANSCRIPTOMICS: LENG_2021
PTGES3	0	1.4172418526293051	0	0	0	0	0	0	0	0	0	0	0	0	1.4172418526293051	HUMAN_ASTROCYTES_TRANSCRIPTOMICS: LENG_2021
KLHDC2	0	1.4172399120959773	0	0	0	0	0	0	0	0	0	0	0	0	1.4172399120959773	HUMAN_ASTROCYTES_TRANSCRIPTOMICS: LENG_2021
FAM227B	0	1.4172360310293217	0	0	0	0	0	0	0	0	0	0	0	0	1.4172360310293217	HUMAN_ASTROCYTES_TRANSCRIPTOMICS: LENG_2021
UBQLN4	0	1.4172321499626659	0	0	0	0	0	0	0	0	0	0	0	0	1.4172321499626659	HUMAN_ASTROCYTES_TRANSCRIPTOMICS: LENG_2021
MEF2C	0	1.4172263283626825	0	0	0	0	0	0	0	0	0	0	0	0	1.4172263283626825	HUMAN_ASTROCYTES_TRANSCRIPTOMICS: LENG_2021
ESYT2	0	1.417218566229371	0	0	0	0	0	0	0	0	0	0	0	0	1.417218566229371	HUMAN_ASTROCYTES_TRANSCRIPTOMICS: LENG_2021
MFSD12	0	1.4172146851627152	0	0	0	0	0	0	0	0	0	0	0	0	1.4172146851627152	HUMAN_ASTROCYTES_TRANSCRIPTOMICS: LENG_2021
MCTP1	0	1.4172127446293874	0	0	0	0	0	0	0	0	0	0	0	0	1.4172127446293874	HUMAN_ASTROCYTES_TRANSCRIPTOMICS: LENG_2021
LINC01322	0	1.417204982496076	0	1.363961359681445	0	0	0	0	0	0	0	0	0	0	1.417204982496076	HUMAN_ASTROCYTES_TRANSCRIPTOMICS: LENG_2021
KIAA0232	1.3737103968641544	1.4172030419627482	0	1.363786346	0	0	0	0	0	0	0	0	0	0	1.4172030419627482	HUMAN_ASTROCYTES_TRANSCRIPTOMICS: LENG_2021
CREB1	0	1.4171991608960923	0	0	0	0	0	0	0	0	0	0	0	0	1.4171991608960923	HUMAN_ASTROCYTES_TRANSCRIPTOMICS: LENG_2021
CDS1	0	1.4171952798294367	0	0	0	0	0	0	0	0	0	0	0	0	1.4171952798294367	HUMAN_ASTROCYTES_TRANSCRIPTOMICS: LENG_2021
RP11-776H12.1	0	1.417193339296109	0	0	0	0	0	0	0	0	0	0	0	0	1.417193339296109	HUMAN_ASTROCYTES_TRANSCRIPTOMICS: LENG_2021
SEC61A1	0	1.4171913987627809	0	0	0	0	0	0	0	0	0	0	0	0	1.4171913987627809	HUMAN_ASTROCYTES_TRANSCRIPTOMICS: LENG_2021
CYP27A1	0	1.4171855771627975	0	0	0	0	0	0	0	0	0	0	0	0	1.4171855771627975	HUMAN_ASTROCYTES_TRANSCRIPTOMICS: LENG_2021
SGSM3	0	1.4171836366294694	0	0	0	0	0	0	0	0	0	0	0	0	1.4171836366294694	HUMAN_ASTROCYTES_TRANSCRIPTOMICS: LENG_2021
PDGFC	0	1.4171797555628138	0	0	0	0	0	0	0	0	0	0	0	0	1.4171797555628138	HUMAN_ASTROCYTES_TRANSCRIPTOMICS: LENG_2021
PDLIM5	0	1.417177815029486	0	1.3605527297041933	0	0	0	0	0	0	0	0	0	0	1.417177815029486	HUMAN_ASTROCYTES_TRANSCRIPTOMICS: LENG_2021
SNPH	0	1.4171739339628302	0	0	0	0	0	0	0	0	0	0	0	0	1.4171739339628302	HUMAN_ASTROCYTES_TRANSCRIPTOMICS: LENG_2021
AC009120.4	0	1.4171719934295024	0	0	0	0	0	0	0	0	0	0	0	0	1.4171719934295024	HUMAN_ASTROCYTES_TRANSCRIPTOMICS: LENG_2021
PCBP4	0	1.4171700528961746	0	0	0	0	0	0	0	0	0	0	0	0	1.4171700528961746	HUMAN_ASTROCYTES_TRANSCRIPTOMICS: LENG_2021
CXXC5	0	1.4171661718295188	0	0	0	0	0	0	0	0	0	0	0	0	1.4171661718295188	HUMAN_ASTROCYTES_TRANSCRIPTOMICS: LENG_2021
LINC00276	0	1.417164231296191	0	0	0	0	0	0	0	0	0	0	0	0	1.417164231296191	HUMAN_ASTROCYTES_TRANSCRIPTOMICS: LENG_2021
PRPF19	1.3900733364469686	1.4171622907628632	0	0	0	0	0	0	0	0	0	0	0	0	1.4171622907628632	HUMAN_ASTROCYTES_TRANSCRIPTOMICS: LENG_2021
CTIF	0	1.4171603502295353	0	1.3554258110845927	0	0	0	0	0	0	0	0	0	0	1.4171603502295353	HUMAN_ASTROCYTES_TRANSCRIPTOMICS: LENG_2021
POMP	1.3610714366346703	1.4171584096962073	0	0	0	0	0	0	0	0	0	0	0	0	1.4171584096962073	HUMAN_ASTROCYTES_TRANSCRIPTOMICS: LENG_2021
RP11-582J16.4	0	1.4171506475628959	0	0	0	0	0	0	0	0	0	0	0	0	1.4171506475628959	HUMAN_ASTROCYTES_TRANSCRIPTOMICS: LENG_2021
ADAM15	0	1.417148707029568	0	1.357122217980784	0	0	0	0	0	0	0	0	0	0	1.417148707029568	HUMAN_ASTROCYTES_TRANSCRIPTOMICS: LENG_2021
TTYH3	0	1.4171448259629125	0	0	0	0	0	0	0	0	0	0	0	0	1.4171448259629125	HUMAN_ASTROCYTES_TRANSCRIPTOMICS: LENG_2021
RAVER2	0	1.4171428854295847	0	0	0	0	0	0	0	0	0	0	0	0	1.4171428854295847	HUMAN_ASTROCYTES_TRANSCRIPTOMICS: LENG_2021
NEK9	0	1.4171390043629288	0	0	0	0	0	0	0	0	0	0	0	0	1.4171390043629288	HUMAN_ASTROCYTES_TRANSCRIPTOMICS: LENG_2021
LINGO2	0	1.4171331827629452	0	0	0	0	0	0	0	0	0	0	0	0	1.4171331827629452	HUMAN_ASTROCYTES_TRANSCRIPTOMICS: LENG_2021
SUPT6H	0	1.4171273611629618	0	0	0	0	0	0	0	0	0	0	0	0	1.4171273611629618	HUMAN_ASTROCYTES_TRANSCRIPTOMICS: LENG_2021
RP11-608O21.1	0	1.4171254206296338	0	0	0	0	0	0	0	0	0	0	0	0	1.4171254206296338	HUMAN_ASTROCYTES_TRANSCRIPTOMICS: LENG_2021
LRCH4	0	1.417123480096306	0	0	0	0	0	0	0	0	0	0	0	0	1.417123480096306	HUMAN_ASTROCYTES_TRANSCRIPTOMICS: LENG_2021
GCC2	0	1.4171215395629781	0	0	0	0	0	0	0	0	0	0	0	0	1.4171215395629781	HUMAN_ASTROCYTES_TRANSCRIPTOMICS: LENG_2021
GIPC1	0	1.4171176584963225	0	0	0	0	0	0	0	0	0	0	0	0	1.4171176584963225	HUMAN_ASTROCYTES_TRANSCRIPTOMICS: LENG_2021
LRRC37B	0	1.4171157179629945	0	1.3613519258419848	0	0	0	0	0	0	0	0	0	0	1.4171157179629945	HUMAN_ASTROCYTES_TRANSCRIPTOMICS: LENG_2021
NR1D1	0	1.4171137774296667	0	0	0	0	0	0	0	0	0	0	0	0	1.4171137774296667	HUMAN_ASTROCYTES_TRANSCRIPTOMICS: LENG_2021
RPL3	0	1.417111836896339	0	1.363138849676653	0	0	0	0	0	0	0	0	0	0	1.417111836896339	HUMAN_ASTROCYTES_TRANSCRIPTOMICS: LENG_2021
CUL9	0	1.4171060152963553	0	0	0	0	0	0	0	0	0	0	0	0	1.4171060152963553	HUMAN_ASTROCYTES_TRANSCRIPTOMICS: LENG_2021
BRSK2	0	1.4171040747630275	0	0	0	0	0	0	0	0	0	0	0	0	1.4171040747630275	HUMAN_ASTROCYTES_TRANSCRIPTOMICS: LENG_2021
ATM	0	1.4171021342296997	0	0	0	0	0	0	0	0	0	0	0	0	1.4171021342296997	HUMAN_ASTROCYTES_TRANSCRIPTOMICS: LENG_2021
THSD4-AS1	0	1.4170904910297324	0	0	0	0	0	0	0	0	0	0	0	0	1.4170904910297324	HUMAN_ASTROCYTES_TRANSCRIPTOMICS: LENG_2021
LONP2	0	1.4170885504964046	0	0	0	0	0	0	0	0	0	0	0	0	1.4170885504964046	HUMAN_ASTROCYTES_TRANSCRIPTOMICS: LENG_2021
TBC1D15	0	1.4170866099630768	0	0	0	0	0	0	0	0	0	0	0	0	1.4170866099630768	HUMAN_ASTROCYTES_TRANSCRIPTOMICS: LENG_2021
PRCP	0	1.4170749667631095	0	0	0	0	0	0	0	0	0	0	0	0	1.4170749667631095	HUMAN_ASTROCYTES_TRANSCRIPTOMICS: LENG_2021
MVD	0	1.4170730262297817	0	0	0	0	0	0	0	0	0	0	0	0	1.4170730262297817	HUMAN_ASTROCYTES_TRANSCRIPTOMICS: LENG_2021
RP11-627D16.1	1.382354542878248	1.417071085696454	0	0	0	0	0	0	0	0	0	0	0	0	1.417071085696454	HUMAN_ASTROCYTES_TRANSCRIPTOMICS: LENG_2021
FAM214A	0	1.4170652640964703	0	1.352802035	0	0	0	0	0	0	0	0	0	0	1.4170652640964703	HUMAN_ASTROCYTES_TRANSCRIPTOMICS: LENG_2021
ORC4	0	1.4170613830298147	0	0	0	0	0	0	0	0	0	0	0	0	1.4170613830298147	HUMAN_ASTROCYTES_TRANSCRIPTOMICS: LENG_2021
ABCB8	0	1.4170594424964869	0	0	0	0	0	0	0	0	0	0	0	0	1.4170594424964869	HUMAN_ASTROCYTES_TRANSCRIPTOMICS: LENG_2021
CTB-113D17.1	0	1.4170536208965032	0	0	0	0	0	0	0	0	0	0	0	0	1.4170536208965032	HUMAN_ASTROCYTES_TRANSCRIPTOMICS: LENG_2021
KPNB1	0	1.4170477992965196	0	0	0	1.2980003297628853	0	0	0	0	0	0	0	0	1.4170477992965196	HUMAN_ASTROCYTES_TRANSCRIPTOMICS: LENG_2021
LIMK1	0	1.417043918229864	0	0	0	0	0	0	0	0	0	0	0	0	1.417043918229864	HUMAN_ASTROCYTES_TRANSCRIPTOMICS: LENG_2021
RP11-96H19.1	0	1.4170400371632081	0	0	0	0	0	0	0	0	0	0	0	0	1.4170400371632081	HUMAN_ASTROCYTES_TRANSCRIPTOMICS: LENG_2021
IPO13	0	1.4170361560965525	0	0	0	0	0	0	0	0	0	0	0	0	1.4170361560965525	HUMAN_ASTROCYTES_TRANSCRIPTOMICS: LENG_2021
ENTPD1-AS1	1.3832573257517824	1.4170322750298967	0	0	0	0	0	0	0	0	0	0	0	0	1.4170322750298967	HUMAN_ASTROCYTES_TRANSCRIPTOMICS: LENG_2021
FAM171A2	0	1.417028393963241	0	0	0	0	0	0	0	0	0	0	0	0	1.417028393963241	HUMAN_ASTROCYTES_TRANSCRIPTOMICS: LENG_2021
WDR13	0	1.4170245128965853	0	0	0	0	0	0	0	0	0	0	0	0	1.4170245128965853	HUMAN_ASTROCYTES_TRANSCRIPTOMICS: LENG_2021
KLF15	0	1.4170225723632575	0	1.352779416326534	0	0	0	0	0	0	0	0	0	0	1.4170225723632575	HUMAN_ASTROCYTES_TRANSCRIPTOMICS: LENG_2021
KRIT1	0	1.4170167507632738	0	0	0	0	0	0	0	0	0	0	0	0	1.4170167507632738	HUMAN_ASTROCYTES_TRANSCRIPTOMICS: LENG_2021
SEMA4A	1.3546616782325749	1.417014810229946	0	0	0	0	0	0	0	0	0	0	0	0	1.417014810229946	HUMAN_ASTROCYTES_TRANSCRIPTOMICS: LENG_2021
SOX5	0	1.4170128696966182	0	0	0	0	0	0	0	0	0	0	0	0	1.4170128696966182	HUMAN_ASTROCYTES_TRANSCRIPTOMICS: LENG_2021
RPL37A	1.3869361659614359	1.4170070480966346	0	1.3611106590833897	0	0	0	0	0	0	0	0	0	0	1.4170070480966346	HUMAN_ASTROCYTES_TRANSCRIPTOMICS: LENG_2021
PPP1R9B	0	1.417003167029979	0	0	0	0	0	0	0	0	0	0	0	0	1.417003167029979	HUMAN_ASTROCYTES_TRANSCRIPTOMICS: LENG_2021
FAM228B	0	1.4169973454299953	0	0	0	0	0	0	0	0	0	0	0	0	1.4169973454299953	HUMAN_ASTROCYTES_TRANSCRIPTOMICS: LENG_2021
ZMAT1	0	1.4169954048966675	0	1.3536313895677323	0	0	0	0	0	0	0	0	0	0	1.4169954048966675	HUMAN_ASTROCYTES_TRANSCRIPTOMICS: LENG_2021
LUZP1	0	1.4169934643633397	0	0	0	0	0	0	0	0	0	0	0	0	1.4169934643633397	HUMAN_ASTROCYTES_TRANSCRIPTOMICS: LENG_2021
PLXND1	0	1.4169857022300283	0	0	0	0	0	0	0	0	0	0	0	0	1.4169857022300283	HUMAN_ASTROCYTES_TRANSCRIPTOMICS: LENG_2021
ACSL4	0	1.4169818211633725	0	0	0	0	0	0	0	0	0	0	0	0	1.4169818211633725	HUMAN_ASTROCYTES_TRANSCRIPTOMICS: LENG_2021
SHPRH	0	1.4169798806300447	0	0	0	0	0	0	0	0	0	0	0	0	1.4169798806300447	HUMAN_ASTROCYTES_TRANSCRIPTOMICS: LENG_2021
LARS	0	1.416975999563389	0	0	0	0	0	0	0	0	0	0	0	0	1.416975999563389	HUMAN_ASTROCYTES_TRANSCRIPTOMICS: LENG_2021
VWA8	0	1.4169721184967332	0	1.3599118648767432	0	0	0	0	0	0	0	0	0	0	1.4169721184967332	HUMAN_ASTROCYTES_TRANSCRIPTOMICS: LENG_2021
TBCB	1.3824899603092782	1.4169585347634384	0	1.351422290809581	0	0	0	0	0	0	0	0	0	0	1.4169585347634384	HUMAN_ASTROCYTES_TRANSCRIPTOMICS: LENG_2021
GPC1	0	1.4169565942301103	0	1.3557500132914202	0	0	0	0	0	0	0	0	0	0	1.4169565942301103	HUMAN_ASTROCYTES_TRANSCRIPTOMICS: LENG_2021
ARHGAP42	0	1.4169546536967825	0	0	0	0	0	0	0	0	0	0	0	0	1.4169546536967825	HUMAN_ASTROCYTES_TRANSCRIPTOMICS: LENG_2021
MIB2	0	1.416950772630127	0	0	0	0	0	0	0	0	0	0	0	0	1.416950772630127	HUMAN_ASTROCYTES_TRANSCRIPTOMICS: LENG_2021
TNPO1	0	1.416946891563471	0	0	0	0	0	0	0	0	0	0	0	0	1.416946891563471	HUMAN_ASTROCYTES_TRANSCRIPTOMICS: LENG_2021
SLC35E3	0	1.4169449510301433	0	0	0	0	0	0	0	0	0	0	0	0	1.4169449510301433	HUMAN_ASTROCYTES_TRANSCRIPTOMICS: LENG_2021
E4F1	0	1.4169391294301596	0	0	0	0	0	0	0	0	0	0	0	0	1.4169391294301596	HUMAN_ASTROCYTES_TRANSCRIPTOMICS: LENG_2021
CMTR1	0	1.4169371888968318	0	0	0	0	0	0	0	0	0	0	0	0	1.4169371888968318	HUMAN_ASTROCYTES_TRANSCRIPTOMICS: LENG_2021
UBXN7	0	1.4169274862301926	0	0	0	0	0	0	0	0	0	0	0	0	1.4169274862301926	HUMAN_ASTROCYTES_TRANSCRIPTOMICS: LENG_2021
ENTPD6	0	1.4169255456968648	0	0	0	0	0	0	0	0	0	0	0	0	1.4169255456968648	HUMAN_ASTROCYTES_TRANSCRIPTOMICS: LENG_2021
USP7	0	1.4169236051635368	0	0	0	0	0	0	0	0	0	0	0	0	1.4169236051635368	HUMAN_ASTROCYTES_TRANSCRIPTOMICS: LENG_2021
LMO3	0	1.4169177835635534	0	0	0	0	0	0	0	0	0	0	0	0	1.4169177835635534	HUMAN_ASTROCYTES_TRANSCRIPTOMICS: LENG_2021
PNKP	0	1.4169139024968975	0	0	0	0	0	0	0	0	0	0	0	0	1.4169139024968975	HUMAN_ASTROCYTES_TRANSCRIPTOMICS: LENG_2021
GABRR1	0	1.416910021430242	0	0	0	0	0	0	0	0	0	0	0	0	1.416910021430242	HUMAN_ASTROCYTES_TRANSCRIPTOMICS: LENG_2021
ADAMTSL3	0	1.416908080896914	0	0	0	0	0	0	0	0	0	0	0	0	1.416908080896914	HUMAN_ASTROCYTES_TRANSCRIPTOMICS: LENG_2021
PLPPR2	0	1.416906140363586	0	0	0	0	0	0	0	0	0	0	0	0	1.416906140363586	HUMAN_ASTROCYTES_TRANSCRIPTOMICS: LENG_2021
FAM214B	0	1.4169041998302583	0	0	0	0	0	0	0	0	0	0	0	0	1.4169041998302583	HUMAN_ASTROCYTES_TRANSCRIPTOMICS: LENG_2021
RABL6	0	1.4169003187636027	0	0	0	0	0	0	0	0	0	0	0	0	1.4169003187636027	HUMAN_ASTROCYTES_TRANSCRIPTOMICS: LENG_2021
UQCC1	0	1.4168983782302746	0	0	0	0	0	0	0	0	0	0	0	0	1.4168983782302746	HUMAN_ASTROCYTES_TRANSCRIPTOMICS: LENG_2021
ARHGAP21	1.3839569824787719	1.4168964376969468	0	0	0	0	0	0	0	0	0	0	0	0	1.4168964376969468	HUMAN_ASTROCYTES_TRANSCRIPTOMICS: LENG_2021
EIF5	0	1.4168906160969632	0	0	0	1.2980009497628853	0	0	0	0	0	0	0	0	1.4168906160969632	HUMAN_ASTROCYTES_TRANSCRIPTOMICS: LENG_2021
HGS	0	1.4168886755636354	0	0	0	0	0	0	0	0	0	0	0	0	1.4168886755636354	HUMAN_ASTROCYTES_TRANSCRIPTOMICS: LENG_2021
PCNXL2	0	1.416880913430324	0	0	0	0	0	0	0	0	0	0	0	0	1.416880913430324	HUMAN_ASTROCYTES_TRANSCRIPTOMICS: LENG_2021
DPP7	0	1.4168789728969962	0	0	0	0	0	0	0	0	0	0	0	0	1.4168789728969962	HUMAN_ASTROCYTES_TRANSCRIPTOMICS: LENG_2021
KIAA1109	0	1.4168712107636847	0	1.3513167366027068	0	0	0	0	0	0	0	0	0	0	1.4168712107636847	HUMAN_ASTROCYTES_TRANSCRIPTOMICS: LENG_2021
TMOD3	0	1.416867329697029	0	0	0	0	0	0	0	0	0	0	0	0	1.416867329697029	HUMAN_ASTROCYTES_TRANSCRIPTOMICS: LENG_2021
ARF1	0	1.416865389163701	0	0	0	0	0	0	0	0	0	0	0	0	1.416865389163701	HUMAN_ASTROCYTES_TRANSCRIPTOMICS: LENG_2021
C19ORF43	0	1.4168615080970455	0	0	0	0	0	0	0	0	0	0	0	0	1.4168615080970455	HUMAN_ASTROCYTES_TRANSCRIPTOMICS: LENG_2021
DNAJC3	0	1.4168556864970618	0	0	0	0	0	0	0	0	0	0	0	0	1.4168556864970618	HUMAN_ASTROCYTES_TRANSCRIPTOMICS: LENG_2021
NAP1L1	0	1.416853745963734	0	0	0	0	0	0	0	0	0	0	0	0	1.416853745963734	HUMAN_ASTROCYTES_TRANSCRIPTOMICS: LENG_2021
ANKRD9	0	1.4168459838304226	0	0	0	0	0	0	0	0	0	0	0	0	1.4168459838304226	HUMAN_ASTROCYTES_TRANSCRIPTOMICS: LENG_2021
KMT5A	0	1.4168440432970948	0	0	0	0	0	0	0	0	0	0	0	0	1.4168440432970948	HUMAN_ASTROCYTES_TRANSCRIPTOMICS: LENG_2021
EEF2K	1.374116649157245	1.416840162230439	0	0	0	0	0	0	0	0	0	0	0	0	1.416840162230439	HUMAN_ASTROCYTES_TRANSCRIPTOMICS: LENG_2021
MAN2C1	0	1.4168382216971112	0	0	0	0	0	0	0	0	0	0	0	0	1.4168382216971112	HUMAN_ASTROCYTES_TRANSCRIPTOMICS: LENG_2021
NKAIN4	0	1.4168362811637834	0	0	0	0	0	0	0	0	0	0	0	0	1.4168362811637834	HUMAN_ASTROCYTES_TRANSCRIPTOMICS: LENG_2021
DGKG	1.3752451277491633	1.4168324000971275	0	0	0	0	0	0	0	0	0	0	0	0	1.4168324000971275	HUMAN_ASTROCYTES_TRANSCRIPTOMICS: LENG_2021
H1FX	0	1.4168188163638327	0	0	0	0	0	0	0	0	0	0	0	0	1.4168188163638327	HUMAN_ASTROCYTES_TRANSCRIPTOMICS: LENG_2021
SPATA20	0	1.4168168758305049	0	1.3537671021194277	0	0	0	0	0	0	0	0	0	0	1.4168168758305049	HUMAN_ASTROCYTES_TRANSCRIPTOMICS: LENG_2021
ARMC9	0	1.4168091136971934	0	0	0	0	0	0	0	0	0	0	0	0	1.4168091136971934	HUMAN_ASTROCYTES_TRANSCRIPTOMICS: LENG_2021
RP11-296O14.3	0	1.4168052326305376	0	0	0	0	0	0	0	0	0	0	0	0	1.4168052326305376	HUMAN_ASTROCYTES_TRANSCRIPTOMICS: LENG_2021
LYNX1	0	1.416799411030554	0	0	0	0	0	0	0	0	0	0	0	0	1.416799411030554	HUMAN_ASTROCYTES_TRANSCRIPTOMICS: LENG_2021
RP11-37B2.1	0	1.4167955299638983	0	0	0	0	0	0	0	0	0	0	0	0	1.4167955299638983	HUMAN_ASTROCYTES_TRANSCRIPTOMICS: LENG_2021
SRRM3	1.3948806552485402	1.4167935894305705	0	0	0	0	0	0	0	0	0	0	0	0	1.4167935894305705	HUMAN_ASTROCYTES_TRANSCRIPTOMICS: LENG_2021
GOLIM4	0	1.4167916488972427	0	0	0	0	0	0	0	0	0	0	0	0	1.4167916488972427	HUMAN_ASTROCYTES_TRANSCRIPTOMICS: LENG_2021
KAT6B	0	1.4167897083639147	0	0	0	0	0	0	0	0	0	0	0	0	1.4167897083639147	HUMAN_ASTROCYTES_TRANSCRIPTOMICS: LENG_2021
PRPF38B	0	1.416785827297259	0	1.350992534395879	0	0	0	0	0	0	0	0	0	0	1.416785827297259	HUMAN_ASTROCYTES_TRANSCRIPTOMICS: LENG_2021
GNAS	1.3953320466853074	1.4167819462306033	0	0	0	0	0	0	0	0	0	0	0	0	1.4167819462306033	HUMAN_ASTROCYTES_TRANSCRIPTOMICS: LENG_2021
LINC00894	0	1.4167780651639477	0	0	0	0	0	0	0	0	0	0	0	0	1.4167780651639477	HUMAN_ASTROCYTES_TRANSCRIPTOMICS: LENG_2021
PLBD2	0	1.4167761246306199	0	0	0	0	0	0	0	0	0	0	0	0	1.4167761246306199	HUMAN_ASTROCYTES_TRANSCRIPTOMICS: LENG_2021
OFD1	0	1.416772243563964	0	0	0	0	0	0	0	0	0	0	0	0	1.416772243563964	HUMAN_ASTROCYTES_TRANSCRIPTOMICS: LENG_2021
FLOT1	0	1.4167703030306362	0	0	0	0	0	0	0	0	0	0	0	0	1.4167703030306362	HUMAN_ASTROCYTES_TRANSCRIPTOMICS: LENG_2021
TF	1.3950837813950854	1.4167625408973248	0	0	0	0	0	0	0	0	0	0	0	0	1.4167625408973248	HUMAN_ASTROCYTES_TRANSCRIPTOMICS: LENG_2021
B3GLCT	0	1.4167547787640133	0	0	0	0	0	0	0	0	0	0	0	0	1.4167547787640133	HUMAN_ASTROCYTES_TRANSCRIPTOMICS: LENG_2021
RPL35A	1.3854691437919422	1.4167489571640297	0	1.3609523277730753	0	0	0	0	0	0	0	0	0	0	1.4167489571640297	HUMAN_ASTROCYTES_TRANSCRIPTOMICS: LENG_2021
SLC9A9	1.380007307407058	1.416747016630702	0	1.3635166142707797	0	0	0	0	0	0	0	0	0	0	1.416747016630702	HUMAN_ASTROCYTES_TRANSCRIPTOMICS: LENG_2021
THUMPD3-AS1	0	1.4167353734307349	0	0	0	0	0	0	0	0	0	0	0	0	1.4167353734307349	HUMAN_ASTROCYTES_TRANSCRIPTOMICS: LENG_2021
CARS	0	1.416731492364079	0	1.3559460425327579	0	0	0	0	0	0	0	0	0	0	1.416731492364079	HUMAN_ASTROCYTES_TRANSCRIPTOMICS: LENG_2021
NOXA1	0	1.4167295518307512	0	0	0	0	0	0	0	0	0	0	0	0	1.4167295518307512	HUMAN_ASTROCYTES_TRANSCRIPTOMICS: LENG_2021
ISPD	0	1.4167276112974234	0	1.355848027912089	0	0	0	0	0	0	0	0	0	0	1.4167276112974234	HUMAN_ASTROCYTES_TRANSCRIPTOMICS: LENG_2021
MBOAT2	0	1.4167256707640956	0	1.3501179423960648	0	0	0	0	0	0	0	0	0	0	1.4167256707640956	HUMAN_ASTROCYTES_TRANSCRIPTOMICS: LENG_2021
ADGRB1	0	1.4167237302307676	0	0	0	0	0	0	0	0	0	0	0	0	1.4167237302307676	HUMAN_ASTROCYTES_TRANSCRIPTOMICS: LENG_2021
PGK1	0	1.416719849164112	0	0	0	0	0	0	0	0	0	0	0	0	1.416719849164112	HUMAN_ASTROCYTES_TRANSCRIPTOMICS: LENG_2021
EPB42	0	1.4167179086307842	0	0	0	0	0	0	0	0	0	0	0	0	1.4167179086307842	HUMAN_ASTROCYTES_TRANSCRIPTOMICS: LENG_2021
HELZ	0	1.4167140275641283	0	0	0	0	0	0	0	0	0	0	0	0	1.4167140275641283	HUMAN_ASTROCYTES_TRANSCRIPTOMICS: LENG_2021
SLC25A13	0	1.4167120870308005	0	0	0	0	0	0	0	0	0	0	0	0	1.4167120870308005	HUMAN_ASTROCYTES_TRANSCRIPTOMICS: LENG_2021
BRD4	0	1.4167101464974727	0	1.3528472726023817	0	0	0	0	0	0	0	0	0	0	1.4167101464974727	HUMAN_ASTROCYTES_TRANSCRIPTOMICS: LENG_2021
FAM185A	0	1.416708205964145	0	0	0	0	0	0	0	0	0	0	0	0	1.416708205964145	HUMAN_ASTROCYTES_TRANSCRIPTOMICS: LENG_2021
ECI1	0	1.4166985032975055	0	0	0	0	0	0	0	0	0	0	0	0	1.4166985032975055	HUMAN_ASTROCYTES_TRANSCRIPTOMICS: LENG_2021
OGT	0	1.416690741164194	0	0	0	0	0	0	0	0	0	0	0	0	1.416690741164194	HUMAN_ASTROCYTES_TRANSCRIPTOMICS: LENG_2021
IFT122	0	1.4166849195642106	0	0	0	0	0	0	0	0	0	0	0	0	1.4166849195642106	HUMAN_ASTROCYTES_TRANSCRIPTOMICS: LENG_2021
MAP1B	1.3793753593955838	1.4166829790308828	0	0	0	0	0	0	0	0	0	0	0	0	1.4166829790308828	HUMAN_ASTROCYTES_TRANSCRIPTOMICS: LENG_2021
SLC9A3R1	0	1.416679097964227	0	0	0	0	0	0	0	0	0	0	0	0	1.416679097964227	HUMAN_ASTROCYTES_TRANSCRIPTOMICS: LENG_2021
EIF4G3	1.3512085337413051	1.4166771574308992	0	0	0	0	0	0	0	0	0	0	0	0	1.4166771574308992	HUMAN_ASTROCYTES_TRANSCRIPTOMICS: LENG_2021
NR2F1-AS1	0	1.4166752168975714	0	0	0	0	0	0	0	0	0	0	0	0	1.4166752168975714	HUMAN_ASTROCYTES_TRANSCRIPTOMICS: LENG_2021
TELO2	0	1.4166713358309155	0	0	0	0	0	0	0	0	0	0	0	0	1.4166713358309155	HUMAN_ASTROCYTES_TRANSCRIPTOMICS: LENG_2021
RNF111	0	1.416665514230932	0	0	0	0	0	0	0	0	0	0	0	0	1.416665514230932	HUMAN_ASTROCYTES_TRANSCRIPTOMICS: LENG_2021
PALM	0	1.416663573697604	0	0	0	0	0	0	0	0	0	0	0	0	1.416663573697604	HUMAN_ASTROCYTES_TRANSCRIPTOMICS: LENG_2021
ZNF292	0	1.4166596926309485	0	0	0	0	0	0	0	0	0	0	0	0	1.4166596926309485	HUMAN_ASTROCYTES_TRANSCRIPTOMICS: LENG_2021
CIR1	0	1.4166577520976207	0	0	0	0	0	0	0	0	0	0	0	0	1.4166577520976207	HUMAN_ASTROCYTES_TRANSCRIPTOMICS: LENG_2021
C6ORF1	0	1.4166558115642927	0	0	0	0	0	0	0	0	0	0	0	0	1.4166558115642927	HUMAN_ASTROCYTES_TRANSCRIPTOMICS: LENG_2021
SMG5	0	1.4166538710309649	0	0	0	0	0	0	0	0	0	0	0	0	1.4166538710309649	HUMAN_ASTROCYTES_TRANSCRIPTOMICS: LENG_2021
IMMP2L	0	1.4166499899643092	0	0	0	0	0	0	0	0	0	0	0	0	1.4166499899643092	HUMAN_ASTROCYTES_TRANSCRIPTOMICS: LENG_2021
CFAP70	0	1.4166480494309812	0	0	0	0	0	0	0	0	0	0	0	0	1.4166480494309812	HUMAN_ASTROCYTES_TRANSCRIPTOMICS: LENG_2021
RP11-154D17.1	0	1.4166461088976534	0	0	0	0	0	0	0	0	0	0	0	0	1.4166461088976534	HUMAN_ASTROCYTES_TRANSCRIPTOMICS: LENG_2021
RUSC2	0	1.4166402872976698	0	0	0	0	0	0	0	0	0	0	0	0	1.4166402872976698	HUMAN_ASTROCYTES_TRANSCRIPTOMICS: LENG_2021
COQ9	0	1.416638346764342	0	1.3549885150846854	0	0	0	0	0	0	0	0	0	0	1.416638346764342	HUMAN_ASTROCYTES_TRANSCRIPTOMICS: LENG_2021
PNMA3	1.3573474572813402	1.4166364062310142	0	0	0	0	0	0	0	0	0	0	0	0	1.4166364062310142	HUMAN_ASTROCYTES_TRANSCRIPTOMICS: LENG_2021
MRPS5	0	1.4166344656976864	0	0	0	0	0	0	0	0	0	0	0	0	1.4166344656976864	HUMAN_ASTROCYTES_TRANSCRIPTOMICS: LENG_2021
COA1	0	1.4166325251643586	0	0	0	0	0	0	0	0	0	0	0	0	1.4166325251643586	HUMAN_ASTROCYTES_TRANSCRIPTOMICS: LENG_2021
RP11-263K19.4	0	1.4166286440977027	0	0	0	0	0	0	0	0	0	0	0	0	1.4166286440977027	HUMAN_ASTROCYTES_TRANSCRIPTOMICS: LENG_2021
DDX3X	0	1.4166189414310635	0	0	0	0	0	0	0	0	0	0	0	0	1.4166189414310635	HUMAN_ASTROCYTES_TRANSCRIPTOMICS: LENG_2021
GSPT1	0	1.416611179297752	0	0	0	0	0	0	0	0	0	0	0	0	1.416611179297752	HUMAN_ASTROCYTES_TRANSCRIPTOMICS: LENG_2021
FBXO42	0	1.4166092387644242	0	0	0	0	0	0	0	0	0	0	0	0	1.4166092387644242	HUMAN_ASTROCYTES_TRANSCRIPTOMICS: LENG_2021
PEAK1	0	1.4166014766311128	0	0	0	0	0	0	0	0	0	0	0	0	1.4166014766311128	HUMAN_ASTROCYTES_TRANSCRIPTOMICS: LENG_2021
ZDHHC21	0	1.416599536097785	0	0	0	0	0	0	0	0	0	0	0	0	1.416599536097785	HUMAN_ASTROCYTES_TRANSCRIPTOMICS: LENG_2021
DSCAM	1.3929396720704408	1.416597595564457	0	1.3623546908919681	0	0	0	0	0	0	0	0	0	0	1.416597595564457	HUMAN_ASTROCYTES_TRANSCRIPTOMICS: LENG_2021
URI1	0	1.4165956550311292	0	0	0	0	0	0	0	0	0	0	0	0	1.4165956550311292	HUMAN_ASTROCYTES_TRANSCRIPTOMICS: LENG_2021
C17ORF89	0	1.4165898334311455	0	0	0	0	0	0	0	0	0	0	0	0	1.4165898334311455	HUMAN_ASTROCYTES_TRANSCRIPTOMICS: LENG_2021
PFKL	0	1.4165840118311621	0	0	0	0	0	0	0	0	0	0	0	0	1.4165840118311621	HUMAN_ASTROCYTES_TRANSCRIPTOMICS: LENG_2021
NTNG1	1.3620193586518816	1.4165762496978507	0	0	0	0	0	0	0	0	0	0	0	0	1.4165762496978507	HUMAN_ASTROCYTES_TRANSCRIPTOMICS: LENG_2021
TCF20	0	1.416570428097867	0	0	0	0	0	0	0	0	0	0	0	0	1.416570428097867	HUMAN_ASTROCYTES_TRANSCRIPTOMICS: LENG_2021
GAS7	1.3758319366169607	1.4165665470312114	0	0	0	0	0	0	0	0	0	0	0	0	1.4165665470312114	HUMAN_ASTROCYTES_TRANSCRIPTOMICS: LENG_2021
STXBP3	0	1.4165626659645556	0	0	0	0	0	0	0	0	0	0	0	0	1.4165626659645556	HUMAN_ASTROCYTES_TRANSCRIPTOMICS: LENG_2021
C16ORF13	0	1.4165607254312278	0	0	0	0	0	0	0	0	0	0	0	0	1.4165607254312278	HUMAN_ASTROCYTES_TRANSCRIPTOMICS: LENG_2021
NEK11	0	1.4165549038312442	0	0	0	0	0	0	0	0	0	0	0	0	1.4165549038312442	HUMAN_ASTROCYTES_TRANSCRIPTOMICS: LENG_2021
CKAP5	0	1.4165490822312607	0	0	0	0	0	0	0	0	0	0	0	0	1.4165490822312607	HUMAN_ASTROCYTES_TRANSCRIPTOMICS: LENG_2021
USO1	0	1.4165471416979327	0	0	0	0	0	0	0	0	0	0	0	0	1.4165471416979327	HUMAN_ASTROCYTES_TRANSCRIPTOMICS: LENG_2021
SUZ12	0	1.416545201164605	0	0	0	1.298000069762885	0	0	0	0	0	0	0	0	1.416545201164605	HUMAN_ASTROCYTES_TRANSCRIPTOMICS: LENG_2021
ANK2	0	1.4165374390312935	0	1.3615177967385839	0	0	0	0	0	0	0	0	0	0	1.4165374390312935	HUMAN_ASTROCYTES_TRANSCRIPTOMICS: LENG_2021
AC004158.3	0	1.4165354984979657	0	0	0	0	0	0	0	0	0	0	0	0	1.4165354984979657	HUMAN_ASTROCYTES_TRANSCRIPTOMICS: LENG_2021
SSBP4	0	1.4165335579646379	0	0	0	0	0	0	0	0	0	0	0	0	1.4165335579646379	HUMAN_ASTROCYTES_TRANSCRIPTOMICS: LENG_2021
SEC14L1	1.3651113899937377	1.4165316174313098	0	0	0	0	0	0	0	0	0	0	0	0	1.4165316174313098	HUMAN_ASTROCYTES_TRANSCRIPTOMICS: LENG_2021
ELMOD3	0	1.416529676897982	0	0	0	0	0	0	0	0	0	0	0	0	1.416529676897982	HUMAN_ASTROCYTES_TRANSCRIPTOMICS: LENG_2021
SNCB	0	1.4165277363646542	0	0	0	0	0	0	0	0	0	0	0	0	1.4165277363646542	HUMAN_ASTROCYTES_TRANSCRIPTOMICS: LENG_2021
EIF2S3	1.3561964091175838	1.4165219147646706	0	0	0	0	0	0	0	0	0	0	0	0	1.4165219147646706	HUMAN_ASTROCYTES_TRANSCRIPTOMICS: LENG_2021
EFCAB3	0	1.4165199742313428	0	0	0	0	0	0	0	0	0	0	0	0	1.4165199742313428	HUMAN_ASTROCYTES_TRANSCRIPTOMICS: LENG_2021
NBL1	0	1.416518033698015	0	0	0	0	0	0	0	0	0	0	0	0	1.416518033698015	HUMAN_ASTROCYTES_TRANSCRIPTOMICS: LENG_2021
INADL	0	1.4165141526313592	0	0	0	0	0	0	0	0	0	0	0	0	1.4165141526313592	HUMAN_ASTROCYTES_TRANSCRIPTOMICS: LENG_2021
TSSC4	0	1.4165122120980314	0	0	0	0	0	0	0	0	0	0	0	0	1.4165122120980314	HUMAN_ASTROCYTES_TRANSCRIPTOMICS: LENG_2021
FBXL5	0	1.4165063904980477	0	0	0	0	0	0	0	0	0	0	0	0	1.4165063904980477	HUMAN_ASTROCYTES_TRANSCRIPTOMICS: LENG_2021
HECTD2	0	1.41650445	0	0	0	0	0	0	0	0	0	0	0	0	1.41650445	HUMAN_ASTROCYTES_TRANSCRIPTOMICS: LENG_2021
TAPT1-AS1	0	1.416502509431392	0	1.3594745688768362	0	0	0	0	0	0	0	0	0	0	1.416502509431392	HUMAN_ASTROCYTES_TRANSCRIPTOMICS: LENG_2021
PAPD7	0	1.4164966878314085	0	0	0	0	0	0	0	0	0	0	0	0	1.4164966878314085	HUMAN_ASTROCYTES_TRANSCRIPTOMICS: LENG_2021
PTPRK	1.3740263708698914	1.4164947472980807	0	1.3635469955310249	0	0	0	0	0	0	0	0	0	0	1.4164947472980807	HUMAN_ASTROCYTES_TRANSCRIPTOMICS: LENG_2021
ABCB1	0	1.4164928067647529	0	0	0	0	0	0	0	0	0	0	0	0	1.4164928067647529	HUMAN_ASTROCYTES_TRANSCRIPTOMICS: LENG_2021
CCS	1.3667815383097766	1.416488925698097	0	0	0	0	0	0	0	0	0	0	0	0	1.416488925698097	HUMAN_ASTROCYTES_TRANSCRIPTOMICS: LENG_2021
CRTC3	0	1.4164869851647692	0	0	0	0	0	0	0	0	0	0	0	0	1.4164869851647692	HUMAN_ASTROCYTES_TRANSCRIPTOMICS: LENG_2021
SLC27A4	0	1.4164792230314578	0	0	0	0	0	0	0	0	0	0	0	0	1.4164792230314578	HUMAN_ASTROCYTES_TRANSCRIPTOMICS: LENG_2021
PNKD	0	1.4164734014314744	0	1.363455983666276	0	0	0	0	0	0	0	0	0	0	1.4164734014314744	HUMAN_ASTROCYTES_TRANSCRIPTOMICS: LENG_2021
C5ORF45	0	1.416463698764835	0	0	0	0	0	0	0	0	0	0	0	0	1.416463698764835	HUMAN_ASTROCYTES_TRANSCRIPTOMICS: LENG_2021
CYBRD1	0	1.416461758231507	0	0	0	0	0	0	0	0	0	0	0	0	1.416461758231507	HUMAN_ASTROCYTES_TRANSCRIPTOMICS: LENG_2021
VPS13C	0	1.4164559366315235	0	0	0	0	0	0	0	0	0	0	0	0	1.4164559366315235	HUMAN_ASTROCYTES_TRANSCRIPTOMICS: LENG_2021
SPP1	1.392759115495734	1.4164539960981957	0	0	0	0	0	0	0	0	0	0	0	0	1.4164539960981957	HUMAN_ASTROCYTES_TRANSCRIPTOMICS: LENG_2021
IRAK1BP1	0	1.416448174498212	0	1.3622189782845107	0	0	0	0	0	0	0	0	0	0	1.416448174498212	HUMAN_ASTROCYTES_TRANSCRIPTOMICS: LENG_2021
ZSCAN5A	0	1.4164462339648842	0	0	0	0	0	0	0	0	0	0	0	0	1.4164462339648842	HUMAN_ASTROCYTES_TRANSCRIPTOMICS: LENG_2021
PAX6	1.3538491736463938	1.4164442934315564	0	0	0	0	0	0	0	0	0	0	0	0	1.4164442934315564	HUMAN_ASTROCYTES_TRANSCRIPTOMICS: LENG_2021
PLEKHM2	0	1.4164423528982286	0	0	0	0	0	0	0	0	0	0	0	0	1.4164423528982286	HUMAN_ASTROCYTES_TRANSCRIPTOMICS: LENG_2021
RP11-774D14.1	0	1.4164404123649008	0	0	0	0	0	0	0	0	0	0	0	0	1.4164404123649008	HUMAN_ASTROCYTES_TRANSCRIPTOMICS: LENG_2021
TSPAN5	0	1.4164384718315728	0	0	0	0	0	0	0	0	0	0	0	0	1.4164384718315728	HUMAN_ASTROCYTES_TRANSCRIPTOMICS: LENG_2021
SPATA5	0	1.416436531298245	0	0	0	0	0	0	0	0	0	0	0	0	1.416436531298245	HUMAN_ASTROCYTES_TRANSCRIPTOMICS: LENG_2021
RP11-142A5.1	0	1.4164345907649172	0	0	0	0	0	0	0	0	0	0	0	0	1.4164345907649172	HUMAN_ASTROCYTES_TRANSCRIPTOMICS: LENG_2021
GPR75-ASB3	0	1.4164307096982613	0	0	0	0	0	0	0	0	0	0	0	0	1.4164307096982613	HUMAN_ASTROCYTES_TRANSCRIPTOMICS: LENG_2021
COL18A1	0	1.4164287691649335	0	0	0	0	0	0	0	0	0	0	0	0	1.4164287691649335	HUMAN_ASTROCYTES_TRANSCRIPTOMICS: LENG_2021
EML3	0	1.4164268286316057	0	0	0	0	0	0	0	0	0	0	0	0	1.4164268286316057	HUMAN_ASTROCYTES_TRANSCRIPTOMICS: LENG_2021
TPP1	0	1.416422948	0	0	0	0	0	0	0	0	0	0	0	0	1.416422948	HUMAN_ASTROCYTES_TRANSCRIPTOMICS: LENG_2021
PAPOLA	0	1.4164171259649665	0	1.3617816822565663	0	0	0	0	0	0	0	0	0	0	1.4164171259649665	HUMAN_ASTROCYTES_TRANSCRIPTOMICS: LENG_2021
LRFN4	0	1.4164151854316387	0	0	0	0	0	0	0	0	0	0	0	0	1.4164151854316387	HUMAN_ASTROCYTES_TRANSCRIPTOMICS: LENG_2021
MAML3	1.3849726132114981	1.4164074232983273	0	0	0	0	0	0	0	0	0	0	0	0	1.4164074232983273	HUMAN_ASTROCYTES_TRANSCRIPTOMICS: LENG_2021
TAOK2	0	1.4164054827649992	0	0	0	0	0	0	0	0	0	0	0	0	1.4164054827649992	HUMAN_ASTROCYTES_TRANSCRIPTOMICS: LENG_2021
RPL32	1.3812937730018449	1.4164016016983436	0	1.359678137704379	0	0	0	0	0	0	0	0	0	0	1.4164016016983436	HUMAN_ASTROCYTES_TRANSCRIPTOMICS: LENG_2021
SESN1	0	1.4163938395650322	0	1.3584793434977371	0	0	0	0	0	0	0	0	0	0	1.4163938395650322	HUMAN_ASTROCYTES_TRANSCRIPTOMICS: LENG_2021
KIFC2	0	1.416384136898393	0	0	0	0	0	0	0	0	0	0	0	0	1.416384136898393	HUMAN_ASTROCYTES_TRANSCRIPTOMICS: LENG_2021
ANKIB1	0	1.4163821963650651	0	0	0	0	0	0	0	0	0	0	0	0	1.4163821963650651	HUMAN_ASTROCYTES_TRANSCRIPTOMICS: LENG_2021
STX1B	0	1.416380255831737	0	0	0	0	0	0	0	0	0	0	0	0	1.416380255831737	HUMAN_ASTROCYTES_TRANSCRIPTOMICS: LENG_2021
RPS20	0	1.4163763747650815	0	1.3642167140185255	0	0	0	0	0	0	0	0	0	0	1.4163763747650815	HUMAN_ASTROCYTES_TRANSCRIPTOMICS: LENG_2021
BCAT2	0	1.4163666720984422	0	0	0	0	0	0	0	0	0	0	0	0	1.4163666720984422	HUMAN_ASTROCYTES_TRANSCRIPTOMICS: LENG_2021
ARFGEF1	0	1.4163647315651144	0	0	0	0	0	0	0	0	0	0	0	0	1.4163647315651144	HUMAN_ASTROCYTES_TRANSCRIPTOMICS: LENG_2021
EHD2	0	1.4163627910317864	0	0	0	0	0	0	0	0	0	0	0	0	1.4163627910317864	HUMAN_ASTROCYTES_TRANSCRIPTOMICS: LENG_2021
CD59	1.3540522997929392	1.416356969431803	0	0	0	0	0	0	0	0	0	0	0	0	1.416356969431803	HUMAN_ASTROCYTES_TRANSCRIPTOMICS: LENG_2021
AP000487.6	1.3917886239066841	1.4163511478318194	0	0	0	0	0	0	0	0	0	0	0	0	1.4163511478318194	HUMAN_ASTROCYTES_TRANSCRIPTOMICS: LENG_2021
SPPL2B	0	1.4163453262318357	0	0	0	0	0	0	0	0	0	0	0	0	1.4163453262318357	HUMAN_ASTROCYTES_TRANSCRIPTOMICS: LENG_2021
MTHFD2L	0	1.4163317424985409	0	0	0	0	0	0	0	0	0	0	0	0	1.4163317424985409	HUMAN_ASTROCYTES_TRANSCRIPTOMICS: LENG_2021
PIR	0	1.416327861431885	0	0	0	0	0	0	0	0	0	0	0	0	1.416327861431885	HUMAN_ASTROCYTES_TRANSCRIPTOMICS: LENG_2021
SRP9	0	1.4163259208985572	0	0	0	0	0	0	0	0	0	0	0	0	1.4163259208985572	HUMAN_ASTROCYTES_TRANSCRIPTOMICS: LENG_2021
ORC5	0	1.4163220398319014	0	0	0	0	0	0	0	0	0	0	0	0	1.4163220398319014	HUMAN_ASTROCYTES_TRANSCRIPTOMICS: LENG_2021
DAZAP2	0	1.4163200992985736	0	0	0	0	0	0	0	0	0	0	0	0	1.4163200992985736	HUMAN_ASTROCYTES_TRANSCRIPTOMICS: LENG_2021
PRRC2B	0	1.4163181587652458	0	0	0	0	0	0	0	0	0	0	0	0	1.4163181587652458	HUMAN_ASTROCYTES_TRANSCRIPTOMICS: LENG_2021
ATP13A1	0	1.416316218231918	0	0	0	0	0	0	0	0	0	0	0	0	1.416316218231918	HUMAN_ASTROCYTES_TRANSCRIPTOMICS: LENG_2021
RFNG	0	1.416314278	0	0	0	0	0	0	0	0	0	0	0	0	1.416314278	HUMAN_ASTROCYTES_TRANSCRIPTOMICS: LENG_2021
GATS	0	1.4163123371652622	0	0	0	0	0	0	0	0	0	0	0	0	1.4163123371652622	HUMAN_ASTROCYTES_TRANSCRIPTOMICS: LENG_2021
SNHG9	1.3875229748292333	1.4163103966319344	0	1.3563381010154334	0	0	0	0	0	0	0	0	0	0	1.4163103966319344	HUMAN_ASTROCYTES_TRANSCRIPTOMICS: LENG_2021
RP11-197K3.1	1.3947903769611867	1.4163084560986066	0	0	0	0	0	0	0	0	0	0	0	0	1.4163084560986066	HUMAN_ASTROCYTES_TRANSCRIPTOMICS: LENG_2021
LINC01609	0	1.4163045750319507	0	0	0	0	0	0	0	0	0	0	0	0	1.4163045750319507	HUMAN_ASTROCYTES_TRANSCRIPTOMICS: LENG_2021
MORF4L2	1.387680961832102	1.4162968128986393	0	0	0	0	0	0	0	0	0	0	0	0	1.4162968128986393	HUMAN_ASTROCYTES_TRANSCRIPTOMICS: LENG_2021
KCNQ2	1.3831219083207522	1.4162909912986559	0	0	0	0	0	0	0	0	0	0	0	0	1.4162909912986559	HUMAN_ASTROCYTES_TRANSCRIPTOMICS: LENG_2021
EFEMP2	0	1.4162890507653279	0	0	0	0	0	0	0	0	0	0	0	0	1.4162890507653279	HUMAN_ASTROCYTES_TRANSCRIPTOMICS: LENG_2021
CD99	1.372265944266499	1.4162851696986722	0	0	0	0	0	0	0	0	0	0	0	0	1.4162851696986722	HUMAN_ASTROCYTES_TRANSCRIPTOMICS: LENG_2021
EIF4A1	0	1.4162793480986886	0	0	0	0	0	0	0	0	0	0	0	0	1.4162793480986886	HUMAN_ASTROCYTES_TRANSCRIPTOMICS: LENG_2021
AQP4-AS1	0	1.4162735264987052	0	0	0	0	0	0	0	0	0	0	0	0	1.4162735264987052	HUMAN_ASTROCYTES_TRANSCRIPTOMICS: LENG_2021
MEIS1	1.3646825681288086	1.4162715859653772	0	0	0	0	0	0	0	0	0	0	0	0	1.4162715859653772	HUMAN_ASTROCYTES_TRANSCRIPTOMICS: LENG_2021
HMGCR	0	1.4162677048987216	0	0	0	0	0	0	0	0	0	0	0	0	1.4162677048987216	HUMAN_ASTROCYTES_TRANSCRIPTOMICS: LENG_2021
PLPP1	0	1.4162657643653938	0	0	0	0	0	0	0	0	0	0	0	0	1.4162657643653938	HUMAN_ASTROCYTES_TRANSCRIPTOMICS: LENG_2021
ERBB4	0	1.416261883298738	0	0	0	0	0	0	0	0	0	0	0	0	1.416261883298738	HUMAN_ASTROCYTES_TRANSCRIPTOMICS: LENG_2021
MT1M	1.3759222149043142	1.4162599427654101	0	0	0	0	0	0	0	0	0	0	0	0	1.4162599427654101	HUMAN_ASTROCYTES_TRANSCRIPTOMICS: LENG_2021
METTL16	0	1.416248299565443	0	0	0	0	0	0	0	0	0	0	0	0	1.416248299565443	HUMAN_ASTROCYTES_TRANSCRIPTOMICS: LENG_2021
ADARB2	1.3958737164094281	1.4162424779654594	0	0	0	0	0	0	0	0	0	0	0	0	1.4162424779654594	HUMAN_ASTROCYTES_TRANSCRIPTOMICS: LENG_2021
UBA6-AS1	0	1.4162385968988036	0	0	0	0	0	0	0	0	0	0	0	0	1.4162385968988036	HUMAN_ASTROCYTES_TRANSCRIPTOMICS: LENG_2021
OSGEP	1.3582051010111982	1.4162366563654758	0	0	0	0	0	0	0	0	0	0	0	0	1.4162366563654758	HUMAN_ASTROCYTES_TRANSCRIPTOMICS: LENG_2021
TECPR2	0	1.4162327752988202	0	0	0	0	0	0	0	0	0	0	0	0	1.4162327752988202	HUMAN_ASTROCYTES_TRANSCRIPTOMICS: LENG_2021
DENND5B	0	1.416221132098853	0	0	0	0	0	0	0	0	0	0	0	0	1.416221132098853	HUMAN_ASTROCYTES_TRANSCRIPTOMICS: LENG_2021
TBC1D5	0	1.4162172510321973	0	1.3630031095405035	0	0	0	0	0	0	0	0	0	0	1.4162172510321973	HUMAN_ASTROCYTES_TRANSCRIPTOMICS: LENG_2021
LINC00609	0	1.4162153104988695	0	0	0	0	0	0	0	0	0	0	0	0	1.4162153104988695	HUMAN_ASTROCYTES_TRANSCRIPTOMICS: LENG_2021
TNS1	0	1.4162094888988859	0	0	0	0	0	0	0	0	0	0	0	0	1.4162094888988859	HUMAN_ASTROCYTES_TRANSCRIPTOMICS: LENG_2021
PRKAR2A	0	1.416205608	0	0	0	0	0	0	0	0	0	0	0	0	1.416205608	HUMAN_ASTROCYTES_TRANSCRIPTOMICS: LENG_2021
HDAC5	0	1.4162036672989022	0	0	0	0	0	0	0	0	0	0	0	0	1.4162036672989022	HUMAN_ASTROCYTES_TRANSCRIPTOMICS: LENG_2021
RPS29	0	1.4161900835656074	0	0	0	0	0	0	0	0	0	0	0	0	1.4161900835656074	HUMAN_ASTROCYTES_TRANSCRIPTOMICS: LENG_2021
RP11-444D3.1	0	1.4161862024989516	0	0	0	0	0	0	0	0	0	0	0	0	1.4161862024989516	HUMAN_ASTROCYTES_TRANSCRIPTOMICS: LENG_2021
ZER1	0	1.4161842619656237	0	0	0	0	0	0	0	0	0	0	0	0	1.4161842619656237	HUMAN_ASTROCYTES_TRANSCRIPTOMICS: LENG_2021
ALOX12-AS1	0	1.416182321432296	0	0	0	0	0	0	0	0	0	0	0	0	1.416182321432296	HUMAN_ASTROCYTES_TRANSCRIPTOMICS: LENG_2021
UBAP2	0	1.4161745592989845	0	0	0	0	0	0	0	0	0	0	0	0	1.4161745592989845	HUMAN_ASTROCYTES_TRANSCRIPTOMICS: LENG_2021
PI4KB	0	1.4161726187656567	0	1.356556749015387	0	0	0	0	0	0	0	0	0	0	1.4161726187656567	HUMAN_ASTROCYTES_TRANSCRIPTOMICS: LENG_2021
PTEN	0	1.4161706782323287	0	0	0	0	0	0	0	0	0	0	0	0	1.4161706782323287	HUMAN_ASTROCYTES_TRANSCRIPTOMICS: LENG_2021
UBE2I	0	1.416166797165673	0	0	0	0	0	0	0	0	0	0	0	0	1.416166797165673	HUMAN_ASTROCYTES_TRANSCRIPTOMICS: LENG_2021
THADA	0	1.4161609755656894	0	0	0	0	0	0	0	0	0	0	0	0	1.4161609755656894	HUMAN_ASTROCYTES_TRANSCRIPTOMICS: LENG_2021
SMPD4	0	1.4161590350323616	0	0	0	0	0	0	0	0	0	0	0	0	1.4161590350323616	HUMAN_ASTROCYTES_TRANSCRIPTOMICS: LENG_2021
CLASRP	0	1.416153213432378	0	0	0	0	0	0	0	0	0	0	0	0	1.416153213432378	HUMAN_ASTROCYTES_TRANSCRIPTOMICS: LENG_2021
OPHN1	0	1.4161454512990665	0	0	0	0	0	0	0	0	0	0	0	0	1.4161454512990665	HUMAN_ASTROCYTES_TRANSCRIPTOMICS: LENG_2021
GRAMD1B	0	1.4161435107657387	0	0	0	0	0	0	0	0	0	0	0	0	1.4161435107657387	HUMAN_ASTROCYTES_TRANSCRIPTOMICS: LENG_2021
ATG9A	1.3709569090998739	1.416141570232411	0	0	0	0	0	0	0	0	0	0	0	0	1.416141570232411	HUMAN_ASTROCYTES_TRANSCRIPTOMICS: LENG_2021
TTC38	0	1.4161396296990831	0	0	0	0	0	0	0	0	0	0	0	0	1.4161396296990831	HUMAN_ASTROCYTES_TRANSCRIPTOMICS: LENG_2021
STIM2	1.3755611017549003	1.4161357486324273	0	1.3510226927407003	0	0	0	0	0	0	0	0	0	0	1.4161357486324273	HUMAN_ASTROCYTES_TRANSCRIPTOMICS: LENG_2021
ANAPC16	0	1.4161338080990995	0	0	0	0	0	0	0	0	0	0	0	0	1.4161338080990995	HUMAN_ASTROCYTES_TRANSCRIPTOMICS: LENG_2021
GIT1	0	1.416126045965788	0	0	0	0	0	0	0	0	0	0	0	0	1.416126045965788	HUMAN_ASTROCYTES_TRANSCRIPTOMICS: LENG_2021
BRF1	0	1.4161221648991325	0	0	0	0	0	0	0	0	0	0	0	0	1.4161221648991325	HUMAN_ASTROCYTES_TRANSCRIPTOMICS: LENG_2021
ADIRF	0	1.4161182838324766	0	1.3632444585742152	0	0	0	0	0	0	0	0	0	0	1.4161182838324766	HUMAN_ASTROCYTES_TRANSCRIPTOMICS: LENG_2021
MYEOV2	1.3807746728495625	1.416114402765821	0	0	0	0	0	0	0	0	0	0	0	0	1.416114402765821	HUMAN_ASTROCYTES_TRANSCRIPTOMICS: LENG_2021
PRRC2C	1.351321381600497	1.4161085811658374	0	1.365633056961383	0	0	0	0	0	0	0	0	0	0	1.4161085811658374	HUMAN_ASTROCYTES_TRANSCRIPTOMICS: LENG_2021
WDFY3	0	1.4161066406325096	0	1.3629277072449364	0	0	0	0	0	0	0	0	0	0	1.4161066406325096	HUMAN_ASTROCYTES_TRANSCRIPTOMICS: LENG_2021
SHC2	0	1.4160988784991981	0	0	0	0	0	0	0	0	0	0	0	0	1.4160988784991981	HUMAN_ASTROCYTES_TRANSCRIPTOMICS: LENG_2021
PITPNB	0	1.4160891758325589	0	0	0	0	0	0	0	0	0	0	0	0	1.4160891758325589	HUMAN_ASTROCYTES_TRANSCRIPTOMICS: LENG_2021
NPLOC4	0	1.416085294765903	0	0	0	0	0	0	0	0	0	0	0	0	1.416085294765903	HUMAN_ASTROCYTES_TRANSCRIPTOMICS: LENG_2021
INTS1	0	1.4160794731659194	0	0	0	0	0	0	0	0	0	0	0	0	1.4160794731659194	HUMAN_ASTROCYTES_TRANSCRIPTOMICS: LENG_2021
MARCKS	0	1.4160775326325916	0	0	0	0	0	0	0	0	0	0	0	0	1.4160775326325916	HUMAN_ASTROCYTES_TRANSCRIPTOMICS: LENG_2021
BCYRN1	0	1.416073651565936	0	0	0	0	0	0	0	0	0	0	0	0	1.416073651565936	HUMAN_ASTROCYTES_TRANSCRIPTOMICS: LENG_2021
FAM65B	0	1.4160678299659524	0	0	0	0	0	0	0	0	0	0	0	0	1.4160678299659524	HUMAN_ASTROCYTES_TRANSCRIPTOMICS: LENG_2021
SPTAN1	0	1.4160620083659687	0	0	0	0	0	0	0	0	0	0	0	0	1.4160620083659687	HUMAN_ASTROCYTES_TRANSCRIPTOMICS: LENG_2021
RNF150	1.3569186354164113	1.4160581272993131	0	1.3515881617060974	0	0	0	0	0	0	0	0	0	0	1.4160581272993131	HUMAN_ASTROCYTES_TRANSCRIPTOMICS: LENG_2021
YAF2	0	1.4160542462326573	0	0	0	0	0	0	0	0	0	0	0	0	1.4160542462326573	HUMAN_ASTROCYTES_TRANSCRIPTOMICS: LENG_2021
AP000462.2	1.3928945329267641	1.4160503651660017	0	0	0	0	0	0	0	0	0	0	0	0	1.4160503651660017	HUMAN_ASTROCYTES_TRANSCRIPTOMICS: LENG_2021
PPHLN1	0	1.4160484246326739	0	0	0	0	0	0	0	0	0	0	0	0	1.4160484246326739	HUMAN_ASTROCYTES_TRANSCRIPTOMICS: LENG_2021
UBE2K	0	1.4160464840993459	0	0	0	0	0	0	0	0	0	0	0	0	1.4160464840993459	HUMAN_ASTROCYTES_TRANSCRIPTOMICS: LENG_2021
DIAPH2-AS1	0	1.4160426030326903	0	0	0	0	0	0	0	0	0	0	0	0	1.4160426030326903	HUMAN_ASTROCYTES_TRANSCRIPTOMICS: LENG_2021
IFT88	0	1.416032900366051	0	1.354083765	0	0	0	0	0	0	0	0	0	0	1.416032900366051	HUMAN_ASTROCYTES_TRANSCRIPTOMICS: LENG_2021
PODXL2	0	1.4160290192993952	0	0	0	0	0	0	0	0	0	0	0	0	1.4160290192993952	HUMAN_ASTROCYTES_TRANSCRIPTOMICS: LENG_2021
AGAP1	0	1.4160270787660674	0	0	0	0	0	0	0	0	0	0	0	0	1.4160270787660674	HUMAN_ASTROCYTES_TRANSCRIPTOMICS: LENG_2021
CAPN7	0	1.416019316632756	0	0	0	0	0	0	0	0	0	0	0	0	1.416019316632756	HUMAN_ASTROCYTES_TRANSCRIPTOMICS: LENG_2021
DLC1	1.3950160726795704	1.4160154355661003	0	1.3605753484628091	0	0	0	0	0	0	0	0	0	0	1.4160154355661003	HUMAN_ASTROCYTES_TRANSCRIPTOMICS: LENG_2021
AMOT	0	1.4160076734327889	0	1.3632595499865905	0	0	0	0	0	0	0	0	0	0	1.4160076734327889	HUMAN_ASTROCYTES_TRANSCRIPTOMICS: LENG_2021
TRMT2A	0	1.416003792366133	0	0	0	0	0	0	0	0	0	0	0	0	1.416003792366133	HUMAN_ASTROCYTES_TRANSCRIPTOMICS: LENG_2021
MYO9A	0	1.4159999112994774	0	0	0	0	0	0	0	0	0	0	0	0	1.4159999112994774	HUMAN_ASTROCYTES_TRANSCRIPTOMICS: LENG_2021
UNC79	0	1.4159979707661496	0	0	0	0	0	0	0	0	0	0	0	0	1.4159979707661496	HUMAN_ASTROCYTES_TRANSCRIPTOMICS: LENG_2021
TBRG4	0	1.4159940896994938	0	0	0	0	0	0	0	0	0	0	0	0	1.4159940896994938	HUMAN_ASTROCYTES_TRANSCRIPTOMICS: LENG_2021
TMEM259	0	1.415992149166166	0	0	0	0	0	0	0	0	0	0	0	0	1.415992149166166	HUMAN_ASTROCYTES_TRANSCRIPTOMICS: LENG_2021
MGA	0	1.415980505966199	0	0	0	0	0	0	0	0	0	0	0	0	1.415980505966199	HUMAN_ASTROCYTES_TRANSCRIPTOMICS: LENG_2021
PHC2	0	1.4159746843662153	0	1.3582606954977836	0	0	0	0	0	0	0	0	0	0	1.4159746843662153	HUMAN_ASTROCYTES_TRANSCRIPTOMICS: LENG_2021
TTPA	0	1.4159727438328875	0	0	0	0	0	0	0	0	0	0	0	0	1.4159727438328875	HUMAN_ASTROCYTES_TRANSCRIPTOMICS: LENG_2021
NPIPA1	0	1.4159708032995595	0	0	0	0	0	0	0	0	0	0	0	0	1.4159708032995595	HUMAN_ASTROCYTES_TRANSCRIPTOMICS: LENG_2021
LINC01094	0	1.415963041166248	0	0	0	0	0	0	0	0	0	0	0	0	1.415963041166248	HUMAN_ASTROCYTES_TRANSCRIPTOMICS: LENG_2021
RANBP9	0	1.4159611006329202	0	0	0	0	0	0	0	0	0	0	0	0	1.4159611006329202	HUMAN_ASTROCYTES_TRANSCRIPTOMICS: LENG_2021
POFUT2	0	1.4159552790329368	0	0	0	0	0	0	0	0	0	0	0	0	1.4159552790329368	HUMAN_ASTROCYTES_TRANSCRIPTOMICS: LENG_2021
PHYHIP	0	1.4159533384996088	0	0	0	0	0	0	0	0	0	0	0	0	1.4159533384996088	HUMAN_ASTROCYTES_TRANSCRIPTOMICS: LENG_2021
TOLLIP	0	1.4159494574329532	0	0	0	0	0	0	0	0	0	0	0	0	1.4159494574329532	HUMAN_ASTROCYTES_TRANSCRIPTOMICS: LENG_2021
RPS8	0	1.4159475168996254	0	1.362905087	0	0	0	0	0	0	0	0	0	0	1.4159475168996254	HUMAN_ASTROCYTES_TRANSCRIPTOMICS: LENG_2021
RAPGEF4	1.3762607584818896	1.4159455763662974	0	0	0	0	0	0	0	0	0	0	0	0	1.4159455763662974	HUMAN_ASTROCYTES_TRANSCRIPTOMICS: LENG_2021
SMIM4	0	1.4159436358329696	0	0	0	0	0	0	0	0	0	0	0	0	1.4159436358329696	HUMAN_ASTROCYTES_TRANSCRIPTOMICS: LENG_2021
BAZ1B	0	1.415939754766314	0	0	0	0	0	0	0	0	0	0	0	0	1.415939754766314	HUMAN_ASTROCYTES_TRANSCRIPTOMICS: LENG_2021
RNF40	0	1.415937814232986	0	0	0	0	0	0	0	0	0	0	0	0	1.415937814232986	HUMAN_ASTROCYTES_TRANSCRIPTOMICS: LENG_2021
CTD-2337A12.1	0	1.4159281115663467	0	0	0	0	0	0	0	0	0	0	0	0	1.4159281115663467	HUMAN_ASTROCYTES_TRANSCRIPTOMICS: LENG_2021
GBA	0	1.4159203494330352	0	0	0	0	0	0	0	0	0	0	0	0	1.4159203494330352	HUMAN_ASTROCYTES_TRANSCRIPTOMICS: LENG_2021
CAST	0	1.4159164683663796	0	0	0	0	0	0	0	0	0	0	0	0	1.4159164683663796	HUMAN_ASTROCYTES_TRANSCRIPTOMICS: LENG_2021
ABHD17A	0	1.4159067656997404	0	0	0	0	0	0	0	0	0	0	0	0	1.4159067656997404	HUMAN_ASTROCYTES_TRANSCRIPTOMICS: LENG_2021
CASC2	0	1.4159009440997568	0	0	0	0	0	0	0	0	0	0	0	0	1.4159009440997568	HUMAN_ASTROCYTES_TRANSCRIPTOMICS: LENG_2021
NUMB	0	1.415899003566429	0	0	0	1.2980007497628852	0	0	0	0	0	0	0	0	1.415899003566429	HUMAN_ASTROCYTES_TRANSCRIPTOMICS: LENG_2021
SYT12	0	1.4158931819664453	0	0	0	0	0	0	0	0	0	0	0	0	1.4158931819664453	HUMAN_ASTROCYTES_TRANSCRIPTOMICS: LENG_2021
TRAP1	0	1.4158893008997897	0	0	0	0	0	0	0	0	0	0	0	0	1.4158893008997897	HUMAN_ASTROCYTES_TRANSCRIPTOMICS: LENG_2021
LARP1	0	1.4158854198331339	0	1.357250390946274	0	0	0	0	0	0	0	0	0	0	1.4158854198331339	HUMAN_ASTROCYTES_TRANSCRIPTOMICS: LENG_2021
MFSD10	0	1.4158795982331505	0	0	0	0	0	0	0	0	0	0	0	0	1.4158795982331505	HUMAN_ASTROCYTES_TRANSCRIPTOMICS: LENG_2021
MKLN1	0	1.4158737766331668	0	1.353548454119474	0	0	0	0	0	0	0	0	0	0	1.4158737766331668	HUMAN_ASTROCYTES_TRANSCRIPTOMICS: LENG_2021
PPCDC	0	1.415871836099839	0	1.3593388563251407	0	0	0	0	0	0	0	0	0	0	1.415871836099839	HUMAN_ASTROCYTES_TRANSCRIPTOMICS: LENG_2021
POLR2A	0	1.415869895566511	0	0	0	0	0	0	0	0	0	0	0	0	1.415869895566511	HUMAN_ASTROCYTES_TRANSCRIPTOMICS: LENG_2021
PIK3IP1	0	1.4158679550331832	0	0	0	0	0	0	0	0	0	0	0	0	1.4158679550331832	HUMAN_ASTROCYTES_TRANSCRIPTOMICS: LENG_2021
RNF208	1.3864847745246687	1.4158660144998554	0	0	0	0	0	0	0	0	0	0	0	0	1.4158660144998554	HUMAN_ASTROCYTES_TRANSCRIPTOMICS: LENG_2021
MTURN	0	1.4158640739665276	0	0	0	0	0	0	0	0	0	0	0	0	1.4158640739665276	HUMAN_ASTROCYTES_TRANSCRIPTOMICS: LENG_2021
CUL3	0	1.4158621334331996	0	0	0	0	0	0	0	0	0	0	0	0	1.4158621334331996	HUMAN_ASTROCYTES_TRANSCRIPTOMICS: LENG_2021
ATP8B2	0	1.4158563118332161	0	0	0	0	0	0	0	0	0	0	0	0	1.4158563118332161	HUMAN_ASTROCYTES_TRANSCRIPTOMICS: LENG_2021
C19ORF60	1.3638926331144658	1.4158543712998881	0	0	0	0	0	0	0	0	0	0	0	0	1.4158543712998881	HUMAN_ASTROCYTES_TRANSCRIPTOMICS: LENG_2021
TANK	0	1.4158524307665603	0	1.3585848977046113	0	0	0	0	0	0	0	0	0	0	1.4158524307665603	HUMAN_ASTROCYTES_TRANSCRIPTOMICS: LENG_2021
SDC2	0	1.4158407875665933	0	1.3633879141619552	0	0	0	0	0	0	0	0	0	0	1.4158407875665933	HUMAN_ASTROCYTES_TRANSCRIPTOMICS: LENG_2021
CEP290	0	1.4158388470332655	0	0	0	0	0	0	0	0	0	0	0	0	1.4158388470332655	HUMAN_ASTROCYTES_TRANSCRIPTOMICS: LENG_2021
RP4-613B23.1	0	1.4158349659666096	0	0	0	0	0	0	0	0	0	0	0	0	1.4158349659666096	HUMAN_ASTROCYTES_TRANSCRIPTOMICS: LENG_2021
PNISR	0	1.4158330254332818	0	1.3635545996651326	0	0	0	0	0	0	0	0	0	0	1.4158330254332818	HUMAN_ASTROCYTES_TRANSCRIPTOMICS: LENG_2021
MEGF9	0	1.415831084899954	0	1.3762757536184786	0	0	0	0	0	0	0	0	0	0	1.415831084899954	HUMAN_ASTROCYTES_TRANSCRIPTOMICS: LENG_2021
PPP4R4	0	1.415829144366626	0	1.3527040204644811	0	0	0	0	0	0	0	0	0	0	1.415829144366626	HUMAN_ASTROCYTES_TRANSCRIPTOMICS: LENG_2021
RPL10	0	1.4158272038332982	0	1.3645658703910362	0	0	0	0	0	0	0	0	0	0	1.4158272038332982	HUMAN_ASTROCYTES_TRANSCRIPTOMICS: LENG_2021
DSTYK	0	1.4158252632999704	0	0	0	0	0	0	0	0	0	0	0	0	1.4158252632999704	HUMAN_ASTROCYTES_TRANSCRIPTOMICS: LENG_2021
KCNIP1	0	1.4158213822333148	0	0	0	0	0	0	0	0	0	0	0	0	1.4158213822333148	HUMAN_ASTROCYTES_TRANSCRIPTOMICS: LENG_2021
CSDC2	0	1.4158136201000033	0	0	0	0	0	0	0	0	0	0	0	0	1.4158136201000033	HUMAN_ASTROCYTES_TRANSCRIPTOMICS: LENG_2021
MXD4	0	1.4158116795666753	0	0	0	0	0	0	0	0	0	0	0	0	1.4158116795666753	HUMAN_ASTROCYTES_TRANSCRIPTOMICS: LENG_2021
FXR2	0	1.4158077985000197	0	0	0	0	0	0	0	0	0	0	0	0	1.4158077985000197	HUMAN_ASTROCYTES_TRANSCRIPTOMICS: LENG_2021
FAM46A	0	1.4158000363667083	0	0	0	0	0	0	0	0	0	0	0	0	1.4158000363667083	HUMAN_ASTROCYTES_TRANSCRIPTOMICS: LENG_2021
SLC4A3	0	1.4157980958333805	0	0	0	0	0	0	0	0	0	0	0	0	1.4157980958333805	HUMAN_ASTROCYTES_TRANSCRIPTOMICS: LENG_2021
PCSK4	0	1.4157942147667246	0	0	0	0	0	0	0	0	0	0	0	0	1.4157942147667246	HUMAN_ASTROCYTES_TRANSCRIPTOMICS: LENG_2021
CCDC91	0	1.415790333700069	0	0	0	0	0	0	0	0	0	0	0	0	1.415790333700069	HUMAN_ASTROCYTES_TRANSCRIPTOMICS: LENG_2021
MAPK8IP1	0	1.4157883931667412	0	0	0	0	0	0	0	0	0	0	0	0	1.4157883931667412	HUMAN_ASTROCYTES_TRANSCRIPTOMICS: LENG_2021
PSD	0	1.4157845121000854	0	0	0	0	0	0	0	0	0	0	0	0	1.4157845121000854	HUMAN_ASTROCYTES_TRANSCRIPTOMICS: LENG_2021
NEAT1	1.3589724664537026	1.4157825715667576	0	0	0	0	0	0	0	0	0	0	0	0	1.4157825715667576	HUMAN_ASTROCYTES_TRANSCRIPTOMICS: LENG_2021
FAM198B	0	1.4157806310334298	0	0	0	0	0	0	0	0	0	0	0	0	1.4157806310334298	HUMAN_ASTROCYTES_TRANSCRIPTOMICS: LENG_2021
PPP1CA	0	1.4157786905001017	0	0	0	0	0	0	0	0	0	0	0	0	1.4157786905001017	HUMAN_ASTROCYTES_TRANSCRIPTOMICS: LENG_2021
RP4-777O23.3	0	1.4157689878334625	0	0	0	0	0	0	0	0	0	0	0	0	1.4157689878334625	HUMAN_ASTROCYTES_TRANSCRIPTOMICS: LENG_2021
HDAC7	0	1.4157670473001347	0	0	0	0	0	0	0	0	0	0	0	0	1.4157670473001347	HUMAN_ASTROCYTES_TRANSCRIPTOMICS: LENG_2021
DOCK9	0	1.415761225700151	0	0	0	0	0	0	0	0	0	0	0	0	1.415761225700151	HUMAN_ASTROCYTES_TRANSCRIPTOMICS: LENG_2021
CAPZB	0	1.4157554041001676	0	0	0	0	0	0	0	0	0	0	0	0	1.4157554041001676	HUMAN_ASTROCYTES_TRANSCRIPTOMICS: LENG_2021
OTUD7A	0	1.4157534635668396	0	1.3582456163253729	0	0	0	0	0	0	0	0	0	0	1.4157534635668396	HUMAN_ASTROCYTES_TRANSCRIPTOMICS: LENG_2021
FKBP2	0	1.415749582500184	0	1.3644498588675917	0	0	0	0	0	0	0	0	0	0	1.415749582500184	HUMAN_ASTROCYTES_TRANSCRIPTOMICS: LENG_2021
ZNF444	0	1.4157457014335282	0	0	0	0	0	0	0	0	0	0	0	0	1.4157457014335282	HUMAN_ASTROCYTES_TRANSCRIPTOMICS: LENG_2021
FSTL3	1.3842955260563472	1.415737939300217	0	0	0	0	0	0	0	0	0	0	0	0	1.415737939300217	HUMAN_ASTROCYTES_TRANSCRIPTOMICS: LENG_2021
STPG2	0	1.415735998766889	0	0	0	0	0	0	0	0	0	0	0	0	1.415735998766889	HUMAN_ASTROCYTES_TRANSCRIPTOMICS: LENG_2021
RP11-553L6.5	1.3810455077116228	1.4157282366335775	0	0	0	0	0	0	0	0	0	0	0	0	1.4157282366335775	HUMAN_ASTROCYTES_TRANSCRIPTOMICS: LENG_2021
MIB1	0	1.4157243555669219	0	1.3633652462380965	0	1.2980008097628852	0	0	0	0	0	0	0	0	1.4157243555669219	HUMAN_ASTROCYTES_TRANSCRIPTOMICS: LENG_2021
CDK5R2	0	1.4157107718336268	0	0	0	0	0	0	0	0	0	0	0	0	1.4157107718336268	HUMAN_ASTROCYTES_TRANSCRIPTOMICS: LENG_2021
ELAVL3	1.3836635780448732	1.4157068907669712	0	0	0	0	0	0	0	0	0	0	0	0	1.4157068907669712	HUMAN_ASTROCYTES_TRANSCRIPTOMICS: LENG_2021
CDK10	0	1.4157030097003154	0	0	0	0	0	0	0	0	0	0	0	0	1.4157030097003154	HUMAN_ASTROCYTES_TRANSCRIPTOMICS: LENG_2021
INPP4A	0	1.4157010691669876	0	0	0	0	0	0	0	0	0	0	0	0	1.4157010691669876	HUMAN_ASTROCYTES_TRANSCRIPTOMICS: LENG_2021
NFIA	0	1.4156991286336598	0	0	0	0	0	0	0	0	0	0	0	0	1.4156991286336598	HUMAN_ASTROCYTES_TRANSCRIPTOMICS: LENG_2021
PAPSS1	0	1.415697188100332	0	0	0	0	0	0	0	0	0	0	0	0	1.415697188100332	HUMAN_ASTROCYTES_TRANSCRIPTOMICS: LENG_2021
DHFR	1.356399535264129	1.4156933070336761	0	0	0	0	0	0	0	0	0	0	0	0	1.4156933070336761	HUMAN_ASTROCYTES_TRANSCRIPTOMICS: LENG_2021
NPIPB5	0	1.4156855449003647	0	1.3584567247391213	0	0	0	0	0	0	0	0	0	0	1.4156855449003647	HUMAN_ASTROCYTES_TRANSCRIPTOMICS: LENG_2021
PIAS4	0	1.4156797233003813	0	0	0	0	0	0	0	0	0	0	0	0	1.4156797233003813	HUMAN_ASTROCYTES_TRANSCRIPTOMICS: LENG_2021
GGA1	0	1.4156739017003976	0	0	0	0	0	0	0	0	0	0	0	0	1.4156739017003976	HUMAN_ASTROCYTES_TRANSCRIPTOMICS: LENG_2021
B4GALNT1	1.3752676973210016	1.4156719611670698	0	0	0	0	0	0	0	0	0	0	0	0	1.4156719611670698	HUMAN_ASTROCYTES_TRANSCRIPTOMICS: LENG_2021
SRI	1.3618162325053365	1.415668080100414	0	0	0	0	0	0	0	0	0	0	0	0	1.415668080100414	HUMAN_ASTROCYTES_TRANSCRIPTOMICS: LENG_2021
FAM50A	0	1.4156641990337584	0	0	0	0	0	0	0	0	0	0	0	0	1.4156641990337584	HUMAN_ASTROCYTES_TRANSCRIPTOMICS: LENG_2021
MUTYH	0	1.4156603179671026	0	0	0	0	0	0	0	0	0	0	0	0	1.4156603179671026	HUMAN_ASTROCYTES_TRANSCRIPTOMICS: LENG_2021
DCP1A	0	1.4156583774337748	0	0	0	0	0	0	0	0	0	0	0	0	1.4156583774337748	HUMAN_ASTROCYTES_TRANSCRIPTOMICS: LENG_2021
ZRANB3	0	1.415656436900447	0	0	0	0	0	0	0	0	0	0	0	0	1.415656436900447	HUMAN_ASTROCYTES_TRANSCRIPTOMICS: LENG_2021
STAG2	0	1.4156544963671192	0	0	0	0	0	0	0	0	0	0	0	0	1.4156544963671192	HUMAN_ASTROCYTES_TRANSCRIPTOMICS: LENG_2021
RP11-1157N2__B.2	0	1.4156467342338077	0	0	0	0	0	0	0	0	0	0	0	0	1.4156467342338077	HUMAN_ASTROCYTES_TRANSCRIPTOMICS: LENG_2021
PUM2	0	1.415627328900529	0	0	0	0	0	0	0	0	0	0	0	0	1.415627328900529	HUMAN_ASTROCYTES_TRANSCRIPTOMICS: LENG_2021
LANCL2	0	1.4156195667672176	0	0	0	0	0	0	0	0	0	0	0	0	1.4156195667672176	HUMAN_ASTROCYTES_TRANSCRIPTOMICS: LENG_2021
LMF1	0	1.4156137451672341	0	0	0	0	0	0	0	0	0	0	0	0	1.4156137451672341	HUMAN_ASTROCYTES_TRANSCRIPTOMICS: LENG_2021
BCR	0	1.4156079235672505	0	0	0	0	0	0	0	0	0	0	0	0	1.4156079235672505	HUMAN_ASTROCYTES_TRANSCRIPTOMICS: LENG_2021
SUCLG2-AS1	0	1.4156059830339227	0	0	0	0	0	0	0	0	0	0	0	0	1.4156059830339227	HUMAN_ASTROCYTES_TRANSCRIPTOMICS: LENG_2021
SNHG25	0	1.4156021019672669	0	1.3593162375665249	0	0	0	0	0	0	0	0	0	0	1.4156021019672669	HUMAN_ASTROCYTES_TRANSCRIPTOMICS: LENG_2021
PAXBP1	0	1.415600161433939	0	1.352598466257607	0	0	0	0	0	0	0	0	0	0	1.415600161433939	HUMAN_ASTROCYTES_TRANSCRIPTOMICS: LENG_2021
TNK2	0	1.4155982209006113	0	0	0	0	0	0	0	0	0	0	0	0	1.4155982209006113	HUMAN_ASTROCYTES_TRANSCRIPTOMICS: LENG_2021
MBD3	1.3579342661491378	1.4155943398339554	0	0	0	0	0	0	0	0	0	0	0	0	1.4155943398339554	HUMAN_ASTROCYTES_TRANSCRIPTOMICS: LENG_2021
RBPJ	0	1.4155923993006276	0	0	0	0	0	0	0	0	0	0	0	0	1.4155923993006276	HUMAN_ASTROCYTES_TRANSCRIPTOMICS: LENG_2021
CREBRF	0	1.4155904587672998	0	0	0	0	0	0	0	0	0	0	0	0	1.4155904587672998	HUMAN_ASTROCYTES_TRANSCRIPTOMICS: LENG_2021
RHBDL3	0	1.415588518233972	0	0	0	0	0	0	0	0	0	0	0	0	1.415588518233972	HUMAN_ASTROCYTES_TRANSCRIPTOMICS: LENG_2021
DARS	0	1.4155846371673162	0	0	0	0	0	0	0	0	0	0	0	0	1.4155846371673162	HUMAN_ASTROCYTES_TRANSCRIPTOMICS: LENG_2021
IKZF2	0	1.4155826966339884	0	1.3598666273595115	0	0	0	0	0	0	0	0	0	0	1.4155826966339884	HUMAN_ASTROCYTES_TRANSCRIPTOMICS: LENG_2021
GATSL2	0	1.4155768750340048	0	0	0	0	0	0	0	0	0	0	0	0	1.4155768750340048	HUMAN_ASTROCYTES_TRANSCRIPTOMICS: LENG_2021
AGO4	0	1.415574934500677	0	0	0	0	0	0	0	0	0	0	0	0	1.415574934500677	HUMAN_ASTROCYTES_TRANSCRIPTOMICS: LENG_2021
MBOAT7	0	1.4155729939673491	0	0	0	0	0	0	0	0	0	0	0	0	1.4155729939673491	HUMAN_ASTROCYTES_TRANSCRIPTOMICS: LENG_2021
IRF3	0	1.4155710534340213	0	0	0	0	0	0	0	0	0	0	0	0	1.4155710534340213	HUMAN_ASTROCYTES_TRANSCRIPTOMICS: LENG_2021
IL17RC	0	1.4155671723673655	0	0	0	0	0	0	0	0	0	0	0	0	1.4155671723673655	HUMAN_ASTROCYTES_TRANSCRIPTOMICS: LENG_2021
ATP13A2	0	1.415563291	0	0	0	0	0	0	0	0	0	0	0	0	1.415563291	HUMAN_ASTROCYTES_TRANSCRIPTOMICS: LENG_2021
ACOX1	0	1.4155574697007263	0	0	0	0	0	0	0	0	0	0	0	0	1.4155574697007263	HUMAN_ASTROCYTES_TRANSCRIPTOMICS: LENG_2021
PLOD1	0	1.4155555291673985	0	0	0	0	0	0	0	0	0	0	0	0	1.4155555291673985	HUMAN_ASTROCYTES_TRANSCRIPTOMICS: LENG_2021
ASPH	1.3917660543348458	1.4155535886340707	0	1.3602662254283922	0	1.2980017297628852	0	0	0	0	0	0	0	0	1.4155535886340707	HUMAN_ASTROCYTES_TRANSCRIPTOMICS: LENG_2021
AC007246.3	0	1.4155497075674148	0	0	0	0	0	0	0	0	0	0	0	0	1.4155497075674148	HUMAN_ASTROCYTES_TRANSCRIPTOMICS: LENG_2021
CCDC92	0	1.415547767034087	0	1.3823164216028996	0	0	0	0	0	0	0	0	0	0	1.415547767034087	HUMAN_ASTROCYTES_TRANSCRIPTOMICS: LENG_2021
EMC10	0	1.4155458265007592	0	0	0	0	0	0	0	0	0	0	0	0	1.4155458265007592	HUMAN_ASTROCYTES_TRANSCRIPTOMICS: LENG_2021
CNOT2	0	1.4155419454341034	0	1.362211438696629	0	0	0	0	0	0	0	0	0	0	1.4155419454341034	HUMAN_ASTROCYTES_TRANSCRIPTOMICS: LENG_2021
FAM160B2	0	1.4155400049007756	0	0	0	0	0	0	0	0	0	0	0	0	1.4155400049007756	HUMAN_ASTROCYTES_TRANSCRIPTOMICS: LENG_2021
PCNXL4	0	1.4155380643674478	0	0	0	0	0	0	0	0	0	0	0	0	1.4155380643674478	HUMAN_ASTROCYTES_TRANSCRIPTOMICS: LENG_2021
SMAD3	0	1.4155322427674641	0	1.3506532530166409	0	0	0	0	0	0	0	0	0	0	1.4155322427674641	HUMAN_ASTROCYTES_TRANSCRIPTOMICS: LENG_2021
DGAT1	0	1.4155283617008085	0	0	0	0	0	0	0	0	0	0	0	0	1.4155283617008085	HUMAN_ASTROCYTES_TRANSCRIPTOMICS: LENG_2021
TMEM8B	0	1.415522540100825	0	0	0	0	0	0	0	0	0	0	0	0	1.415522540100825	HUMAN_ASTROCYTES_TRANSCRIPTOMICS: LENG_2021
TMEM123	0	1.415518659034169	0	0	0	0	0	0	0	0	0	0	0	0	1.415518659034169	HUMAN_ASTROCYTES_TRANSCRIPTOMICS: LENG_2021
BLCAP	0	1.4155167185008413	0	0	0	0	0	0	0	0	0	0	0	0	1.4155167185008413	HUMAN_ASTROCYTES_TRANSCRIPTOMICS: LENG_2021
USP8	0	1.4155147779675135	0	0	0	0	0	0	0	0	0	0	0	0	1.4155147779675135	HUMAN_ASTROCYTES_TRANSCRIPTOMICS: LENG_2021
ZSWIM5	0	1.4155108969008576	0	0	0	0	0	0	0	0	0	0	0	0	1.4155108969008576	HUMAN_ASTROCYTES_TRANSCRIPTOMICS: LENG_2021
DUS1L	0	1.4155089563675298	0	0	0	0	0	0	0	0	0	0	0	0	1.4155089563675298	HUMAN_ASTROCYTES_TRANSCRIPTOMICS: LENG_2021
WDR17	0	1.415507015834202	0	0	0	0	0	0	0	0	0	0	0	0	1.415507015834202	HUMAN_ASTROCYTES_TRANSCRIPTOMICS: LENG_2021
SF3B2	0	1.4155031347675462	0	0	0	0	0	0	0	0	0	0	0	0	1.4155031347675462	HUMAN_ASTROCYTES_TRANSCRIPTOMICS: LENG_2021
KIAA1614	0	1.4154992537008906	0	0	0	0	0	0	0	0	0	0	0	0	1.4154992537008906	HUMAN_ASTROCYTES_TRANSCRIPTOMICS: LENG_2021
PRKRIP1	0	1.415495372634235	0	0	0	0	0	0	0	0	0	0	0	0	1.415495372634235	HUMAN_ASTROCYTES_TRANSCRIPTOMICS: LENG_2021
QKI	0	1.4154837294342677	0	0	0	0	0	0	0	0	0	0	0	0	1.4154837294342677	HUMAN_ASTROCYTES_TRANSCRIPTOMICS: LENG_2021
CWC27	0	1.4154759673009563	0	1.3555012069466454	0	0	0	0	0	0	0	0	0	0	1.4154759673009563	HUMAN_ASTROCYTES_TRANSCRIPTOMICS: LENG_2021
CAPZA2	0	1.4154740267676285	0	0	0	0	0	0	0	0	0	0	0	0	1.4154740267676285	HUMAN_ASTROCYTES_TRANSCRIPTOMICS: LENG_2021
CUL4A	0	1.4154701457009728	0	0	0	0	0	0	0	0	0	0	0	0	1.4154701457009728	HUMAN_ASTROCYTES_TRANSCRIPTOMICS: LENG_2021
ATP5B	1.374861445027911	1.4154682051676448	0	0	0	0	0	0	0	0	0	0	0	0	1.4154682051676448	HUMAN_ASTROCYTES_TRANSCRIPTOMICS: LENG_2021
CXORF23	0	1.415466264634317	0	0	0	0	0	0	0	0	0	0	0	0	1.415466264634317	HUMAN_ASTROCYTES_TRANSCRIPTOMICS: LENG_2021
RBMX	0	1.4154643241009892	0	1.3561873092913275	0	0	0	0	0	0	0	0	0	0	1.4154643241009892	HUMAN_ASTROCYTES_TRANSCRIPTOMICS: LENG_2021
PTBP2	0	1.415454621	0	1.361072961152362	0	0	0	0	0	0	0	0	0	0	1.415454621	HUMAN_ASTROCYTES_TRANSCRIPTOMICS: LENG_2021
ZNF350-AS1	0	1.415452680901022	0	0	0	0	0	0	0	0	0	0	0	0	1.415452680901022	HUMAN_ASTROCYTES_TRANSCRIPTOMICS: LENG_2021
ZNF862	0	1.4154487998343663	0	0	0	0	0	0	0	0	0	0	0	0	1.4154487998343663	HUMAN_ASTROCYTES_TRANSCRIPTOMICS: LENG_2021
LIPE-AS1	0	1.4154468593010385	0	0	0	0	0	0	0	0	0	0	0	0	1.4154468593010385	HUMAN_ASTROCYTES_TRANSCRIPTOMICS: LENG_2021
RBBP6	0	1.4154449187677107	0	1.3541214626710765	0	0	0	0	0	0	0	0	0	0	1.4154449187677107	HUMAN_ASTROCYTES_TRANSCRIPTOMICS: LENG_2021
SENP6	0	1.4154429782343827	0	0	0	0	0	0	0	0	0	0	0	0	1.4154429782343827	HUMAN_ASTROCYTES_TRANSCRIPTOMICS: LENG_2021
GLG1	0	1.415439097167727	0	1.3513091970165014	0	0	0	0	0	0	0	0	0	0	1.415439097167727	HUMAN_ASTROCYTES_TRANSCRIPTOMICS: LENG_2021
IL6ST	1.3736426881486392	1.4154293945010878	0	0	0	0	0	0	0	0	0	0	0	0	1.4154293945010878	HUMAN_ASTROCYTES_TRANSCRIPTOMICS: LENG_2021
PIDD1	0	1.4154274539677598	0	0	0	0	0	0	0	0	0	0	0	0	1.4154274539677598	HUMAN_ASTROCYTES_TRANSCRIPTOMICS: LENG_2021
CDK19	0	1.415425513434432	0	0	0	0	0	0	0	0	0	0	0	0	1.415425513434432	HUMAN_ASTROCYTES_TRANSCRIPTOMICS: LENG_2021
LINC01550	0	1.4154235729011042	0	0	0	0	0	0	0	0	0	0	0	0	1.4154235729011042	HUMAN_ASTROCYTES_TRANSCRIPTOMICS: LENG_2021
MTUS1	1.3821288471598643	1.4154216323677764	0	1.357197613842837	0	0	0	0	0	0	0	0	0	0	1.4154216323677764	HUMAN_ASTROCYTES_TRANSCRIPTOMICS: LENG_2021
CDK5RAP3	0	1.4154196918344486	0	1.3595952022561208	0	0	0	0	0	0	0	0	0	0	1.4154196918344486	HUMAN_ASTROCYTES_TRANSCRIPTOMICS: LENG_2021
CDK13	0	1.4154177513011206	0	0	0	0	0	0	0	0	0	0	0	0	1.4154177513011206	HUMAN_ASTROCYTES_TRANSCRIPTOMICS: LENG_2021
CPNE6	0	1.4154158107677928	0	0	0	0	0	0	0	0	0	0	0	0	1.4154158107677928	HUMAN_ASTROCYTES_TRANSCRIPTOMICS: LENG_2021
GLUL	0	1.415413870234465	0	0	0	0	0	0	0	0	0	0	0	0	1.415413870234465	HUMAN_ASTROCYTES_TRANSCRIPTOMICS: LENG_2021
SYN1	0	1.4154119297011372	0	0	0	0	0	0	0	0	0	0	0	0	1.4154119297011372	HUMAN_ASTROCYTES_TRANSCRIPTOMICS: LENG_2021
RP11-83A24.2	0	1.4154022270344977	0	0	0	0	0	0	0	0	0	0	0	0	1.4154022270344977	HUMAN_ASTROCYTES_TRANSCRIPTOMICS: LENG_2021
AGAP3	0	1.415398345967842	0	0	0	0	0	0	0	0	0	0	0	0	1.415398345967842	HUMAN_ASTROCYTES_TRANSCRIPTOMICS: LENG_2021
NELFB	0	1.4153964054345143	0	0	0	0	0	0	0	0	0	0	0	0	1.4153964054345143	HUMAN_ASTROCYTES_TRANSCRIPTOMICS: LENG_2021
GRIK4	0	1.4153905838345306	0	0	0	0	0	0	0	0	0	0	0	0	1.4153905838345306	HUMAN_ASTROCYTES_TRANSCRIPTOMICS: LENG_2021
SLC16A9	0	1.4153828217012192	0	0	0	0	0	0	0	0	0	0	0	0	1.4153828217012192	HUMAN_ASTROCYTES_TRANSCRIPTOMICS: LENG_2021
ZZZ3	0	1.4153808811678914	0	0	0	0	0	0	0	0	0	0	0	0	1.4153808811678914	HUMAN_ASTROCYTES_TRANSCRIPTOMICS: LENG_2021
IPO9-AS1	0	1.4153789406345636	0	1.3557877112224468	0	0	0	0	0	0	0	0	0	0	1.4153789406345636	HUMAN_ASTROCYTES_TRANSCRIPTOMICS: LENG_2021
CPNE3	0	1.4153750595679078	0	0	0	0	0	0	0	0	0	0	0	0	1.4153750595679078	HUMAN_ASTROCYTES_TRANSCRIPTOMICS: LENG_2021
VMP1	0	1.415373119	0	0	0	0	0	0	0	0	0	0	0	0	1.415373119	HUMAN_ASTROCYTES_TRANSCRIPTOMICS: LENG_2021
AMFR	0	1.4153672974345963	0	0	0	0	0	0	0	0	0	0	0	0	1.4153672974345963	HUMAN_ASTROCYTES_TRANSCRIPTOMICS: LENG_2021
ZC3H7A	0	1.415361475834613	0	0	0	0	0	0	0	0	0	0	0	0	1.415361475834613	HUMAN_ASTROCYTES_TRANSCRIPTOMICS: LENG_2021
LRP2BP	0	1.4153595353012849	0	0	0	0	0	0	0	0	0	0	0	0	1.4153595353012849	HUMAN_ASTROCYTES_TRANSCRIPTOMICS: LENG_2021
CAPNS1	1.3930525199296326	1.415357594767957	0	0	0	0	0	0	0	0	0	0	0	0	1.415357594767957	HUMAN_ASTROCYTES_TRANSCRIPTOMICS: LENG_2021
CNTNAP5	0	1.4153556542346293	0	0	0	0	0	0	0	0	0	0	0	0	1.4153556542346293	HUMAN_ASTROCYTES_TRANSCRIPTOMICS: LENG_2021
EYS	1.3732815749992255	1.4153537137013015	0	0	0	0	0	0	0	0	0	0	0	0	1.4153537137013015	HUMAN_ASTROCYTES_TRANSCRIPTOMICS: LENG_2021
FAM208B	0	1.4153478921013178	0	1.3546341545330367	0	0	0	0	0	0	0	0	0	0	1.4153478921013178	HUMAN_ASTROCYTES_TRANSCRIPTOMICS: LENG_2021
PACS2	0	1.415344011034662	0	0	0	0	0	0	0	0	0	0	0	0	1.415344011034662	HUMAN_ASTROCYTES_TRANSCRIPTOMICS: LENG_2021
NRBP1	0	1.4153420705013342	0	0	0	0	0	0	0	0	0	0	0	0	1.4153420705013342	HUMAN_ASTROCYTES_TRANSCRIPTOMICS: LENG_2021
TNPO2	1.360484627766873	1.4153401299680064	0	0	0	0	0	0	0	0	0	0	0	0	1.4153401299680064	HUMAN_ASTROCYTES_TRANSCRIPTOMICS: LENG_2021
RP11-944L7.4	1.3802781422691184	1.4153381894346786	0	0	0	0	0	0	0	0	0	0	0	0	1.4153381894346786	HUMAN_ASTROCYTES_TRANSCRIPTOMICS: LENG_2021
C6ORF106	0	1.4153343083680228	0	0	0	0	0	0	0	0	0	0	0	0	1.4153343083680228	HUMAN_ASTROCYTES_TRANSCRIPTOMICS: LENG_2021
PDK4	0	1.415332367834695	0	0	0	0	0	0	0	0	0	0	0	0	1.415332367834695	HUMAN_ASTROCYTES_TRANSCRIPTOMICS: LENG_2021
CC2D2A	1.383167047464429	1.4153284867680394	0	0	0	0	0	0	0	0	0	0	0	0	1.4153284867680394	HUMAN_ASTROCYTES_TRANSCRIPTOMICS: LENG_2021
AATK	0	1.4153226651680557	0	0	0	0	0	0	0	0	0	0	0	0	1.4153226651680557	HUMAN_ASTROCYTES_TRANSCRIPTOMICS: LENG_2021
DDB1	0	1.415320724634728	0	0	0	0	0	0	0	0	0	0	0	0	1.415320724634728	HUMAN_ASTROCYTES_TRANSCRIPTOMICS: LENG_2021
AC074363.1	0	1.4153187841013999	0	0	0	0	0	0	0	0	0	0	0	0	1.4153187841013999	HUMAN_ASTROCYTES_TRANSCRIPTOMICS: LENG_2021
CDS2	0	1.415316843568072	0	0	0	0	0	0	0	0	0	0	0	0	1.415316843568072	HUMAN_ASTROCYTES_TRANSCRIPTOMICS: LENG_2021
GLB1	0	1.4153149030347443	0	0	0	0	0	0	0	0	0	0	0	0	1.4153149030347443	HUMAN_ASTROCYTES_TRANSCRIPTOMICS: LENG_2021
OS9	0	1.4153110219680887	0	0	0	0	0	0	0	0	0	0	0	0	1.4153110219680887	HUMAN_ASTROCYTES_TRANSCRIPTOMICS: LENG_2021
SPIN1	0	1.4153090814347606	0	0	0	0	0	0	0	0	0	0	0	0	1.4153090814347606	HUMAN_ASTROCYTES_TRANSCRIPTOMICS: LENG_2021
CTBP2	0	1.4153032598347772	0	1.3590749708079555	0	0	0	0	0	0	0	0	0	0	1.4153032598347772	HUMAN_ASTROCYTES_TRANSCRIPTOMICS: LENG_2021
SERGEF	0	1.4153013193014492	0	0	0	0	0	0	0	0	0	0	0	0	1.4153013193014492	HUMAN_ASTROCYTES_TRANSCRIPTOMICS: LENG_2021
MTDH	0	1.4152993787681214	0	0	0	0	0	0	0	0	0	0	0	0	1.4152993787681214	HUMAN_ASTROCYTES_TRANSCRIPTOMICS: LENG_2021
RP11-319G6.1	0	1.4152935571681378	0	0	0	0	0	0	0	0	0	0	0	0	1.4152935571681378	HUMAN_ASTROCYTES_TRANSCRIPTOMICS: LENG_2021
CRLF1	0	1.415291617	0	0	0	0	0	0	0	0	0	0	0	0	1.415291617	HUMAN_ASTROCYTES_TRANSCRIPTOMICS: LENG_2021
KLF12	0	1.4152877355681543	0	0	0	0	0	0	0	0	0	0	0	0	1.4152877355681543	HUMAN_ASTROCYTES_TRANSCRIPTOMICS: LENG_2021
G3BP2	0	1.4152857950348265	0	0	0	0	0	0	0	0	0	0	0	0	1.4152857950348265	HUMAN_ASTROCYTES_TRANSCRIPTOMICS: LENG_2021
LYPLAL1	0	1.4152819139681707	0	0	0	0	0	0	0	0	0	0	0	0	1.4152819139681707	HUMAN_ASTROCYTES_TRANSCRIPTOMICS: LENG_2021
SZRD1	0	1.415279973434843	0	0	0	0	0	0	0	0	0	0	0	0	1.415279973434843	HUMAN_ASTROCYTES_TRANSCRIPTOMICS: LENG_2021
HECW2	0	1.415276092368187	0	0	0	0	0	0	0	0	0	0	0	0	1.415276092368187	HUMAN_ASTROCYTES_TRANSCRIPTOMICS: LENG_2021
GON4L	0	1.4152722113015315	0	0	0	1.2980015497628852	0	0	0	0	0	0	0	0	1.4152722113015315	HUMAN_ASTROCYTES_TRANSCRIPTOMICS: LENG_2021
DOCK5	0	1.4152663897015478	0	0	0	0	0	0	0	0	0	0	0	0	1.4152663897015478	HUMAN_ASTROCYTES_TRANSCRIPTOMICS: LENG_2021
AGBL4	1.3745906101658507	1.4152625086348922	0	0	0	0	0	0	0	0	0	0	0	0	1.4152625086348922	HUMAN_ASTROCYTES_TRANSCRIPTOMICS: LENG_2021
STK33	0	1.4152605681015642	0	0	0	0	0	0	0	0	0	0	0	0	1.4152605681015642	HUMAN_ASTROCYTES_TRANSCRIPTOMICS: LENG_2021
NALCN	1.3937296070847836	1.4152566870349086	0	0	0	0	0	0	0	0	0	0	0	0	1.4152566870349086	HUMAN_ASTROCYTES_TRANSCRIPTOMICS: LENG_2021
EFHD1	0	1.415250865434925	0	0	0	0	0	0	0	0	0	0	0	0	1.415250865434925	HUMAN_ASTROCYTES_TRANSCRIPTOMICS: LENG_2021
IRF2	0	1.4152469843682693	0	0	0	0	0	0	0	0	0	0	0	0	1.4152469843682693	HUMAN_ASTROCYTES_TRANSCRIPTOMICS: LENG_2021
CSNK1D	0	1.4152431033016135	0	0	0	0	0	0	0	0	0	0	0	0	1.4152431033016135	HUMAN_ASTROCYTES_TRANSCRIPTOMICS: LENG_2021
MAP4K5	0	1.4152411627682857	0	0	0	0	0	0	0	0	0	0	0	0	1.4152411627682857	HUMAN_ASTROCYTES_TRANSCRIPTOMICS: LENG_2021
CIC	0	1.415237282	0	0	0	0	0	0	0	0	0	0	0	0	1.415237282	HUMAN_ASTROCYTES_TRANSCRIPTOMICS: LENG_2021
PTPN13	0	1.415235341168302	0	0	0	0	0	0	0	0	0	0	0	0	1.415235341168302	HUMAN_ASTROCYTES_TRANSCRIPTOMICS: LENG_2021
FOXP1	1.3915177890446238	1.4152314601016465	0	0	0	0	0	0	0	0	0	0	0	0	1.4152314601016465	HUMAN_ASTROCYTES_TRANSCRIPTOMICS: LENG_2021
SLIRP	0	1.4152295195683187	0	0	0	0	0	0	0	0	0	0	0	0	1.4152295195683187	HUMAN_ASTROCYTES_TRANSCRIPTOMICS: LENG_2021
PRMT2	0	1.4152256385016628	0	0	0	0	0	0	0	0	0	0	0	0	1.4152256385016628	HUMAN_ASTROCYTES_TRANSCRIPTOMICS: LENG_2021
AZIN1	1.3687676606315526	1.415223697968335	0	0	0	0	0	0	0	0	0	0	0	0	1.415223697968335	HUMAN_ASTROCYTES_TRANSCRIPTOMICS: LENG_2021
SSR1	0	1.4152178763683514	0	0	0	0	0	0	0	0	0	0	0	0	1.4152178763683514	HUMAN_ASTROCYTES_TRANSCRIPTOMICS: LENG_2021
TSHZ2	1.3591304534565711	1.415212054768368	0	0	0	0	0	0	0	0	0	0	0	0	1.415212054768368	HUMAN_ASTROCYTES_TRANSCRIPTOMICS: LENG_2021
THOC2	0	1.415210114	0	0	0	0	0	0	0	0	0	0	0	0	1.415210114	HUMAN_ASTROCYTES_TRANSCRIPTOMICS: LENG_2021
GOLGA2	0	1.4152081737017121	0	0	0	0	0	0	0	0	0	0	0	0	1.4152081737017121	HUMAN_ASTROCYTES_TRANSCRIPTOMICS: LENG_2021
CHD1	0	1.4152023521017287	0	0	0	0	0	0	0	0	0	0	0	0	1.4152023521017287	HUMAN_ASTROCYTES_TRANSCRIPTOMICS: LENG_2021
DANT2	0	1.415198471035073	0	0	0	0	0	0	0	0	0	0	0	0	1.415198471035073	HUMAN_ASTROCYTES_TRANSCRIPTOMICS: LENG_2021
MTA1	0	1.415196530501745	0	0	0	0	0	0	0	0	0	0	0	0	1.415196530501745	HUMAN_ASTROCYTES_TRANSCRIPTOMICS: LENG_2021
ABHD8	0	1.4151926494350893	0	0	0	0	0	0	0	0	0	0	0	0	1.4151926494350893	HUMAN_ASTROCYTES_TRANSCRIPTOMICS: LENG_2021
MSH3	0	1.4151887683684337	0	0	0	0	0	0	0	0	0	0	0	0	1.4151887683684337	HUMAN_ASTROCYTES_TRANSCRIPTOMICS: LENG_2021
VPS13A	0	1.4151868278351059	0	0	0	0	0	0	0	0	0	0	0	0	1.4151868278351059	HUMAN_ASTROCYTES_TRANSCRIPTOMICS: LENG_2021
YPEL3	1.3765090237721116	1.4151848873017778	0	0	0	0	0	0	0	0	0	0	0	0	1.4151848873017778	HUMAN_ASTROCYTES_TRANSCRIPTOMICS: LENG_2021
FAM172A	0	1.4151810062351222	0	1.3644712503418888	0	0	0	0	0	0	0	0	0	0	1.4151810062351222	HUMAN_ASTROCYTES_TRANSCRIPTOMICS: LENG_2021
PPP6R2	0	1.4151790657017944	0	0	0	0	0	0	0	0	0	0	0	0	1.4151790657017944	HUMAN_ASTROCYTES_TRANSCRIPTOMICS: LENG_2021
MIPOL1	0	1.4151771251684666	0	0	0	0	0	0	0	0	0	0	0	0	1.4151771251684666	HUMAN_ASTROCYTES_TRANSCRIPTOMICS: LENG_2021
MICAL3	0	1.4151751846351386	0	0	0	0	0	0	0	0	0	0	0	0	1.4151751846351386	HUMAN_ASTROCYTES_TRANSCRIPTOMICS: LENG_2021
PDDC1	0	1.4151732441018108	0	0	0	0	0	0	0	0	0	0	0	0	1.4151732441018108	HUMAN_ASTROCYTES_TRANSCRIPTOMICS: LENG_2021
ZNF24	0	1.415171303568483	0	0	0	0	0	0	0	0	0	0	0	0	1.415171303568483	HUMAN_ASTROCYTES_TRANSCRIPTOMICS: LENG_2021
ATRX	0	1.4151674225018271	0	0	0	1.298000909762885	0	0	0	0	0	0	0	0	1.4151674225018271	HUMAN_ASTROCYTES_TRANSCRIPTOMICS: LENG_2021
UBE2R2	0	1.4151654819684993	0	0	0	0	0	0	0	0	0	0	0	0	1.4151654819684993	HUMAN_ASTROCYTES_TRANSCRIPTOMICS: LENG_2021
AP1G2	0	1.4151616009018437	0	0	0	0	0	0	0	0	0	0	0	0	1.4151616009018437	HUMAN_ASTROCYTES_TRANSCRIPTOMICS: LENG_2021
TIMM23B	0	1.4151596603685157	0	0	0	0	0	0	0	0	0	0	0	0	1.4151596603685157	HUMAN_ASTROCYTES_TRANSCRIPTOMICS: LENG_2021
KDM5C	0	1.415157719835188	0	0	0	0	0	0	0	0	0	0	0	0	1.415157719835188	HUMAN_ASTROCYTES_TRANSCRIPTOMICS: LENG_2021
AC002117.1	0	1.415155779	0	0	0	0	0	0	0	0	0	0	0	0	1.415155779	HUMAN_ASTROCYTES_TRANSCRIPTOMICS: LENG_2021
KLHL2	0	1.4151480171685487	0	0	0	0	0	0	0	0	0	0	0	0	1.4151480171685487	HUMAN_ASTROCYTES_TRANSCRIPTOMICS: LENG_2021
KDM5B	0	1.415142195568565	0	0	0	0	0	0	0	0	0	0	0	0	1.415142195568565	HUMAN_ASTROCYTES_TRANSCRIPTOMICS: LENG_2021
OPLAH	0	1.415130552368598	0	0	0	0	0	0	0	0	0	0	0	0	1.415130552368598	HUMAN_ASTROCYTES_TRANSCRIPTOMICS: LENG_2021
NBAS	0	1.4151286118352702	0	0	0	0	0	0	0	0	0	0	0	0	1.4151286118352702	HUMAN_ASTROCYTES_TRANSCRIPTOMICS: LENG_2021
KIF16B	0	1.4151266713019421	0	1.3609372486006646	0	0	0	0	0	0	0	0	0	0	1.4151266713019421	HUMAN_ASTROCYTES_TRANSCRIPTOMICS: LENG_2021
LRRIQ1	0	1.4151227902352865	0	0	0	0	0	0	0	0	0	0	0	0	1.4151227902352865	HUMAN_ASTROCYTES_TRANSCRIPTOMICS: LENG_2021
RFX3-AS1	0	1.415118909168631	0	0	0	0	0	0	0	0	0	0	0	0	1.415118909168631	HUMAN_ASTROCYTES_TRANSCRIPTOMICS: LENG_2021
PTMA	1.356580091838836	1.4151053254353358	0	0	0	0	0	0	0	0	0	0	0	0	1.4151053254353358	HUMAN_ASTROCYTES_TRANSCRIPTOMICS: LENG_2021
SERINC3	0	1.4150995038353522	0	0	0	0	0	0	0	0	0	0	0	0	1.4150995038353522	HUMAN_ASTROCYTES_TRANSCRIPTOMICS: LENG_2021
RARRES2	0	1.4150975633020244	0	1.3591126687389818	0	0	0	0	0	0	0	0	0	0	1.4150975633020244	HUMAN_ASTROCYTES_TRANSCRIPTOMICS: LENG_2021
TTC7A	0	1.4150956227686966	0	0	0	0	0	0	0	0	0	0	0	0	1.4150956227686966	HUMAN_ASTROCYTES_TRANSCRIPTOMICS: LENG_2021
HSPB1	0	1.4150936822353688	0	0	0	0	0	0	0	0	0	0	0	0	1.4150936822353688	HUMAN_ASTROCYTES_TRANSCRIPTOMICS: LENG_2021
TMEM150C	0	1.415089801168713	0	0	0	0	0	0	0	0	0	0	0	0	1.415089801168713	HUMAN_ASTROCYTES_TRANSCRIPTOMICS: LENG_2021
GPR85	0	1.4150859201020574	0	0	0	0	0	0	0	0	0	0	0	0	1.4150859201020574	HUMAN_ASTROCYTES_TRANSCRIPTOMICS: LENG_2021
SIRT2	0	1.415078157968746	0	0	0	0	0	0	0	0	0	0	0	0	1.415078157968746	HUMAN_ASTROCYTES_TRANSCRIPTOMICS: LENG_2021
TAOK3	0	1.4150723363687623	0	0	0	0	0	0	0	0	0	0	0	0	1.4150723363687623	HUMAN_ASTROCYTES_TRANSCRIPTOMICS: LENG_2021
WDR70	0	1.4150703958354345	0	1.362761830585138	0	0	0	0	0	0	0	0	0	0	1.4150703958354345	HUMAN_ASTROCYTES_TRANSCRIPTOMICS: LENG_2021
MYL6	0	1.4150684553021067	0	1.3611860549454462	0	0	0	0	0	0	0	0	0	0	1.4150684553021067	HUMAN_ASTROCYTES_TRANSCRIPTOMICS: LENG_2021
RP11-778J15.1	1.3955803119755295	1.4150665147687786	0	0	0	0	0	0	0	0	0	0	0	0	1.4150665147687786	HUMAN_ASTROCYTES_TRANSCRIPTOMICS: LENG_2021
USF2	0	1.4150645742354508	0	0	0	0	0	0	0	0	0	0	0	0	1.4150645742354508	HUMAN_ASTROCYTES_TRANSCRIPTOMICS: LENG_2021
COL4A5	0	1.4150568121021394	0	0	0	0	0	0	0	0	0	0	0	0	1.4150568121021394	HUMAN_ASTROCYTES_TRANSCRIPTOMICS: LENG_2021
SHOC2	1.3527658341981523	1.4150529310354838	0	0	0	0	0	0	0	0	0	0	0	0	1.4150529310354838	HUMAN_ASTROCYTES_TRANSCRIPTOMICS: LENG_2021
TRAF7	0	1.4150509905021558	0	0	0	0	0	0	0	0	0	0	0	0	1.4150509905021558	HUMAN_ASTROCYTES_TRANSCRIPTOMICS: LENG_2021
DNAJB2	0	1.4150471094355002	0	0	0	0	0	0	0	0	0	0	0	0	1.4150471094355002	HUMAN_ASTROCYTES_TRANSCRIPTOMICS: LENG_2021
PTMS	0	1.4150451689021724	0	0	0	0	0	0	0	0	0	0	0	0	1.4150451689021724	HUMAN_ASTROCYTES_TRANSCRIPTOMICS: LENG_2021
MPDZ	1.3716565658268633	1.4150354662355331	0	1.3627015130899032	0	0	0	0	0	0	0	0	0	0	1.4150354662355331	HUMAN_ASTROCYTES_TRANSCRIPTOMICS: LENG_2021
ILKAP	0	1.4150315851688773	0	1.3534202811539842	0	0	0	0	0	0	0	0	0	0	1.4150315851688773	HUMAN_ASTROCYTES_TRANSCRIPTOMICS: LENG_2021
HIPK2	0	1.4150277041022217	0	1.3631841052272167	0	0	0	0	0	0	0	0	0	0	1.4150277041022217	HUMAN_ASTROCYTES_TRANSCRIPTOMICS: LENG_2021
RGS7	0	1.4150005366356315	0	0	0	0	0	0	0	0	0	0	0	0	1.4150005366356315	HUMAN_ASTROCYTES_TRANSCRIPTOMICS: LENG_2021
OSBPL11	1.3663978555885243	1.4149985961023037	0	0	0	0	0	0	0	0	0	0	0	0	1.4149985961023037	HUMAN_ASTROCYTES_TRANSCRIPTOMICS: LENG_2021
FAT3	1.380368420556472	1.414992775	0	0	0	1.2980006197628853	0	0	0	0	0	0	0	0	1.414992775	HUMAN_ASTROCYTES_TRANSCRIPTOMICS: LENG_2021
ABCC5	0	1.414981131302353	0	0	0	0	0	0	0	0	0	0	0	0	1.414981131302353	HUMAN_ASTROCYTES_TRANSCRIPTOMICS: LENG_2021
DHX30	0	1.4149791907690252	0	0	0	0	0	0	0	0	0	0	0	0	1.4149791907690252	HUMAN_ASTROCYTES_TRANSCRIPTOMICS: LENG_2021
KLKB1	1.3825802385966315	1.4149733691690416	0	0	0	0	0	0	0	0	0	0	0	0	1.4149733691690416	HUMAN_ASTROCYTES_TRANSCRIPTOMICS: LENG_2021
CHFR	0	1.414969488102386	0	0	0	0	0	0	0	0	0	0	0	0	1.414969488102386	HUMAN_ASTROCYTES_TRANSCRIPTOMICS: LENG_2021
OLFM2	0	1.414967547569058	0	0	0	0	0	0	0	0	0	0	0	0	1.414967547569058	HUMAN_ASTROCYTES_TRANSCRIPTOMICS: LENG_2021
SLC25A28	0	1.4149656070357302	0	0	0	0	0	0	0	0	0	0	0	0	1.4149656070357302	HUMAN_ASTROCYTES_TRANSCRIPTOMICS: LENG_2021
SCOC	0	1.414955904369091	0	0	0	0	0	0	0	0	0	0	0	0	1.414955904369091	HUMAN_ASTROCYTES_TRANSCRIPTOMICS: LENG_2021
SLC6A8	0	1.4149500827691073	0	0	0	0	0	0	0	0	0	0	0	0	1.4149500827691073	HUMAN_ASTROCYTES_TRANSCRIPTOMICS: LENG_2021
PHLPP2	0	1.4149481422357795	0	1.3504421446028925	0	0	0	0	0	0	0	0	0	0	1.4149481422357795	HUMAN_ASTROCYTES_TRANSCRIPTOMICS: LENG_2021
SPECC1	0	1.4149462017024517	0	0	0	0	0	0	0	0	0	0	0	0	1.4149462017024517	HUMAN_ASTROCYTES_TRANSCRIPTOMICS: LENG_2021
TAB1	0	1.4149364990358124	0	0	0	0	0	0	0	0	0	0	0	0	1.4149364990358124	HUMAN_ASTROCYTES_TRANSCRIPTOMICS: LENG_2021
CAMTA1	1.3660818815827873	1.4149345585024846	0	1.3668265238922899	0	0	0	0	0	0	0	0	0	0	1.4149345585024846	HUMAN_ASTROCYTES_TRANSCRIPTOMICS: LENG_2021
SNX3	0	1.4149326179691566	0	0	0	0	0	0	0	0	0	0	0	0	1.4149326179691566	HUMAN_ASTROCYTES_TRANSCRIPTOMICS: LENG_2021
RP11-439A17.4	0	1.414928736902501	0	0	0	0	0	0	0	0	0	0	0	0	1.414928736902501	HUMAN_ASTROCYTES_TRANSCRIPTOMICS: LENG_2021
UBXN2A	0	1.4149267963691732	0	0	0	0	0	0	0	0	0	0	0	0	1.4149267963691732	HUMAN_ASTROCYTES_TRANSCRIPTOMICS: LENG_2021
CCDC171	0	1.4149209747691895	0	1.3621662011711924	0	0	0	0	0	0	0	0	0	0	1.4149209747691895	HUMAN_ASTROCYTES_TRANSCRIPTOMICS: LENG_2021
EEPD1	0	1.4149190342358617	0	0	0	0	0	0	0	0	0	0	0	0	1.4149190342358617	HUMAN_ASTROCYTES_TRANSCRIPTOMICS: LENG_2021
SBNO1	0	1.4149170937025337	0	0	0	1.298000579762885	0	0	0	0	0	0	0	0	1.4149170937025337	HUMAN_ASTROCYTES_TRANSCRIPTOMICS: LENG_2021
TMEM232	0	1.4149112721025503	0	0	0	0	0	0	0	0	0	0	0	0	1.4149112721025503	HUMAN_ASTROCYTES_TRANSCRIPTOMICS: LENG_2021
CRIP2	0	1.4149073910358945	0	1.350223496602939	0	0	0	0	0	0	0	0	0	0	1.4149073910358945	HUMAN_ASTROCYTES_TRANSCRIPTOMICS: LENG_2021
RP11-16P20.3	0	1.414901569435911	0	0	0	0	0	0	0	0	0	0	0	0	1.414901569435911	HUMAN_ASTROCYTES_TRANSCRIPTOMICS: LENG_2021
VPS36	0	1.4148976883692552	0	0	0	0	0	0	0	0	0	0	0	0	1.4148976883692552	HUMAN_ASTROCYTES_TRANSCRIPTOMICS: LENG_2021
C14ORF159	0	1.4148899262359438	0	0	0	0	0	0	0	0	0	0	0	0	1.4148899262359438	HUMAN_ASTROCYTES_TRANSCRIPTOMICS: LENG_2021
RER1	0	1.4148860451692882	0	0	0	0	0	0	0	0	0	0	0	0	1.4148860451692882	HUMAN_ASTROCYTES_TRANSCRIPTOMICS: LENG_2021
LCNL1	1.3796687638294827	1.4148841046359601	0	0	0	0	0	0	0	0	0	0	0	0	1.4148841046359601	HUMAN_ASTROCYTES_TRANSCRIPTOMICS: LENG_2021
NCOA2	0	1.4148782830359767	0	1.3687847789827836	0	0	0	0	0	0	0	0	0	0	1.4148782830359767	HUMAN_ASTROCYTES_TRANSCRIPTOMICS: LENG_2021
NBPF11	0	1.4148646993026817	0	0	0	0	0	0	0	0	0	0	0	0	1.4148646993026817	HUMAN_ASTROCYTES_TRANSCRIPTOMICS: LENG_2021
STMN4	1.3826253777403084	1.4148627587693539	0	0	0	0	0	0	0	0	0	0	0	0	1.4148627587693539	HUMAN_ASTROCYTES_TRANSCRIPTOMICS: LENG_2021
SRSF3	0	1.414860818236026	0	0	0	0	0	0	0	0	0	0	0	0	1.414860818236026	HUMAN_ASTROCYTES_TRANSCRIPTOMICS: LENG_2021
NSMAF	0	1.4148569371693702	0	0	0	0	0	0	0	0	0	0	0	0	1.4148569371693702	HUMAN_ASTROCYTES_TRANSCRIPTOMICS: LENG_2021
ZNF438	0	1.4148549966360424	0	1.3547095503950897	0	0	0	0	0	0	0	0	0	0	1.4148549966360424	HUMAN_ASTROCYTES_TRANSCRIPTOMICS: LENG_2021
ARHGEF10	0	1.4148511155693868	0	0	0	0	0	0	0	0	0	0	0	0	1.4148511155693868	HUMAN_ASTROCYTES_TRANSCRIPTOMICS: LENG_2021
DNM1L	0	1.4148491750360588	0	0	0	0	0	0	0	0	0	0	0	0	1.4148491750360588	HUMAN_ASTROCYTES_TRANSCRIPTOMICS: LENG_2021
NR6A1	0	1.4148414129027473	0	0	0	0	0	0	0	0	0	0	0	0	1.4148414129027473	HUMAN_ASTROCYTES_TRANSCRIPTOMICS: LENG_2021
RPL37	1.3624030413731338	1.414835591302764	0	0	0	0	0	0	0	0	0	0	0	0	1.414835591302764	HUMAN_ASTROCYTES_TRANSCRIPTOMICS: LENG_2021
CCBL1	0	1.4148297697027803	0	0	0	0	0	0	0	0	0	0	0	0	1.4148297697027803	HUMAN_ASTROCYTES_TRANSCRIPTOMICS: LENG_2021
PLTP	0	1.4148258886361247	0	0	0	0	0	0	0	0	0	0	0	0	1.4148258886361247	HUMAN_ASTROCYTES_TRANSCRIPTOMICS: LENG_2021
MARC2	0	1.4148181265028132	0	0	0	0	0	0	0	0	0	0	0	0	1.4148181265028132	HUMAN_ASTROCYTES_TRANSCRIPTOMICS: LENG_2021
CNKSR2	1.3724465008412061	1.4148142454361574	0	0	0	0	0	0	0	0	0	0	0	0	1.4148142454361574	HUMAN_ASTROCYTES_TRANSCRIPTOMICS: LENG_2021
EPS15	0	1.4148123049028296	0	0	0	0	0	0	0	0	0	0	0	0	1.4148123049028296	HUMAN_ASTROCYTES_TRANSCRIPTOMICS: LENG_2021
RAB3GAP1	0	1.4148103643695018	0	0	0	0	0	0	0	0	0	0	0	0	1.4148103643695018	HUMAN_ASTROCYTES_TRANSCRIPTOMICS: LENG_2021
RAPGEF1	0	1.4148084238361738	0	0	0	0	0	0	0	0	0	0	0	0	1.4148084238361738	HUMAN_ASTROCYTES_TRANSCRIPTOMICS: LENG_2021
SLC35C2	1.3584082271577433	1.414806483302846	0	0	0	0	0	0	0	0	0	0	0	0	1.414806483302846	HUMAN_ASTROCYTES_TRANSCRIPTOMICS: LENG_2021
SEZ6L2	1.3557901568244932	1.4148045427695182	0	0	0	0	0	0	0	0	0	0	0	0	1.4148045427695182	HUMAN_ASTROCYTES_TRANSCRIPTOMICS: LENG_2021
WDFY2	0	1.4147987211695345	0	0	0	0	0	0	0	0	0	0	0	0	1.4147987211695345	HUMAN_ASTROCYTES_TRANSCRIPTOMICS: LENG_2021
PVRL2	0	1.4147928995695511	0	0	0	0	0	0	0	0	0	0	0	0	1.4147928995695511	HUMAN_ASTROCYTES_TRANSCRIPTOMICS: LENG_2021
LUC7L3	1.3810680772834611	1.4147890185028953	0	0	0	0	0	0	0	0	0	0	0	0	1.4147890185028953	HUMAN_ASTROCYTES_TRANSCRIPTOMICS: LENG_2021
RP5-968J1.1	0	1.4147773753029282	0	0	0	0	0	0	0	0	0	0	0	0	1.4147773753029282	HUMAN_ASTROCYTES_TRANSCRIPTOMICS: LENG_2021
RPL27	1.3720402485481156	1.4147754347696002	0	1.360364240049061	0	0	0	0	0	0	0	0	0	0	1.4147754347696002	HUMAN_ASTROCYTES_TRANSCRIPTOMICS: LENG_2021
TMEM219	0	1.4147734942362724	0	0	0	0	0	0	0	0	0	0	0	0	1.4147734942362724	HUMAN_ASTROCYTES_TRANSCRIPTOMICS: LENG_2021
DENND2A	1.3754708234675468	1.4147715537029446	0	0	0	0	0	0	0	0	0	0	0	0	1.4147715537029446	HUMAN_ASTROCYTES_TRANSCRIPTOMICS: LENG_2021
CLOCK	0	1.4147696131696168	0	0	0	0	0	0	0	0	0	0	0	0	1.4147696131696168	HUMAN_ASTROCYTES_TRANSCRIPTOMICS: LENG_2021
SRPRB	0	1.414765732102961	0	0	0	0	0	0	0	0	0	0	0	0	1.414765732102961	HUMAN_ASTROCYTES_TRANSCRIPTOMICS: LENG_2021
SV2A	1.387996935837839	1.4147618510363054	0	1.3501556403270913	0	0	0	0	0	0	0	0	0	0	1.4147618510363054	HUMAN_ASTROCYTES_TRANSCRIPTOMICS: LENG_2021
MIIP	0	1.4147579699696495	0	0	0	0	0	0	0	0	0	0	0	0	1.4147579699696495	HUMAN_ASTROCYTES_TRANSCRIPTOMICS: LENG_2021
LSM14A	0	1.414754088902994	0	0	0	0	0	0	0	0	0	0	0	0	1.414754088902994	HUMAN_ASTROCYTES_TRANSCRIPTOMICS: LENG_2021
DENND6B	0	1.4147443862363547	0	0	0	0	0	0	0	0	0	0	0	0	1.4147443862363547	HUMAN_ASTROCYTES_TRANSCRIPTOMICS: LENG_2021
AP1G1	0	1.4147424457030269	0	0	0	0	0	0	0	0	0	0	0	0	1.4147424457030269	HUMAN_ASTROCYTES_TRANSCRIPTOMICS: LENG_2021
SNX6	0	1.4147346835697154	0	0	0	0	0	0	0	0	0	0	0	0	1.4147346835697154	HUMAN_ASTROCYTES_TRANSCRIPTOMICS: LENG_2021
ARHGEF25	1.364276315835718	1.4147327430363874	0	0	0	0	0	0	0	0	0	0	0	0	1.4147327430363874	HUMAN_ASTROCYTES_TRANSCRIPTOMICS: LENG_2021
MPP6	1.3686999519160374	1.4147230403697482	0	0	0	0	0	0	0	0	0	0	0	0	1.4147230403697482	HUMAN_ASTROCYTES_TRANSCRIPTOMICS: LENG_2021
RP11-1000B6.3	0	1.4147191593030926	0	0	0	0	0	0	0	0	0	0	0	0	1.4147191593030926	HUMAN_ASTROCYTES_TRANSCRIPTOMICS: LENG_2021
CTDSPL2	0	1.4147172187697648	0	0	0	0	0	0	0	0	0	0	0	0	1.4147172187697648	HUMAN_ASTROCYTES_TRANSCRIPTOMICS: LENG_2021
RFTN2	0	1.4147152782364367	0	0	0	0	0	0	0	0	0	0	0	0	1.4147152782364367	HUMAN_ASTROCYTES_TRANSCRIPTOMICS: LENG_2021
FRMPD4	1.3872972791108498	1.414713337703109	0	0	0	0	0	0	0	0	0	0	0	0	1.414713337703109	HUMAN_ASTROCYTES_TRANSCRIPTOMICS: LENG_2021
RP11-701H24.9	0	1.4147055755697975	0	0	0	0	0	0	0	0	0	0	0	0	1.4147055755697975	HUMAN_ASTROCYTES_TRANSCRIPTOMICS: LENG_2021
JAM2	1.356218978689422	1.4146997539698138	0	0	0	0	0	0	0	0	0	0	0	0	1.4146997539698138	HUMAN_ASTROCYTES_TRANSCRIPTOMICS: LENG_2021
RP11-90P5.2	0	1.4146958729031582	0	0	0	0	0	0	0	0	0	0	0	0	1.4146958729031582	HUMAN_ASTROCYTES_TRANSCRIPTOMICS: LENG_2021
CELF1	1.3827156560276617	1.4146919918365026	0	0	0	0	0	0	0	0	0	0	0	0	1.4146919918365026	HUMAN_ASTROCYTES_TRANSCRIPTOMICS: LENG_2021
FAM219B	0	1.4146881107698468	0	0	0	0	0	0	0	0	0	0	0	0	1.4146881107698468	HUMAN_ASTROCYTES_TRANSCRIPTOMICS: LENG_2021
HKR1	0	1.4146803486365354	0	0	0	0	0	0	0	0	0	0	0	0	1.4146803486365354	HUMAN_ASTROCYTES_TRANSCRIPTOMICS: LENG_2021
ZFAND6	0	1.4146784081032076	0	1.3576876869461811	0	0	0	0	0	0	0	0	0	0	1.4146784081032076	HUMAN_ASTROCYTES_TRANSCRIPTOMICS: LENG_2021
SNX32	1.372627057415913	1.4146687054365683	0	0	0	0	0	0	0	0	0	0	0	0	1.4146687054365683	HUMAN_ASTROCYTES_TRANSCRIPTOMICS: LENG_2021
CSK	0	1.4146667649032403	0	0	0	0	0	0	0	0	0	0	0	0	1.4146667649032403	HUMAN_ASTROCYTES_TRANSCRIPTOMICS: LENG_2021
RAB2A	0	1.4146648243699125	0	0	0	0	0	0	0	0	0	0	0	0	1.4146648243699125	HUMAN_ASTROCYTES_TRANSCRIPTOMICS: LENG_2021
MED27	0	1.4146628838365847	0	1.351505226257839	0	0	0	0	0	0	0	0	0	0	1.4146628838365847	HUMAN_ASTROCYTES_TRANSCRIPTOMICS: LENG_2021
WDR7	0	1.4146609433032569	0	1.357348405566943	0	0	0	0	0	0	0	0	0	0	1.4146609433032569	HUMAN_ASTROCYTES_TRANSCRIPTOMICS: LENG_2021
NCOA1	0	1.414657062236601	0	1.3613670050143993	0	0	0	0	0	0	0	0	0	0	1.414657062236601	HUMAN_ASTROCYTES_TRANSCRIPTOMICS: LENG_2021
APBB3	0	1.4146551217032732	0	0	0	0	0	0	0	0	0	0	0	0	1.4146551217032732	HUMAN_ASTROCYTES_TRANSCRIPTOMICS: LENG_2021
CYFIP2	0	1.4146531811699454	0	0	0	0	0	0	0	0	0	0	0	0	1.4146531811699454	HUMAN_ASTROCYTES_TRANSCRIPTOMICS: LENG_2021
ANKRD52	0	1.4146493001032896	0	0	0	0	0	0	0	0	0	0	0	0	1.4146493001032896	HUMAN_ASTROCYTES_TRANSCRIPTOMICS: LENG_2021
ATR	0	1.4146473595699618	0	0	0	0	0	0	0	0	0	0	0	0	1.4146473595699618	HUMAN_ASTROCYTES_TRANSCRIPTOMICS: LENG_2021
RNF220	1.3700089870826626	1.4146434785033062	0	0	0	0	0	0	0	0	0	0	0	0	1.4146434785033062	HUMAN_ASTROCYTES_TRANSCRIPTOMICS: LENG_2021
CLIP3	1.388358048987253	1.4146415379699782	0	0	0	0	0	0	0	0	0	0	0	0	1.4146415379699782	HUMAN_ASTROCYTES_TRANSCRIPTOMICS: LENG_2021
RP11-739G5.1	0	1.4146395974366504	0	0	0	0	0	0	0	0	0	0	0	0	1.4146395974366504	HUMAN_ASTROCYTES_TRANSCRIPTOMICS: LENG_2021
NHLRC2	0	1.4146357163699947	0	0	0	0	0	0	0	0	0	0	0	0	1.4146357163699947	HUMAN_ASTROCYTES_TRANSCRIPTOMICS: LENG_2021
MYO16	0	1.414633775836667	0	0	0	0	0	0	0	0	0	0	0	0	1.414633775836667	HUMAN_ASTROCYTES_TRANSCRIPTOMICS: LENG_2021
BDNF-AS	0	1.414631835303339	0	0	0	0	0	0	0	0	0	0	0	0	1.414631835303339	HUMAN_ASTROCYTES_TRANSCRIPTOMICS: LENG_2021
RAB28	0	1.4146279542366833	0	1.3625507204480927	0	0	0	0	0	0	0	0	0	0	1.4146279542366833	HUMAN_ASTROCYTES_TRANSCRIPTOMICS: LENG_2021
CEP57	0	1.4146260137033555	0	0	0	0	0	0	0	0	0	0	0	0	1.4146260137033555	HUMAN_ASTROCYTES_TRANSCRIPTOMICS: LENG_2021
LINC01301	0	1.4146221326366997	0	0	0	0	0	0	0	0	0	0	0	0	1.4146221326366997	HUMAN_ASTROCYTES_TRANSCRIPTOMICS: LENG_2021
CTD-2007H13.3	0	1.414618251570044	0	0	0	0	0	0	0	0	0	0	0	0	1.414618251570044	HUMAN_ASTROCYTES_TRANSCRIPTOMICS: LENG_2021
TMEM260	0	1.414616311036716	0	1.3555464444638774	0	0	0	0	0	0	0	0	0	0	1.414616311036716	HUMAN_ASTROCYTES_TRANSCRIPTOMICS: LENG_2021
PDLIM7	0	1.4146124299700604	0	0	0	0	0	0	0	0	0	0	0	0	1.4146124299700604	HUMAN_ASTROCYTES_TRANSCRIPTOMICS: LENG_2021
ARHGEF7	0	1.4146066083700768	0	0	0	0	0	0	0	0	0	0	0	0	1.4146066083700768	HUMAN_ASTROCYTES_TRANSCRIPTOMICS: LENG_2021
TMEM120A	0	1.414604667836749	0	0	0	0	0	0	0	0	0	0	0	0	1.414604667836749	HUMAN_ASTROCYTES_TRANSCRIPTOMICS: LENG_2021
FRMD6	0	1.4145969057034375	0	0	0	0	0	0	0	0	0	0	0	0	1.4145969057034375	HUMAN_ASTROCYTES_TRANSCRIPTOMICS: LENG_2021
BAG6	0	1.4145949651701097	0	0	0	0	0	0	0	0	0	0	0	0	1.4145949651701097	HUMAN_ASTROCYTES_TRANSCRIPTOMICS: LENG_2021
F11-AS1	1.395490033688176	1.414589143570126	0	0	0	0	0	0	0	0	0	0	0	0	1.414589143570126	HUMAN_ASTROCYTES_TRANSCRIPTOMICS: LENG_2021
RNF10	0	1.4145794409034869	0	0	0	0	0	0	0	0	0	0	0	0	1.4145794409034869	HUMAN_ASTROCYTES_TRANSCRIPTOMICS: LENG_2021
METTL2B	0	1.4145736193035032	0	0	0	0	0	0	0	0	0	0	0	0	1.4145736193035032	HUMAN_ASTROCYTES_TRANSCRIPTOMICS: LENG_2021
GATAD2A	0	1.4145716787701754	0	0	0	0	0	0	0	0	0	0	0	0	1.4145716787701754	HUMAN_ASTROCYTES_TRANSCRIPTOMICS: LENG_2021
AP2B1	0	1.4145677977035198	0	0	0	0	0	0	0	0	0	0	0	0	1.4145677977035198	HUMAN_ASTROCYTES_TRANSCRIPTOMICS: LENG_2021
ZNF148	0	1.414563916636864	0	0	0	0	0	0	0	0	0	0	0	0	1.414563916636864	HUMAN_ASTROCYTES_TRANSCRIPTOMICS: LENG_2021
CPEB2	1.3705055176631067	1.4145619761035362	0	1.3524627537059115	0	0	0	0	0	0	0	0	0	0	1.4145619761035362	HUMAN_ASTROCYTES_TRANSCRIPTOMICS: LENG_2021
REXO1	0	1.4145600355702084	0	0	0	0	0	0	0	0	0	0	0	0	1.4145600355702084	HUMAN_ASTROCYTES_TRANSCRIPTOMICS: LENG_2021
TMEM132A	0	1.4145503329035691	0	0	0	0	0	0	0	0	0	0	0	0	1.4145503329035691	HUMAN_ASTROCYTES_TRANSCRIPTOMICS: LENG_2021
HIP1	1.351750203465426	1.4145445113035855	0	0	0	0	0	0	0	0	0	0	0	0	1.4145445113035855	HUMAN_ASTROCYTES_TRANSCRIPTOMICS: LENG_2021
TMED10	1.3632381155311535	1.4145406302369297	0	0	0	0	0	0	0	0	0	0	0	0	1.4145406302369297	HUMAN_ASTROCYTES_TRANSCRIPTOMICS: LENG_2021
CTD-2341M24.1	0	1.4145386897036019	0	0	0	0	0	0	0	0	0	0	0	0	1.4145386897036019	HUMAN_ASTROCYTES_TRANSCRIPTOMICS: LENG_2021
ME1	0	1.4145348086369463	0	0	0	0	0	0	0	0	0	0	0	0	1.4145348086369463	HUMAN_ASTROCYTES_TRANSCRIPTOMICS: LENG_2021
GTF2I	0	1.414525105970307	0	0	0	0	0	0	0	0	0	0	0	0	1.414525105970307	HUMAN_ASTROCYTES_TRANSCRIPTOMICS: LENG_2021
CACNA1B	1.3604169190513578	1.4145212249036512	0	1.363623248074562	0	0	0	0	0	0	0	0	0	0	1.4145212249036512	HUMAN_ASTROCYTES_TRANSCRIPTOMICS: LENG_2021
MKNK2	0	1.4145192843703234	0	0	0	0	0	0	0	0	0	0	0	0	1.4145192843703234	HUMAN_ASTROCYTES_TRANSCRIPTOMICS: LENG_2021
DGCR2	0	1.4145173438369956	0	0	0	0	0	0	0	0	0	0	0	0	1.4145173438369956	HUMAN_ASTROCYTES_TRANSCRIPTOMICS: LENG_2021
YLPM1	0	1.4145154033036675	0	0	0	0	0	0	0	0	0	0	0	0	1.4145154033036675	HUMAN_ASTROCYTES_TRANSCRIPTOMICS: LENG_2021
ICA1L	0	1.4145095817036841	0	0	0	0	0	0	0	0	0	0	0	0	1.4145095817036841	HUMAN_ASTROCYTES_TRANSCRIPTOMICS: LENG_2021
ZFHX4	0	1.414507641170356	0	1.3620455677801826	0	0	0	0	0	0	0	0	0	0	1.414507641170356	HUMAN_ASTROCYTES_TRANSCRIPTOMICS: LENG_2021
CNTNAP3	0	1.4145037601037005	0	0	0	0	0	0	0	0	0	0	0	0	1.4145037601037005	HUMAN_ASTROCYTES_TRANSCRIPTOMICS: LENG_2021
ZNF680	1.3866653310993755	1.4144940574370612	0	0	0	0	0	0	0	0	0	0	0	0	1.4144940574370612	HUMAN_ASTROCYTES_TRANSCRIPTOMICS: LENG_2021
ZSWIM8	0	1.4144921169037334	0	0	0	0	0	0	0	0	0	0	0	0	1.4144921169037334	HUMAN_ASTROCYTES_TRANSCRIPTOMICS: LENG_2021
PABPC4	1.3779760459416053	1.414484354770422	0	0	0	0	0	0	0	0	0	0	0	0	1.414484354770422	HUMAN_ASTROCYTES_TRANSCRIPTOMICS: LENG_2021
SMG1	0	1.414482414237094	0	1.3563004030844068	0	0	0	0	0	0	0	0	0	0	1.414482414237094	HUMAN_ASTROCYTES_TRANSCRIPTOMICS: LENG_2021
SMOX	0	1.4144785331704384	0	0	0	0	0	0	0	0	0	0	0	0	1.4144785331704384	HUMAN_ASTROCYTES_TRANSCRIPTOMICS: LENG_2021
ARHGDIA	0	1.4144727115704547	0	0	0	0	0	0	0	0	0	0	0	0	1.4144727115704547	HUMAN_ASTROCYTES_TRANSCRIPTOMICS: LENG_2021
LINC01138	0	1.414470771037127	0	0	0	0	0	0	0	0	0	0	0	0	1.414470771037127	HUMAN_ASTROCYTES_TRANSCRIPTOMICS: LENG_2021
RNF149	1.3653370857121212	1.4144668899704713	0	0	0	0	0	0	0	0	0	0	0	0	1.4144668899704713	HUMAN_ASTROCYTES_TRANSCRIPTOMICS: LENG_2021
DOPEY1	0	1.4144630089038155	0	0	0	0	0	0	0	0	0	0	0	0	1.4144630089038155	HUMAN_ASTROCYTES_TRANSCRIPTOMICS: LENG_2021
SLC22A17	1.3827382255995002	1.4144591278371599	0	1.3507588072235148	0	0	0	0	0	0	0	0	0	0	1.4144591278371599	HUMAN_ASTROCYTES_TRANSCRIPTOMICS: LENG_2021
USP47	0	1.414455246770504	0	1.3541365418434872	0	0	0	0	0	0	0	0	0	0	1.414455246770504	HUMAN_ASTROCYTES_TRANSCRIPTOMICS: LENG_2021
FAU	1.3627415849507094	0	0	1.4132630067636989	0	0	0	0	0	0	0	0	0	0	1.4132630067636989	HUMAN_ASTROCYTES_TRANSCRIPTOMICS: MATHYS_2023_2
RPLP2	0	0	0	1.4104550105584452	0	0	0	0	0	0	0	0	0	0	1.4104550105584452	HUMAN_ASTROCYTES_TRANSCRIPTOMICS: MATHYS_2023_2
AC022146.2	0	0	0	1.4078091849008225	0	0	0	0	0	0	0	0	0	0	1.4078091849008225	HUMAN_ASTROCYTES_TRANSCRIPTOMICS: MATHYS_2023_2
RPS18	0	0	0	1.3986677365585893	0	0	0	0	0	0	0	0	0	0	1.3986677365585893	HUMAN_ASTROCYTES_TRANSCRIPTOMICS: MATHYS_2023_2
AL157938.2	0	0	0	1.3967023125085305	0	0	0	0	0	0	0	0	0	0	1.3967023125085305	HUMAN_ASTROCYTES_TRANSCRIPTOMICS: MATHYS_2023_2
AL354822.1	1.3959865642686298	0	0	0	0	0	0	0	0	0	0	0	0	0	1.3959865642686298	HUMAN_ASTROCYTES_TRANSCRIPTOMICS: GAZESTANI_2023_2
RP11-597D13.9	1.3959639946967817	0	0	0	0	0	0	0	0	0	0	0	0	0	1.3959639946967817	HUMAN_ASTROCYTES_TRANSCRIPTOMICS: GAZESTANI_2023_2
RIMBP2	1.3958962859812665	0	0	0	0	0	0	0	0	0	0	0	0	0	1.3958962859812665	HUMAN_ASTROCYTES_TRANSCRIPTOMICS: GAZESTANI_2023_2
PSMD5-AS1	1.3958285772657515	0	0	0	0	0	0	0	0	0	0	0	0	0	1.3958285772657515	HUMAN_ASTROCYTES_TRANSCRIPTOMICS: GAZESTANI_2023_2
PTPRN2	1.395738298978398	0	0	0	0	0	0	0	0	0	0	0	0	0	1.395738298978398	HUMAN_ASTROCYTES_TRANSCRIPTOMICS: GAZESTANI_2023_2
HBB	1.3956931598347213	0	0	0	0	0	0	0	0	0	0	0	0	0	1.3956931598347213	HUMAN_ASTROCYTES_TRANSCRIPTOMICS: GAZESTANI_2023_2
ERC2	1.395625451119206	0	0	0	0	0	0	0	0	0	0	0	0	0	1.395625451119206	HUMAN_ASTROCYTES_TRANSCRIPTOMICS: GAZESTANI_2023_2
RFPL1S	1.3956028815473678	0	0	0	0	0	0	0	0	0	0	0	0	0	1.3956028815473678	HUMAN_ASTROCYTES_TRANSCRIPTOMICS: GAZESTANI_2023_2
SFTPD	1.3955351728318526	0	0	0	0	0	0	0	0	0	0	0	0	0	1.3955351728318526	HUMAN_ASTROCYTES_TRANSCRIPTOMICS: GAZESTANI_2023_2
RP11-650J17.1	1.395422324972661	0	0	0	0	0	0	0	0	0	0	0	0	0	1.395422324972661	HUMAN_ASTROCYTES_TRANSCRIPTOMICS: GAZESTANI_2023_2
SYBU	1.3952643379697922	0	0	0	0	0	0	0	0	0	0	0	0	0	1.3952643379697922	HUMAN_ASTROCYTES_TRANSCRIPTOMICS: GAZESTANI_2023_2
LRP4-AS1	1.3952417683979539	0	0	1.363834455420676	0	0	0	0	0	0	0	0	0	0	1.3952417683979539	HUMAN_ASTROCYTES_TRANSCRIPTOMICS: GAZESTANI_2023_2
PCP4	1.3952191988261156	0	0	0	0	0	0	0	0	0	0	0	0	0	1.3952191988261156	HUMAN_ASTROCYTES_TRANSCRIPTOMICS: GAZESTANI_2023_2
KCNH1	1.3951966292542772	0	0	0	0	0	0	0	0	0	0	0	0	0	1.3951966292542772	HUMAN_ASTROCYTES_TRANSCRIPTOMICS: GAZESTANI_2023_2
NOS1AP	1.395174059682439	0	0	0	0	0	0	0	0	0	0	0	0	0	1.395174059682439	HUMAN_ASTROCYTES_TRANSCRIPTOMICS: GAZESTANI_2023_2
KCNMB2	1.3949935031077318	0	0	0	0	0	0	0	0	0	0	0	0	0	1.3949935031077318	HUMAN_ASTROCYTES_TRANSCRIPTOMICS: GAZESTANI_2023_2
ABLIM3	1.3949709335358935	0	0	0	0	0	0	0	0	0	0	0	0	0	1.3949709335358935	HUMAN_ASTROCYTES_TRANSCRIPTOMICS: GAZESTANI_2023_2
RP11-466A17.1	1.3949257943922169	0	0	0	0	0	0	0	0	0	0	0	0	0	1.3949257943922169	HUMAN_ASTROCYTES_TRANSCRIPTOMICS: GAZESTANI_2023_2
GPC5-AS1	1.3948580856767017	0	0	1.356353180187844	0	0	0	0	0	0	0	0	0	0	1.3948580856767017	HUMAN_ASTROCYTES_TRANSCRIPTOMICS: GAZESTANI_2023_2
LINC00486	1.3692416216401584	0	0	1.3948502668245357	0	0	0	0	0	0	0	0	0	0	1.3948502668245357	HUMAN_ASTROCYTES_TRANSCRIPTOMICS: MATHYS_2023_2
GSTT1	1.3948355161048633	0	0	0	0	0	0	0	0	0	0	0	0	0	1.3948355161048633	HUMAN_ASTROCYTES_TRANSCRIPTOMICS: GAZESTANI_2023_2
RP11-219B17.1	1.3947678073893484	0	0	0	0	0	0	0	0	0	0	0	0	0	1.3947678073893484	HUMAN_ASTROCYTES_TRANSCRIPTOMICS: GAZESTANI_2023_2
DYNLRB1	1.3947000986738332	0	0	0	0	0	0	0	0	0	0	0	0	0	1.3947000986738332	HUMAN_ASTROCYTES_TRANSCRIPTOMICS: GAZESTANI_2023_2
HIST1H4C	1.3946775291019948	0	0	0	0	0	0	0	0	0	0	0	0	0	1.3946775291019948	HUMAN_ASTROCYTES_TRANSCRIPTOMICS: GAZESTANI_2023_2
GS1-433O24.1	1.3945421116709646	0	0	0	0	0	0	0	0	0	0	0	0	0	1.3945421116709646	HUMAN_ASTROCYTES_TRANSCRIPTOMICS: GAZESTANI_2023_2
RP11-318M2.2	1.394496972527288	0	0	0	0	0	0	0	0	0	0	0	0	0	1.394496972527288	HUMAN_ASTROCYTES_TRANSCRIPTOMICS: GAZESTANI_2023_2
TMEM132C	1.3944518333836111	0	0	0	0	0	0	0	0	0	0	0	0	0	1.3944518333836111	HUMAN_ASTROCYTES_TRANSCRIPTOMICS: GAZESTANI_2023_2
RP11-517I3.1	1.394248707237066	0	0	0	0	0	0	0	0	0	0	0	0	0	1.394248707237066	HUMAN_ASTROCYTES_TRANSCRIPTOMICS: GAZESTANI_2023_2
ENOSF1	1.394203568093389	0	0	1.3607487589455312	0	0	0	0	0	0	0	0	0	0	1.394203568093389	HUMAN_ASTROCYTES_TRANSCRIPTOMICS: GAZESTANI_2023_2
MOG	1.3941809985215508	0	0	0	0	0	0	0	0	0	0	0	0	0	1.3941809985215508	HUMAN_ASTROCYTES_TRANSCRIPTOMICS: GAZESTANI_2023_2
AC078842.4	1.3940455810905206	0	0	0	0	0	0	0	0	0	0	0	0	0	1.3940455810905206	HUMAN_ASTROCYTES_TRANSCRIPTOMICS: GAZESTANI_2023_2
MIR181A1HG	1.394000441946844	0	0	1.3563607197740493	0	0	0	0	0	0	0	0	0	0	1.394000441946844	HUMAN_ASTROCYTES_TRANSCRIPTOMICS: GAZESTANI_2023_2
RP11-351A11.1	1.393887594087652	0	0	0	0	0	0	0	0	0	0	0	0	0	1.393887594087652	HUMAN_ASTROCYTES_TRANSCRIPTOMICS: GAZESTANI_2023_2
RP11-15I11.3	1.3938650245158137	0	0	0	0	0	0	0	0	0	0	0	0	0	1.3938650245158137	HUMAN_ASTROCYTES_TRANSCRIPTOMICS: GAZESTANI_2023_2
MEG3	1.3937747462284602	0	0	0	0	1.2980021397628851	0	0	0	0	0	0	0	0	1.3937747462284602	HUMAN_ASTROCYTES_TRANSCRIPTOMICS: GAZESTANI_2023_2
LINC00903	1.393684467941107	0	0	1.3664257213349162	0	0	0	0	0	0	0	0	0	0	1.393684467941107	HUMAN_ASTROCYTES_TRANSCRIPTOMICS: GAZESTANI_2023_2
ATP5O	1.393639329	0	0	0	0	0	0	0	0	0	0	0	0	0	1.393639329	HUMAN_ASTROCYTES_TRANSCRIPTOMICS: GAZESTANI_2023_2
ANLN	1.3936167592255917	0	0	0	0	0	0	0	0	0	0	0	0	0	1.3936167592255917	HUMAN_ASTROCYTES_TRANSCRIPTOMICS: GAZESTANI_2023_2
RP11-145O15.3	1.3934362026508849	0	0	0	0	0	0	0	0	0	0	0	0	0	1.3934362026508849	HUMAN_ASTROCYTES_TRANSCRIPTOMICS: GAZESTANI_2023_2
ATP5I	1.393391063507208	0	0	0	0	0	0	0	0	0	0	0	0	0	1.393391063507208	HUMAN_ASTROCYTES_TRANSCRIPTOMICS: GAZESTANI_2023_2
SORCS1	1.3933684939353697	0	0	0	0	0	0	0	0	0	0	0	0	0	1.3933684939353697	HUMAN_ASTROCYTES_TRANSCRIPTOMICS: GAZESTANI_2023_2
ACOT1	1.393323354791693	0	0	0	0	0	0	0	0	0	0	0	0	0	1.393323354791693	HUMAN_ASTROCYTES_TRANSCRIPTOMICS: GAZESTANI_2023_2
GNG12-AS1	1.3932556460761778	0	0	1.3605301109455774	0	0	0	0	0	0	0	0	0	0	1.3932556460761778	HUMAN_ASTROCYTES_TRANSCRIPTOMICS: GAZESTANI_2023_2
PCDH9-AS3	1.3932330765043395	0	0	0	0	0	0	0	0	0	0	0	0	0	1.3932330765043395	HUMAN_ASTROCYTES_TRANSCRIPTOMICS: GAZESTANI_2023_2
RBX1	1.3932105069325011	0	0	1.3566321448774399	0	0	0	0	0	0	0	0	0	0	1.3932105069325011	HUMAN_ASTROCYTES_TRANSCRIPTOMICS: GAZESTANI_2023_2
KIAA1199	1.3931879373606628	0	0	0	0	1.2980004197628852	0	0	0	0	0	0	0	0	1.3931879373606628	HUMAN_ASTROCYTES_TRANSCRIPTOMICS: GAZESTANI_2023_2
RBFOX3	1.3931653677888245	0	0	0	0	0	0	0	0	0	0	0	0	0	1.3931653677888245	HUMAN_ASTROCYTES_TRANSCRIPTOMICS: GAZESTANI_2023_2
KSR2	1.3931202286451476	0	0	0	0	0	0	0	0	0	0	0	0	0	1.3931202286451476	HUMAN_ASTROCYTES_TRANSCRIPTOMICS: GAZESTANI_2023_2
RPL28	1.3701444045136928	0	0	1.3931050339231252	0	0	0	0	0	0	0	0	0	0	1.3931050339231252	HUMAN_ASTROCYTES_TRANSCRIPTOMICS: MATHYS_2023_2
RP11-782C8.1	1.3930976590733093	0	0	0	0	0	0	0	0	0	0	0	0	0	1.3930976590733093	HUMAN_ASTROCYTES_TRANSCRIPTOMICS: GAZESTANI_2023_2
RNU4ATAC	1.393007380785956	0	0	0	0	0	0	0	0	0	0	0	0	0	1.393007380785956	HUMAN_ASTROCYTES_TRANSCRIPTOMICS: GAZESTANI_2023_2
GABRG3	1.3929848112141174	0	0	1.3615479550834355	0	0	0	0	0	0	0	0	0	0	1.3929848112141174	HUMAN_ASTROCYTES_TRANSCRIPTOMICS: GAZESTANI_2023_2
AC008746.3	1.3929171024986025	0	0	0	0	0	0	0	0	0	0	0	0	0	1.3929171024986025	HUMAN_ASTROCYTES_TRANSCRIPTOMICS: GAZESTANI_2023_2
IGFBP7	1.3928719633549258	0	0	0	0	0	0	0	0	0	0	0	0	0	1.3928719633549258	HUMAN_ASTROCYTES_TRANSCRIPTOMICS: GAZESTANI_2023_2
DLGAP3	1.3928493937830873	0	0	0	0	0	0	0	0	0	0	0	0	0	1.3928493937830873	HUMAN_ASTROCYTES_TRANSCRIPTOMICS: GAZESTANI_2023_2
RP11-513G19.1	1.3928042546394106	0	0	0	0	0	0	0	0	0	0	0	0	0	1.3928042546394106	HUMAN_ASTROCYTES_TRANSCRIPTOMICS: GAZESTANI_2023_2
GABARAPL1	1.3927816850675723	0	0	1.3611257382558009	0	0	0	0	0	0	0	0	0	0	1.3927816850675723	HUMAN_ASTROCYTES_TRANSCRIPTOMICS: GAZESTANI_2023_2
ST7-AS2	1.3927365459238954	0	0	1.360907090255843	0	0	0	0	0	0	0	0	0	0	1.3927365459238954	HUMAN_ASTROCYTES_TRANSCRIPTOMICS: GAZESTANI_2023_2
AC007193.10	1.392713976352057	0	0	0	0	0	0	0	0	0	0	0	0	0	1.392713976352057	HUMAN_ASTROCYTES_TRANSCRIPTOMICS: GAZESTANI_2023_2
RP11-119F19.2	1.3926914067802187	0	0	0	0	0	0	0	0	0	0	0	0	0	1.3926914067802187	HUMAN_ASTROCYTES_TRANSCRIPTOMICS: GAZESTANI_2023_2
AP003025.2	1.3925785589210269	0	0	1.3598289294284849	0	0	0	0	0	0	0	0	0	0	1.3925785589210269	HUMAN_ASTROCYTES_TRANSCRIPTOMICS: GAZESTANI_2023_2
RP11-547I7.1	1.3925334197773502	0	0	0	0	0	0	0	0	0	0	0	0	0	1.3925334197773502	HUMAN_ASTROCYTES_TRANSCRIPTOMICS: GAZESTANI_2023_2
LINC00632	1.3924882806336736	0	0	0	0	0	0	0	0	0	0	0	0	0	1.3924882806336736	HUMAN_ASTROCYTES_TRANSCRIPTOMICS: GAZESTANI_2023_2
MT-RNR2	1.392465711061835	0	0	0	0	0	0	0	0	0	0	0	0	0	1.392465711061835	HUMAN_ASTROCYTES_TRANSCRIPTOMICS: GAZESTANI_2023_2
FRRS1L	1.3924205719181584	0	0	0	0	0	0	0	0	0	0	0	0	0	1.3924205719181584	HUMAN_ASTROCYTES_TRANSCRIPTOMICS: GAZESTANI_2023_2
RP11-500G22.2	1.392398002	0	0	0	0	0	0	0	0	0	0	0	0	0	1.392398002	HUMAN_ASTROCYTES_TRANSCRIPTOMICS: GAZESTANI_2023_2
FRMD5	1.3923754327744817	0	0	1.354106383498666	0	0	0	0	0	0	0	0	0	0	1.3923754327744817	HUMAN_ASTROCYTES_TRANSCRIPTOMICS: GAZESTANI_2023_2
RPS26	1.3923528632026434	0	0	1.3545889170158047	0	0	0	0	0	0	0	0	0	0	1.3923528632026434	HUMAN_ASTROCYTES_TRANSCRIPTOMICS: GAZESTANI_2023_2
BTBD11	1.3923302936308048	0	0	0	0	0	0	0	0	0	0	0	0	0	1.3923302936308048	HUMAN_ASTROCYTES_TRANSCRIPTOMICS: GAZESTANI_2023_2
MTRNR2L1	1.3923077240589665	0	0	0	0	0	0	0	0	0	0	0	0	0	1.3923077240589665	HUMAN_ASTROCYTES_TRANSCRIPTOMICS: GAZESTANI_2023_2
CTD-2353F22.1	1.392149737056098	0	0	0	0	0	0	0	0	0	0	0	0	0	1.392149737056098	HUMAN_ASTROCYTES_TRANSCRIPTOMICS: GAZESTANI_2023_2
EFCAB13	1.3921271674842597	0	0	0	0	0	0	0	0	0	0	0	0	0	1.3921271674842597	HUMAN_ASTROCYTES_TRANSCRIPTOMICS: GAZESTANI_2023_2
HIST1H1E	1.3921045979124214	0	0	0	0	0	0	0	0	0	0	0	0	0	1.3921045979124214	HUMAN_ASTROCYTES_TRANSCRIPTOMICS: GAZESTANI_2023_2
HBA1	1.3920143196250678	0	0	0	0	0	0	0	0	0	0	0	0	0	1.3920143196250678	HUMAN_ASTROCYTES_TRANSCRIPTOMICS: GAZESTANI_2023_2
LMO4	1.3919466109095529	0	0	0	0	0	0	0	0	0	0	0	0	0	1.3919466109095529	HUMAN_ASTROCYTES_TRANSCRIPTOMICS: GAZESTANI_2023_2
SLC6A1-AS1	1.3919240413377143	0	0	1.3561571509465062	0	0	0	0	0	0	0	0	0	0	1.3919240413377143	HUMAN_ASTROCYTES_TRANSCRIPTOMICS: GAZESTANI_2023_2
NEDD8	1.3918789021940376	0	0	0	0	0	0	0	0	0	0	0	0	0	1.3918789021940376	HUMAN_ASTROCYTES_TRANSCRIPTOMICS: GAZESTANI_2023_2
HSD17B6	1.3918563326221993	0	0	0	0	0	0	0	0	0	0	0	0	0	1.3918563326221993	HUMAN_ASTROCYTES_TRANSCRIPTOMICS: GAZESTANI_2023_2
AC092839.3	1.3918111934785227	0	0	0	0	0	0	0	0	0	0	0	0	0	1.3918111934785227	HUMAN_ASTROCYTES_TRANSCRIPTOMICS: GAZESTANI_2023_2
WSCD2	1.3916983456193308	0	0	0	0	0	0	0	0	0	0	0	0	0	1.3916983456193308	HUMAN_ASTROCYTES_TRANSCRIPTOMICS: GAZESTANI_2023_2
PPFIA2	1.391653206475654	0	0	0	0	1.2980011697628853	0	0	0	0	0	0	0	0	1.391653206475654	HUMAN_ASTROCYTES_TRANSCRIPTOMICS: GAZESTANI_2023_2
KCTD16	1.3916306369038156	0	0	0	0	0	0	0	0	0	0	0	0	0	1.3916306369038156	HUMAN_ASTROCYTES_TRANSCRIPTOMICS: GAZESTANI_2023_2
ACPP	1.3916080673319773	0	0	0	0	0	0	0	0	0	0	0	0	0	1.3916080673319773	HUMAN_ASTROCYTES_TRANSCRIPTOMICS: GAZESTANI_2023_2
AL139147.1	1.391585497760139	0	0	1.3615781134282952	0	0	0	0	0	0	0	0	0	0	1.391585497760139	HUMAN_ASTROCYTES_TRANSCRIPTOMICS: GAZESTANI_2023_2
CUX2	1.3915403586164623	0	0	0	0	0	0	0	0	0	0	0	0	0	1.3915403586164623	HUMAN_ASTROCYTES_TRANSCRIPTOMICS: GAZESTANI_2023_2
HCFC1R1	1.391472649900947	0	0	1.356609526118824	0	0	0	0	0	0	0	0	0	0	1.391472649900947	HUMAN_ASTROCYTES_TRANSCRIPTOMICS: GAZESTANI_2023_2
TCEB2	1.3914500803291088	0	0	0	0	0	0	0	0	0	0	0	0	0	1.3914500803291088	HUMAN_ASTROCYTES_TRANSCRIPTOMICS: GAZESTANI_2023_2
AC008067.2	1.3913823716135936	0	0	0	0	0	0	0	0	0	0	0	0	0	1.3913823716135936	HUMAN_ASTROCYTES_TRANSCRIPTOMICS: GAZESTANI_2023_2
ATP5J2	1.391337232469917	0	0	0	0	0	0	0	0	0	0	0	0	0	1.391337232469917	HUMAN_ASTROCYTES_TRANSCRIPTOMICS: GAZESTANI_2023_2
AC124997.1	1.3913146628980786	0	0	0	0	0	0	0	0	0	0	0	0	0	1.3913146628980786	HUMAN_ASTROCYTES_TRANSCRIPTOMICS: GAZESTANI_2023_2
TOMM20	1.391224384610725	0	0	0	0	0	0	0	0	0	0	0	0	0	1.391224384610725	HUMAN_ASTROCYTES_TRANSCRIPTOMICS: GAZESTANI_2023_2
SUSD4	1.3911115367515332	0	0	0	0	0	0	0	0	0	0	0	0	0	1.3911115367515332	HUMAN_ASTROCYTES_TRANSCRIPTOMICS: GAZESTANI_2023_2
RCAN2	1.3910438280360182	0	0	1.3529754455678717	0	0	0	0	0	0	0	0	0	0	1.3910438280360182	HUMAN_ASTROCYTES_TRANSCRIPTOMICS: GAZESTANI_2023_2
APIP	1.3909986888923414	0	0	0	0	0	0	0	0	0	0	0	0	0	1.3909986888923414	HUMAN_ASTROCYTES_TRANSCRIPTOMICS: GAZESTANI_2023_2
RP11-275H4.1	1.390908410604988	0	0	0	0	0	0	0	0	0	0	0	0	0	1.390908410604988	HUMAN_ASTROCYTES_TRANSCRIPTOMICS: GAZESTANI_2023_2
SLC13A4	1.3908181323176345	0	0	0	0	0	0	0	0	0	0	0	0	0	1.3908181323176345	HUMAN_ASTROCYTES_TRANSCRIPTOMICS: GAZESTANI_2023_2
RP11-4F22.2	1.3907955627457962	0	0	0	0	0	0	0	0	0	0	0	0	0	1.3907955627457962	HUMAN_ASTROCYTES_TRANSCRIPTOMICS: GAZESTANI_2023_2
SCN2B	1.3907504236021195	0	0	0	0	0	0	0	0	0	0	0	0	0	1.3907504236021195	HUMAN_ASTROCYTES_TRANSCRIPTOMICS: GAZESTANI_2023_2
VILL	1.3906827148866043	0	0	0	0	0	0	0	0	0	0	0	0	0	1.3906827148866043	HUMAN_ASTROCYTES_TRANSCRIPTOMICS: GAZESTANI_2023_2
AC016831.7	1.390660145314766	0	0	1.3610654215661566	0	0	0	0	0	0	0	0	0	0	1.390660145314766	HUMAN_ASTROCYTES_TRANSCRIPTOMICS: GAZESTANI_2023_2
CTB-178M22.1	1.3906150061710894	0	0	0	0	0	0	0	0	0	0	0	0	0	1.3906150061710894	HUMAN_ASTROCYTES_TRANSCRIPTOMICS: GAZESTANI_2023_2
C9ORF84	1.3905472974555741	0	0	1.3608769319110217	0	0	0	0	0	0	0	0	0	0	1.3905472974555741	HUMAN_ASTROCYTES_TRANSCRIPTOMICS: GAZESTANI_2023_2
TCEAL3	1.3904795887400592	0	0	0	0	0	0	0	0	0	0	0	0	0	1.3904795887400592	HUMAN_ASTROCYTES_TRANSCRIPTOMICS: GAZESTANI_2023_2
RP11-443A13.5	1.3904570191682206	0	0	0	0	0	0	0	0	0	0	0	0	0	1.3904570191682206	HUMAN_ASTROCYTES_TRANSCRIPTOMICS: GAZESTANI_2023_2
RP11-468E2.4	1.3904344495963823	0	0	0	0	0	0	0	0	0	0	0	0	0	1.3904344495963823	HUMAN_ASTROCYTES_TRANSCRIPTOMICS: GAZESTANI_2023_2
YWHAZ	1.3903893104527056	0	0	0	0	0	0	0	0	0	0	0	0	0	1.3903893104527056	HUMAN_ASTROCYTES_TRANSCRIPTOMICS: GAZESTANI_2023_2
ARF3	1.390344171309029	0	0	0	0	0	0	0	0	0	0	0	0	0	1.390344171309029	HUMAN_ASTROCYTES_TRANSCRIPTOMICS: GAZESTANI_2023_2
GADD45GIP1	1.3902990321653521	0	0	1.3564511948085127	0	0	0	0	0	0	0	0	0	0	1.3902990321653521	HUMAN_ASTROCYTES_TRANSCRIPTOMICS: GAZESTANI_2023_2
KCNQ5	1.3902087538779988	0	0	1.362807069	0	0	0	0	0	0	0	0	0	0	1.3902087538779988	HUMAN_ASTROCYTES_TRANSCRIPTOMICS: GAZESTANI_2023_2
RP11-1L12.3	1.3901410451624836	0	0	0	0	0	0	0	0	0	0	0	0	0	1.3901410451624836	HUMAN_ASTROCYTES_TRANSCRIPTOMICS: GAZESTANI_2023_2
CPXM2	1.390095906018807	0	0	0	0	0	0	0	0	0	0	0	0	0	1.390095906018807	HUMAN_ASTROCYTES_TRANSCRIPTOMICS: GAZESTANI_2023_2
ZDHHC14	1.3899604885877768	0	0	0	0	0	0	0	0	0	0	0	0	0	1.3899604885877768	HUMAN_ASTROCYTES_TRANSCRIPTOMICS: GAZESTANI_2023_2
AC015853.3	0	0	0	1.389910623	0	0	0	0	0	0	0	0	0	0	1.389910623	HUMAN_ASTROCYTES_TRANSCRIPTOMICS: MATHYS_2023_2
HIP1R	1.3898927798722616	0	0	0	0	0	0	0	0	0	0	0	0	0	1.3898927798722616	HUMAN_ASTROCYTES_TRANSCRIPTOMICS: GAZESTANI_2023_2
RP11-463D19.1	1.389847640728585	0	0	0	0	0	0	0	0	0	0	0	0	0	1.389847640728585	HUMAN_ASTROCYTES_TRANSCRIPTOMICS: GAZESTANI_2023_2
RP11-298I3.1	1.3898250711567466	0	0	0	0	0	0	0	0	0	0	0	0	0	1.3898250711567466	HUMAN_ASTROCYTES_TRANSCRIPTOMICS: GAZESTANI_2023_2
GAREM	1.3898025015849083	0	0	0	0	0	0	0	0	0	0	0	0	0	1.3898025015849083	HUMAN_ASTROCYTES_TRANSCRIPTOMICS: GAZESTANI_2023_2
RP11-131L23.1	1.389734792869393	0	0	0	0	0	0	0	0	0	0	0	0	0	1.389734792869393	HUMAN_ASTROCYTES_TRANSCRIPTOMICS: GAZESTANI_2023_2
RP11-217L21.1	1.389667084153878	0	0	0	0	0	0	0	0	0	0	0	0	0	1.389667084153878	HUMAN_ASTROCYTES_TRANSCRIPTOMICS: GAZESTANI_2023_2
PDP1	1.3896219450102012	0	0	0	0	0	0	0	0	0	0	0	0	0	1.3896219450102012	HUMAN_ASTROCYTES_TRANSCRIPTOMICS: GAZESTANI_2023_2
RP13-143G15.4	1.3895768058665245	0	0	0	0	0	0	0	0	0	0	0	0	0	1.3895768058665245	HUMAN_ASTROCYTES_TRANSCRIPTOMICS: GAZESTANI_2023_2
SLCO1A2	1.3895542362946862	0	0	0	0	0	0	0	0	0	0	0	0	0	1.3895542362946862	HUMAN_ASTROCYTES_TRANSCRIPTOMICS: GAZESTANI_2023_2
AC012593.1	1.3895316667228477	0	0	0	0	0	0	0	0	0	0	0	0	0	1.3895316667228477	HUMAN_ASTROCYTES_TRANSCRIPTOMICS: GAZESTANI_2023_2
ADRBK2	1.3895090971510093	0	0	0	0	0	0	0	0	0	0	0	0	0	1.3895090971510093	HUMAN_ASTROCYTES_TRANSCRIPTOMICS: GAZESTANI_2023_2
C10ORF112	1.389486527579171	0	0	0	0	0	0	0	0	0	0	0	0	0	1.389486527579171	HUMAN_ASTROCYTES_TRANSCRIPTOMICS: GAZESTANI_2023_2
NXN	1.3894413884354944	0	0	0	0	0	0	0	0	0	0	0	0	0	1.3894413884354944	HUMAN_ASTROCYTES_TRANSCRIPTOMICS: GAZESTANI_2023_2
TSPAN13	1.389418818863656	0	0	0	0	0	0	0	0	0	0	0	0	0	1.389418818863656	HUMAN_ASTROCYTES_TRANSCRIPTOMICS: GAZESTANI_2023_2
HIF1A-AS2	1.3893059710044642	0	0	0	0	0	0	0	0	0	0	0	0	0	1.3893059710044642	HUMAN_ASTROCYTES_TRANSCRIPTOMICS: GAZESTANI_2023_2
RBMS1	1.3892834014326259	0	0	0	0	0	0	0	0	0	0	0	0	0	1.3892834014326259	HUMAN_ASTROCYTES_TRANSCRIPTOMICS: GAZESTANI_2023_2
RP11-703M24.5	1.3892608318607873	0	0	0	0	0	0	0	0	0	0	0	0	0	1.3892608318607873	HUMAN_ASTROCYTES_TRANSCRIPTOMICS: GAZESTANI_2023_2
PNMA2	1.389238262288949	0	0	1.356458734394718	0	0	0	0	0	0	0	0	0	0	1.389238262288949	HUMAN_ASTROCYTES_TRANSCRIPTOMICS: GAZESTANI_2023_2
NPL	1.3892156927171107	0	0	1.350479842533919	0	0	0	0	0	0	0	0	0	0	1.3892156927171107	HUMAN_ASTROCYTES_TRANSCRIPTOMICS: GAZESTANI_2023_2
FAM19A2	1.3891479840015957	0	0	1.3585471997735847	0	0	0	0	0	0	0	0	0	0	1.3891479840015957	HUMAN_ASTROCYTES_TRANSCRIPTOMICS: GAZESTANI_2023_2
NAT8L	1.3891254144297571	0	0	0	0	0	0	0	0	0	0	0	0	0	1.3891254144297571	HUMAN_ASTROCYTES_TRANSCRIPTOMICS: GAZESTANI_2023_2
PCDH9-AS4	1.3891028448579188	0	0	0	0	0	0	0	0	0	0	0	0	0	1.3891028448579188	HUMAN_ASTROCYTES_TRANSCRIPTOMICS: GAZESTANI_2023_2
RP11-81H3.2	1.3890802752860805	0	0	0	0	0	0	0	0	0	0	0	0	0	1.3890802752860805	HUMAN_ASTROCYTES_TRANSCRIPTOMICS: GAZESTANI_2023_2
RN7SL1	1.3890351361424038	0	0	0	0	0	0	0	0	0	0	0	0	0	1.3890351361424038	HUMAN_ASTROCYTES_TRANSCRIPTOMICS: GAZESTANI_2023_2
HDHD3	1.3888997187113736	0	0	0	0	0	0	0	0	0	0	0	0	0	1.3888997187113736	HUMAN_ASTROCYTES_TRANSCRIPTOMICS: GAZESTANI_2023_2
RPL36AL	1.3887868708521818	0	0	1.3625884185179515	0	0	0	0	0	0	0	0	0	0	1.3887868708521818	HUMAN_ASTROCYTES_TRANSCRIPTOMICS: GAZESTANI_2023_2
JPX	1.3887417317085051	0	0	1.3612991487385375	0	0	0	0	0	0	0	0	0	0	1.3887417317085051	HUMAN_ASTROCYTES_TRANSCRIPTOMICS: GAZESTANI_2023_2
TUSC7	1.3886965925648282	0	0	0	0	0	0	0	0	0	0	0	0	0	1.3886965925648282	HUMAN_ASTROCYTES_TRANSCRIPTOMICS: GAZESTANI_2023_2
GUCY1A2	1.388674023	0	0	0	0	0	0	0	0	0	0	0	0	0	1.388674023	HUMAN_ASTROCYTES_TRANSCRIPTOMICS: GAZESTANI_2023_2
SAMD5	1.3886514534211516	0	0	0	0	0	0	0	0	0	0	0	0	0	1.3886514534211516	HUMAN_ASTROCYTES_TRANSCRIPTOMICS: GAZESTANI_2023_2
OAZ1	1.3886288838493133	0	0	0	0	0	0	0	0	0	0	0	0	0	1.3886288838493133	HUMAN_ASTROCYTES_TRANSCRIPTOMICS: GAZESTANI_2023_2
CCDC85B	1.3885837447056364	0	0	1.35727301	0	0	0	0	0	0	0	0	0	0	1.3885837447056364	HUMAN_ASTROCYTES_TRANSCRIPTOMICS: GAZESTANI_2023_2
AC016723.4	1.3885386055619597	0	0	0	0	0	0	0	0	0	0	0	0	0	1.3885386055619597	HUMAN_ASTROCYTES_TRANSCRIPTOMICS: GAZESTANI_2023_2
CTD-2515A14.1	1.3885160359901214	0	0	0	0	0	0	0	0	0	0	0	0	0	1.3885160359901214	HUMAN_ASTROCYTES_TRANSCRIPTOMICS: GAZESTANI_2023_2
SMAP2	1.3884483272746062	0	0	0	0	0	0	0	0	0	0	0	0	0	1.3884483272746062	HUMAN_ASTROCYTES_TRANSCRIPTOMICS: GAZESTANI_2023_2
HN1	1.3882000619843844	0	0	0	0	0	0	0	0	0	0	0	0	0	1.3882000619843844	HUMAN_ASTROCYTES_TRANSCRIPTOMICS: GAZESTANI_2023_2
RP13-143G15.3	1.3881323532688692	0	0	0	0	0	0	0	0	0	0	0	0	0	1.3881323532688692	HUMAN_ASTROCYTES_TRANSCRIPTOMICS: GAZESTANI_2023_2
ENTPD3	1.3880872141251925	0	0	0	0	0	0	0	0	0	0	0	0	0	1.3880872141251925	HUMAN_ASTROCYTES_TRANSCRIPTOMICS: GAZESTANI_2023_2
CDH4	1.3880646445533542	0	0	0	0	0	0	0	0	0	0	0	0	0	1.3880646445533542	HUMAN_ASTROCYTES_TRANSCRIPTOMICS: GAZESTANI_2023_2
TMEM246	1.3880195054096773	0	0	0	0	0	0	0	0	0	0	0	0	0	1.3880195054096773	HUMAN_ASTROCYTES_TRANSCRIPTOMICS: GAZESTANI_2023_2
ATP5H	1.3878840879786472	0	0	0	0	0	0	0	0	0	0	0	0	0	1.3878840879786472	HUMAN_ASTROCYTES_TRANSCRIPTOMICS: GAZESTANI_2023_2
RP11-75C23.1	1.3878615184068088	0	0	0	0	0	0	0	0	0	0	0	0	0	1.3878615184068088	HUMAN_ASTROCYTES_TRANSCRIPTOMICS: GAZESTANI_2023_2
RHBDL2	1.3878163792631322	0	0	0	0	0	0	0	0	0	0	0	0	0	1.3878163792631322	HUMAN_ASTROCYTES_TRANSCRIPTOMICS: GAZESTANI_2023_2
LINC00657	1.3877938096912936	0	0	0	0	0	0	0	0	0	0	0	0	0	1.3877938096912936	HUMAN_ASTROCYTES_TRANSCRIPTOMICS: GAZESTANI_2023_2
LRP2	1.3877261009757786	0	0	0	0	0	0	0	0	0	0	0	0	0	1.3877261009757786	HUMAN_ASTROCYTES_TRANSCRIPTOMICS: GAZESTANI_2023_2
NEIL1	1.3876358226884251	0	0	0	0	0	0	0	0	0	0	0	0	0	1.3876358226884251	HUMAN_ASTROCYTES_TRANSCRIPTOMICS: GAZESTANI_2023_2
CTC-210G5.1	1.3876132531165868	0	0	0	0	0	0	0	0	0	0	0	0	0	1.3876132531165868	HUMAN_ASTROCYTES_TRANSCRIPTOMICS: GAZESTANI_2023_2
RNF175	1.3875906835447485	0	0	0	0	0	0	0	0	0	0	0	0	0	1.3875906835447485	HUMAN_ASTROCYTES_TRANSCRIPTOMICS: GAZESTANI_2023_2
LINC00693	1.3875455444010718	0	0	0	0	0	0	0	0	0	0	0	0	0	1.3875455444010718	HUMAN_ASTROCYTES_TRANSCRIPTOMICS: GAZESTANI_2023_2
FKBP4	1.387500405257395	0	0	0	0	0	0	0	0	0	0	0	0	0	1.387500405257395	HUMAN_ASTROCYTES_TRANSCRIPTOMICS: GAZESTANI_2023_2
PTCH2	1.3874778356855566	0	0	0	0	0	0	0	0	0	0	0	0	0	1.3874778356855566	HUMAN_ASTROCYTES_TRANSCRIPTOMICS: GAZESTANI_2023_2
ATPIF1	1.3874101269700416	0	0	0	0	0	0	0	0	0	0	0	0	0	1.3874101269700416	HUMAN_ASTROCYTES_TRANSCRIPTOMICS: GAZESTANI_2023_2
RP11-138H11.1	1.3873649878263647	0	0	0	0	0	0	0	0	0	0	0	0	0	1.3873649878263647	HUMAN_ASTROCYTES_TRANSCRIPTOMICS: GAZESTANI_2023_2
WBP5	1.387319848682688	0	0	0	0	0	0	0	0	0	0	0	0	0	1.387319848682688	HUMAN_ASTROCYTES_TRANSCRIPTOMICS: GAZESTANI_2023_2
GULP1	1.3872747095390114	0	0	0	0	0	0	0	0	0	0	0	0	0	1.3872747095390114	HUMAN_ASTROCYTES_TRANSCRIPTOMICS: GAZESTANI_2023_2
CTA-109P11.4	1.3872295703953346	0	0	0	0	0	0	0	0	0	0	0	0	0	1.3872295703953346	HUMAN_ASTROCYTES_TRANSCRIPTOMICS: GAZESTANI_2023_2
RP11-508N12.2	1.3872070008234962	0	0	0	0	0	0	0	0	0	0	0	0	0	1.3872070008234962	HUMAN_ASTROCYTES_TRANSCRIPTOMICS: GAZESTANI_2023_2
OPALIN	1.387184431251658	0	0	0	0	0	0	0	0	0	0	0	0	0	1.387184431251658	HUMAN_ASTROCYTES_TRANSCRIPTOMICS: GAZESTANI_2023_2
GRAMD1C	1.3871618616798196	0	0	0	0	0	0	0	0	0	0	0	0	0	1.3871618616798196	HUMAN_ASTROCYTES_TRANSCRIPTOMICS: GAZESTANI_2023_2
RPS6KA2	0	0	0	1.3870737720994486	0	0	0	0	0	0	0	0	0	0	1.3870737720994486	HUMAN_ASTROCYTES_TRANSCRIPTOMICS: MATHYS_2023_2
ITPKB-AS1	1.3869135963895975	0	0	1.3643201571298276	0	0	0	0	0	0	0	0	0	0	1.3869135963895975	HUMAN_ASTROCYTES_TRANSCRIPTOMICS: GAZESTANI_2023_2
BCMO1	1.386823318102244	0	0	0	0	0	0	0	0	0	0	0	0	0	1.386823318102244	HUMAN_ASTROCYTES_TRANSCRIPTOMICS: GAZESTANI_2023_2
ATP5D	1.3867781789585674	0	0	0	0	0	0	0	0	0	0	0	0	0	1.3867781789585674	HUMAN_ASTROCYTES_TRANSCRIPTOMICS: GAZESTANI_2023_2
PM20D1	1.386755609386729	0	0	0	0	0	0	0	0	0	0	0	0	0	1.386755609386729	HUMAN_ASTROCYTES_TRANSCRIPTOMICS: GAZESTANI_2023_2
UFL1-AS1	1.3866879006712138	0	0	0	0	0	0	0	0	0	0	0	0	0	1.3866879006712138	HUMAN_ASTROCYTES_TRANSCRIPTOMICS: GAZESTANI_2023_2
RP11-526N18.1	1.3866427615275372	0	0	0	0	0	0	0	0	0	0	0	0	0	1.3866427615275372	HUMAN_ASTROCYTES_TRANSCRIPTOMICS: GAZESTANI_2023_2
RNF187	1.3865976223838605	0	0	0	0	0	0	0	0	0	0	0	0	0	1.3865976223838605	HUMAN_ASTROCYTES_TRANSCRIPTOMICS: GAZESTANI_2023_2
OPRM1	1.386575052812022	0	0	0	0	0	0	0	0	0	0	0	0	0	1.386575052812022	HUMAN_ASTROCYTES_TRANSCRIPTOMICS: GAZESTANI_2023_2
RP11-196H14.2	1.3865299136683453	0	0	0	0	0	0	0	0	0	0	0	0	0	1.3865299136683453	HUMAN_ASTROCYTES_TRANSCRIPTOMICS: GAZESTANI_2023_2
SMYD2	1.3864396353809918	0	0	0	0	0	0	0	0	0	0	0	0	0	1.3864396353809918	HUMAN_ASTROCYTES_TRANSCRIPTOMICS: GAZESTANI_2023_2
SLC25A25	1.3864170658091535	0	0	0	0	1.2980016797628853	0	0	0	0	0	0	0	0	1.3864170658091535	HUMAN_ASTROCYTES_TRANSCRIPTOMICS: GAZESTANI_2023_2
RP11-3L8.3	1.3863719266654768	0	0	0	0	0	0	0	0	0	0	0	0	0	1.3863719266654768	HUMAN_ASTROCYTES_TRANSCRIPTOMICS: GAZESTANI_2023_2
ZBTB20-AS1	1.3863493570936385	0	0	1.359067431	0	0	0	0	0	0	0	0	0	0	1.3863493570936385	HUMAN_ASTROCYTES_TRANSCRIPTOMICS: GAZESTANI_2023_2
CEND1	1.386326788	0	0	0	0	0	0	0	0	0	0	0	0	0	1.386326788	HUMAN_ASTROCYTES_TRANSCRIPTOMICS: GAZESTANI_2023_2
CD74	1.386259078806285	0	0	0	0	0	0	0	0	0	0	0	0	0	1.386259078806285	HUMAN_ASTROCYTES_TRANSCRIPTOMICS: GAZESTANI_2023_2
STOX1	1.3862139396626083	0	0	1.361344386255778	0	0	0	0	0	0	0	0	0	0	1.3862139396626083	HUMAN_ASTROCYTES_TRANSCRIPTOMICS: GAZESTANI_2023_2
RP11-712B9.2	1.3861913700907698	0	0	0	0	0	0	0	0	0	0	0	0	0	1.3861913700907698	HUMAN_ASTROCYTES_TRANSCRIPTOMICS: GAZESTANI_2023_2
NRSN1	1.3860559526597396	0	0	0	0	0	0	0	0	0	0	0	0	0	1.3860559526597396	HUMAN_ASTROCYTES_TRANSCRIPTOMICS: GAZESTANI_2023_2
HDDC2	1.3860333830879012	0	0	0	0	0	0	0	0	0	0	0	0	0	1.3860333830879012	HUMAN_ASTROCYTES_TRANSCRIPTOMICS: GAZESTANI_2023_2
RP5-1029F21.4	1.3859882439442246	0	0	0	0	0	0	0	0	0	0	0	0	0	1.3859882439442246	HUMAN_ASTROCYTES_TRANSCRIPTOMICS: GAZESTANI_2023_2
PEG3	1.3859205352287094	0	0	0	0	0	0	0	0	0	0	0	0	0	1.3859205352287094	HUMAN_ASTROCYTES_TRANSCRIPTOMICS: GAZESTANI_2023_2
RP11-192P3.5	1.3858753960850327	0	0	0	0	0	0	0	0	0	0	0	0	0	1.3858753960850327	HUMAN_ASTROCYTES_TRANSCRIPTOMICS: GAZESTANI_2023_2
RP11-678G14.2	1.3857625482258409	0	0	0	0	0	0	0	0	0	0	0	0	0	1.3857625482258409	HUMAN_ASTROCYTES_TRANSCRIPTOMICS: GAZESTANI_2023_2
RP11-666F17.1	1.3857174090821642	0	0	0	0	0	0	0	0	0	0	0	0	0	1.3857174090821642	HUMAN_ASTROCYTES_TRANSCRIPTOMICS: GAZESTANI_2023_2
AC004158.2	1.385694839510326	0	0	0	0	0	0	0	0	0	0	0	0	0	1.385694839510326	HUMAN_ASTROCYTES_TRANSCRIPTOMICS: GAZESTANI_2023_2
STEAP2	1.385649700366649	0	0	0	0	0	0	0	0	0	0	0	0	0	1.385649700366649	HUMAN_ASTROCYTES_TRANSCRIPTOMICS: GAZESTANI_2023_2
RP4-605O3.4	1.3856271307948107	0	0	0	0	0	0	0	0	0	0	0	0	0	1.3856271307948107	HUMAN_ASTROCYTES_TRANSCRIPTOMICS: GAZESTANI_2023_2
RP3-399L15.3	1.3855368525074574	0	0	0	0	0	0	0	0	0	0	0	0	0	1.3855368525074574	HUMAN_ASTROCYTES_TRANSCRIPTOMICS: GAZESTANI_2023_2
ADAMTS3	1.3855142829356188	0	0	0	0	0	0	0	0	0	0	0	0	0	1.3855142829356188	HUMAN_ASTROCYTES_TRANSCRIPTOMICS: GAZESTANI_2023_2
AC034228.4	1.3854240046482655	0	0	0	0	0	0	0	0	0	0	0	0	0	1.3854240046482655	HUMAN_ASTROCYTES_TRANSCRIPTOMICS: GAZESTANI_2023_2
PA2G4	1.3854014350764272	0	0	0	0	0	0	0	0	0	0	0	0	0	1.3854014350764272	HUMAN_ASTROCYTES_TRANSCRIPTOMICS: GAZESTANI_2023_2
MRVI1-AS1	1.3853788655045887	0	0	0	0	0	0	0	0	0	0	0	0	0	1.3853788655045887	HUMAN_ASTROCYTES_TRANSCRIPTOMICS: GAZESTANI_2023_2
PSRC1	1.3853562959327503	0	0	0	0	0	0	0	0	0	0	0	0	0	1.3853562959327503	HUMAN_ASTROCYTES_TRANSCRIPTOMICS: GAZESTANI_2023_2
AC016909.1	1.385333726360912	0	0	0	0	0	0	0	0	0	0	0	0	0	1.385333726360912	HUMAN_ASTROCYTES_TRANSCRIPTOMICS: GAZESTANI_2023_2
AC012309.5	1.3852885872172354	0	0	0	0	0	0	0	0	0	0	0	0	0	1.3852885872172354	HUMAN_ASTROCYTES_TRANSCRIPTOMICS: GAZESTANI_2023_2
CACNG2	1.385266017645397	0	0	0	0	0	0	0	0	0	0	0	0	0	1.385266017645397	HUMAN_ASTROCYTES_TRANSCRIPTOMICS: GAZESTANI_2023_2
STAG3	1.3852434480735585	0	0	1.369628681933094	0	0	0	0	0	0	0	0	0	0	1.3852434480735585	HUMAN_ASTROCYTES_TRANSCRIPTOMICS: GAZESTANI_2023_2
HPN-AS1	1.385085461	0	0	0	0	0	0	0	0	0	0	0	0	0	1.385085461	HUMAN_ASTROCYTES_TRANSCRIPTOMICS: GAZESTANI_2023_2
MFSD6	1.3849274740678215	0	0	0	0	0	0	0	0	0	0	0	0	0	1.3849274740678215	HUMAN_ASTROCYTES_TRANSCRIPTOMICS: GAZESTANI_2023_2
EPB41L4A	1.3848823349241448	0	0	0	0	0	0	0	0	0	0	0	0	0	1.3848823349241448	HUMAN_ASTROCYTES_TRANSCRIPTOMICS: GAZESTANI_2023_2
CCDC144NL	1.3848597653523065	0	0	0	0	0	0	0	0	0	0	0	0	0	1.3848597653523065	HUMAN_ASTROCYTES_TRANSCRIPTOMICS: GAZESTANI_2023_2
AC006116.20	1.384837195780468	0	0	0	0	0	0	0	0	0	0	0	0	0	1.384837195780468	HUMAN_ASTROCYTES_TRANSCRIPTOMICS: GAZESTANI_2023_2
NHP2L1	1.3848146262086296	0	0	0	0	0	0	0	0	0	0	0	0	0	1.3848146262086296	HUMAN_ASTROCYTES_TRANSCRIPTOMICS: GAZESTANI_2023_2
BCAS1	1.384769487064953	0	0	0	0	0	0	0	0	0	0	0	0	0	1.384769487064953	HUMAN_ASTROCYTES_TRANSCRIPTOMICS: GAZESTANI_2023_2
EFR3B	1.3847469174931146	0	0	0	0	0	0	0	0	0	0	0	0	0	1.3847469174931146	HUMAN_ASTROCYTES_TRANSCRIPTOMICS: GAZESTANI_2023_2
AC015849.19	1.3847017783494378	0	0	0	0	0	0	0	0	0	0	0	0	0	1.3847017783494378	HUMAN_ASTROCYTES_TRANSCRIPTOMICS: GAZESTANI_2023_2
CLVS1	1.3846792087775994	0	0	0	0	0	0	0	0	0	0	0	0	0	1.3846792087775994	HUMAN_ASTROCYTES_TRANSCRIPTOMICS: GAZESTANI_2023_2
PARK7	1.384656639205761	0	0	1.3570166637739098	0	0	0	0	0	0	0	0	0	0	1.384656639205761	HUMAN_ASTROCYTES_TRANSCRIPTOMICS: GAZESTANI_2023_2
FAR2	1.384588930490246	0	0	0	0	1.2980019897628852	0	0	0	0	0	0	0	0	1.384588930490246	HUMAN_ASTROCYTES_TRANSCRIPTOMICS: GAZESTANI_2023_2
SEPP1	1.3845663609184076	0	0	0	0	0	0	0	0	0	0	0	0	0	1.3845663609184076	HUMAN_ASTROCYTES_TRANSCRIPTOMICS: GAZESTANI_2023_2
C1ORF110	1.3844535130592157	0	0	0	0	0	0	0	0	0	0	0	0	0	1.3844535130592157	HUMAN_ASTROCYTES_TRANSCRIPTOMICS: GAZESTANI_2023_2
RP11-57H12.3	1.3843632347718624	0	0	0	0	0	0	0	0	0	0	0	0	0	1.3843632347718624	HUMAN_ASTROCYTES_TRANSCRIPTOMICS: GAZESTANI_2023_2
CTD-2537O9.1	1.384160108625317	0	0	0	0	0	0	0	0	0	0	0	0	0	1.384160108625317	HUMAN_ASTROCYTES_TRANSCRIPTOMICS: GAZESTANI_2023_2
TCEAL5	1.3841149694816404	0	0	0	0	0	0	0	0	0	0	0	0	0	1.3841149694816404	HUMAN_ASTROCYTES_TRANSCRIPTOMICS: GAZESTANI_2023_2
RP11-113K21.4	1.3840698303379637	0	0	0	0	0	0	0	0	0	0	0	0	0	1.3840698303379637	HUMAN_ASTROCYTES_TRANSCRIPTOMICS: GAZESTANI_2023_2
PRKG1-AS1	1.383911843335095	0	0	0	0	0	0	0	0	0	0	0	0	0	1.383911843335095	HUMAN_ASTROCYTES_TRANSCRIPTOMICS: GAZESTANI_2023_2
RGN	1.383844135	0	0	0	0	0	0	0	0	0	0	0	0	0	1.383844135	HUMAN_ASTROCYTES_TRANSCRIPTOMICS: GAZESTANI_2023_2
PCDH9-AS1	1.3837989954759033	0	0	1.3628749274495464	0	0	0	0	0	0	0	0	0	0	1.3837989954759033	HUMAN_ASTROCYTES_TRANSCRIPTOMICS: GAZESTANI_2023_2
TMEM98	1.3837764259040648	0	0	1.353601231222911	0	0	0	0	0	0	0	0	0	0	1.3837764259040648	HUMAN_ASTROCYTES_TRANSCRIPTOMICS: GAZESTANI_2023_2
CYBA	1.3837312867603881	0	0	0	0	0	0	0	0	0	0	0	0	0	1.3837312867603881	HUMAN_ASTROCYTES_TRANSCRIPTOMICS: GAZESTANI_2023_2
NAP1L2	1.3836184389011963	0	0	0	0	0	0	0	0	0	0	0	0	0	1.3836184389011963	HUMAN_ASTROCYTES_TRANSCRIPTOMICS: GAZESTANI_2023_2
AC007679.3	1.383595869329358	0	0	0	0	0	0	0	0	0	0	0	0	0	1.383595869329358	HUMAN_ASTROCYTES_TRANSCRIPTOMICS: GAZESTANI_2023_2
PIGZ	1.3835732997575196	0	0	0	0	0	0	0	0	0	0	0	0	0	1.3835732997575196	HUMAN_ASTROCYTES_TRANSCRIPTOMICS: GAZESTANI_2023_2
LPAR3	1.3835507301856813	0	0	0	0	0	0	0	0	0	0	0	0	0	1.3835507301856813	HUMAN_ASTROCYTES_TRANSCRIPTOMICS: GAZESTANI_2023_2
SLC7A11-AS1	1.383528160613843	0	0	0	0	0	0	0	0	0	0	0	0	0	1.383528160613843	HUMAN_ASTROCYTES_TRANSCRIPTOMICS: GAZESTANI_2023_2
ZNF714	1.3835055910420044	0	0	0	0	0	0	0	0	0	0	0	0	0	1.3835055910420044	HUMAN_ASTROCYTES_TRANSCRIPTOMICS: GAZESTANI_2023_2
IPCEF1	1.383483021470166	0	0	0	0	0	0	0	0	0	0	0	0	0	1.383483021470166	HUMAN_ASTROCYTES_TRANSCRIPTOMICS: GAZESTANI_2023_2
RP11-93O7.5	1.3834604518983278	0	0	0	0	0	0	0	0	0	0	0	0	0	1.3834604518983278	HUMAN_ASTROCYTES_TRANSCRIPTOMICS: GAZESTANI_2023_2
CDC42EP4	1.3834153127546511	0	0	0	0	0	0	0	0	0	0	0	0	0	1.3834153127546511	HUMAN_ASTROCYTES_TRANSCRIPTOMICS: GAZESTANI_2023_2
JAKMIP2-AS1	0	0	0	1.3834022060857298	0	0	0	0	0	0	0	0	0	0	1.3834022060857298	HUMAN_ASTROCYTES_TRANSCRIPTOMICS: MATHYS_2023_2
RP11-849I19.1	1.3833927431828128	0	0	0	0	0	0	0	0	0	0	0	0	0	1.3833927431828128	HUMAN_ASTROCYTES_TRANSCRIPTOMICS: GAZESTANI_2023_2
GABRA4	1.383347604039136	0	0	0	0	0	0	0	0	0	0	0	0	0	1.383347604039136	HUMAN_ASTROCYTES_TRANSCRIPTOMICS: GAZESTANI_2023_2
FA2H	1.3833250344672976	0	0	0	0	0	0	0	0	0	0	0	0	0	1.3833250344672976	HUMAN_ASTROCYTES_TRANSCRIPTOMICS: GAZESTANI_2023_2
ADCY8	1.3831444778925908	0	0	0	0	0	0	0	0	0	0	0	0	0	1.3831444778925908	HUMAN_ASTROCYTES_TRANSCRIPTOMICS: GAZESTANI_2023_2
RP11-114G22.1	1.3830767691770756	0	0	0	0	0	0	0	0	0	0	0	0	0	1.3830767691770756	HUMAN_ASTROCYTES_TRANSCRIPTOMICS: GAZESTANI_2023_2
AC083884.8	1.3830541996052372	0	0	0	0	0	0	0	0	0	0	0	0	0	1.3830541996052372	HUMAN_ASTROCYTES_TRANSCRIPTOMICS: GAZESTANI_2023_2
CD200	1.383031630033399	0	0	0	0	0	0	0	0	0	0	0	0	0	1.383031630033399	HUMAN_ASTROCYTES_TRANSCRIPTOMICS: GAZESTANI_2023_2
CTD-3049M7.1	1.382918782174207	0	0	0	0	0	0	0	0	0	0	0	0	0	1.382918782174207	HUMAN_ASTROCYTES_TRANSCRIPTOMICS: GAZESTANI_2023_2
RP11-707P17.1	1.3828962126023687	0	0	0	0	0	0	0	0	0	0	0	0	0	1.3828962126023687	HUMAN_ASTROCYTES_TRANSCRIPTOMICS: GAZESTANI_2023_2
RGL1	1.3828736430305304	0	0	0	0	0	0	0	0	0	0	0	0	0	1.3828736430305304	HUMAN_ASTROCYTES_TRANSCRIPTOMICS: GAZESTANI_2023_2
AC009133.20	1.3828285038868535	0	0	0	0	0	0	0	0	0	0	0	0	0	1.3828285038868535	HUMAN_ASTROCYTES_TRANSCRIPTOMICS: GAZESTANI_2023_2
RP11-116O11.1	1.3827833647431769	0	0	0	0	0	0	0	0	0	0	0	0	0	1.3827833647431769	HUMAN_ASTROCYTES_TRANSCRIPTOMICS: GAZESTANI_2023_2
ZNF703	1.3827607951713385	0	0	0	0	0	0	0	0	0	0	0	0	0	1.3827607951713385	HUMAN_ASTROCYTES_TRANSCRIPTOMICS: GAZESTANI_2023_2
RP11-196H14.3	1.3826930864558233	0	0	0	0	0	0	0	0	0	0	0	0	0	1.3826930864558233	HUMAN_ASTROCYTES_TRANSCRIPTOMICS: GAZESTANI_2023_2
SLC28A2	1.382602808	0	0	1.3558254091534732	0	0	0	0	0	0	0	0	0	0	1.382602808	HUMAN_ASTROCYTES_TRANSCRIPTOMICS: GAZESTANI_2023_2
ZNF883	1.3825576690247932	0	0	0	0	0	0	0	0	0	0	0	0	0	1.3825576690247932	HUMAN_ASTROCYTES_TRANSCRIPTOMICS: GAZESTANI_2023_2
RP11-806K15.1	1.3824448211656013	0	0	0	0	0	0	0	0	0	0	0	0	0	1.3824448211656013	HUMAN_ASTROCYTES_TRANSCRIPTOMICS: GAZESTANI_2023_2
RP11-887P2.5	1.382422251593763	0	0	0	0	0	0	0	0	0	0	0	0	0	1.382422251593763	HUMAN_ASTROCYTES_TRANSCRIPTOMICS: GAZESTANI_2023_2
TCF4	1.3823094037345711	0	0	1.3579515724633664	0	0	0	0	0	0	0	0	0	0	1.3823094037345711	HUMAN_ASTROCYTES_TRANSCRIPTOMICS: GAZESTANI_2023_2
PLRG1	1.3822868341627328	0	0	0	0	0	0	0	0	0	0	0	0	0	1.3822868341627328	HUMAN_ASTROCYTES_TRANSCRIPTOMICS: GAZESTANI_2023_2
FSIP2	1.3822642645908945	0	0	0	0	0	0	0	0	0	0	0	0	0	1.3822642645908945	HUMAN_ASTROCYTES_TRANSCRIPTOMICS: GAZESTANI_2023_2
HERC3	1.3822191254472178	0	0	1.3571297575669894	0	0	0	0	0	0	0	0	0	0	1.3822191254472178	HUMAN_ASTROCYTES_TRANSCRIPTOMICS: GAZESTANI_2023_2
CA11	1.382173986303541	0	0	0	0	0	0	0	0	0	0	0	0	0	1.382173986303541	HUMAN_ASTROCYTES_TRANSCRIPTOMICS: GAZESTANI_2023_2
RP11-106M3.3	1.3820611384443493	0	0	0	0	0	0	0	0	0	0	0	0	0	1.3820611384443493	HUMAN_ASTROCYTES_TRANSCRIPTOMICS: GAZESTANI_2023_2
RP11-40F8.2	1.3819708601569958	0	0	0	0	0	0	0	0	0	0	0	0	0	1.3819708601569958	HUMAN_ASTROCYTES_TRANSCRIPTOMICS: GAZESTANI_2023_2
WASF3-AS1	1.3818805818696422	0	0	1.3521611702576999	0	0	0	0	0	0	0	0	0	0	1.3818805818696422	HUMAN_ASTROCYTES_TRANSCRIPTOMICS: GAZESTANI_2023_2
LPPR1	1.381858012297804	0	0	0	0	0	0	0	0	0	0	0	0	0	1.381858012297804	HUMAN_ASTROCYTES_TRANSCRIPTOMICS: GAZESTANI_2023_2
XKR4	1.3818354427259656	0	0	0	0	0	0	0	0	0	0	0	0	0	1.3818354427259656	HUMAN_ASTROCYTES_TRANSCRIPTOMICS: GAZESTANI_2023_2
RP11-242P2.2	1.381790303582289	0	0	0	0	0	0	0	0	0	0	0	0	0	1.381790303582289	HUMAN_ASTROCYTES_TRANSCRIPTOMICS: GAZESTANI_2023_2
RP11-417F21.1	1.3817677340104504	0	0	0	0	0	0	0	0	0	0	0	0	0	1.3817677340104504	HUMAN_ASTROCYTES_TRANSCRIPTOMICS: GAZESTANI_2023_2
SPSB3	1.381745164438612	0	0	0	0	0	0	0	0	0	0	0	0	0	1.381745164438612	HUMAN_ASTROCYTES_TRANSCRIPTOMICS: GAZESTANI_2023_2
C2CD5	1.3817225948667737	0	0	0	0	0	0	0	0	0	0	0	0	0	1.3817225948667737	HUMAN_ASTROCYTES_TRANSCRIPTOMICS: GAZESTANI_2023_2
MPP7	1.381677455723097	0	0	0	0	0	0	0	0	0	0	0	0	0	1.381677455723097	HUMAN_ASTROCYTES_TRANSCRIPTOMICS: GAZESTANI_2023_2
ELOVL1	1.3816323165794202	0	0	0	0	0	0	0	0	0	0	0	0	0	1.3816323165794202	HUMAN_ASTROCYTES_TRANSCRIPTOMICS: GAZESTANI_2023_2
GTF2IRD2B	1.3815871774357436	0	0	0	0	0	0	0	0	0	0	0	0	0	1.3815871774357436	HUMAN_ASTROCYTES_TRANSCRIPTOMICS: GAZESTANI_2023_2
COL10A1	1.3815194687202283	0	0	0	0	0	0	0	0	0	0	0	0	0	1.3815194687202283	HUMAN_ASTROCYTES_TRANSCRIPTOMICS: GAZESTANI_2023_2
MT-RNR1	1.381496899	0	0	0	0	0	0	0	0	0	0	0	0	0	1.381496899	HUMAN_ASTROCYTES_TRANSCRIPTOMICS: GAZESTANI_2023_2
RGPD2	1.3814743295765517	0	0	0	0	0	0	0	0	0	0	0	0	0	1.3814743295765517	HUMAN_ASTROCYTES_TRANSCRIPTOMICS: GAZESTANI_2023_2
RBMS3-AS3	1.381429190432875	0	0	1.3601531316353126	0	0	0	0	0	0	0	0	0	0	1.381429190432875	HUMAN_ASTROCYTES_TRANSCRIPTOMICS: GAZESTANI_2023_2
PLLP	1.3814066208610367	0	0	0	0	0	0	0	0	0	0	0	0	0	1.3814066208610367	HUMAN_ASTROCYTES_TRANSCRIPTOMICS: GAZESTANI_2023_2
PRSS51	1.3813840512891982	0	0	0	0	0	0	0	0	0	0	0	0	0	1.3813840512891982	HUMAN_ASTROCYTES_TRANSCRIPTOMICS: GAZESTANI_2023_2
RP3-511B24.6	1.3813163425736832	0	0	0	0	0	0	0	0	0	0	0	0	0	1.3813163425736832	HUMAN_ASTROCYTES_TRANSCRIPTOMICS: GAZESTANI_2023_2
EIF2S2	1.381248633858168	0	0	0	0	0	0	0	0	0	0	0	0	0	1.381248633858168	HUMAN_ASTROCYTES_TRANSCRIPTOMICS: GAZESTANI_2023_2
OLIG1	1.381180925142653	0	0	0	0	0	0	0	0	0	0	0	0	0	1.381180925142653	HUMAN_ASTROCYTES_TRANSCRIPTOMICS: GAZESTANI_2023_2
IL4R	1.3811583555708147	0	0	0	0	0	0	0	0	0	0	0	0	0	1.3811583555708147	HUMAN_ASTROCYTES_TRANSCRIPTOMICS: GAZESTANI_2023_2
MIR219-2	1.3811357859989764	0	0	0	0	0	0	0	0	0	0	0	0	0	1.3811357859989764	HUMAN_ASTROCYTES_TRANSCRIPTOMICS: GAZESTANI_2023_2
MTSS1L	1.3810229381397845	0	0	0	0	0	0	0	0	0	0	0	0	0	1.3810229381397845	HUMAN_ASTROCYTES_TRANSCRIPTOMICS: GAZESTANI_2023_2
RAC3	1.3809777989961076	0	0	0	0	0	0	0	0	0	0	0	0	0	1.3809777989961076	HUMAN_ASTROCYTES_TRANSCRIPTOMICS: GAZESTANI_2023_2
COX14	1.3809552294242693	0	0	0	0	0	0	0	0	0	0	0	0	0	1.3809552294242693	HUMAN_ASTROCYTES_TRANSCRIPTOMICS: GAZESTANI_2023_2
RP1-43E13.2	1.3808875207087543	0	0	0	0	0	0	0	0	0	0	0	0	0	1.3808875207087543	HUMAN_ASTROCYTES_TRANSCRIPTOMICS: GAZESTANI_2023_2
RAB11FIP2	1.380864951136916	0	0	1.3577253848772075	0	0	0	0	0	0	0	0	0	0	1.380864951136916	HUMAN_ASTROCYTES_TRANSCRIPTOMICS: GAZESTANI_2023_2
BOK	1.3808423815650774	0	0	0	0	0	0	0	0	0	0	0	0	0	1.3808423815650774	HUMAN_ASTROCYTES_TRANSCRIPTOMICS: GAZESTANI_2023_2
NELL2	1.3807521032777241	0	0	0	0	0	0	0	0	0	0	0	0	0	1.3807521032777241	HUMAN_ASTROCYTES_TRANSCRIPTOMICS: GAZESTANI_2023_2
RP3-525N10.2	1.3807295337058858	0	0	0	0	0	0	0	0	0	0	0	0	0	1.3807295337058858	HUMAN_ASTROCYTES_TRANSCRIPTOMICS: GAZESTANI_2023_2
HS6ST3	1.3807069641340473	0	0	1.3591805250148297	0	0	0	0	0	0	0	0	0	0	1.3807069641340473	HUMAN_ASTROCYTES_TRANSCRIPTOMICS: GAZESTANI_2023_2
ASAH1	1.380684394562209	0	0	0	0	0	0	0	0	0	0	0	0	0	1.380684394562209	HUMAN_ASTROCYTES_TRANSCRIPTOMICS: GAZESTANI_2023_2
CCZ1B	1.3806392554185323	0	0	0	0	0	0	0	0	0	0	0	0	0	1.3806392554185323	HUMAN_ASTROCYTES_TRANSCRIPTOMICS: GAZESTANI_2023_2
AC003102.3	1.3805941162748556	0	0	0	0	0	0	0	0	0	0	0	0	0	1.3805941162748556	HUMAN_ASTROCYTES_TRANSCRIPTOMICS: GAZESTANI_2023_2
RP11-963H4.3	1.3805489771311787	0	0	0	0	0	0	0	0	0	0	0	0	0	1.3805489771311787	HUMAN_ASTROCYTES_TRANSCRIPTOMICS: GAZESTANI_2023_2
CFL2	1.3805264075593404	0	0	0	0	0	0	0	0	0	0	0	0	0	1.3805264075593404	HUMAN_ASTROCYTES_TRANSCRIPTOMICS: GAZESTANI_2023_2
AC004041.2	1.3804812684156638	0	0	0	0	0	0	0	0	0	0	0	0	0	1.3804812684156638	HUMAN_ASTROCYTES_TRANSCRIPTOMICS: GAZESTANI_2023_2
RP5-827C21.2	1.3804586988438254	0	0	0	0	0	0	0	0	0	0	0	0	0	1.3804586988438254	HUMAN_ASTROCYTES_TRANSCRIPTOMICS: GAZESTANI_2023_2
FAM21B	1.3803909901283102	0	0	0	0	0	0	0	0	0	0	0	0	0	1.3803909901283102	HUMAN_ASTROCYTES_TRANSCRIPTOMICS: GAZESTANI_2023_2
AP003025.1	0	0	0	1.380328555829919	0	0	0	0	0	0	0	0	0	0	1.380328555829919	HUMAN_ASTROCYTES_TRANSCRIPTOMICS: MATHYS_2023_2
CELF2-AS2	1.3803232814127953	0	0	1.358652753980459	0	0	0	0	0	0	0	0	0	0	1.3803232814127953	HUMAN_ASTROCYTES_TRANSCRIPTOMICS: GAZESTANI_2023_2
AC004237.1	1.3803007118409567	0	0	0	0	0	0	0	0	0	0	0	0	0	1.3803007118409567	HUMAN_ASTROCYTES_TRANSCRIPTOMICS: GAZESTANI_2023_2
MT1X	1.380255573	0	0	0	0	0	0	0	0	0	0	0	0	0	1.380255573	HUMAN_ASTROCYTES_TRANSCRIPTOMICS: GAZESTANI_2023_2
U91319.1	1.380187863981765	0	0	0	0	0	0	0	0	0	0	0	0	0	1.380187863981765	HUMAN_ASTROCYTES_TRANSCRIPTOMICS: GAZESTANI_2023_2
RP11-793H13.3	1.3801652944099265	0	0	0	0	0	0	0	0	0	0	0	0	0	1.3801652944099265	HUMAN_ASTROCYTES_TRANSCRIPTOMICS: GAZESTANI_2023_2
AUTS2	1.3801427248380882	0	0	0	0	0	0	0	0	0	0	0	0	0	1.3801427248380882	HUMAN_ASTROCYTES_TRANSCRIPTOMICS: GAZESTANI_2023_2
LINGO3	1.3801201552662499	0	0	0	0	0	0	0	0	0	0	0	0	0	1.3801201552662499	HUMAN_ASTROCYTES_TRANSCRIPTOMICS: GAZESTANI_2023_2
FAM157C	1.3800750161225732	0	0	0	0	0	0	0	0	0	0	0	0	0	1.3800750161225732	HUMAN_ASTROCYTES_TRANSCRIPTOMICS: GAZESTANI_2023_2
AC017101.10	1.3800524465507347	0	0	0	0	0	0	0	0	0	0	0	0	0	1.3800524465507347	HUMAN_ASTROCYTES_TRANSCRIPTOMICS: GAZESTANI_2023_2
RANBP17	1.3799847378352197	0	0	0	0	0	0	0	0	0	0	0	0	0	1.3799847378352197	HUMAN_ASTROCYTES_TRANSCRIPTOMICS: GAZESTANI_2023_2
TBCK	1.379939598691543	0	0	1.360695981842094	0	0	0	0	0	0	0	0	0	0	1.379939598691543	HUMAN_ASTROCYTES_TRANSCRIPTOMICS: GAZESTANI_2023_2
NAALAD2	1.3798041812605129	0	0	0	0	0	0	0	0	0	0	0	0	0	1.3798041812605129	HUMAN_ASTROCYTES_TRANSCRIPTOMICS: GAZESTANI_2023_2
STAT6	1.3797816116886743	0	0	0	0	0	0	0	0	0	0	0	0	0	1.3797816116886743	HUMAN_ASTROCYTES_TRANSCRIPTOMICS: GAZESTANI_2023_2
PEG10	1.379691333401321	0	0	0	0	0	0	0	0	0	0	0	0	0	1.379691333401321	HUMAN_ASTROCYTES_TRANSCRIPTOMICS: GAZESTANI_2023_2
ZNF7	1.3796236246858058	0	0	0	0	0	0	0	0	0	0	0	0	0	1.3796236246858058	HUMAN_ASTROCYTES_TRANSCRIPTOMICS: GAZESTANI_2023_2
COL6A6	1.3795559159702908	0	0	0	0	0	0	0	0	0	0	0	0	0	1.3795559159702908	HUMAN_ASTROCYTES_TRANSCRIPTOMICS: GAZESTANI_2023_2
CSMD3	1.3795333463984525	0	0	1.3573031680497112	0	0	0	0	0	0	0	0	0	0	1.3795333463984525	HUMAN_ASTROCYTES_TRANSCRIPTOMICS: GAZESTANI_2023_2
RPL22	1.3794882072547756	0	0	0	0	0	0	0	0	0	0	0	0	0	1.3794882072547756	HUMAN_ASTROCYTES_TRANSCRIPTOMICS: GAZESTANI_2023_2
FAM126A	1.3794204985392606	0	0	0	0	0	0	0	0	0	0	0	0	0	1.3794204985392606	HUMAN_ASTROCYTES_TRANSCRIPTOMICS: GAZESTANI_2023_2
KIAA1217	1.3793979289674223	0	0	0	0	0	0	0	0	0	0	0	0	0	1.3793979289674223	HUMAN_ASTROCYTES_TRANSCRIPTOMICS: GAZESTANI_2023_2
TMEM44-AS1	1.379330220251907	0	0	0	0	0	0	0	0	0	0	0	0	0	1.379330220251907	HUMAN_ASTROCYTES_TRANSCRIPTOMICS: GAZESTANI_2023_2
ST8SIA5	1.3792625115363921	0	0	0	0	0	0	0	0	0	0	0	0	0	1.3792625115363921	HUMAN_ASTROCYTES_TRANSCRIPTOMICS: GAZESTANI_2023_2
DRAP1	1.3791722332490386	0	0	1.3510830094303425	0	0	0	0	0	0	0	0	0	0	1.3791722332490386	HUMAN_ASTROCYTES_TRANSCRIPTOMICS: GAZESTANI_2023_2
CTD-2303H24.2	1.3791496636772003	0	0	0	0	0	0	0	0	0	0	0	0	0	1.3791496636772003	HUMAN_ASTROCYTES_TRANSCRIPTOMICS: GAZESTANI_2023_2
RP3-325F22.3	1.3791045245335234	0	0	0	0	0	0	0	0	0	0	0	0	0	1.3791045245335234	HUMAN_ASTROCYTES_TRANSCRIPTOMICS: GAZESTANI_2023_2
SLC3A1	1.3790593853898467	0	0	0	0	0	0	0	0	0	0	0	0	0	1.3790593853898467	HUMAN_ASTROCYTES_TRANSCRIPTOMICS: GAZESTANI_2023_2
HAPLN2	1.3790368158180084	0	0	0	0	0	0	0	0	0	0	0	0	0	1.3790368158180084	HUMAN_ASTROCYTES_TRANSCRIPTOMICS: GAZESTANI_2023_2
MRPL51	1.379014246	0	0	1.358373789290863	0	0	0	0	0	0	0	0	0	0	1.379014246	HUMAN_ASTROCYTES_TRANSCRIPTOMICS: GAZESTANI_2023_2
CTD-2396E7.10	1.3789691071024932	0	0	0	0	0	0	0	0	0	0	0	0	0	1.3789691071024932	HUMAN_ASTROCYTES_TRANSCRIPTOMICS: GAZESTANI_2023_2
AC037445.1	1.3789465375306549	0	0	0	0	0	0	0	0	0	0	0	0	0	1.3789465375306549	HUMAN_ASTROCYTES_TRANSCRIPTOMICS: GAZESTANI_2023_2
HIST2H2AC	1.3789013983869782	0	0	0	0	0	0	0	0	0	0	0	0	0	1.3789013983869782	HUMAN_ASTROCYTES_TRANSCRIPTOMICS: GAZESTANI_2023_2
RP11-453F18__B.1	1.378878829	0	0	0	0	0	0	0	0	0	0	0	0	0	1.378878829	HUMAN_ASTROCYTES_TRANSCRIPTOMICS: GAZESTANI_2023_2
NAP1L5	1.3788562592433016	0	0	1.359723375221611	0	0	0	0	0	0	0	0	0	0	1.3788562592433016	HUMAN_ASTROCYTES_TRANSCRIPTOMICS: GAZESTANI_2023_2
PPP1R12B	1.378833689671463	0	0	0	0	0	0	0	0	0	0	0	0	0	1.378833689671463	HUMAN_ASTROCYTES_TRANSCRIPTOMICS: GAZESTANI_2023_2
RP11-115N4.1	1.3788111200996247	0	0	0	0	0	0	0	0	0	0	0	0	0	1.3788111200996247	HUMAN_ASTROCYTES_TRANSCRIPTOMICS: GAZESTANI_2023_2
AC104135.2	1.3787885505277864	0	0	0	0	0	0	0	0	0	0	0	0	0	1.3787885505277864	HUMAN_ASTROCYTES_TRANSCRIPTOMICS: GAZESTANI_2023_2
ZNF484	1.3787434113841097	0	0	0	0	0	0	0	0	0	0	0	0	0	1.3787434113841097	HUMAN_ASTROCYTES_TRANSCRIPTOMICS: GAZESTANI_2023_2
RP11-317G6.1	1.3787208418122714	0	0	0	0	0	0	0	0	0	0	0	0	0	1.3787208418122714	HUMAN_ASTROCYTES_TRANSCRIPTOMICS: GAZESTANI_2023_2
KLHL29	1.3786982722404328	0	0	1.3522742640507792	0	0	0	0	0	0	0	0	0	0	1.3786982722404328	HUMAN_ASTROCYTES_TRANSCRIPTOMICS: GAZESTANI_2023_2
CPNE9	1.3786305635249179	0	0	1.359142827083803	0	0	0	0	0	0	0	0	0	0	1.3786305635249179	HUMAN_ASTROCYTES_TRANSCRIPTOMICS: GAZESTANI_2023_2
PALLD	1.3785854243812412	0	0	1.3547170899812948	0	0	0	0	0	0	0	0	0	0	1.3785854243812412	HUMAN_ASTROCYTES_TRANSCRIPTOMICS: GAZESTANI_2023_2
AC023590.1	1.3785402852375643	0	0	0	0	0	0	0	0	0	0	0	0	0	1.3785402852375643	HUMAN_ASTROCYTES_TRANSCRIPTOMICS: GAZESTANI_2023_2
EGFR-AS1	1.378517715665726	0	0	0	0	0	0	0	0	0	0	0	0	0	1.378517715665726	HUMAN_ASTROCYTES_TRANSCRIPTOMICS: GAZESTANI_2023_2
RP11-417J8.3	1.3784725765220494	0	0	0	0	0	0	0	0	0	0	0	0	0	1.3784725765220494	HUMAN_ASTROCYTES_TRANSCRIPTOMICS: GAZESTANI_2023_2
CA1	1.3784274373783725	0	0	1.353699246	0	0	0	0	0	0	0	0	0	0	1.3784274373783725	HUMAN_ASTROCYTES_TRANSCRIPTOMICS: GAZESTANI_2023_2
LINC00966	1.3784048678065342	0	0	0	0	0	0	0	0	0	0	0	0	0	1.3784048678065342	HUMAN_ASTROCYTES_TRANSCRIPTOMICS: GAZESTANI_2023_2
RP11-111A22.1	1.3783822982346958	0	0	0	0	0	0	0	0	0	0	0	0	0	1.3783822982346958	HUMAN_ASTROCYTES_TRANSCRIPTOMICS: GAZESTANI_2023_2
SIDT1	1.3782243112318273	0	0	0	0	0	0	0	0	0	0	0	0	0	1.3782243112318273	HUMAN_ASTROCYTES_TRANSCRIPTOMICS: GAZESTANI_2023_2
RP11-544A12.4	1.3781791720881504	0	0	0	0	0	0	0	0	0	0	0	0	0	1.3781791720881504	HUMAN_ASTROCYTES_TRANSCRIPTOMICS: GAZESTANI_2023_2
RP11-514P8.8	1.3780888938007971	0	0	0	0	0	0	0	0	0	0	0	0	0	1.3780888938007971	HUMAN_ASTROCYTES_TRANSCRIPTOMICS: GAZESTANI_2023_2
LYPD1	1.3780663242289588	0	0	1.3511659448786009	0	0	0	0	0	0	0	0	0	0	1.3780663242289588	HUMAN_ASTROCYTES_TRANSCRIPTOMICS: GAZESTANI_2023_2
CHMP3	1.3780437546571203	0	0	0	0	0	0	0	0	0	0	0	0	0	1.3780437546571203	HUMAN_ASTROCYTES_TRANSCRIPTOMICS: GAZESTANI_2023_2
NEURL	1.377953476369767	0	0	0	0	0	0	0	0	0	0	0	0	0	1.377953476369767	HUMAN_ASTROCYTES_TRANSCRIPTOMICS: GAZESTANI_2023_2
CNGA3	1.3778857676542517	0	0	0	0	0	0	0	0	0	0	0	0	0	1.3778857676542517	HUMAN_ASTROCYTES_TRANSCRIPTOMICS: GAZESTANI_2023_2
RP11-680G24.5	1.377840628510575	0	0	0	0	0	0	0	0	0	0	0	0	0	1.377840628510575	HUMAN_ASTROCYTES_TRANSCRIPTOMICS: GAZESTANI_2023_2
SPRN	1.3778180589387368	0	0	0	0	0	0	0	0	0	0	0	0	0	1.3778180589387368	HUMAN_ASTROCYTES_TRANSCRIPTOMICS: GAZESTANI_2023_2
RP11-2C15.1	1.3777954893668984	0	0	0	0	0	0	0	0	0	0	0	0	0	1.3777954893668984	HUMAN_ASTROCYTES_TRANSCRIPTOMICS: GAZESTANI_2023_2
SPOP	1.37777292	0	0	0	0	0	0	0	0	0	0	0	0	0	1.37777292	HUMAN_ASTROCYTES_TRANSCRIPTOMICS: GAZESTANI_2023_2
AC011092.2	0	0	0	1.3777548469770686	0	0	0	0	0	0	0	0	0	0	1.3777548469770686	HUMAN_ASTROCYTES_TRANSCRIPTOMICS: MATHYS_2023_2
ABLIM1	1.3777503502232216	0	0	0	0	0	0	0	0	0	0	0	0	0	1.3777503502232216	HUMAN_ASTROCYTES_TRANSCRIPTOMICS: GAZESTANI_2023_2
KIAA1107	1.3777277806513832	0	0	0	0	0	0	0	0	0	0	0	0	0	1.3777277806513832	HUMAN_ASTROCYTES_TRANSCRIPTOMICS: GAZESTANI_2023_2
AP006621.5	1.377705211079545	0	0	0	0	0	0	0	0	0	0	0	0	0	1.377705211079545	HUMAN_ASTROCYTES_TRANSCRIPTOMICS: GAZESTANI_2023_2
GLTP	1.3776826415077066	0	0	0	0	0	0	0	0	0	0	0	0	0	1.3776826415077066	HUMAN_ASTROCYTES_TRANSCRIPTOMICS: GAZESTANI_2023_2
TXNDC15	1.3776375023640297	0	0	0	0	0	0	0	0	0	0	0	0	0	1.3776375023640297	HUMAN_ASTROCYTES_TRANSCRIPTOMICS: GAZESTANI_2023_2
EFHD2	1.3776149327921914	0	0	0	0	0	0	0	0	0	0	0	0	0	1.3776149327921914	HUMAN_ASTROCYTES_TRANSCRIPTOMICS: GAZESTANI_2023_2
TMTC4	1.377592363220353	0	0	0	0	0	0	0	0	0	0	0	0	0	1.377592363220353	HUMAN_ASTROCYTES_TRANSCRIPTOMICS: GAZESTANI_2023_2
HP	1.3775697936485147	0	0	0	0	0	0	0	0	0	0	0	0	0	1.3775697936485147	HUMAN_ASTROCYTES_TRANSCRIPTOMICS: GAZESTANI_2023_2
FAM120A	1.3775020849329995	0	0	1.3548075650157585	0	0	0	0	0	0	0	0	0	0	1.3775020849329995	HUMAN_ASTROCYTES_TRANSCRIPTOMICS: GAZESTANI_2023_2
PEBP4	1.377389237073808	0	0	0	0	0	0	0	0	0	0	0	0	0	1.377389237073808	HUMAN_ASTROCYTES_TRANSCRIPTOMICS: GAZESTANI_2023_2
CNDP1	1.3773666675019693	0	0	0	0	0	0	0	0	0	0	0	0	0	1.3773666675019693	HUMAN_ASTROCYTES_TRANSCRIPTOMICS: GAZESTANI_2023_2
SLC9A7	1.377344097930131	0	0	0	0	0	0	0	0	0	0	0	0	0	1.377344097930131	HUMAN_ASTROCYTES_TRANSCRIPTOMICS: GAZESTANI_2023_2
LRTM1	1.3772989587864544	0	0	1.3614499404626894	0	0	0	0	0	0	0	0	0	0	1.3772989587864544	HUMAN_ASTROCYTES_TRANSCRIPTOMICS: GAZESTANI_2023_2
RSPO2	1.377276389214616	0	0	0	0	0	0	0	0	0	0	0	0	0	1.377276389214616	HUMAN_ASTROCYTES_TRANSCRIPTOMICS: GAZESTANI_2023_2
AC074391.1	1.3772312500709392	0	0	0	0	0	0	0	0	0	0	0	0	0	1.3772312500709392	HUMAN_ASTROCYTES_TRANSCRIPTOMICS: GAZESTANI_2023_2
ARHGEF28	1.3771635413554242	0	0	0	0	0	0	0	0	0	0	0	0	0	1.3771635413554242	HUMAN_ASTROCYTES_TRANSCRIPTOMICS: GAZESTANI_2023_2
DOCK4-AS1	1.3771184022117475	0	0	0	0	0	0	0	0	0	0	0	0	0	1.3771184022117475	HUMAN_ASTROCYTES_TRANSCRIPTOMICS: GAZESTANI_2023_2
A2ML1-AS1	1.377095832639909	0	0	1.3643903141919769	0	0	0	0	0	0	0	0	0	0	1.377095832639909	HUMAN_ASTROCYTES_TRANSCRIPTOMICS: GAZESTANI_2023_2
CHST7	1.3770732630680707	0	0	0	0	0	0	0	0	0	0	0	0	0	1.3770732630680707	HUMAN_ASTROCYTES_TRANSCRIPTOMICS: GAZESTANI_2023_2
RP11-32K4.1	1.3770506934962323	0	0	0	0	0	0	0	0	0	0	0	0	0	1.3770506934962323	HUMAN_ASTROCYTES_TRANSCRIPTOMICS: GAZESTANI_2023_2
RPSA	0	0	0	1.376993473563561	0	0	0	0	0	0	0	0	0	0	1.376993473563561	HUMAN_ASTROCYTES_TRANSCRIPTOMICS: MATHYS_2023_2
ACTR3C	1.3769829847807173	0	0	0	0	0	0	0	0	0	0	0	0	0	1.3769829847807173	HUMAN_ASTROCYTES_TRANSCRIPTOMICS: GAZESTANI_2023_2
AC002539.1	1.3769604152088788	0	0	0	0	0	0	0	0	0	0	0	0	0	1.3769604152088788	HUMAN_ASTROCYTES_TRANSCRIPTOMICS: GAZESTANI_2023_2
CTC-498M16.4	1.3769378456370405	0	0	0	0	0	0	0	0	0	0	0	0	0	1.3769378456370405	HUMAN_ASTROCYTES_TRANSCRIPTOMICS: GAZESTANI_2023_2
QTRT1	1.3769152760652021	0	0	1.3584868830839425	0	0	0	0	0	0	0	0	0	0	1.3769152760652021	HUMAN_ASTROCYTES_TRANSCRIPTOMICS: GAZESTANI_2023_2
BHMT2	1.3768927064933638	0	0	0	0	0	0	0	0	0	0	0	0	0	1.3768927064933638	HUMAN_ASTROCYTES_TRANSCRIPTOMICS: GAZESTANI_2023_2
RP11-946L20.2	1.376847567349687	0	0	0	0	0	0	0	0	0	0	0	0	0	1.376847567349687	HUMAN_ASTROCYTES_TRANSCRIPTOMICS: GAZESTANI_2023_2
RP11-575L7.8	1.3768249977778486	0	0	0	0	0	0	0	0	0	0	0	0	0	1.3768249977778486	HUMAN_ASTROCYTES_TRANSCRIPTOMICS: GAZESTANI_2023_2
KIAA0319	1.3768024282060103	0	0	0	0	0	0	0	0	0	0	0	0	0	1.3768024282060103	HUMAN_ASTROCYTES_TRANSCRIPTOMICS: GAZESTANI_2023_2
RP11-17E2.2	1.376779858634172	0	0	0	0	0	0	0	0	0	0	0	0	0	1.376779858634172	HUMAN_ASTROCYTES_TRANSCRIPTOMICS: GAZESTANI_2023_2
DECR1	1.3767572890623336	0	0	0	0	0	0	0	0	0	0	0	0	0	1.3767572890623336	HUMAN_ASTROCYTES_TRANSCRIPTOMICS: GAZESTANI_2023_2
STRADB	1.3767347194904953	0	0	0	0	0	0	0	0	0	0	0	0	0	1.3767347194904953	HUMAN_ASTROCYTES_TRANSCRIPTOMICS: GAZESTANI_2023_2
NAV1	1.3767121499186568	0	0	0	0	0	0	0	0	0	0	0	0	0	1.3767121499186568	HUMAN_ASTROCYTES_TRANSCRIPTOMICS: GAZESTANI_2023_2
RP11-473C19.1	1.3766895803468184	0	0	0	0	0	0	0	0	0	0	0	0	0	1.3766895803468184	HUMAN_ASTROCYTES_TRANSCRIPTOMICS: GAZESTANI_2023_2
CMAS	1.376667011	0	0	0	0	0	0	0	0	0	0	0	0	0	1.376667011	HUMAN_ASTROCYTES_TRANSCRIPTOMICS: GAZESTANI_2023_2
ARHGEF4	1.3766444412031418	0	0	0	0	0	0	0	0	0	0	0	0	0	1.3766444412031418	HUMAN_ASTROCYTES_TRANSCRIPTOMICS: GAZESTANI_2023_2
CTB-99A3.1	1.3765993020594651	0	0	0	0	0	0	0	0	0	0	0	0	0	1.3765993020594651	HUMAN_ASTROCYTES_TRANSCRIPTOMICS: GAZESTANI_2023_2
RP5-1043L13.1	1.3765767324876266	0	0	0	0	0	0	0	0	0	0	0	0	0	1.3765767324876266	HUMAN_ASTROCYTES_TRANSCRIPTOMICS: GAZESTANI_2023_2
PLEKHH1	1.376531593	0	0	0	0	0	0	0	0	0	0	0	0	0	1.376531593	HUMAN_ASTROCYTES_TRANSCRIPTOMICS: GAZESTANI_2023_2
EPHA7	1.3764864542002733	0	0	0	0	0	0	0	0	0	0	0	0	0	1.3764864542002733	HUMAN_ASTROCYTES_TRANSCRIPTOMICS: GAZESTANI_2023_2
ARHGAP26-AS1	1.376463884628435	0	0	1.3627165924292224	0	0	0	0	0	0	0	0	0	0	1.376463884628435	HUMAN_ASTROCYTES_TRANSCRIPTOMICS: GAZESTANI_2023_2
DLGAP2	1.376418745484758	0	0	0	0	0	0	0	0	0	0	0	0	0	1.376418745484758	HUMAN_ASTROCYTES_TRANSCRIPTOMICS: GAZESTANI_2023_2
C19ORF53	1.3763961759129197	0	0	1.3657998693345381	0	0	0	0	0	0	0	0	0	0	1.3763961759129197	HUMAN_ASTROCYTES_TRANSCRIPTOMICS: GAZESTANI_2023_2
TRIM2	1.3763736063410814	0	0	0	0	0	0	0	0	0	0	0	0	0	1.3763736063410814	HUMAN_ASTROCYTES_TRANSCRIPTOMICS: GAZESTANI_2023_2
CYP4F3	1.376351036769243	0	0	0	0	0	0	0	0	0	0	0	0	0	1.376351036769243	HUMAN_ASTROCYTES_TRANSCRIPTOMICS: GAZESTANI_2023_2
SNRPB2	1.3762833280537279	0	0	0	0	0	0	0	0	0	0	0	0	0	1.3762833280537279	HUMAN_ASTROCYTES_TRANSCRIPTOMICS: GAZESTANI_2023_2
COL19A1	1.3762381889100512	0	0	0	0	0	0	0	0	0	0	0	0	0	1.3762381889100512	HUMAN_ASTROCYTES_TRANSCRIPTOMICS: GAZESTANI_2023_2
C3ORF83	1.3761930497663746	0	0	0	0	0	0	0	0	0	0	0	0	0	1.3761930497663746	HUMAN_ASTROCYTES_TRANSCRIPTOMICS: GAZESTANI_2023_2
AP000688.29	1.3761479106226977	0	0	0	0	0	0	0	0	0	0	0	0	0	1.3761479106226977	HUMAN_ASTROCYTES_TRANSCRIPTOMICS: GAZESTANI_2023_2
PAPPA	1.3760576323353444	0	0	0	0	0	0	0	0	0	0	0	0	0	1.3760576323353444	HUMAN_ASTROCYTES_TRANSCRIPTOMICS: GAZESTANI_2023_2
RP11-513I15.6	1.3760350627635058	0	0	0	0	0	0	0	0	0	0	0	0	0	1.3760350627635058	HUMAN_ASTROCYTES_TRANSCRIPTOMICS: GAZESTANI_2023_2
TRIM61	1.3759899236198292	0	0	0	0	0	0	0	0	0	0	0	0	0	1.3759899236198292	HUMAN_ASTROCYTES_TRANSCRIPTOMICS: GAZESTANI_2023_2
C3ORF79	1.3759447844761525	0	0	0	0	0	0	0	0	0	0	0	0	0	1.3759447844761525	HUMAN_ASTROCYTES_TRANSCRIPTOMICS: GAZESTANI_2023_2
OPA1-AS1	1.3758996453324757	0	0	0	0	0	0	0	0	0	0	0	0	0	1.3758996453324757	HUMAN_ASTROCYTES_TRANSCRIPTOMICS: GAZESTANI_2023_2
RP11-138A9.2	1.3758770757606373	0	0	0	0	0	0	0	0	0	0	0	0	0	1.3758770757606373	HUMAN_ASTROCYTES_TRANSCRIPTOMICS: GAZESTANI_2023_2
LINC00493	1.375854506188799	0	0	0	0	0	0	0	0	0	0	0	0	0	1.375854506188799	HUMAN_ASTROCYTES_TRANSCRIPTOMICS: GAZESTANI_2023_2
C1ORF63	1.3758093670451224	0	0	0	0	0	0	0	0	0	0	0	0	0	1.3758093670451224	HUMAN_ASTROCYTES_TRANSCRIPTOMICS: GAZESTANI_2023_2
ST3GAL6	1.375786797473284	0	0	0	0	0	0	0	0	0	0	0	0	0	1.375786797473284	HUMAN_ASTROCYTES_TRANSCRIPTOMICS: GAZESTANI_2023_2
AMZ1	1.3757416583296072	0	0	0	0	0	0	0	0	0	0	0	0	0	1.3757416583296072	HUMAN_ASTROCYTES_TRANSCRIPTOMICS: GAZESTANI_2023_2
ROMO1	1.3756739496140922	0	0	1.355538904877672	0	0	0	0	0	0	0	0	0	0	1.3756739496140922	HUMAN_ASTROCYTES_TRANSCRIPTOMICS: GAZESTANI_2023_2
PKD2	1.3755836713267386	0	0	0	0	0	0	0	0	0	0	0	0	0	1.3755836713267386	HUMAN_ASTROCYTES_TRANSCRIPTOMICS: GAZESTANI_2023_2
INPP5B	1.375538532183062	0	0	0	0	0	0	0	0	0	0	0	0	0	1.375538532183062	HUMAN_ASTROCYTES_TRANSCRIPTOMICS: GAZESTANI_2023_2
SHROOM1	1.3754933930393851	0	0	0	0	0	0	0	0	0	0	0	0	0	1.3754933930393851	HUMAN_ASTROCYTES_TRANSCRIPTOMICS: GAZESTANI_2023_2
CDK6	1.3754482538957085	0	0	0	0	0	0	0	0	0	0	0	0	0	1.3754482538957085	HUMAN_ASTROCYTES_TRANSCRIPTOMICS: GAZESTANI_2023_2
RP11-248J23.6	1.3754256843238701	0	0	0	0	0	0	0	0	0	0	0	0	0	1.3754256843238701	HUMAN_ASTROCYTES_TRANSCRIPTOMICS: GAZESTANI_2023_2
ZNF736	1.3753805451801935	0	0	0	0	0	0	0	0	0	0	0	0	0	1.3753805451801935	HUMAN_ASTROCYTES_TRANSCRIPTOMICS: GAZESTANI_2023_2
KCNH8	1.3753128364646783	0	0	0	0	0	0	0	0	0	0	0	0	0	1.3753128364646783	HUMAN_ASTROCYTES_TRANSCRIPTOMICS: GAZESTANI_2023_2
RIC3	1.3752225581773247	0	0	0	0	0	0	0	0	0	0	0	0	0	1.3752225581773247	HUMAN_ASTROCYTES_TRANSCRIPTOMICS: GAZESTANI_2023_2
RP11-711G10.1	1.3751999886054864	0	0	0	0	0	0	0	0	0	0	0	0	0	1.3751999886054864	HUMAN_ASTROCYTES_TRANSCRIPTOMICS: GAZESTANI_2023_2
METRN	1.375177419033648	0	0	1.3562702447395856	0	0	0	0	0	0	0	0	0	0	1.375177419033648	HUMAN_ASTROCYTES_TRANSCRIPTOMICS: GAZESTANI_2023_2
ZMYM4-AS1	1.3751322798899714	0	0	0	0	0	0	0	0	0	0	0	0	0	1.3751322798899714	HUMAN_ASTROCYTES_TRANSCRIPTOMICS: GAZESTANI_2023_2
TMEM178A	1.375109710318133	0	0	0	0	0	0	0	0	0	0	0	0	0	1.375109710318133	HUMAN_ASTROCYTES_TRANSCRIPTOMICS: GAZESTANI_2023_2
RP11-69L16.4	1.3750645711744562	0	0	0	0	0	0	0	0	0	0	0	0	0	1.3750645711744562	HUMAN_ASTROCYTES_TRANSCRIPTOMICS: GAZESTANI_2023_2
RGS17	1.375042001602618	0	0	0	0	0	0	0	0	0	0	0	0	0	1.375042001602618	HUMAN_ASTROCYTES_TRANSCRIPTOMICS: GAZESTANI_2023_2
RP11-397C12.1	1.3749968624589413	0	0	0	0	0	0	0	0	0	0	0	0	0	1.3749968624589413	HUMAN_ASTROCYTES_TRANSCRIPTOMICS: GAZESTANI_2023_2
PTPLAD2	1.3749742928871027	0	0	0	0	0	0	0	0	0	0	0	0	0	1.3749742928871027	HUMAN_ASTROCYTES_TRANSCRIPTOMICS: GAZESTANI_2023_2
RP11-204L24.2	1.3749517233152644	0	0	0	0	0	0	0	0	0	0	0	0	0	1.3749517233152644	HUMAN_ASTROCYTES_TRANSCRIPTOMICS: GAZESTANI_2023_2
HSBP1	1.374929153743426	0	0	0	0	0	0	0	0	0	0	0	0	0	1.374929153743426	HUMAN_ASTROCYTES_TRANSCRIPTOMICS: GAZESTANI_2023_2
SEMA6B	1.3748840145997494	0	0	0	0	0	0	0	0	0	0	0	0	0	1.3748840145997494	HUMAN_ASTROCYTES_TRANSCRIPTOMICS: GAZESTANI_2023_2
PTH2R	1.3748388754560725	0	0	0	0	1.298000359762885	0	0	0	0	0	0	0	0	1.3748388754560725	HUMAN_ASTROCYTES_TRANSCRIPTOMICS: GAZESTANI_2023_2
AC007038.7	1.3748163058842342	0	0	0	0	0	0	0	0	0	0	0	0	0	1.3748163058842342	HUMAN_ASTROCYTES_TRANSCRIPTOMICS: GAZESTANI_2023_2
RPS6KL1	1.3747711667405575	0	0	0	0	0	0	0	0	0	0	0	0	0	1.3747711667405575	HUMAN_ASTROCYTES_TRANSCRIPTOMICS: GAZESTANI_2023_2
CTC-503J8.6	1.3747485971687192	0	0	0	0	0	0	0	0	0	0	0	0	0	1.3747485971687192	HUMAN_ASTROCYTES_TRANSCRIPTOMICS: GAZESTANI_2023_2
SAP18	1.374726027596881	0	0	0	0	0	0	0	0	0	0	0	0	0	1.374726027596881	HUMAN_ASTROCYTES_TRANSCRIPTOMICS: GAZESTANI_2023_2
C12ORF56	1.3747034580250423	0	0	0	0	0	0	0	0	0	0	0	0	0	1.3747034580250423	HUMAN_ASTROCYTES_TRANSCRIPTOMICS: GAZESTANI_2023_2
CTD-2054N24.2	1.374680888453204	0	0	0	0	0	0	0	0	0	0	0	0	0	1.374680888453204	HUMAN_ASTROCYTES_TRANSCRIPTOMICS: GAZESTANI_2023_2
RP1-68D18.3	1.3746583188813657	0	0	0	0	0	0	0	0	0	0	0	0	0	1.3746583188813657	HUMAN_ASTROCYTES_TRANSCRIPTOMICS: GAZESTANI_2023_2
LMOD1	1.3745454710221738	0	0	0	0	0	0	0	0	0	0	0	0	0	1.3745454710221738	HUMAN_ASTROCYTES_TRANSCRIPTOMICS: GAZESTANI_2023_2
ZIC4	1.3745229014503355	0	0	0	0	0	0	0	0	0	0	0	0	0	1.3745229014503355	HUMAN_ASTROCYTES_TRANSCRIPTOMICS: GAZESTANI_2023_2
B3GALNT1	1.3744551927348205	0	0	0	0	0	0	0	0	0	0	0	0	0	1.3744551927348205	HUMAN_ASTROCYTES_TRANSCRIPTOMICS: GAZESTANI_2023_2
RP11-804N13.1	1.374432623162982	0	0	0	0	0	0	0	0	0	0	0	0	0	1.374432623162982	HUMAN_ASTROCYTES_TRANSCRIPTOMICS: GAZESTANI_2023_2
AGAP8	1.3744100535911437	0	0	0	0	0	0	0	0	0	0	0	0	0	1.3744100535911437	HUMAN_ASTROCYTES_TRANSCRIPTOMICS: GAZESTANI_2023_2
H2AFZ	1.3743874840193053	0	0	1.3634862803309125	0	0	0	0	0	0	0	0	0	0	1.3743874840193053	HUMAN_ASTROCYTES_TRANSCRIPTOMICS: GAZESTANI_2023_2
RP11-840I19.3	1.374364914447467	0	0	0	0	0	0	0	0	0	0	0	0	0	1.374364914447467	HUMAN_ASTROCYTES_TRANSCRIPTOMICS: GAZESTANI_2023_2
RP11-10L7.1	1.3743197753037903	0	0	0	0	0	0	0	0	0	0	0	0	0	1.3743197753037903	HUMAN_ASTROCYTES_TRANSCRIPTOMICS: GAZESTANI_2023_2
GNPTG	1.3742972057319518	0	0	0	0	0	0	0	0	0	0	0	0	0	1.3742972057319518	HUMAN_ASTROCYTES_TRANSCRIPTOMICS: GAZESTANI_2023_2
RP1-197B17.3	1.3742069274445985	0	0	0	0	0	0	0	0	0	0	0	0	0	1.3742069274445985	HUMAN_ASTROCYTES_TRANSCRIPTOMICS: GAZESTANI_2023_2
PID1	1.3741843578727602	0	0	1.352372278671448	0	0	0	0	0	0	0	0	0	0	1.3741843578727602	HUMAN_ASTROCYTES_TRANSCRIPTOMICS: GAZESTANI_2023_2
RP11-563J2.2	1.3741392187290833	0	0	0	0	0	0	0	0	0	0	0	0	0	1.3741392187290833	HUMAN_ASTROCYTES_TRANSCRIPTOMICS: GAZESTANI_2023_2
HCP5	1.37404894	0	0	0	0	0	0	0	0	0	0	0	0	0	1.37404894	HUMAN_ASTROCYTES_TRANSCRIPTOMICS: GAZESTANI_2023_2
RP1-155D22.2	1.3739812317262148	0	0	0	0	0	0	0	0	0	0	0	0	0	1.3739812317262148	HUMAN_ASTROCYTES_TRANSCRIPTOMICS: GAZESTANI_2023_2
PWAR6	1.3739360925825381	0	0	0	0	0	0	0	0	0	0	0	0	0	1.3739360925825381	HUMAN_ASTROCYTES_TRANSCRIPTOMICS: GAZESTANI_2023_2
CNTN5	1.3738909534388613	0	0	0	0	0	0	0	0	0	0	0	0	0	1.3738909534388613	HUMAN_ASTROCYTES_TRANSCRIPTOMICS: GAZESTANI_2023_2
RP11-161I2.1	1.373868383867023	0	0	0	0	0	0	0	0	0	0	0	0	0	1.373868383867023	HUMAN_ASTROCYTES_TRANSCRIPTOMICS: GAZESTANI_2023_2
RP11-452H21.1	1.3738458142951846	0	0	0	0	0	0	0	0	0	0	0	0	0	1.3738458142951846	HUMAN_ASTROCYTES_TRANSCRIPTOMICS: GAZESTANI_2023_2
ZNF609	1.3738232447233463	0	0	0	0	0	0	0	0	0	0	0	0	0	1.3738232447233463	HUMAN_ASTROCYTES_TRANSCRIPTOMICS: GAZESTANI_2023_2
AL512422.1	0	0	0	1.3737929957355344	0	0	0	0	0	0	0	0	0	0	1.3737929957355344	HUMAN_ASTROCYTES_TRANSCRIPTOMICS: MATHYS_2023_2
BICD1	1.3737781055796696	0	0	1.361819380187909	0	0	0	0	0	0	0	0	0	0	1.3737781055796696	HUMAN_ASTROCYTES_TRANSCRIPTOMICS: GAZESTANI_2023_2
RNF219-AS1	1.373687827292316	0	0	0	0	0	0	0	0	0	0	0	0	0	1.373687827292316	HUMAN_ASTROCYTES_TRANSCRIPTOMICS: GAZESTANI_2023_2
BRK1	1.3735975490049626	0	0	1.362467784807608	0	0	0	0	0	0	0	0	0	0	1.3735975490049626	HUMAN_ASTROCYTES_TRANSCRIPTOMICS: GAZESTANI_2023_2
GINS3	1.373552409861286	0	0	0	0	0	0	0	0	0	0	0	0	0	1.373552409861286	HUMAN_ASTROCYTES_TRANSCRIPTOMICS: GAZESTANI_2023_2
VEGFB	1.3735298402894476	0	0	0	0	0	0	0	0	0	0	0	0	0	1.3735298402894476	HUMAN_ASTROCYTES_TRANSCRIPTOMICS: GAZESTANI_2023_2
AC093110.3	1.373507270717609	0	0	0	0	0	0	0	0	0	0	0	0	0	1.373507270717609	HUMAN_ASTROCYTES_TRANSCRIPTOMICS: GAZESTANI_2023_2
WFS1	1.373439562002094	0	0	0	0	0	0	0	0	0	0	0	0	0	1.373439562002094	HUMAN_ASTROCYTES_TRANSCRIPTOMICS: GAZESTANI_2023_2
RP11-215A19.2	1.3733944228584174	0	0	0	0	0	0	0	0	0	0	0	0	0	1.3733944228584174	HUMAN_ASTROCYTES_TRANSCRIPTOMICS: GAZESTANI_2023_2
C8ORF12	1.3733718532865788	0	0	0	0	0	0	0	0	0	0	0	0	0	1.3733718532865788	HUMAN_ASTROCYTES_TRANSCRIPTOMICS: GAZESTANI_2023_2
CTC-459F4.5	1.3733267141429022	0	0	0	0	0	0	0	0	0	0	0	0	0	1.3733267141429022	HUMAN_ASTROCYTES_TRANSCRIPTOMICS: GAZESTANI_2023_2
GPD1	1.3733041445710639	0	0	0	0	0	0	0	0	0	0	0	0	0	1.3733041445710639	HUMAN_ASTROCYTES_TRANSCRIPTOMICS: GAZESTANI_2023_2
CCDC88C	1.3731687271400337	0	0	0	0	0	0	0	0	0	0	0	0	0	1.3731687271400337	HUMAN_ASTROCYTES_TRANSCRIPTOMICS: GAZESTANI_2023_2
FREM2-AS1	1.373123587996357	0	0	0	0	0	0	0	0	0	0	0	0	0	1.373123587996357	HUMAN_ASTROCYTES_TRANSCRIPTOMICS: GAZESTANI_2023_2
RP11-499P20.2	1.3731010184245185	0	0	0	0	0	0	0	0	0	0	0	0	0	1.3731010184245185	HUMAN_ASTROCYTES_TRANSCRIPTOMICS: GAZESTANI_2023_2
GAB1	1.3730784488526802	0	0	1.3651183159232085	0	0	0	0	0	0	0	0	0	0	1.3730784488526802	HUMAN_ASTROCYTES_TRANSCRIPTOMICS: GAZESTANI_2023_2
KANSL1	1.3730333097090035	0	0	0	0	0	0	0	0	0	0	0	0	0	1.3730333097090035	HUMAN_ASTROCYTES_TRANSCRIPTOMICS: GAZESTANI_2023_2
SNORD89	1.3730107401371652	0	0	0	0	0	0	0	0	0	0	0	0	0	1.3730107401371652	HUMAN_ASTROCYTES_TRANSCRIPTOMICS: GAZESTANI_2023_2
TCEAL8	1.372943031	0	0	0	0	0	0	0	0	0	0	0	0	0	1.372943031	HUMAN_ASTROCYTES_TRANSCRIPTOMICS: GAZESTANI_2023_2
PTRF	1.3728527531342967	0	0	0	0	0	0	0	0	0	0	0	0	0	1.3728527531342967	HUMAN_ASTROCYTES_TRANSCRIPTOMICS: GAZESTANI_2023_2
AC018682.1	0	0	0	1.372754379683286	0	0	0	0	0	0	0	0	0	0	1.372754379683286	HUMAN_ASTROCYTES_TRANSCRIPTOMICS: MATHYS_2023_2
RP11-61I13.3	1.3727399052751048	0	0	0	0	0	0	0	0	0	0	0	0	0	1.3727399052751048	HUMAN_ASTROCYTES_TRANSCRIPTOMICS: GAZESTANI_2023_2
RP11-191L9.4	1.3727173357032665	0	0	0	0	0	0	0	0	0	0	0	0	0	1.3727173357032665	HUMAN_ASTROCYTES_TRANSCRIPTOMICS: GAZESTANI_2023_2
RP11-802E16.3	1.372694766131428	0	0	0	0	0	0	0	0	0	0	0	0	0	1.372694766131428	HUMAN_ASTROCYTES_TRANSCRIPTOMICS: GAZESTANI_2023_2
CADM2-AS1	1.3726721965595896	0	0	0	0	0	0	0	0	0	0	0	0	0	1.3726721965595896	HUMAN_ASTROCYTES_TRANSCRIPTOMICS: GAZESTANI_2023_2
RP11-498M5.2	1.3726044878440746	0	0	0	0	0	0	0	0	0	0	0	0	0	1.3726044878440746	HUMAN_ASTROCYTES_TRANSCRIPTOMICS: GAZESTANI_2023_2
CPB1	1.3725819182722363	0	0	0	0	0	0	0	0	0	0	0	0	0	1.3725819182722363	HUMAN_ASTROCYTES_TRANSCRIPTOMICS: GAZESTANI_2023_2
MGST2	1.3725593487003978	0	0	0	0	0	0	0	0	0	0	0	0	0	1.3725593487003978	HUMAN_ASTROCYTES_TRANSCRIPTOMICS: GAZESTANI_2023_2
SPATA6	1.372514209556721	0	0	0	0	0	0	0	0	0	0	0	0	0	1.372514209556721	HUMAN_ASTROCYTES_TRANSCRIPTOMICS: GAZESTANI_2023_2
RP4-791M13.4	1.3724916399848828	0	0	0	0	0	0	0	0	0	0	0	0	0	1.3724916399848828	HUMAN_ASTROCYTES_TRANSCRIPTOMICS: GAZESTANI_2023_2
AC108142.1	1.3724690704130444	0	0	0	0	0	0	0	0	0	0	0	0	0	1.3724690704130444	HUMAN_ASTROCYTES_TRANSCRIPTOMICS: GAZESTANI_2023_2
ANXA2	1.3724239312693676	0	0	0	0	0	0	0	0	0	0	0	0	0	1.3724239312693676	HUMAN_ASTROCYTES_TRANSCRIPTOMICS: GAZESTANI_2023_2
CTC-340A15.2	1.372378792125691	0	0	0	0	0	0	0	0	0	0	0	0	0	1.372378792125691	HUMAN_ASTROCYTES_TRANSCRIPTOMICS: GAZESTANI_2023_2
CCDC170	1.3723336529820143	0	0	0	0	0	0	0	0	0	0	0	0	0	1.3723336529820143	HUMAN_ASTROCYTES_TRANSCRIPTOMICS: GAZESTANI_2023_2
RP11-640M9.1	1.3722885138383374	0	0	0	0	0	0	0	0	0	0	0	0	0	1.3722885138383374	HUMAN_ASTROCYTES_TRANSCRIPTOMICS: GAZESTANI_2023_2
AL022323.4	0	0	0	1.3722790835199679	0	0	0	0	0	0	0	0	0	0	1.3722790835199679	HUMAN_ASTROCYTES_TRANSCRIPTOMICS: MATHYS_2023_2
DMTN	1.3722433746946607	0	0	0	0	0	0	0	0	0	0	0	0	0	1.3722433746946607	HUMAN_ASTROCYTES_TRANSCRIPTOMICS: GAZESTANI_2023_2
C2ORF88	1.372198235550984	0	0	0	0	0	0	0	0	0	0	0	0	0	1.372198235550984	HUMAN_ASTROCYTES_TRANSCRIPTOMICS: GAZESTANI_2023_2
PTPRT	1.3721530964073072	0	0	0	0	0	0	0	0	0	0	0	0	0	1.3721530964073072	HUMAN_ASTROCYTES_TRANSCRIPTOMICS: GAZESTANI_2023_2
