## Supplementary material for "Integrated genomic meta-analysis identifies cell-type-specific signatures and targets in early Alzheimer’s disease": MAIC output astrocytes.txt (part 2 of 2)

gene	GAZESTANI_2023_2	LENG_2021	MATHYS_2019_2	MATHYS_2023_2	SERRANO-POZO_2024	SIMPSON_2011	ZHOU_2020_3	BELLENGUEZ_2022	KEGG_HSA05010	CHEN_2020_2	HABIB_2020	JIWAJI_2022	LI_2020	ZHOU_2020_4	maic_score	contributors
PLXNA2	1.3721305268354689	0	0	1.354543679498573	0	0	0	0	0	0	0	0	0	0	1.3721305268354689	HUMAN_ASTROCYTES_TRANSCRIPTOMICS: GAZESTANI_2023_2
RP11-321A17.4	1.3721079572636306	0	0	0	0	0	0	0	0	0	0	0	0	0	1.3721079572636306	HUMAN_ASTROCYTES_TRANSCRIPTOMICS: GAZESTANI_2023_2
EPAS1	1.372062818119954	0	0	0	0	0	0	0	0	0	0	0	0	0	1.372062818119954	HUMAN_ASTROCYTES_TRANSCRIPTOMICS: GAZESTANI_2023_2
C11ORF63	1.3719048311170852	0	0	0	0	0	0	0	0	0	0	0	0	0	1.3719048311170852	HUMAN_ASTROCYTES_TRANSCRIPTOMICS: GAZESTANI_2023_2
RP3-467L1.4	1.3718596919734085	0	0	0	0	0	0	0	0	0	0	0	0	0	1.3718596919734085	HUMAN_ASTROCYTES_TRANSCRIPTOMICS: GAZESTANI_2023_2
BEX4	1.3717919832578935	0	0	1.3611709757730348	0	0	0	0	0	0	0	0	0	0	1.3717919832578935	HUMAN_ASTROCYTES_TRANSCRIPTOMICS: GAZESTANI_2023_2
CRELD1	1.371769413686055	0	0	0	0	0	0	0	0	0	0	0	0	0	1.371769413686055	HUMAN_ASTROCYTES_TRANSCRIPTOMICS: GAZESTANI_2023_2
LHFPL4	1.3717468441142167	0	0	0	0	0	0	0	0	0	0	0	0	0	1.3717468441142167	HUMAN_ASTROCYTES_TRANSCRIPTOMICS: GAZESTANI_2023_2
TMEM256	1.371701705	0	0	0	0	0	0	0	0	0	0	0	0	0	1.371701705	HUMAN_ASTROCYTES_TRANSCRIPTOMICS: GAZESTANI_2023_2
RP11-545I5.3	1.3716791353987017	0	0	0	0	0	0	0	0	0	0	0	0	0	1.3716791353987017	HUMAN_ASTROCYTES_TRANSCRIPTOMICS: GAZESTANI_2023_2
SLC2A12	1.3716114266831865	0	0	0	0	0	0	0	0	0	0	0	0	0	1.3716114266831865	HUMAN_ASTROCYTES_TRANSCRIPTOMICS: GAZESTANI_2023_2
ACSM3	1.3715662875395098	0	0	1.3534429	0	0	0	0	0	0	0	0	0	0	1.3715662875395098	HUMAN_ASTROCYTES_TRANSCRIPTOMICS: GAZESTANI_2023_2
NDP-AS1	1.3715437179676715	0	0	0	0	0	0	0	0	0	0	0	0	0	1.3715437179676715	HUMAN_ASTROCYTES_TRANSCRIPTOMICS: GAZESTANI_2023_2
GREB1	1.3714985788239946	0	0	0	0	0	0	0	0	0	0	0	0	0	1.3714985788239946	HUMAN_ASTROCYTES_TRANSCRIPTOMICS: GAZESTANI_2023_2
MRFAP1L1	1.3714760092521563	0	0	0	0	0	0	0	0	0	0	0	0	0	1.3714760092521563	HUMAN_ASTROCYTES_TRANSCRIPTOMICS: GAZESTANI_2023_2
SEPT4	1.371453439680318	0	0	0	0	0	0	0	0	0	0	0	0	0	1.371453439680318	HUMAN_ASTROCYTES_TRANSCRIPTOMICS: GAZESTANI_2023_2
LRRC37A	1.3714308701084796	0	0	0	0	0	0	0	0	0	0	0	0	0	1.3714308701084796	HUMAN_ASTROCYTES_TRANSCRIPTOMICS: GAZESTANI_2023_2
AC093879.1	0	0	0	1.3714081840134709	0	0	0	0	0	0	0	0	0	0	1.3714081840134709	HUMAN_ASTROCYTES_TRANSCRIPTOMICS: MATHYS_2023_2
ERLEC1	1.371340591821126	0	0	0	0	0	0	0	0	0	0	0	0	0	1.371340591821126	HUMAN_ASTROCYTES_TRANSCRIPTOMICS: GAZESTANI_2023_2
UBA52	1.3712954526774495	0	0	1.3641538042317543	0	0	0	0	0	0	0	0	0	0	1.3712954526774495	HUMAN_ASTROCYTES_TRANSCRIPTOMICS: GAZESTANI_2023_2
RP11-760H22.2	1.3712503135337728	0	0	0	0	0	0	0	0	0	0	0	0	0	1.3712503135337728	HUMAN_ASTROCYTES_TRANSCRIPTOMICS: GAZESTANI_2023_2
KRTAP5-AS1	1.3712277439619343	0	0	0	0	0	0	0	0	0	0	0	0	0	1.3712277439619343	HUMAN_ASTROCYTES_TRANSCRIPTOMICS: GAZESTANI_2023_2
LAYN	1.3711826048182576	0	0	0	0	0	0	0	0	0	0	0	0	0	1.3711826048182576	HUMAN_ASTROCYTES_TRANSCRIPTOMICS: GAZESTANI_2023_2
RP11-463I20.3	1.3711600352464193	0	0	0	0	0	0	0	0	0	0	0	0	0	1.3711600352464193	HUMAN_ASTROCYTES_TRANSCRIPTOMICS: GAZESTANI_2023_2
ATXN1	1.371137465674581	0	0	0	0	0	0	0	0	0	0	0	0	0	1.371137465674581	HUMAN_ASTROCYTES_TRANSCRIPTOMICS: GAZESTANI_2023_2
CAMK1	1.3711148961027426	0	0	0	0	0	0	0	0	0	0	0	0	0	1.3711148961027426	HUMAN_ASTROCYTES_TRANSCRIPTOMICS: GAZESTANI_2023_2
PDE8B	1.3710697569590657	0	0	0	0	0	0	0	0	0	0	0	0	0	1.3710697569590657	HUMAN_ASTROCYTES_TRANSCRIPTOMICS: GAZESTANI_2023_2
CYP4F12	1.3710471873872274	0	0	0	0	0	0	0	0	0	0	0	0	0	1.3710471873872274	HUMAN_ASTROCYTES_TRANSCRIPTOMICS: GAZESTANI_2023_2
TPD52	1.371024617815389	0	0	0	0	0	0	0	0	0	0	0	0	0	1.371024617815389	HUMAN_ASTROCYTES_TRANSCRIPTOMICS: GAZESTANI_2023_2
SH2D4A	1.3709794786717124	0	0	0	0	0	0	0	0	0	0	0	0	0	1.3709794786717124	HUMAN_ASTROCYTES_TRANSCRIPTOMICS: GAZESTANI_2023_2
RP11-420K8.1	1.3708440612406823	0	0	0	0	0	0	0	0	0	0	0	0	0	1.3708440612406823	HUMAN_ASTROCYTES_TRANSCRIPTOMICS: GAZESTANI_2023_2
HSPE1	1.3708214916688437	0	0	0	0	0	0	0	0	0	0	0	0	0	1.3708214916688437	HUMAN_ASTROCYTES_TRANSCRIPTOMICS: GAZESTANI_2023_2
GPRASP2	1.3707989220970054	0	0	0	0	0	0	0	0	0	0	0	0	0	1.3707989220970054	HUMAN_ASTROCYTES_TRANSCRIPTOMICS: GAZESTANI_2023_2
RGR	1.3707537829533287	0	0	0	0	0	0	0	0	0	0	0	0	0	1.3707537829533287	HUMAN_ASTROCYTES_TRANSCRIPTOMICS: GAZESTANI_2023_2
RP1-251M9.2	1.3707312133814904	0	0	0	0	0	0	0	0	0	0	0	0	0	1.3707312133814904	HUMAN_ASTROCYTES_TRANSCRIPTOMICS: GAZESTANI_2023_2
RP11-76G10.1	1.3705957959504602	0	0	0	0	0	0	0	0	0	0	0	0	0	1.3705957959504602	HUMAN_ASTROCYTES_TRANSCRIPTOMICS: GAZESTANI_2023_2
CLEC5A	1.3705506568067833	0	0	0	0	0	0	0	0	0	0	0	0	0	1.3705506568067833	HUMAN_ASTROCYTES_TRANSCRIPTOMICS: GAZESTANI_2023_2
STXBP5L	1.3704829480912684	0	0	1.3652865447756297	0	0	0	0	0	0	0	0	0	0	1.3704829480912684	HUMAN_ASTROCYTES_TRANSCRIPTOMICS: GAZESTANI_2023_2
COL28A1	1.3704378089475915	0	0	1.3525909266714016	0	0	0	0	0	0	0	0	0	0	1.3704378089475915	HUMAN_ASTROCYTES_TRANSCRIPTOMICS: GAZESTANI_2023_2
ZNF81	1.3704152393757532	0	0	1.3594067126009883	0	0	0	0	0	0	0	0	0	0	1.3704152393757532	HUMAN_ASTROCYTES_TRANSCRIPTOMICS: GAZESTANI_2023_2
DYNLT3	1.3703701002320765	0	0	0	0	0	0	0	0	0	0	0	0	0	1.3703701002320765	HUMAN_ASTROCYTES_TRANSCRIPTOMICS: GAZESTANI_2023_2
AC002383.2	1.370279821944723	0	0	0	0	0	0	0	0	0	0	0	0	0	1.370279821944723	HUMAN_ASTROCYTES_TRANSCRIPTOMICS: GAZESTANI_2023_2
CTD-2510F5.6	1.3702346828010463	0	0	0	0	0	0	0	0	0	0	0	0	0	1.3702346828010463	HUMAN_ASTROCYTES_TRANSCRIPTOMICS: GAZESTANI_2023_2
SAFB2	1.370212113229208	0	0	0	0	0	0	0	0	0	0	0	0	0	1.370212113229208	HUMAN_ASTROCYTES_TRANSCRIPTOMICS: GAZESTANI_2023_2
PRB1	1.3701669740855311	0	0	0	0	0	0	0	0	0	0	0	0	0	1.3701669740855311	HUMAN_ASTROCYTES_TRANSCRIPTOMICS: GAZESTANI_2023_2
U2SURP	1.3700992653700161	0	0	0	0	0	0	0	0	0	0	0	0	0	1.3700992653700161	HUMAN_ASTROCYTES_TRANSCRIPTOMICS: GAZESTANI_2023_2
RP11-203B9.4	1.3700766957981778	0	0	0	0	0	0	0	0	0	0	0	0	0	1.3700766957981778	HUMAN_ASTROCYTES_TRANSCRIPTOMICS: GAZESTANI_2023_2
BZRAP1-AS1	1.370031556654501	0	0	0	0	0	0	0	0	0	0	0	0	0	1.370031556654501	HUMAN_ASTROCYTES_TRANSCRIPTOMICS: GAZESTANI_2023_2
RP11-14N7.2	1.3699864175108243	0	0	0	0	0	0	0	0	0	0	0	0	0	1.3699864175108243	HUMAN_ASTROCYTES_TRANSCRIPTOMICS: GAZESTANI_2023_2
RP11-281A20.1	1.3699412783671476	0	0	0	0	0	0	0	0	0	0	0	0	0	1.3699412783671476	HUMAN_ASTROCYTES_TRANSCRIPTOMICS: GAZESTANI_2023_2
DSCAML1	1.3699187087953093	0	0	0	0	0	0	0	0	0	0	0	0	0	1.3699187087953093	HUMAN_ASTROCYTES_TRANSCRIPTOMICS: GAZESTANI_2023_2
FREM3	1.3698961392234708	0	0	0	0	0	0	0	0	0	0	0	0	0	1.3698961392234708	HUMAN_ASTROCYTES_TRANSCRIPTOMICS: GAZESTANI_2023_2
GNAI1	1.3698735696516324	0	0	0	0	0	0	0	0	0	0	0	0	0	1.3698735696516324	HUMAN_ASTROCYTES_TRANSCRIPTOMICS: GAZESTANI_2023_2
RP1-256G22.2	1.369851000079794	0	0	0	0	0	0	0	0	0	0	0	0	0	1.369851000079794	HUMAN_ASTROCYTES_TRANSCRIPTOMICS: GAZESTANI_2023_2
RP11-514P8.6	1.3698058609361174	0	0	0	0	0	0	0	0	0	0	0	0	0	1.3698058609361174	HUMAN_ASTROCYTES_TRANSCRIPTOMICS: GAZESTANI_2023_2
NELFE	1.3697832913642791	0	0	0	0	0	0	0	0	0	0	0	0	0	1.3697832913642791	HUMAN_ASTROCYTES_TRANSCRIPTOMICS: GAZESTANI_2023_2
GOLGB1	1.3697381522206022	0	0	0	0	0	0	0	0	0	0	0	0	0	1.3697381522206022	HUMAN_ASTROCYTES_TRANSCRIPTOMICS: GAZESTANI_2023_2
TMEM168	1.3696704435050873	0	0	0	0	0	0	0	0	0	0	0	0	0	1.3696704435050873	HUMAN_ASTROCYTES_TRANSCRIPTOMICS: GAZESTANI_2023_2
RP11-184D12.1	1.3696253043614104	0	0	0	0	0	0	0	0	0	0	0	0	0	1.3696253043614104	HUMAN_ASTROCYTES_TRANSCRIPTOMICS: GAZESTANI_2023_2
RP11-983P16.4	1.369602734789572	0	0	0	0	0	0	0	0	0	0	0	0	0	1.369602734789572	HUMAN_ASTROCYTES_TRANSCRIPTOMICS: GAZESTANI_2023_2
UBBP4	1.3695801652177337	0	0	0	0	0	0	0	0	0	0	0	0	0	1.3695801652177337	HUMAN_ASTROCYTES_TRANSCRIPTOMICS: GAZESTANI_2023_2
NACAD	1.3695575956458954	0	0	0	0	0	0	0	0	0	0	0	0	0	1.3695575956458954	HUMAN_ASTROCYTES_TRANSCRIPTOMICS: GAZESTANI_2023_2
CCDC18	1.3695124565022188	0	0	0	0	0	0	0	0	0	0	0	0	0	1.3695124565022188	HUMAN_ASTROCYTES_TRANSCRIPTOMICS: GAZESTANI_2023_2
VPS9D1	1.3694447477867036	0	0	0	0	0	0	0	0	0	0	0	0	0	1.3694447477867036	HUMAN_ASTROCYTES_TRANSCRIPTOMICS: GAZESTANI_2023_2
DCTN3	1.3694221782148652	0	0	0	0	0	0	0	0	0	0	0	0	0	1.3694221782148652	HUMAN_ASTROCYTES_TRANSCRIPTOMICS: GAZESTANI_2023_2
NT5C	1.369399608643027	0	0	0	0	0	0	0	0	0	0	0	0	0	1.369399608643027	HUMAN_ASTROCYTES_TRANSCRIPTOMICS: GAZESTANI_2023_2
BAIAP2L1	0	0	0	1.3693308977233287	0	0	0	0	0	0	0	0	0	0	1.3693308977233287	HUMAN_ASTROCYTES_TRANSCRIPTOMICS: MATHYS_2023_2
TBC1D9	1.3693093303556734	0	0	0	0	0	0	0	0	0	0	0	0	0	1.3693093303556734	HUMAN_ASTROCYTES_TRANSCRIPTOMICS: GAZESTANI_2023_2
CLDN18	1.3692641912119967	0	0	0	0	0	0	0	0	0	0	0	0	0	1.3692641912119967	HUMAN_ASTROCYTES_TRANSCRIPTOMICS: GAZESTANI_2023_2
SMC1B	1.3692190520683198	0	0	0	0	0	0	0	0	0	0	0	0	0	1.3692190520683198	HUMAN_ASTROCYTES_TRANSCRIPTOMICS: GAZESTANI_2023_2
TCEAL7	1.3691739129246432	0	0	1.3512639594992697	0	0	0	0	0	0	0	0	0	0	1.3691739129246432	HUMAN_ASTROCYTES_TRANSCRIPTOMICS: GAZESTANI_2023_2
C4ORF50	1.3691513433528049	0	0	0	0	0	0	0	0	0	0	0	0	0	1.3691513433528049	HUMAN_ASTROCYTES_TRANSCRIPTOMICS: GAZESTANI_2023_2
MEF2BNB	1.3691062042091282	0	0	0	0	0	0	0	0	0	0	0	0	0	1.3691062042091282	HUMAN_ASTROCYTES_TRANSCRIPTOMICS: GAZESTANI_2023_2
SEC24B	1.3690836346372897	0	0	0	0	0	0	0	0	0	0	0	0	0	1.3690836346372897	HUMAN_ASTROCYTES_TRANSCRIPTOMICS: GAZESTANI_2023_2
NEU4	1.3690610650654513	0	0	0	0	0	0	0	0	0	0	0	0	0	1.3690610650654513	HUMAN_ASTROCYTES_TRANSCRIPTOMICS: GAZESTANI_2023_2
CASC4	0	0	0	1.3690499211760099	0	0	0	0	0	0	0	0	0	0	1.3690499211760099	HUMAN_ASTROCYTES_TRANSCRIPTOMICS: MATHYS_2023_2
RP11-122G18.5	1.369038495493613	0	0	0	0	0	0	0	0	0	0	0	0	0	1.369038495493613	HUMAN_ASTROCYTES_TRANSCRIPTOMICS: GAZESTANI_2023_2
HHAT	1.3690159259217747	0	0	0	0	0	0	0	0	0	0	0	0	0	1.3690159259217747	HUMAN_ASTROCYTES_TRANSCRIPTOMICS: GAZESTANI_2023_2
GHITM	1.3689933563499364	0	0	0	0	0	0	0	0	0	0	0	0	0	1.3689933563499364	HUMAN_ASTROCYTES_TRANSCRIPTOMICS: GAZESTANI_2023_2
RP11-354P11.3	1.3688805084907445	0	0	0	0	0	0	0	0	0	0	0	0	0	1.3688805084907445	HUMAN_ASTROCYTES_TRANSCRIPTOMICS: GAZESTANI_2023_2
SLC22A15	1.3688579389189062	0	0	0	0	0	0	0	0	0	0	0	0	0	1.3688579389189062	HUMAN_ASTROCYTES_TRANSCRIPTOMICS: GAZESTANI_2023_2
SMAD6	1.3688127997752293	0	0	0	0	0	0	0	0	0	0	0	0	0	1.3688127997752293	HUMAN_ASTROCYTES_TRANSCRIPTOMICS: GAZESTANI_2023_2
KIAA1671	1.368790230203391	0	0	0	0	0	0	0	0	0	0	0	0	0	1.368790230203391	HUMAN_ASTROCYTES_TRANSCRIPTOMICS: GAZESTANI_2023_2
SLC24A3	1.368722521487876	0	0	0	0	0	0	0	0	0	0	0	0	0	1.368722521487876	HUMAN_ASTROCYTES_TRANSCRIPTOMICS: GAZESTANI_2023_2
RP11-23N2.4	1.3686773823441991	0	0	0	0	0	0	0	0	0	0	0	0	0	1.3686773823441991	HUMAN_ASTROCYTES_TRANSCRIPTOMICS: GAZESTANI_2023_2
KLHL1	1.3686322432005225	0	0	0	0	0	0	0	0	0	0	0	0	0	1.3686322432005225	HUMAN_ASTROCYTES_TRANSCRIPTOMICS: GAZESTANI_2023_2
SASH1	1.3686096736286841	0	0	0	0	0	0	0	0	0	0	0	0	0	1.3686096736286841	HUMAN_ASTROCYTES_TRANSCRIPTOMICS: GAZESTANI_2023_2
TXN	1.3685871040568458	0	0	0	0	0	0	0	0	0	0	0	0	0	1.3685871040568458	HUMAN_ASTROCYTES_TRANSCRIPTOMICS: GAZESTANI_2023_2
RP11-507B12.2	1.368541964913169	0	0	0	0	0	0	0	0	0	0	0	0	0	1.368541964913169	HUMAN_ASTROCYTES_TRANSCRIPTOMICS: GAZESTANI_2023_2
AP002336.2	0	0	0	1.3685345541982283	0	0	0	0	0	0	0	0	0	0	1.3685345541982283	HUMAN_ASTROCYTES_TRANSCRIPTOMICS: MATHYS_2023_2
ENPP2	1.3684968257694923	0	0	0	0	0	0	0	0	0	0	0	0	0	1.3684968257694923	HUMAN_ASTROCYTES_TRANSCRIPTOMICS: GAZESTANI_2023_2
ARHGEF1	1.368474256197654	0	0	0	0	0	0	0	0	0	0	0	0	0	1.368474256197654	HUMAN_ASTROCYTES_TRANSCRIPTOMICS: GAZESTANI_2023_2
ENTPD3-AS1	1.3684516866258156	0	0	1.3516861763267662	0	0	0	0	0	0	0	0	0	0	1.3684516866258156	HUMAN_ASTROCYTES_TRANSCRIPTOMICS: GAZESTANI_2023_2
TAZ	1.3684065474821387	0	0	0	0	0	0	0	0	0	0	0	0	0	1.3684065474821387	HUMAN_ASTROCYTES_TRANSCRIPTOMICS: GAZESTANI_2023_2
HAP1	1.3683839779103004	0	0	0	0	0	0	0	0	0	0	0	0	0	1.3683839779103004	HUMAN_ASTROCYTES_TRANSCRIPTOMICS: GAZESTANI_2023_2
RP11-775D22.3	1.368361408338462	0	0	0	0	0	0	0	0	0	0	0	0	0	1.368361408338462	HUMAN_ASTROCYTES_TRANSCRIPTOMICS: GAZESTANI_2023_2
LINC00982	1.3683162691947854	0	0	0	0	0	0	0	0	0	0	0	0	0	1.3683162691947854	HUMAN_ASTROCYTES_TRANSCRIPTOMICS: GAZESTANI_2023_2
ARL9	1.368293699622947	0	0	0	0	0	0	0	0	0	0	0	0	0	1.368293699622947	HUMAN_ASTROCYTES_TRANSCRIPTOMICS: GAZESTANI_2023_2
PDGFA	1.3681808517637553	0	0	0	0	0	0	0	0	0	0	0	0	0	1.3681808517637553	HUMAN_ASTROCYTES_TRANSCRIPTOMICS: GAZESTANI_2023_2
DOCK2	1.3681582821919167	0	0	0	0	0	0	0	0	0	0	0	0	0	1.3681582821919167	HUMAN_ASTROCYTES_TRANSCRIPTOMICS: GAZESTANI_2023_2
IDI2-AS1	1.3681357126200784	0	0	1.3508719010165944	0	0	0	0	0	0	0	0	0	0	1.3681357126200784	HUMAN_ASTROCYTES_TRANSCRIPTOMICS: GAZESTANI_2023_2
CBX3	1.368113143	0	0	0	0	0	0	0	0	0	0	0	0	0	1.368113143	HUMAN_ASTROCYTES_TRANSCRIPTOMICS: GAZESTANI_2023_2
SEMA3B	1.3680905734764017	0	0	0	0	0	0	0	0	0	0	0	0	0	1.3680905734764017	HUMAN_ASTROCYTES_TRANSCRIPTOMICS: GAZESTANI_2023_2
IFFO1	1.368045434332725	0	0	0	0	0	0	0	0	0	0	0	0	0	1.368045434332725	HUMAN_ASTROCYTES_TRANSCRIPTOMICS: GAZESTANI_2023_2
OGFOD1	1.3680228647608865	0	0	0	0	0	0	0	0	0	0	0	0	0	1.3680228647608865	HUMAN_ASTROCYTES_TRANSCRIPTOMICS: GAZESTANI_2023_2
RP11-23D24.2	1.367910016901695	0	0	0	0	0	0	0	0	0	0	0	0	0	1.367910016901695	HUMAN_ASTROCYTES_TRANSCRIPTOMICS: GAZESTANI_2023_2
MRPL17	1.3678874473298563	0	0	0	0	0	0	0	0	0	0	0	0	0	1.3678874473298563	HUMAN_ASTROCYTES_TRANSCRIPTOMICS: GAZESTANI_2023_2
AC136604.2	0	0	0	1.3678649930565996	0	0	0	0	0	0	0	0	0	0	1.3678649930565996	HUMAN_ASTROCYTES_TRANSCRIPTOMICS: MATHYS_2023_2
RASSF4	1.367864877758018	0	0	0	0	0	0	0	0	0	0	0	0	0	1.367864877758018	HUMAN_ASTROCYTES_TRANSCRIPTOMICS: GAZESTANI_2023_2
A2M	1.3678423081861797	0	0	0	0	0	0	0	0	0	0	0	0	0	1.3678423081861797	HUMAN_ASTROCYTES_TRANSCRIPTOMICS: GAZESTANI_2023_2
ZBTB46	1.3677745994706647	0	0	0	0	0	0	0	0	0	0	0	0	0	1.3677745994706647	HUMAN_ASTROCYTES_TRANSCRIPTOMICS: GAZESTANI_2023_2
HPSE2	1.3677520298988262	0	0	1.3584114872218895	0	0	0	0	0	0	0	0	0	0	1.3677520298988262	HUMAN_ASTROCYTES_TRANSCRIPTOMICS: GAZESTANI_2023_2
C5ORF34	1.3677294603269878	0	0	0	0	0	0	0	0	0	0	0	0	0	1.3677294603269878	HUMAN_ASTROCYTES_TRANSCRIPTOMICS: GAZESTANI_2023_2
AP2M1	1.3676843211833112	0	0	1.3557726320500363	0	0	0	0	0	0	0	0	0	0	1.3676843211833112	HUMAN_ASTROCYTES_TRANSCRIPTOMICS: GAZESTANI_2023_2
RP11-446N19.1	1.3676617516114729	0	0	0	0	0	0	0	0	0	0	0	0	0	1.3676617516114729	HUMAN_ASTROCYTES_TRANSCRIPTOMICS: GAZESTANI_2023_2
PDCD1LG2	1.3675940428959577	0	0	0	0	0	0	0	0	0	0	0	0	0	1.3675940428959577	HUMAN_ASTROCYTES_TRANSCRIPTOMICS: GAZESTANI_2023_2
RP11-33N16.2	1.3675263341804427	0	0	0	0	0	0	0	0	0	0	0	0	0	1.3675263341804427	HUMAN_ASTROCYTES_TRANSCRIPTOMICS: GAZESTANI_2023_2
LARGE-AS1	1.3675037646086043	0	0	0	0	0	0	0	0	0	0	0	0	0	1.3675037646086043	HUMAN_ASTROCYTES_TRANSCRIPTOMICS: GAZESTANI_2023_2
CABYR	1.3674586254649275	0	0	0	0	0	0	0	0	0	0	0	0	0	1.3674586254649275	HUMAN_ASTROCYTES_TRANSCRIPTOMICS: GAZESTANI_2023_2
CNTN3	1.3674360558930891	0	0	0	0	0	0	0	0	0	0	0	0	0	1.3674360558930891	HUMAN_ASTROCYTES_TRANSCRIPTOMICS: GAZESTANI_2023_2
RP11-384C4.7	1.3673909167494125	0	0	0	0	0	0	0	0	0	0	0	0	0	1.3673909167494125	HUMAN_ASTROCYTES_TRANSCRIPTOMICS: GAZESTANI_2023_2
FCGR2B	1.3673457776057356	0	0	0	0	0	0	0	0	0	0	0	0	0	1.3673457776057356	HUMAN_ASTROCYTES_TRANSCRIPTOMICS: GAZESTANI_2023_2
RAB6B	1.3673232080338973	0	0	0	0	0	0	0	0	0	0	0	0	0	1.3673232080338973	HUMAN_ASTROCYTES_TRANSCRIPTOMICS: GAZESTANI_2023_2
NEK10	1.3672554993183823	0	0	0	0	0	0	0	0	0	0	0	0	0	1.3672554993183823	HUMAN_ASTROCYTES_TRANSCRIPTOMICS: GAZESTANI_2023_2
MLF2	1.3672329297465438	0	0	0	0	0	0	0	0	0	0	0	0	0	1.3672329297465438	HUMAN_ASTROCYTES_TRANSCRIPTOMICS: GAZESTANI_2023_2
RP11-506H20.1	1.3672103601747054	0	0	0	0	0	0	0	0	0	0	0	0	0	1.3672103601747054	HUMAN_ASTROCYTES_TRANSCRIPTOMICS: GAZESTANI_2023_2
ABCD2	1.367187790602867	0	0	1.352168709843905	0	0	0	0	0	0	0	0	0	0	1.367187790602867	HUMAN_ASTROCYTES_TRANSCRIPTOMICS: GAZESTANI_2023_2
AC018890.6	1.3671652210310288	0	0	0	0	0	0	0	0	0	0	0	0	0	1.3671652210310288	HUMAN_ASTROCYTES_TRANSCRIPTOMICS: GAZESTANI_2023_2
KIF3C	1.3671426514591904	0	0	0	0	0	0	0	0	0	0	0	0	0	1.3671426514591904	HUMAN_ASTROCYTES_TRANSCRIPTOMICS: GAZESTANI_2023_2
THRB	1.367052373171837	0	0	0	0	0	0	0	0	0	0	0	0	0	1.367052373171837	HUMAN_ASTROCYTES_TRANSCRIPTOMICS: GAZESTANI_2023_2
THSD1	1.366984664456322	0	0	0	0	0	0	0	0	0	0	0	0	0	1.366984664456322	HUMAN_ASTROCYTES_TRANSCRIPTOMICS: GAZESTANI_2023_2
CTD-2293H3.2	1.3669620948844834	0	0	0	0	0	0	0	0	0	0	0	0	0	1.3669620948844834	HUMAN_ASTROCYTES_TRANSCRIPTOMICS: GAZESTANI_2023_2
SLTM	1.3668943861689684	0	0	0	0	0	0	0	0	0	0	0	0	0	1.3668943861689684	HUMAN_ASTROCYTES_TRANSCRIPTOMICS: GAZESTANI_2023_2
RP11-85B7.4	1.3668492470252918	0	0	0	0	0	0	0	0	0	0	0	0	0	1.3668492470252918	HUMAN_ASTROCYTES_TRANSCRIPTOMICS: GAZESTANI_2023_2
CWC15	1.3668266774534532	0	0	0	0	0	0	0	0	0	0	0	0	0	1.3668266774534532	HUMAN_ASTROCYTES_TRANSCRIPTOMICS: GAZESTANI_2023_2
PUS7L	1.3668041078816149	0	0	0	0	0	0	0	0	0	0	0	0	0	1.3668041078816149	HUMAN_ASTROCYTES_TRANSCRIPTOMICS: GAZESTANI_2023_2
PDE2A	1.366736399	0	0	0	0	0	0	0	0	0	0	0	0	0	1.366736399	HUMAN_ASTROCYTES_TRANSCRIPTOMICS: GAZESTANI_2023_2
RP11-166P13.4	1.3667138295942616	0	0	0	0	0	0	0	0	0	0	0	0	0	1.3667138295942616	HUMAN_ASTROCYTES_TRANSCRIPTOMICS: GAZESTANI_2023_2
AC025043.1	0	0	0	1.3666853328667692	0	0	0	0	0	0	0	0	0	0	1.3666853328667692	HUMAN_ASTROCYTES_TRANSCRIPTOMICS: MATHYS_2023_2
AP004372.1	1.366623551306908	0	0	0	0	0	0	0	0	0	0	0	0	0	1.366623551306908	HUMAN_ASTROCYTES_TRANSCRIPTOMICS: GAZESTANI_2023_2
AC008277.1	1.3666009817350697	0	0	0	0	0	0	0	0	0	0	0	0	0	1.3666009817350697	HUMAN_ASTROCYTES_TRANSCRIPTOMICS: GAZESTANI_2023_2
AC005532.5	1.3665558425913928	0	0	0	0	0	0	0	0	0	0	0	0	0	1.3665558425913928	HUMAN_ASTROCYTES_TRANSCRIPTOMICS: GAZESTANI_2023_2
AL022238.2	0	0	0	1.3665518814102022	0	0	0	0	0	0	0	0	0	0	1.3665518814102022	HUMAN_ASTROCYTES_TRANSCRIPTOMICS: MATHYS_2023_2
HEG1	1.3665107034477162	0	0	0	0	0	0	0	0	0	0	0	0	0	1.3665107034477162	HUMAN_ASTROCYTES_TRANSCRIPTOMICS: GAZESTANI_2023_2
BUD31	1.3664655643040395	0	0	0	0	0	0	0	0	0	0	0	0	0	1.3664655643040395	HUMAN_ASTROCYTES_TRANSCRIPTOMICS: GAZESTANI_2023_2
RP11-345M22.1	1.3664204251603627	0	0	0	0	0	0	0	0	0	0	0	0	0	1.3664204251603627	HUMAN_ASTROCYTES_TRANSCRIPTOMICS: GAZESTANI_2023_2
RP11-341G5.1	1.366375286016686	0	0	0	0	0	0	0	0	0	0	0	0	0	1.366375286016686	HUMAN_ASTROCYTES_TRANSCRIPTOMICS: GAZESTANI_2023_2
FAM66D	1.3663527164448477	0	0	0	0	0	0	0	0	0	0	0	0	0	1.3663527164448477	HUMAN_ASTROCYTES_TRANSCRIPTOMICS: GAZESTANI_2023_2
FNDC3B	1.366307577301171	0	0	1.3625657996711253	0	0	0	0	0	0	0	0	0	0	1.366307577301171	HUMAN_ASTROCYTES_TRANSCRIPTOMICS: GAZESTANI_2023_2
AL360091.3	0	0	0	1.3663064304071626	0	0	0	0	0	0	0	0	0	0	1.3663064304071626	HUMAN_ASTROCYTES_TRANSCRIPTOMICS: MATHYS_2023_2
VWC2L	1.3662624381574942	0	0	0	0	0	0	0	0	0	0	0	0	0	1.3662624381574942	HUMAN_ASTROCYTES_TRANSCRIPTOMICS: GAZESTANI_2023_2
USP3-AS1	1.3661947294419792	0	0	0	0	0	0	0	0	0	0	0	0	0	1.3661947294419792	HUMAN_ASTROCYTES_TRANSCRIPTOMICS: GAZESTANI_2023_2
GNA14-AS1	0	0	0	1.3661936108441621	0	0	0	0	0	0	0	0	0	0	1.3661936108441621	HUMAN_ASTROCYTES_TRANSCRIPTOMICS: MATHYS_2023_2
RMDN2-AS1	1.3661495902983023	0	0	1.3521310119128787	0	0	0	0	0	0	0	0	0	0	1.3661495902983023	HUMAN_ASTROCYTES_TRANSCRIPTOMICS: GAZESTANI_2023_2
COPS4	1.366127020726464	0	0	0	0	0	0	0	0	0	0	0	0	0	1.366127020726464	HUMAN_ASTROCYTES_TRANSCRIPTOMICS: GAZESTANI_2023_2
TTN-AS1	1.3660367424391107	0	0	1.356405957291281	0	0	0	0	0	0	0	0	0	0	1.3660367424391107	HUMAN_ASTROCYTES_TRANSCRIPTOMICS: GAZESTANI_2023_2
CTC-297N7.9	1.3660141728672721	0	0	0	0	0	0	0	0	0	0	0	0	0	1.3660141728672721	HUMAN_ASTROCYTES_TRANSCRIPTOMICS: GAZESTANI_2023_2
FAM19A5	1.3630124198127698	0	0	1.3659859085226136	0	0	0	0	0	0	0	0	0	0	1.3659859085226136	HUMAN_ASTROCYTES_TRANSCRIPTOMICS: MATHYS_2023_2
LARGE	1.3659464641517571	0	0	0	0	0	0	0	0	0	0	0	0	0	1.3659464641517571	HUMAN_ASTROCYTES_TRANSCRIPTOMICS: GAZESTANI_2023_2
FSD2	1.3659238945799188	0	0	1.355184544326023	0	0	0	0	0	0	0	0	0	0	1.3659238945799188	HUMAN_ASTROCYTES_TRANSCRIPTOMICS: GAZESTANI_2023_2
AC002429.5	1.3659013250080805	0	0	0	0	0	0	0	0	0	0	0	0	0	1.3659013250080805	HUMAN_ASTROCYTES_TRANSCRIPTOMICS: GAZESTANI_2023_2
AP001825.1	0	0	0	1.36589034	0	0	0	0	0	0	0	0	0	0	1.36589034	HUMAN_ASTROCYTES_TRANSCRIPTOMICS: MATHYS_2023_2
SBDS	1.365878755436242	0	0	0	0	0	0	0	0	0	0	0	0	0	1.365878755436242	HUMAN_ASTROCYTES_TRANSCRIPTOMICS: GAZESTANI_2023_2
P2RX6	1.3658561858644036	0	0	0	0	0	0	0	0	0	0	0	0	0	1.3658561858644036	HUMAN_ASTROCYTES_TRANSCRIPTOMICS: GAZESTANI_2023_2
OSER1	1.365811046720727	0	0	0	0	0	0	0	0	0	0	0	0	0	1.365811046720727	HUMAN_ASTROCYTES_TRANSCRIPTOMICS: GAZESTANI_2023_2
KIAA1324	1.3657884771488886	0	0	0	0	0	0	0	0	0	0	0	0	0	1.3657884771488886	HUMAN_ASTROCYTES_TRANSCRIPTOMICS: GAZESTANI_2023_2
IDNK	1.3657433380052117	0	0	0	0	0	0	0	0	0	0	0	0	0	1.3657433380052117	HUMAN_ASTROCYTES_TRANSCRIPTOMICS: GAZESTANI_2023_2
RASAL1	1.3657207684333734	0	0	0	0	0	0	0	0	0	0	0	0	0	1.3657207684333734	HUMAN_ASTROCYTES_TRANSCRIPTOMICS: GAZESTANI_2023_2
KIAA2026	0	0	0	1.365714200983922	0	0	0	0	0	0	0	0	0	0	1.365714200983922	HUMAN_ASTROCYTES_TRANSCRIPTOMICS: MATHYS_2023_2
RP11-305E17.6	1.365698198861535	0	0	0	0	0	0	0	0	0	0	0	0	0	1.365698198861535	HUMAN_ASTROCYTES_TRANSCRIPTOMICS: GAZESTANI_2023_2
ATAD1	1.3656756292896968	0	0	0	0	0	0	0	0	0	0	0	0	0	1.3656756292896968	HUMAN_ASTROCYTES_TRANSCRIPTOMICS: GAZESTANI_2023_2
LINC00240	1.3656530597178584	0	0	0	0	0	0	0	0	0	0	0	0	0	1.3656530597178584	HUMAN_ASTROCYTES_TRANSCRIPTOMICS: GAZESTANI_2023_2
PEX1	1.3656304901460201	0	0	0	0	0	0	0	0	0	0	0	0	0	1.3656304901460201	HUMAN_ASTROCYTES_TRANSCRIPTOMICS: GAZESTANI_2023_2
CTD-2277K2.1	1.3656079205741816	0	0	0	0	0	0	0	0	0	0	0	0	0	1.3656079205741816	HUMAN_ASTROCYTES_TRANSCRIPTOMICS: GAZESTANI_2023_2
CD46	1.3655853510023432	0	0	0	0	0	0	0	0	0	0	0	0	0	1.3655853510023432	HUMAN_ASTROCYTES_TRANSCRIPTOMICS: GAZESTANI_2023_2
AMMECR1	1.3655176422868283	0	0	0	0	0	0	0	0	0	0	0	0	0	1.3655176422868283	HUMAN_ASTROCYTES_TRANSCRIPTOMICS: GAZESTANI_2023_2
AC100800.1	0	0	0	1.3654833090822656	0	0	0	0	0	0	0	0	0	0	1.3654833090822656	HUMAN_ASTROCYTES_TRANSCRIPTOMICS: MATHYS_2023_2
TTC6	1.365449933571313	0	0	0	0	0	0	0	0	0	0	0	0	0	1.365449933571313	HUMAN_ASTROCYTES_TRANSCRIPTOMICS: GAZESTANI_2023_2
RMDN2	1.3654273639994747	0	0	0	0	0	0	0	0	0	0	0	0	0	1.3654273639994747	HUMAN_ASTROCYTES_TRANSCRIPTOMICS: GAZESTANI_2023_2
TMLHE-AS1	1.3654047944276364	0	0	1.3500877840512437	0	0	0	0	0	0	0	0	0	0	1.3654047944276364	HUMAN_ASTROCYTES_TRANSCRIPTOMICS: GAZESTANI_2023_2
RP11-499F3.2	1.365382224855798	0	0	0	0	0	0	0	0	0	0	0	0	0	1.365382224855798	HUMAN_ASTROCYTES_TRANSCRIPTOMICS: GAZESTANI_2023_2
ZSWIM7	1.365246807424768	0	0	0	0	0	0	0	0	0	0	0	0	0	1.365246807424768	HUMAN_ASTROCYTES_TRANSCRIPTOMICS: GAZESTANI_2023_2
MDC1-AS1	1.3652242378529293	0	0	0	0	0	0	0	0	0	0	0	0	0	1.3652242378529293	HUMAN_ASTROCYTES_TRANSCRIPTOMICS: GAZESTANI_2023_2
AC018730.1	1.365201668281091	0	0	0	0	0	0	0	0	0	0	0	0	0	1.365201668281091	HUMAN_ASTROCYTES_TRANSCRIPTOMICS: GAZESTANI_2023_2
RP11-10K17.6	1.3651790987092527	0	0	0	0	0	0	0	0	0	0	0	0	0	1.3651790987092527	HUMAN_ASTROCYTES_TRANSCRIPTOMICS: GAZESTANI_2023_2
CLMP	1.3651565291374144	0	0	1.3613971633592297	0	0	0	0	0	0	0	0	0	0	1.3651565291374144	HUMAN_ASTROCYTES_TRANSCRIPTOMICS: GAZESTANI_2023_2
RP11-766N7.3	1.365133959565576	0	0	0	0	0	0	0	0	0	0	0	0	0	1.365133959565576	HUMAN_ASTROCYTES_TRANSCRIPTOMICS: GAZESTANI_2023_2
SCARNA9	1.3650888204218992	0	0	0	0	0	0	0	0	0	0	0	0	0	1.3650888204218992	HUMAN_ASTROCYTES_TRANSCRIPTOMICS: GAZESTANI_2023_2
STARD13	0	0	0	1.3650196743382186	0	0	0	0	0	0	0	0	0	0	1.3650196743382186	HUMAN_ASTROCYTES_TRANSCRIPTOMICS: MATHYS_2023_2
CDKN1B	1.3649985421345459	0	0	0	0	0	0	0	0	0	0	0	0	0	1.3649985421345459	HUMAN_ASTROCYTES_TRANSCRIPTOMICS: GAZESTANI_2023_2
RMST	1.3649759725627075	0	0	0	0	0	0	0	0	0	0	0	0	0	1.3649759725627075	HUMAN_ASTROCYTES_TRANSCRIPTOMICS: GAZESTANI_2023_2
LAMB1	1.364953402990869	0	0	0	0	1.2980001597628852	0	0	0	0	0	0	0	0	1.364953402990869	HUMAN_ASTROCYTES_TRANSCRIPTOMICS: GAZESTANI_2023_2
TCTN1	1.3649308334190307	0	0	0	0	0	0	0	0	0	0	0	0	0	1.3649308334190307	HUMAN_ASTROCYTES_TRANSCRIPTOMICS: GAZESTANI_2023_2
CRADD	1.3649082638471923	0	0	1.3628673875625568	0	0	0	0	0	0	0	0	0	0	1.3649082638471923	HUMAN_ASTROCYTES_TRANSCRIPTOMICS: GAZESTANI_2023_2
YWHAE	1.3648631247035157	0	0	0	0	0	0	0	0	0	0	0	0	0	1.3648631247035157	HUMAN_ASTROCYTES_TRANSCRIPTOMICS: GAZESTANI_2023_2
GREM2	1.3648405551316773	0	0	0	0	0	0	0	0	0	0	0	0	0	1.3648405551316773	HUMAN_ASTROCYTES_TRANSCRIPTOMICS: GAZESTANI_2023_2
AC087286.2	0	0	0	1.3648119064156723	0	0	0	0	0	0	0	0	0	0	1.3648119064156723	HUMAN_ASTROCYTES_TRANSCRIPTOMICS: MATHYS_2023_2
FAM90A26	1.3647728464161621	0	0	0	0	0	0	0	0	0	0	0	0	0	1.3647728464161621	HUMAN_ASTROCYTES_TRANSCRIPTOMICS: GAZESTANI_2023_2
AC007389.3	0	0	0	1.3647090973580673	0	0	0	0	0	0	0	0	0	0	1.3647090973580673	HUMAN_ASTROCYTES_TRANSCRIPTOMICS: MATHYS_2023_2
AC007193.2	0	0	0	1.3646778619564395	0	0	0	0	0	0	0	0	0	0	1.3646778619564395	HUMAN_ASTROCYTES_TRANSCRIPTOMICS: MATHYS_2023_2
AC009690.2	0	0	0	1.3646479987465239	0	0	0	0	0	0	0	0	0	0	1.3646479987465239	HUMAN_ASTROCYTES_TRANSCRIPTOMICS: MATHYS_2023_2
CDH12	1.364637428985132	0	0	0	0	0	0	0	0	0	0	0	0	0	1.364637428985132	HUMAN_ASTROCYTES_TRANSCRIPTOMICS: GAZESTANI_2023_2
ELMO1-AS1	1.3646148594132936	0	0	0	0	0	0	0	0	0	0	0	0	0	1.3646148594132936	HUMAN_ASTROCYTES_TRANSCRIPTOMICS: GAZESTANI_2023_2
AC005740.5	1.3645922898414553	0	0	0	0	0	0	0	0	0	0	0	0	0	1.3645922898414553	HUMAN_ASTROCYTES_TRANSCRIPTOMICS: GAZESTANI_2023_2
AC211486.5	0	0	0	1.3645920756564935	0	0	0	0	0	0	0	0	0	0	1.3645920756564935	HUMAN_ASTROCYTES_TRANSCRIPTOMICS: MATHYS_2023_2
RP11-752G15.8	1.364569720269617	0	0	0	0	0	0	0	0	0	0	0	0	0	1.364569720269617	HUMAN_ASTROCYTES_TRANSCRIPTOMICS: GAZESTANI_2023_2
CASC7	1.3645471506977784	0	0	0	0	0	0	0	0	0	0	0	0	0	1.3645471506977784	HUMAN_ASTROCYTES_TRANSCRIPTOMICS: GAZESTANI_2023_2
DPH6-DT	0	0	0	1.3645407460291021	0	0	0	0	0	0	0	0	0	0	1.3645407460291021	HUMAN_ASTROCYTES_TRANSCRIPTOMICS: MATHYS_2023_2
MACROD2-AS1	1.3644794419822635	0	0	0	0	0	0	0	0	0	0	0	0	0	1.3644794419822635	HUMAN_ASTROCYTES_TRANSCRIPTOMICS: GAZESTANI_2023_2
SNAP25-AS1	1.3644568724104251	0	0	0	0	0	0	0	0	0	0	0	0	0	1.3644568724104251	HUMAN_ASTROCYTES_TRANSCRIPTOMICS: GAZESTANI_2023_2
CLEC2L	1.3644117332667483	0	0	0	0	0	0	0	0	0	0	0	0	0	1.3644117332667483	HUMAN_ASTROCYTES_TRANSCRIPTOMICS: GAZESTANI_2023_2
SPDYE1	1.3643665941230716	0	0	1.3633274836064677	0	0	0	0	0	0	0	0	0	0	1.3643665941230716	HUMAN_ASTROCYTES_TRANSCRIPTOMICS: GAZESTANI_2023_2
AP001172.2	1.3642988854075566	0	0	0	0	0	0	0	0	0	0	0	0	0	1.3642988854075566	HUMAN_ASTROCYTES_TRANSCRIPTOMICS: GAZESTANI_2023_2
LINC00310	0	0	0	1.3642584909759345	0	0	0	0	0	0	0	0	0	0	1.3642584909759345	HUMAN_ASTROCYTES_TRANSCRIPTOMICS: MATHYS_2023_2
MOGS	1.3642537462638797	0	0	0	0	0	0	0	0	0	0	0	0	0	1.3642537462638797	HUMAN_ASTROCYTES_TRANSCRIPTOMICS: GAZESTANI_2023_2
AC007383.4	1.364208607120203	0	0	0	0	0	0	0	0	0	0	0	0	0	1.364208607120203	HUMAN_ASTROCYTES_TRANSCRIPTOMICS: GAZESTANI_2023_2
ZNF347	0	0	0	1.3642035132844237	0	0	0	0	0	0	0	0	0	0	1.3642035132844237	HUMAN_ASTROCYTES_TRANSCRIPTOMICS: MATHYS_2023_2
HINT2	0	0	0	1.3641906403795225	0	0	0	0	0	0	0	0	0	0	1.3641906403795225	HUMAN_ASTROCYTES_TRANSCRIPTOMICS: MATHYS_2023_2
IGSF10	0	0	0	1.364178076319689	0	0	0	0	0	0	0	0	0	0	1.364178076319689	HUMAN_ASTROCYTES_TRANSCRIPTOMICS: MATHYS_2023_2
PLAGL1	1.3641634679765264	0	0	1.3586376748080484	0	0	0	0	0	0	0	0	0	0	1.3641634679765264	HUMAN_ASTROCYTES_TRANSCRIPTOMICS: GAZESTANI_2023_2
EPC2	0	0	0	1.3641420634811514	0	0	0	0	0	0	0	0	0	0	1.3641420634811514	HUMAN_ASTROCYTES_TRANSCRIPTOMICS: MATHYS_2023_2
AKR1C1	1.3641408984046879	0	0	0	0	0	0	0	0	0	0	0	0	0	1.3641408984046879	HUMAN_ASTROCYTES_TRANSCRIPTOMICS: GAZESTANI_2023_2
NPIPA5	1.3641183288328496	0	0	0	0	0	0	0	0	0	0	0	0	0	1.3641183288328496	HUMAN_ASTROCYTES_TRANSCRIPTOMICS: GAZESTANI_2023_2
CDK8	0	0	0	1.3640973964643677	0	0	0	0	0	0	0	0	0	0	1.3640973964643677	HUMAN_ASTROCYTES_TRANSCRIPTOMICS: MATHYS_2023_2
SOGA2	1.3640957592610112	0	0	0	0	0	0	0	0	0	0	0	0	0	1.3640957592610112	HUMAN_ASTROCYTES_TRANSCRIPTOMICS: GAZESTANI_2023_2
CHL1-AS1	1.364073189689173	0	0	0	0	0	0	0	0	0	0	0	0	0	1.364073189689173	HUMAN_ASTROCYTES_TRANSCRIPTOMICS: GAZESTANI_2023_2
OVOL2	1.3537588953590405	0	0	1.364055809	0	0	0	0	0	0	0	0	0	0	1.364055809	HUMAN_ASTROCYTES_TRANSCRIPTOMICS: MATHYS_2023_2
DLGAP1-AS4	1.3640506201173346	0	0	0	0	0	0	0	0	0	0	0	0	0	1.3640506201173346	HUMAN_ASTROCYTES_TRANSCRIPTOMICS: GAZESTANI_2023_2
NCOR2	0	0	0	1.3640071741813897	0	0	0	0	0	0	0	0	0	0	1.3640071741813897	HUMAN_ASTROCYTES_TRANSCRIPTOMICS: MATHYS_2023_2
MRI1	1.3640054809736577	0	0	0	0	1.2980003497628851	0	0	0	0	0	0	0	0	1.3640054809736577	HUMAN_ASTROCYTES_TRANSCRIPTOMICS: GAZESTANI_2023_2
PARD6G-AS1	0	0	0	1.363988555509677	0	0	0	0	0	0	0	0	0	0	1.363988555509677	HUMAN_ASTROCYTES_TRANSCRIPTOMICS: MATHYS_2023_2
ATP9B	0	0	0	1.3639793983715194	0	0	0	0	0	0	0	0	0	0	1.3639793983715194	HUMAN_ASTROCYTES_TRANSCRIPTOMICS: MATHYS_2023_2
HAND2-AS1	0	0	0	1.3639524675950225	0	0	0	0	0	0	0	0	0	0	1.3639524675950225	HUMAN_ASTROCYTES_TRANSCRIPTOMICS: MATHYS_2023_2
AP005329.2	0	0	0	1.3639436538300065	0	0	0	0	0	0	0	0	0	0	1.3639436538300065	HUMAN_ASTROCYTES_TRANSCRIPTOMICS: MATHYS_2023_2
C19ORF25	1.3639377722581427	0	0	0	0	0	0	0	0	0	0	0	0	0	1.3639377722581427	HUMAN_ASTROCYTES_TRANSCRIPTOMICS: GAZESTANI_2023_2
ZNRF3-AS1	1.3575957225715622	0	0	1.363934913850913	0	0	0	0	0	0	0	0	0	0	1.363934913850913	HUMAN_ASTROCYTES_TRANSCRIPTOMICS: MATHYS_2023_2
CALCOCO1	1.3639152026863044	0	0	0	0	0	0	0	0	0	0	0	0	0	1.3639152026863044	HUMAN_ASTROCYTES_TRANSCRIPTOMICS: GAZESTANI_2023_2
FBXL17	0	0	0	1.3639090951236097	0	0	0	0	0	0	0	0	0	0	1.3639090951236097	HUMAN_ASTROCYTES_TRANSCRIPTOMICS: MATHYS_2023_2
ARSJ	0	0	0	1.3638921795599388	0	0	0	0	0	0	0	0	0	0	1.3638921795599388	HUMAN_ASTROCYTES_TRANSCRIPTOMICS: MATHYS_2023_2
C3ORF49	1.3638700635426275	0	0	0	0	0	0	0	0	0	0	0	0	0	1.3638700635426275	HUMAN_ASTROCYTES_TRANSCRIPTOMICS: GAZESTANI_2023_2
AC139720.1	0	0	0	1.3638589447884002	0	0	0	0	0	0	0	0	0	0	1.3638589447884002	HUMAN_ASTROCYTES_TRANSCRIPTOMICS: MATHYS_2023_2
AC112196.1	0	0	0	1.363850744122581	0	0	0	0	0	0	0	0	0	0	1.363850744122581	HUMAN_ASTROCYTES_TRANSCRIPTOMICS: MATHYS_2023_2
AC092839.1	0	0	0	1.3638425817389626	0	0	0	0	0	0	0	0	0	0	1.3638425817389626	HUMAN_ASTROCYTES_TRANSCRIPTOMICS: MATHYS_2023_2
AL133480.1	0	0	0	1.363818302747068	0	0	0	0	0	0	0	0	0	0	1.363818302747068	HUMAN_ASTROCYTES_TRANSCRIPTOMICS: MATHYS_2023_2
PMEPA1	1.3638023548271125	0	0	0	0	0	0	0	0	0	0	0	0	0	1.3638023548271125	HUMAN_ASTROCYTES_TRANSCRIPTOMICS: GAZESTANI_2023_2
AC017101.1	0	0	0	1.363802270803496	0	0	0	0	0	0	0	0	0	0	1.363802270803496	HUMAN_ASTROCYTES_TRANSCRIPTOMICS: MATHYS_2023_2
RORA	0	0	0	1.3637942958006624	0	0	0	0	0	0	0	0	0	0	1.3637942958006624	HUMAN_ASTROCYTES_TRANSCRIPTOMICS: MATHYS_2023_2
CDCA7L	1.3637797852552742	0	0	0	0	0	0	0	0	0	0	0	0	0	1.3637797852552742	HUMAN_ASTROCYTES_TRANSCRIPTOMICS: GAZESTANI_2023_2
RPS5	0	0	0	1.3637705163224265	0	0	0	0	0	0	0	0	0	0	1.3637705163224265	HUMAN_ASTROCYTES_TRANSCRIPTOMICS: MATHYS_2023_2
COPS8	1.3637572156834357	0	0	1.3541893189469243	0	0	0	0	0	0	0	0	0	0	1.3637572156834357	HUMAN_ASTROCYTES_TRANSCRIPTOMICS: GAZESTANI_2023_2
TAPT1	0	0	0	1.3637469270394724	0	0	0	0	0	0	0	0	0	0	1.3637469270394724	HUMAN_ASTROCYTES_TRANSCRIPTOMICS: MATHYS_2023_2
AC005009.2	0	0	0	1.3637312909046078	0	0	0	0	0	0	0	0	0	0	1.3637312909046078	HUMAN_ASTROCYTES_TRANSCRIPTOMICS: MATHYS_2023_2
AC008731.1	0	0	0	1.3637234967864398	0	0	0	0	0	0	0	0	0	0	1.3637234967864398	HUMAN_ASTROCYTES_TRANSCRIPTOMICS: MATHYS_2023_2
CTD-3037G24.3	1.363712076539759	0	0	0	0	0	0	0	0	0	0	0	0	0	1.363712076539759	HUMAN_ASTROCYTES_TRANSCRIPTOMICS: GAZESTANI_2023_2
PDP2	0	0	0	1.3637001995047178	0	0	0	0	0	0	0	0	0	0	1.3637001995047178	HUMAN_ASTROCYTES_TRANSCRIPTOMICS: MATHYS_2023_2
RPS15A	0	0	0	1.3636693061733038	0	0	0	0	0	0	0	0	0	0	1.3636693061733038	HUMAN_ASTROCYTES_TRANSCRIPTOMICS: MATHYS_2023_2
PHLDA1	1.3636669373960824	0	0	0	0	0	0	0	0	0	0	0	0	0	1.3636669373960824	HUMAN_ASTROCYTES_TRANSCRIPTOMICS: GAZESTANI_2023_2
NLGN4X	0	0	0	1.3636616086491082	0	0	0	0	0	0	0	0	0	0	1.3636616086491082	HUMAN_ASTROCYTES_TRANSCRIPTOMICS: MATHYS_2023_2
ZNF235	0	0	0	1.3636462405089946	0	0	0	0	0	0	0	0	0	0	1.3636462405089946	HUMAN_ASTROCYTES_TRANSCRIPTOMICS: MATHYS_2023_2
LINC00862	0	0	0	1.3636385688644863	0	0	0	0	0	0	0	0	0	0	1.3636385688644863	HUMAN_ASTROCYTES_TRANSCRIPTOMICS: MATHYS_2023_2
HMBOX1	0	0	0	1.3636309048672903	0	0	0	0	0	0	0	0	0	0	1.3636309048672903	HUMAN_ASTROCYTES_TRANSCRIPTOMICS: MATHYS_2023_2
KCTD2	1.3636217982524055	0	0	0	0	0	0	0	0	0	0	0	0	0	1.3636217982524055	HUMAN_ASTROCYTES_TRANSCRIPTOMICS: GAZESTANI_2023_2
POLR2J	0	0	0	1.363607954457864	0	0	0	0	0	0	0	0	0	0	1.363607954457864	HUMAN_ASTROCYTES_TRANSCRIPTOMICS: MATHYS_2023_2
EAF2	0	0	0	1.3635926849583881	0	0	0	0	0	0	0	0	0	0	1.3635926849583881	HUMAN_ASTROCYTES_TRANSCRIPTOMICS: MATHYS_2023_2
ARAP2	0	0	0	1.3635774368638194	0	0	0	0	0	0	0	0	0	0	1.3635774368638194	HUMAN_ASTROCYTES_TRANSCRIPTOMICS: MATHYS_2023_2
TRIM22	1.3635540895368905	0	0	0	0	0	0	0	0	0	0	0	0	0	1.3635540895368905	HUMAN_ASTROCYTES_TRANSCRIPTOMICS: GAZESTANI_2023_2
AP000787.1	0	0	0	1.3635317982599917	0	0	0	0	0	0	0	0	0	0	1.3635317982599917	HUMAN_ASTROCYTES_TRANSCRIPTOMICS: MATHYS_2023_2
SLC8A3	1.3635315199650522	0	0	0	0	0	0	0	0	0	0	0	0	0	1.3635315199650522	HUMAN_ASTROCYTES_TRANSCRIPTOMICS: GAZESTANI_2023_2
ZBTB40	0	0	0	1.3635242047026903	0	0	0	0	0	0	0	0	0	0	1.3635242047026903	HUMAN_ASTROCYTES_TRANSCRIPTOMICS: MATHYS_2023_2
AP000462.1	0	0	0	1.3634635548024228	0	0	0	0	0	0	0	0	0	0	1.3634635548024228	HUMAN_ASTROCYTES_TRANSCRIPTOMICS: MATHYS_2023_2
FAM167A-AS1	0	0	0	1.363433280802843	0	0	0	0	0	0	0	0	0	0	1.363433280802843	HUMAN_ASTROCYTES_TRANSCRIPTOMICS: MATHYS_2023_2
C12ORF39	1.3634186721058603	0	0	0	0	0	0	0	0	0	0	0	0	0	1.3634186721058603	HUMAN_ASTROCYTES_TRANSCRIPTOMICS: GAZESTANI_2023_2
ITGB1-DT	0	0	0	1.3634181533645382	0	0	0	0	0	0	0	0	0	0	1.3634181533645382	HUMAN_ASTROCYTES_TRANSCRIPTOMICS: MATHYS_2023_2
FAM96B	0	0	0	1.3634030313543994	0	0	0	0	0	0	0	0	0	0	1.3634030313543994	HUMAN_ASTROCYTES_TRANSCRIPTOMICS: MATHYS_2023_2
SPINT2	1.363396102534022	0	0	0	0	0	0	0	0	0	0	0	0	0	1.363396102534022	HUMAN_ASTROCYTES_TRANSCRIPTOMICS: GAZESTANI_2023_2
UTP23	0	0	0	1.3633954721913433	0	0	0	0	0	0	0	0	0	0	1.3633954721913433	HUMAN_ASTROCYTES_TRANSCRIPTOMICS: MATHYS_2023_2
AP000892.1	0	0	0	1.363380357200586	0	0	0	0	0	0	0	0	0	0	1.363380357200586	HUMAN_ASTROCYTES_TRANSCRIPTOMICS: MATHYS_2023_2
COL4A3	0	0	0	1.3633501388508407	0	0	0	0	0	0	0	0	0	0	1.3633501388508407	HUMAN_ASTROCYTES_TRANSCRIPTOMICS: MATHYS_2023_2
AL390774.2	0	0	0	1.363342586370445	0	0	0	0	0	0	0	0	0	0	1.363342586370445	HUMAN_ASTROCYTES_TRANSCRIPTOMICS: MATHYS_2023_2
RP11-354M20.3	1.3633058242466685	0	0	0	0	0	0	0	0	0	0	0	0	0	1.3633058242466685	HUMAN_ASTROCYTES_TRANSCRIPTOMICS: GAZESTANI_2023_2
KIF9	0	0	0	1.3632972857397172	0	0	0	0	0	0	0	0	0	0	1.3632972857397172	HUMAN_ASTROCYTES_TRANSCRIPTOMICS: MATHYS_2023_2
ASPHD1	1.3523144427613851	0	0	1.3632897376608208	0	0	0	0	0	0	0	0	0	0	1.3632897376608208	HUMAN_ASTROCYTES_TRANSCRIPTOMICS: MATHYS_2023_2
MAGI2	0	0	0	1.3632746429499483	0	0	0	0	0	0	0	0	0	0	1.3632746429499483	HUMAN_ASTROCYTES_TRANSCRIPTOMICS: MATHYS_2023_2
AC092835.1	0	0	0	1.3632369133943434	0	0	0	0	0	0	0	0	0	0	1.3632369133943434	HUMAN_ASTROCYTES_TRANSCRIPTOMICS: MATHYS_2023_2
AP001011.1	0	0	0	1.363229368538393	0	0	0	0	0	0	0	0	0	0	1.363229368538393	HUMAN_ASTROCYTES_TRANSCRIPTOMICS: MATHYS_2023_2
AP002370.2	0	0	0	1.3632142797243114	0	0	0	0	0	0	0	0	0	0	1.3632142797243114	HUMAN_ASTROCYTES_TRANSCRIPTOMICS: MATHYS_2023_2
LINC00598	0	0	0	1.363199191994569	0	0	0	0	0	0	0	0	0	0	1.363199191994569	HUMAN_ASTROCYTES_TRANSCRIPTOMICS: MATHYS_2023_2
AC026202.3	1.3631704068156383	0	0	0	0	0	0	0	0	0	0	0	0	0	1.3631704068156383	HUMAN_ASTROCYTES_TRANSCRIPTOMICS: GAZESTANI_2023_2
AC011933.4	0	0	0	1.3631690193140202	0	0	0	0	0	0	0	0	0	0	1.3631690193140202	HUMAN_ASTROCYTES_TRANSCRIPTOMICS: MATHYS_2023_2
ARHGAP26	1.3574151659968554	0	0	1.363146391838622	0	0	0	0	0	0	0	0	0	0	1.363146391838622	HUMAN_ASTROCYTES_TRANSCRIPTOMICS: MATHYS_2023_2
AC105339.3	0	0	0	1.3631313076638427	0	0	0	0	0	0	0	0	0	0	1.3631313076638427	HUMAN_ASTROCYTES_TRANSCRIPTOMICS: MATHYS_2023_2
TH2LCRR	0	0	0	1.3631086824364618	0	0	0	0	0	0	0	0	0	0	1.3631086824364618	HUMAN_ASTROCYTES_TRANSCRIPTOMICS: MATHYS_2023_2
ARSB	1.3631026981001233	0	0	0	0	0	0	0	0	0	0	0	0	0	1.3631026981001233	HUMAN_ASTROCYTES_TRANSCRIPTOMICS: GAZESTANI_2023_2
AC040934.1	0	0	0	1.3630935995517701	0	0	0	0	0	0	0	0	0	0	1.3630935995517701	HUMAN_ASTROCYTES_TRANSCRIPTOMICS: MATHYS_2023_2
ALS2CR12	0	0	0	1.3630860582690514	0	0	0	0	0	0	0	0	0	0	1.3630860582690514	HUMAN_ASTROCYTES_TRANSCRIPTOMICS: MATHYS_2023_2
KIAA1598	1.3630801285282848	0	0	0	0	0	0	0	0	0	0	0	0	0	1.3630801285282848	HUMAN_ASTROCYTES_TRANSCRIPTOMICS: GAZESTANI_2023_2
AC100763.1	0	0	0	1.3630785170845756	0	0	0	0	0	0	0	0	0	0	1.3630785170845756	HUMAN_ASTROCYTES_TRANSCRIPTOMICS: MATHYS_2023_2
AC093535.1	0	0	0	1.3630709759926531	0	0	0	0	0	0	0	0	0	0	1.3630709759926531	HUMAN_ASTROCYTES_TRANSCRIPTOMICS: MATHYS_2023_2
LHX4	1.3630575589564464	0	0	0	0	0	0	0	0	0	0	0	0	0	1.3630575589564464	HUMAN_ASTROCYTES_TRANSCRIPTOMICS: GAZESTANI_2023_2
AC004039.1	0	0	0	1.3630408124478561	0	0	0	0	0	0	0	0	0	0	1.3630408124478561	HUMAN_ASTROCYTES_TRANSCRIPTOMICS: MATHYS_2023_2
DBF4B	1.363034989384608	0	0	0	0	0	0	0	0	0	0	0	0	0	1.363034989384608	HUMAN_ASTROCYTES_TRANSCRIPTOMICS: GAZESTANI_2023_2
AC073167.1	0	0	0	1.3630257311053533	0	0	0	0	0	0	0	0	0	0	1.3630257311053533	HUMAN_ASTROCYTES_TRANSCRIPTOMICS: MATHYS_2023_2
KAT6A	1.3519758991838096	0	0	1.3629955691250708	0	0	0	0	0	0	0	0	0	0	1.3629955691250708	HUMAN_ASTROCYTES_TRANSCRIPTOMICS: MATHYS_2023_2
TYMS	1.3629898502409314	0	0	0	0	0	0	0	0	0	0	0	0	0	1.3629898502409314	HUMAN_ASTROCYTES_TRANSCRIPTOMICS: GAZESTANI_2023_2
AL031280.1	0	0	0	1.3629880287576575	0	0	0	0	0	0	0	0	0	0	1.3629880287576575	HUMAN_ASTROCYTES_TRANSCRIPTOMICS: MATHYS_2023_2
AL133227.1	0	0	0	1.3629804884354826	0	0	0	0	0	0	0	0	0	0	1.3629804884354826	HUMAN_ASTROCYTES_TRANSCRIPTOMICS: MATHYS_2023_2
SMDT1	0	0	0	1.362972948155927	0	0	0	0	0	0	0	0	0	0	1.362972948155927	HUMAN_ASTROCYTES_TRANSCRIPTOMICS: MATHYS_2023_2
ZBTB7A	1.3629672806690931	0	0	1.356760318	0	0	0	0	0	0	0	0	0	0	1.3629672806690931	HUMAN_ASTROCYTES_TRANSCRIPTOMICS: GAZESTANI_2023_2
RNF212B	0	0	0	1.3629578677149432	0	0	0	0	0	0	0	0	0	0	1.3629578677149432	HUMAN_ASTROCYTES_TRANSCRIPTOMICS: MATHYS_2023_2
RPL18	0	0	0	1.3629503275489998	0	0	0	0	0	0	0	0	0	0	1.3629503275489998	HUMAN_ASTROCYTES_TRANSCRIPTOMICS: MATHYS_2023_2
RP11-586K2.1	1.3629447110972546	0	0	0	0	0	0	0	0	0	0	0	0	0	1.3629447110972546	HUMAN_ASTROCYTES_TRANSCRIPTOMICS: GAZESTANI_2023_2
AL109811.1	0	0	0	1.3629352473158842	0	0	0	0	0	0	0	0	0	0	1.3629352473158842	HUMAN_ASTROCYTES_TRANSCRIPTOMICS: MATHYS_2023_2
GPR87	1.3629221415254162	0	0	0	0	0	0	0	0	0	0	0	0	0	1.3629221415254162	HUMAN_ASTROCYTES_TRANSCRIPTOMICS: GAZESTANI_2023_2
POLR2L	1.358385657585905	0	0	1.3629201672020594	0	0	0	0	0	0	0	0	0	0	1.3629201672020594	HUMAN_ASTROCYTES_TRANSCRIPTOMICS: MATHYS_2023_2
FAF1	0	0	0	1.3629126271856278	0	0	0	0	0	0	0	0	0	0	1.3629126271856278	HUMAN_ASTROCYTES_TRANSCRIPTOMICS: MATHYS_2023_2
AL356805.1	0	0	0	1.3628975472260632	0	0	0	0	0	0	0	0	0	0	1.3628975472260632	HUMAN_ASTROCYTES_TRANSCRIPTOMICS: MATHYS_2023_2
AL117381.1	0	0	0	1.3628900072801282	0	0	0	0	0	0	0	0	0	0	1.3628900072801282	HUMAN_ASTROCYTES_TRANSCRIPTOMICS: MATHYS_2023_2
TPPP3	0	0	0	1.362859847692985	0	0	0	0	0	0	0	0	0	0	1.362859847692985	HUMAN_ASTROCYTES_TRANSCRIPTOMICS: MATHYS_2023_2
PRR24	1.3628544328099013	0	0	0	0	0	0	0	0	0	0	0	0	0	1.3628544328099013	HUMAN_ASTROCYTES_TRANSCRIPTOMICS: GAZESTANI_2023_2
TRAF3IP2-AS1	0	0	0	1.3628447680021194	0	0	0	0	0	0	0	0	0	0	1.3628447680021194	HUMAN_ASTROCYTES_TRANSCRIPTOMICS: MATHYS_2023_2
IWS1	0	0	0	1.3628372281789802	0	0	0	0	0	0	0	0	0	0	1.3628372281789802	HUMAN_ASTROCYTES_TRANSCRIPTOMICS: MATHYS_2023_2
CNPY2	1.362831863238063	0	0	0	0	1.2980013897628853	0	0	0	0	0	0	0	0	1.362831863238063	HUMAN_ASTROCYTES_TRANSCRIPTOMICS: GAZESTANI_2023_2
RHBDD1	0	0	0	1.3628296883695614	0	0	0	0	0	0	0	0	0	0	1.3628296883695614	HUMAN_ASTROCYTES_TRANSCRIPTOMICS: MATHYS_2023_2
AP000317.1	0	0	0	1.3627995292538748	0	0	0	0	0	0	0	0	0	0	1.3627995292538748	HUMAN_ASTROCYTES_TRANSCRIPTOMICS: MATHYS_2023_2
AL138828.1	0	0	0	1.3627919895020217	0	0	0	0	0	0	0	0	0	0	1.3627919895020217	HUMAN_ASTROCYTES_TRANSCRIPTOMICS: MATHYS_2023_2
SNRPB	1.362786724094386	0	0	0	0	0	0	0	0	0	0	0	0	0	1.362786724094386	HUMAN_ASTROCYTES_TRANSCRIPTOMICS: GAZESTANI_2023_2
NT5C2	0	0	0	1.3627769100265374	0	0	0	0	0	0	0	0	0	0	1.3627769100265374	HUMAN_ASTROCYTES_TRANSCRIPTOMICS: MATHYS_2023_2
RPS11	0	0	0	1.3627693703018273	0	0	0	0	0	0	0	0	0	0	1.3627693703018273	HUMAN_ASTROCYTES_TRANSCRIPTOMICS: MATHYS_2023_2
MAN1A2	1.3562641178330987	0	0	1.3626864337693552	0	0	0	0	0	0	0	0	0	0	1.3626864337693552	HUMAN_ASTROCYTES_TRANSCRIPTOMICS: MATHYS_2023_2
WDR88	0	0	0	1.362678894115451	0	0	0	0	0	0	0	0	0	0	1.362678894115451	HUMAN_ASTROCYTES_TRANSCRIPTOMICS: MATHYS_2023_2
CTA-292E10.6	1.3626738762351942	0	0	0	0	0	0	0	0	0	0	0	0	0	1.3626738762351942	HUMAN_ASTROCYTES_TRANSCRIPTOMICS: GAZESTANI_2023_2
TUT7	0	0	0	1.3626336562668522	0	0	0	0	0	0	0	0	0	0	1.3626336562668522	HUMAN_ASTROCYTES_TRANSCRIPTOMICS: MATHYS_2023_2
RP11-1H15.2	1.3626287370915176	0	0	0	0	0	0	0	0	0	0	0	0	0	1.3626287370915176	HUMAN_ASTROCYTES_TRANSCRIPTOMICS: GAZESTANI_2023_2
AC005695.2	0	0	0	1.3626261166360574	0	0	0	0	0	0	0	0	0	0	1.3626261166360574	HUMAN_ASTROCYTES_TRANSCRIPTOMICS: MATHYS_2023_2
AC007533.1	0	0	0	1.3626185770078447	0	0	0	0	0	0	0	0	0	0	1.3626185770078447	HUMAN_ASTROCYTES_TRANSCRIPTOMICS: MATHYS_2023_2
RP11-166B2.1	1.3626061675196792	0	0	0	0	0	0	0	0	0	0	0	0	0	1.3626061675196792	HUMAN_ASTROCYTES_TRANSCRIPTOMICS: GAZESTANI_2023_2
AC008067.1	0	0	0	1.362595958137247	0	0	0	0	0	0	0	0	0	0	1.362595958137247	HUMAN_ASTROCYTES_TRANSCRIPTOMICS: MATHYS_2023_2
RP11-230B22.1	1.362583597947841	0	0	0	0	0	0	0	0	0	0	0	0	0	1.362583597947841	HUMAN_ASTROCYTES_TRANSCRIPTOMICS: GAZESTANI_2023_2
ZSCAN18	1.3625610283760023	0	0	0	0	0	0	0	0	0	0	0	0	0	1.3625610283760023	HUMAN_ASTROCYTES_TRANSCRIPTOMICS: GAZESTANI_2023_2
PHF21A	0	0	0	1.3625582600588544	0	0	0	0	0	0	0	0	0	0	1.3625582600588544	HUMAN_ASTROCYTES_TRANSCRIPTOMICS: MATHYS_2023_2
EXT2	0	0	0	1.3625431808387531	0	0	0	0	0	0	0	0	0	0	1.3625431808387531	HUMAN_ASTROCYTES_TRANSCRIPTOMICS: MATHYS_2023_2
SETD5-AS1	1.362538458804164	0	0	0	0	0	0	0	0	0	0	0	0	0	1.362538458804164	HUMAN_ASTROCYTES_TRANSCRIPTOMICS: GAZESTANI_2023_2
AC098582.1	0	0	0	1.3625205620184666	0	0	0	0	0	0	0	0	0	0	1.3625205620184666	HUMAN_ASTROCYTES_TRANSCRIPTOMICS: MATHYS_2023_2
GPNMB	1.3625158892323257	0	0	0	0	0	0	0	0	0	0	0	0	0	1.3625158892323257	HUMAN_ASTROCYTES_TRANSCRIPTOMICS: GAZESTANI_2023_2
LINC00298	0	0	0	1.362513022414038	0	0	0	0	0	0	0	0	0	0	1.362513022414038	HUMAN_ASTROCYTES_TRANSCRIPTOMICS: MATHYS_2023_2
LINC02240	0	0	0	1.3624979432082855	0	0	0	0	0	0	0	0	0	0	1.3624979432082855	HUMAN_ASTROCYTES_TRANSCRIPTOMICS: MATHYS_2023_2
DENND3	1.3624933196604874	0	0	0	0	0	0	0	0	0	0	0	0	0	1.3624933196604874	HUMAN_ASTROCYTES_TRANSCRIPTOMICS: GAZESTANI_2023_2
RNF216	0	0	0	1.3624828640062827	0	0	0	0	0	0	0	0	0	0	1.3624828640062827	HUMAN_ASTROCYTES_TRANSCRIPTOMICS: MATHYS_2023_2
AL513188.1	0	0	0	1.362475324406554	0	0	0	0	0	0	0	0	0	0	1.362475324406554	HUMAN_ASTROCYTES_TRANSCRIPTOMICS: MATHYS_2023_2
RPTOR	0	0	0	1.3624527056118871	0	0	0	0	0	0	0	0	0	0	1.3624527056118871	HUMAN_ASTROCYTES_TRANSCRIPTOMICS: MATHYS_2023_2
SH3TC2	1.3624481805168107	0	0	0	0	0	0	0	0	0	0	0	0	0	1.3624481805168107	HUMAN_ASTROCYTES_TRANSCRIPTOMICS: GAZESTANI_2023_2
ASTN2	0	0	0	1.3624225472280151	0	0	0	0	0	0	0	0	0	0	1.3624225472280151	HUMAN_ASTROCYTES_TRANSCRIPTOMICS: MATHYS_2023_2
ATP5MPL	0	0	0	1.3624150076334183	0	0	0	0	0	0	0	0	0	0	1.3624150076334183	HUMAN_ASTROCYTES_TRANSCRIPTOMICS: MATHYS_2023_2
ENG	0	0	0	1.3623999284456545	0	0	0	0	0	0	0	0	0	0	1.3623999284456545	HUMAN_ASTROCYTES_TRANSCRIPTOMICS: MATHYS_2023_2
HES1	0	0	0	1.3623923888524327	0	0	0	0	0	0	0	0	0	0	1.3623923888524327	HUMAN_ASTROCYTES_TRANSCRIPTOMICS: MATHYS_2023_2
MTCP1	1.3619516499363666	0	0	1.3623848492596173	0	0	0	0	0	0	0	0	0	0	1.3623848492596173	HUMAN_ASTROCYTES_TRANSCRIPTOMICS: MATHYS_2023_2
POGZ	1.3623804718012955	0	0	0	0	0	0	0	0	0	0	0	0	0	1.3623804718012955	HUMAN_ASTROCYTES_TRANSCRIPTOMICS: GAZESTANI_2023_2
RHOXF1-AS1	0	0	0	1.3623773096671847	0	0	0	0	0	0	0	0	0	0	1.3623773096671847	HUMAN_ASTROCYTES_TRANSCRIPTOMICS: MATHYS_2023_2
BMS1P20	1.3623579022294572	0	0	0	0	0	0	0	0	0	0	0	0	0	1.3623579022294572	HUMAN_ASTROCYTES_TRANSCRIPTOMICS: GAZESTANI_2023_2
AC119150.1	0	0	0	1.3623396117100308	0	0	0	0	0	0	0	0	0	0	1.3623396117100308	HUMAN_ASTROCYTES_TRANSCRIPTOMICS: MATHYS_2023_2
RP5-1180C18.1	1.3623353326576189	0	0	0	0	0	0	0	0	0	0	0	0	0	1.3623353326576189	HUMAN_ASTROCYTES_TRANSCRIPTOMICS: GAZESTANI_2023_2
AC131934.1	0	0	0	1.362324532529165	0	0	0	0	0	0	0	0	0	0	1.362324532529165	HUMAN_ASTROCYTES_TRANSCRIPTOMICS: MATHYS_2023_2
RP11-399K21.11	1.3623127630857805	0	0	0	0	0	0	0	0	0	0	0	0	0	1.3623127630857805	HUMAN_ASTROCYTES_TRANSCRIPTOMICS: GAZESTANI_2023_2
AL138787.2	0	0	0	1.362301913759615	0	0	0	0	0	0	0	0	0	0	1.362301913759615	HUMAN_ASTROCYTES_TRANSCRIPTOMICS: MATHYS_2023_2
AC107068.2	0	0	0	1.362294374170179	0	0	0	0	0	0	0	0	0	0	1.362294374170179	HUMAN_ASTROCYTES_TRANSCRIPTOMICS: MATHYS_2023_2
RP11-927P21.1	1.362290193513942	0	0	0	0	0	0	0	0	0	0	0	0	0	1.362290193513942	HUMAN_ASTROCYTES_TRANSCRIPTOMICS: GAZESTANI_2023_2
AC104316.1	0	0	0	1.3622868345809298	0	0	0	0	0	0	0	0	0	0	1.3622868345809298	HUMAN_ASTROCYTES_TRANSCRIPTOMICS: MATHYS_2023_2
COBL	0	0	0	1.3622642158141998	0	0	0	0	0	0	0	0	0	0	1.3622642158141998	HUMAN_ASTROCYTES_TRANSCRIPTOMICS: MATHYS_2023_2
GCNA	0	0	0	1.3622566762255968	0	0	0	0	0	0	0	0	0	0	1.3622566762255968	HUMAN_ASTROCYTES_TRANSCRIPTOMICS: MATHYS_2023_2
RP11-108M9.4	1.3622450543702653	0	0	0	0	0	0	0	0	0	0	0	0	0	1.3622450543702653	HUMAN_ASTROCYTES_TRANSCRIPTOMICS: GAZESTANI_2023_2
AL451062.1	0	0	0	1.3622340574605893	0	0	0	0	0	0	0	0	0	0	1.3622340574605893	HUMAN_ASTROCYTES_TRANSCRIPTOMICS: MATHYS_2023_2
AL353626.1	0	0	0	1.3622265178724953	0	0	0	0	0	0	0	0	0	0	1.3622265178724953	HUMAN_ASTROCYTES_TRANSCRIPTOMICS: MATHYS_2023_2
DDT	1.3621999152265887	0	0	0	0	0	0	0	0	0	0	0	0	0	1.3621999152265887	HUMAN_ASTROCYTES_TRANSCRIPTOMICS: GAZESTANI_2023_2
MIOS	0	0	0	1.362181280346019	0	0	0	0	0	0	0	0	0	0	1.362181280346019	HUMAN_ASTROCYTES_TRANSCRIPTOMICS: MATHYS_2023_2
C10ORF90	1.3621773456547503	0	0	0	0	0	0	0	0	0	0	0	0	0	1.3621773456547503	HUMAN_ASTROCYTES_TRANSCRIPTOMICS: GAZESTANI_2023_2
NAV3	0	0	0	1.362158661583883	0	0	0	0	0	0	0	0	0	0	1.362158661583883	HUMAN_ASTROCYTES_TRANSCRIPTOMICS: MATHYS_2023_2
SMN2	1.3621547760829118	0	0	0	0	0	0	0	0	0	0	0	0	0	1.3621547760829118	HUMAN_ASTROCYTES_TRANSCRIPTOMICS: GAZESTANI_2023_2
CDH2	0	0	0	1.3621511219966376	0	0	0	0	0	0	0	0	0	0	1.3621511219966376	HUMAN_ASTROCYTES_TRANSCRIPTOMICS: MATHYS_2023_2
STXBP5	0	0	0	1.3621435824094523	0	0	0	0	0	0	0	0	0	0	1.3621435824094523	HUMAN_ASTROCYTES_TRANSCRIPTOMICS: MATHYS_2023_2
GPHN	1.360055805901944	0	0	1.362136042822324	0	0	0	0	0	0	0	0	0	0	1.362136042822324	HUMAN_ASTROCYTES_TRANSCRIPTOMICS: MATHYS_2023_2
NAA16	0	0	0	1.3621285032352488	0	0	0	0	0	0	0	0	0	0	1.3621285032352488	HUMAN_ASTROCYTES_TRANSCRIPTOMICS: MATHYS_2023_2
DDAH1	0	0	0	1.3621134240612471	0	0	0	0	0	0	0	0	0	0	1.3621134240612471	HUMAN_ASTROCYTES_TRANSCRIPTOMICS: MATHYS_2023_2
RP11-262H14.3	1.3620870673673968	0	0	0	0	0	0	0	0	0	0	0	0	0	1.3620870673673968	HUMAN_ASTROCYTES_TRANSCRIPTOMICS: GAZESTANI_2023_2
ZNF181	0	0	0	1.362075726126982	0	0	0	0	0	0	0	0	0	0	1.362075726126982	HUMAN_ASTROCYTES_TRANSCRIPTOMICS: MATHYS_2023_2
AC025178.1	0	0	0	1.3620606469535235	0	0	0	0	0	0	0	0	0	0	1.3620606469535235	HUMAN_ASTROCYTES_TRANSCRIPTOMICS: MATHYS_2023_2
PGAM1	0	0	0	1.3620531073668392	0	0	0	0	0	0	0	0	0	0	1.3620531073668392	HUMAN_ASTROCYTES_TRANSCRIPTOMICS: MATHYS_2023_2
DCUN1D1	0	0	0	1.3620380281935522	0	0	0	0	0	0	0	0	0	0	1.3620380281935522	HUMAN_ASTROCYTES_TRANSCRIPTOMICS: MATHYS_2023_2
ARID2	0	0	0	1.362015409433803	0	0	0	0	0	0	0	0	0	0	1.362015409433803	HUMAN_ASTROCYTES_TRANSCRIPTOMICS: MATHYS_2023_2
GLIPR1L1	1.3619967890800433	0	0	1.3607864568765577	0	0	0	0	0	0	0	0	0	0	1.3619967890800433	HUMAN_ASTROCYTES_TRANSCRIPTOMICS: GAZESTANI_2023_2
KIZ-AS1	0	0	0	1.3619927906742397	0	0	0	0	0	0	0	0	0	0	1.3619927906742397	HUMAN_ASTROCYTES_TRANSCRIPTOMICS: MATHYS_2023_2
ASTN1	0	0	0	1.3619777115012852	0	0	0	0	0	0	0	0	0	0	1.3619777115012852	HUMAN_ASTROCYTES_TRANSCRIPTOMICS: MATHYS_2023_2
PCA3	0	0	0	1.3619550927419664	0	0	0	0	0	0	0	0	0	0	1.3619550927419664	HUMAN_ASTROCYTES_TRANSCRIPTOMICS: MATHYS_2023_2
RNF181	1.3572797485658252	0	0	1.3619475531555532	0	0	0	0	0	0	0	0	0	0	1.3619475531555532	HUMAN_ASTROCYTES_TRANSCRIPTOMICS: MATHYS_2023_2
SMC5-AS1	0	0	0	1.3619400135691522	0	0	0	0	0	0	0	0	0	0	1.3619400135691522	HUMAN_ASTROCYTES_TRANSCRIPTOMICS: MATHYS_2023_2
RP11-385J1.2	1.3619290803645283	0	0	0	0	0	0	0	0	0	0	0	0	0	1.3619290803645283	HUMAN_ASTROCYTES_TRANSCRIPTOMICS: GAZESTANI_2023_2
RBM33	0	0	0	1.3619173948100145	0	0	0	0	0	0	0	0	0	0	1.3619173948100145	HUMAN_ASTROCYTES_TRANSCRIPTOMICS: MATHYS_2023_2
TLR2	0	0	0	1.361909855223655	0	0	0	0	0	0	0	0	0	0	1.361909855223655	HUMAN_ASTROCYTES_TRANSCRIPTOMICS: MATHYS_2023_2
LINC00222	0	0	0	1.361887236464628	0	0	0	0	0	0	0	0	0	0	1.361887236464628	HUMAN_ASTROCYTES_TRANSCRIPTOMICS: MATHYS_2023_2
WBP2	1.3618839412208514	0	0	0	0	0	0	0	0	0	0	0	0	0	1.3618839412208514	HUMAN_ASTROCYTES_TRANSCRIPTOMICS: GAZESTANI_2023_2
AL031731.1	0	0	0	1.3618721572919816	0	0	0	0	0	0	0	0	0	0	1.3618721572919816	HUMAN_ASTROCYTES_TRANSCRIPTOMICS: MATHYS_2023_2
AC022872.1	0	0	0	1.3618646177056684	0	0	0	0	0	0	0	0	0	0	1.3618646177056684	HUMAN_ASTROCYTES_TRANSCRIPTOMICS: MATHYS_2023_2
AC009163.1	0	0	0	1.3618495385330607	0	0	0	0	0	0	0	0	0	0	1.3618495385330607	HUMAN_ASTROCYTES_TRANSCRIPTOMICS: MATHYS_2023_2
NAPRT1	1.3618388020771748	0	0	0	0	0	0	0	0	0	0	0	0	0	1.3618388020771748	HUMAN_ASTROCYTES_TRANSCRIPTOMICS: GAZESTANI_2023_2
MYOT	0	0	0	1.3618043010153604	0	0	0	0	0	0	0	0	0	0	1.3618043010153604	HUMAN_ASTROCYTES_TRANSCRIPTOMICS: MATHYS_2023_2
MAP4	1.3617936629334981	0	0	0	0	0	0	0	0	0	0	0	0	0	1.3617936629334981	HUMAN_ASTROCYTES_TRANSCRIPTOMICS: GAZESTANI_2023_2
UBR5	0	0	0	1.3617892218428276	0	0	0	0	0	0	0	0	0	0	1.3617892218428276	HUMAN_ASTROCYTES_TRANSCRIPTOMICS: MATHYS_2023_2
DCAF5	0	0	0	1.3617741426703083	0	0	0	0	0	0	0	0	0	0	1.3617741426703083	HUMAN_ASTROCYTES_TRANSCRIPTOMICS: MATHYS_2023_2
AC027018.1	0	0	0	1.3617666030840534	0	0	0	0	0	0	0	0	0	0	1.3617666030840534	HUMAN_ASTROCYTES_TRANSCRIPTOMICS: MATHYS_2023_2
AC026316.5	0	0	0	1.361751523911552	0	0	0	0	0	0	0	0	0	0	1.361751523911552	HUMAN_ASTROCYTES_TRANSCRIPTOMICS: MATHYS_2023_2
RP11-648L3.2	1.361725954217983	0	0	0	0	0	0	0	0	0	0	0	0	0	1.361725954217983	HUMAN_ASTROCYTES_TRANSCRIPTOMICS: GAZESTANI_2023_2
PPL	1.3617033846461446	0	0	0	0	0	0	0	0	0	0	0	0	0	1.3617033846461446	HUMAN_ASTROCYTES_TRANSCRIPTOMICS: GAZESTANI_2023_2
AC010890.1	1.3616808150743063	0	0	0	0	0	0	0	0	0	0	0	0	0	1.3616808150743063	HUMAN_ASTROCYTES_TRANSCRIPTOMICS: GAZESTANI_2023_2
TNFSF13B	0	0	0	1.361676128049177	0	0	0	0	0	0	0	0	0	0	1.361676128049177	HUMAN_ASTROCYTES_TRANSCRIPTOMICS: MATHYS_2023_2
ALG13-AS1	0	0	0	1.361668588462949	0	0	0	0	0	0	0	0	0	0	1.361668588462949	HUMAN_ASTROCYTES_TRANSCRIPTOMICS: MATHYS_2023_2
AL807761.4	0	0	0	1.361661048876722	0	0	0	0	0	0	0	0	0	0	1.361661048876722	HUMAN_ASTROCYTES_TRANSCRIPTOMICS: MATHYS_2023_2
WSCD1	0	0	0	1.361645969704272	0	0	0	0	0	0	0	0	0	0	1.361645969704272	HUMAN_ASTROCYTES_TRANSCRIPTOMICS: MATHYS_2023_2
AC244517.11	0	0	0	1.3616384301180486	0	0	0	0	0	0	0	0	0	0	1.3616384301180486	HUMAN_ASTROCYTES_TRANSCRIPTOMICS: MATHYS_2023_2
AC007204.2	1.3616356759306296	0	0	0	0	0	0	0	0	0	0	0	0	0	1.3616356759306296	HUMAN_ASTROCYTES_TRANSCRIPTOMICS: GAZESTANI_2023_2
AC108062.1	0	0	0	1.3616308905318264	0	0	0	0	0	0	0	0	0	0	1.3616308905318264	HUMAN_ASTROCYTES_TRANSCRIPTOMICS: MATHYS_2023_2
AC010260.1	0	0	0	1.3616082717731655	0	0	0	0	0	0	0	0	0	0	1.3616082717731655	HUMAN_ASTROCYTES_TRANSCRIPTOMICS: MATHYS_2023_2
COPS9	0	0	0	1.3616007321869468	0	0	0	0	0	0	0	0	0	0	1.3616007321869468	HUMAN_ASTROCYTES_TRANSCRIPTOMICS: MATHYS_2023_2
AC091045.1	0	0	0	1.3615931926007288	0	0	0	0	0	0	0	0	0	0	1.3615931926007288	HUMAN_ASTROCYTES_TRANSCRIPTOMICS: MATHYS_2023_2
ZNF471	1.3615905367869527	0	0	0	0	0	0	0	0	0	0	0	0	0	1.3615905367869527	HUMAN_ASTROCYTES_TRANSCRIPTOMICS: GAZESTANI_2023_2
HIF1A-AS1	0	0	0	1.3615856530145116	0	0	0	0	0	0	0	0	0	0	1.3615856530145116	HUMAN_ASTROCYTES_TRANSCRIPTOMICS: MATHYS_2023_2
MIR762HG	0	0	0	1.3615705738420794	0	0	0	0	0	0	0	0	0	0	1.3615705738420794	HUMAN_ASTROCYTES_TRANSCRIPTOMICS: MATHYS_2023_2
RP11-274H2.2	1.3615679672151144	0	0	0	0	0	0	0	0	0	0	0	0	0	1.3615679672151144	HUMAN_ASTROCYTES_TRANSCRIPTOMICS: GAZESTANI_2023_2
AC024257.1	0	0	0	1.3615554946696495	0	0	0	0	0	0	0	0	0	0	1.3615554946696495	HUMAN_ASTROCYTES_TRANSCRIPTOMICS: MATHYS_2023_2
RP4-545C24.1	1.3615228280714378	0	0	0	0	0	0	0	0	0	0	0	0	0	1.3615228280714378	HUMAN_ASTROCYTES_TRANSCRIPTOMICS: GAZESTANI_2023_2
SMCR5	0	0	0	1.361510257152372	0	0	0	0	0	0	0	0	0	0	1.361510257152372	HUMAN_ASTROCYTES_TRANSCRIPTOMICS: MATHYS_2023_2
HAGHL	1.3615002584995994	0	0	0	0	0	0	0	0	0	0	0	0	0	1.3615002584995994	HUMAN_ASTROCYTES_TRANSCRIPTOMICS: GAZESTANI_2023_2
LATS2	0	0	0	1.3614876383937387	0	0	0	0	0	0	0	0	0	0	1.3614876383937387	HUMAN_ASTROCYTES_TRANSCRIPTOMICS: MATHYS_2023_2
ZNF827	0	0	0	1.3614800988075284	0	0	0	0	0	0	0	0	0	0	1.3614800988075284	HUMAN_ASTROCYTES_TRANSCRIPTOMICS: MATHYS_2023_2
PCDHGA10	1.3614776889277609	0	0	0	0	0	0	0	0	0	0	0	0	0	1.3614776889277609	HUMAN_ASTROCYTES_TRANSCRIPTOMICS: GAZESTANI_2023_2
RIC8B	0	0	0	1.3614725592213182	0	0	0	0	0	0	0	0	0	0	1.3614725592213182	HUMAN_ASTROCYTES_TRANSCRIPTOMICS: MATHYS_2023_2
DPP10-AS3	0	0	0	1.3614574800488988	0	0	0	0	0	0	0	0	0	0	1.3614574800488988	HUMAN_ASTROCYTES_TRANSCRIPTOMICS: MATHYS_2023_2
AC105285.1	0	0	0	1.3614348612902714	0	0	0	0	0	0	0	0	0	0	1.3614348612902714	HUMAN_ASTROCYTES_TRANSCRIPTOMICS: MATHYS_2023_2
HES6	1.3614325497840842	0	0	1.3583210121874258	0	0	0	0	0	0	0	0	0	0	1.3614325497840842	HUMAN_ASTROCYTES_TRANSCRIPTOMICS: GAZESTANI_2023_2
SLC35B1	0	0	0	1.3614197821178542	0	0	0	0	0	0	0	0	0	0	1.3614197821178542	HUMAN_ASTROCYTES_TRANSCRIPTOMICS: MATHYS_2023_2
STAU1	1.361409980212246	0	0	0	0	0	0	0	0	0	0	0	0	0	1.361409980212246	HUMAN_ASTROCYTES_TRANSCRIPTOMICS: GAZESTANI_2023_2
PFDN5	0	0	0	1.3614047029454377	0	0	0	0	0	0	0	0	0	0	1.3614047029454377	HUMAN_ASTROCYTES_TRANSCRIPTOMICS: MATHYS_2023_2
WDR64	0	0	0	1.3613594654281922	0	0	0	0	0	0	0	0	0	0	1.3613594654281922	HUMAN_ASTROCYTES_TRANSCRIPTOMICS: MATHYS_2023_2
CTD-3020H12.4	1.3613422714967307	0	0	0	0	0	0	0	0	0	0	0	0	0	1.3613422714967307	HUMAN_ASTROCYTES_TRANSCRIPTOMICS: GAZESTANI_2023_2
TCF4-AS1	0	0	0	1.361329307083364	0	0	0	0	0	0	0	0	0	0	1.361329307083364	HUMAN_ASTROCYTES_TRANSCRIPTOMICS: MATHYS_2023_2
RABAC1	0	0	0	1.3613217674971574	0	0	0	0	0	0	0	0	0	0	1.3613217674971574	HUMAN_ASTROCYTES_TRANSCRIPTOMICS: MATHYS_2023_2
AC004019.13	1.3613197019248924	0	0	0	0	0	0	0	0	0	0	0	0	0	1.3613197019248924	HUMAN_ASTROCYTES_TRANSCRIPTOMICS: GAZESTANI_2023_2
AC099788.1	0	0	0	1.361306688324744	0	0	0	0	0	0	0	0	0	0	1.361306688324744	HUMAN_ASTROCYTES_TRANSCRIPTOMICS: MATHYS_2023_2
NDUFAF8	0	0	0	1.3612840695661246	0	0	0	0	0	0	0	0	0	0	1.3612840695661246	HUMAN_ASTROCYTES_TRANSCRIPTOMICS: MATHYS_2023_2
AL359706.1	0	0	0	1.3612765299799183	0	0	0	0	0	0	0	0	0	0	1.3612765299799183	HUMAN_ASTROCYTES_TRANSCRIPTOMICS: MATHYS_2023_2
DAD1	0	0	0	1.361268990393712	0	0	0	0	0	0	0	0	0	0	1.361268990393712	HUMAN_ASTROCYTES_TRANSCRIPTOMICS: MATHYS_2023_2
NECAP1	0	0	0	1.3612539112212998	0	0	0	0	0	0	0	0	0	0	1.3612539112212998	HUMAN_ASTROCYTES_TRANSCRIPTOMICS: MATHYS_2023_2
DGCR5	1.3612519932093774	0	0	0	0	0	0	0	0	0	0	0	0	0	1.3612519932093774	HUMAN_ASTROCYTES_TRANSCRIPTOMICS: GAZESTANI_2023_2
AC009097.1	0	0	0	1.3612463716350935	0	0	0	0	0	0	0	0	0	0	1.3612463716350935	HUMAN_ASTROCYTES_TRANSCRIPTOMICS: MATHYS_2023_2
AC012085.2	0	0	0	1.3612312924626815	0	0	0	0	0	0	0	0	0	0	1.3612312924626815	HUMAN_ASTROCYTES_TRANSCRIPTOMICS: MATHYS_2023_2
IFI27	1.361229423637539	0	0	0	0	0	0	0	0	0	0	0	0	0	1.361229423637539	HUMAN_ASTROCYTES_TRANSCRIPTOMICS: GAZESTANI_2023_2
AC007114.2	0	0	0	1.3612162132902696	0	0	0	0	0	0	0	0	0	0	1.3612162132902696	HUMAN_ASTROCYTES_TRANSCRIPTOMICS: MATHYS_2023_2
NTN5	1.3612068540657005	0	0	0	0	0	0	0	0	0	0	0	0	0	1.3612068540657005	HUMAN_ASTROCYTES_TRANSCRIPTOMICS: GAZESTANI_2023_2
UFC1	0	0	0	1.361193594531652	0	0	0	0	0	0	0	0	0	0	1.361193594531652	HUMAN_ASTROCYTES_TRANSCRIPTOMICS: MATHYS_2023_2
AC087623.2	0	0	0	1.3611785153592404	0	0	0	0	0	0	0	0	0	0	1.3611785153592404	HUMAN_ASTROCYTES_TRANSCRIPTOMICS: MATHYS_2023_2
RPS3A	0	0	0	1.361140817428212	0	0	0	0	0	0	0	0	0	0	1.361140817428212	HUMAN_ASTROCYTES_TRANSCRIPTOMICS: MATHYS_2023_2
RP11-195F19.5	1.3611391453501855	0	0	0	0	0	0	0	0	0	0	0	0	0	1.3611391453501855	HUMAN_ASTROCYTES_TRANSCRIPTOMICS: GAZESTANI_2023_2
AC058822.1	0	0	0	1.3610955799109785	0	0	0	0	0	0	0	0	0	0	1.3610955799109785	HUMAN_ASTROCYTES_TRANSCRIPTOMICS: MATHYS_2023_2
UBL3	1.3610940062065089	0	0	1.3605376505317828	0	0	0	0	0	0	0	0	0	0	1.3610940062065089	HUMAN_ASTROCYTES_TRANSCRIPTOMICS: GAZESTANI_2023_2
AL356270.1	0	0	0	1.361057881979951	0	0	0	0	0	0	0	0	0	0	1.361057881979951	HUMAN_ASTROCYTES_TRANSCRIPTOMICS: MATHYS_2023_2
FAM32A	1.361048867062832	0	0	0	0	0	0	0	0	0	0	0	0	0	1.361048867062832	HUMAN_ASTROCYTES_TRANSCRIPTOMICS: GAZESTANI_2023_2
AC006064.2	0	0	0	1.361042803	0	0	0	0	0	0	0	0	0	0	1.361042803	HUMAN_ASTROCYTES_TRANSCRIPTOMICS: MATHYS_2023_2
PRPS1	0	0	0	1.3610277236351291	0	0	0	0	0	0	0	0	0	0	1.3610277236351291	HUMAN_ASTROCYTES_TRANSCRIPTOMICS: MATHYS_2023_2
USP34	1.3610262974909937	0	0	0	0	0	0	0	0	0	0	0	0	0	1.3610262974909937	HUMAN_ASTROCYTES_TRANSCRIPTOMICS: GAZESTANI_2023_2
HECTD4	0	0	0	1.3610126444627184	0	0	0	0	0	0	0	0	0	0	1.3610126444627184	HUMAN_ASTROCYTES_TRANSCRIPTOMICS: MATHYS_2023_2
AC008728.1	0	0	0	1.360990025704102	0	0	0	0	0	0	0	0	0	0	1.360990025704102	HUMAN_ASTROCYTES_TRANSCRIPTOMICS: MATHYS_2023_2
AC025165.2	0	0	0	1.3609824861178967	0	0	0	0	0	0	0	0	0	0	1.3609824861178967	HUMAN_ASTROCYTES_TRANSCRIPTOMICS: MATHYS_2023_2
RAMP1	1.360981158347317	0	0	0	0	0	0	0	0	0	0	0	0	0	1.360981158347317	HUMAN_ASTROCYTES_TRANSCRIPTOMICS: GAZESTANI_2023_2
MRPS26	0	0	0	1.360967406945486	0	0	0	0	0	0	0	0	0	0	1.360967406945486	HUMAN_ASTROCYTES_TRANSCRIPTOMICS: MATHYS_2023_2
ZKSCAN8	0	0	0	1.3609598673592807	0	0	0	0	0	0	0	0	0	0	1.3609598673592807	HUMAN_ASTROCYTES_TRANSCRIPTOMICS: MATHYS_2023_2
JAK2	0	0	0	1.360944788	0	0	0	0	0	0	0	0	0	0	1.360944788	HUMAN_ASTROCYTES_TRANSCRIPTOMICS: MATHYS_2023_2
GALNTL6	1.3609360192036402	0	0	0	0	0	0	0	0	0	0	0	0	0	1.3609360192036402	HUMAN_ASTROCYTES_TRANSCRIPTOMICS: GAZESTANI_2023_2
AP001767.3	0	0	0	1.3609146298420485	0	0	0	0	0	0	0	0	0	0	1.3609146298420485	HUMAN_ASTROCYTES_TRANSCRIPTOMICS: MATHYS_2023_2
RP11-43D2.2	1.3609134496318018	0	0	0	0	0	0	0	0	0	0	0	0	0	1.3609134496318018	HUMAN_ASTROCYTES_TRANSCRIPTOMICS: GAZESTANI_2023_2
UBE2G2	0	0	0	1.3608995506696377	0	0	0	0	0	0	0	0	0	0	1.3608995506696377	HUMAN_ASTROCYTES_TRANSCRIPTOMICS: MATHYS_2023_2
RP11-92G12.3	1.3608908800599635	0	0	0	0	0	0	0	0	0	0	0	0	0	1.3608908800599635	HUMAN_ASTROCYTES_TRANSCRIPTOMICS: GAZESTANI_2023_2
AC090115.1	0	0	0	1.360884471497227	0	0	0	0	0	0	0	0	0	0	1.360884471497227	HUMAN_ASTROCYTES_TRANSCRIPTOMICS: MATHYS_2023_2
CTB-180C19.1	1.3608683104881252	0	0	0	0	0	0	0	0	0	0	0	0	0	1.3608683104881252	HUMAN_ASTROCYTES_TRANSCRIPTOMICS: GAZESTANI_2023_2
SLC51B	0	0	0	1.360861852738611	0	0	0	0	0	0	0	0	0	0	1.360861852738611	HUMAN_ASTROCYTES_TRANSCRIPTOMICS: MATHYS_2023_2
ARNT2	0	0	0	1.3608543131524058	0	0	0	0	0	0	0	0	0	0	1.3608543131524058	HUMAN_ASTROCYTES_TRANSCRIPTOMICS: MATHYS_2023_2
RDH11	1.3608457409162869	0	0	0	0	0	0	0	0	0	0	0	0	0	1.3608457409162869	HUMAN_ASTROCYTES_TRANSCRIPTOMICS: GAZESTANI_2023_2
AC026202.2	0	0	0	1.3608316943937897	0	0	0	0	0	0	0	0	0	0	1.3608316943937897	HUMAN_ASTROCYTES_TRANSCRIPTOMICS: MATHYS_2023_2
AC005726.5	0	0	0	1.360816615221379	0	0	0	0	0	0	0	0	0	0	1.360816615221379	HUMAN_ASTROCYTES_TRANSCRIPTOMICS: MATHYS_2023_2
LINC00534	0	0	0	1.3608015360489685	0	0	0	0	0	0	0	0	0	0	1.3608015360489685	HUMAN_ASTROCYTES_TRANSCRIPTOMICS: MATHYS_2023_2
RP11-382A20.5	1.360800602	0	0	0	0	0	0	0	0	0	0	0	0	0	1.360800602	HUMAN_ASTROCYTES_TRANSCRIPTOMICS: GAZESTANI_2023_2
AC007461.2	1.3607780322007716	0	0	0	0	0	0	0	0	0	0	0	0	0	1.3607780322007716	HUMAN_ASTROCYTES_TRANSCRIPTOMICS: GAZESTANI_2023_2
INPP5A	0	0	0	1.3607562985317365	0	0	0	0	0	0	0	0	0	0	1.3607562985317365	HUMAN_ASTROCYTES_TRANSCRIPTOMICS: MATHYS_2023_2
AC027644.3	0	0	0	1.3607336797731207	0	0	0	0	0	0	0	0	0	0	1.3607336797731207	HUMAN_ASTROCYTES_TRANSCRIPTOMICS: MATHYS_2023_2
RP11-210M15.1	1.360732893057095	0	0	0	0	0	0	0	0	0	0	0	0	0	1.360732893057095	HUMAN_ASTROCYTES_TRANSCRIPTOMICS: GAZESTANI_2023_2
AL929472.2	0	0	0	1.3607261401869153	0	0	0	0	0	0	0	0	0	0	1.3607261401869153	HUMAN_ASTROCYTES_TRANSCRIPTOMICS: MATHYS_2023_2
FAM120B	0	0	0	1.3607110610145048	0	0	0	0	0	0	0	0	0	0	1.3607110610145048	HUMAN_ASTROCYTES_TRANSCRIPTOMICS: MATHYS_2023_2
AC108866.1	0	0	0	1.3607035214282994	0	0	0	0	0	0	0	0	0	0	1.3607035214282994	HUMAN_ASTROCYTES_TRANSCRIPTOMICS: MATHYS_2023_2
TRAPPC8	1.3606877539134181	0	0	1.3532619498436729	0	0	0	0	0	0	0	0	0	0	1.3606877539134181	HUMAN_ASTROCYTES_TRANSCRIPTOMICS: GAZESTANI_2023_2
NUP50-DT	0	0	0	1.3606809026696836	0	0	0	0	0	0	0	0	0	0	1.3606809026696836	HUMAN_ASTROCYTES_TRANSCRIPTOMICS: MATHYS_2023_2
CPB2	1.3520210383274864	0	0	1.3606733630834782	0	0	0	0	0	0	0	0	0	0	1.3606733630834782	HUMAN_ASTROCYTES_TRANSCRIPTOMICS: MATHYS_2023_2
AP003096.1	0	0	0	1.3606658234972728	0	0	0	0	0	0	0	0	0	0	1.3606658234972728	HUMAN_ASTROCYTES_TRANSCRIPTOMICS: MATHYS_2023_2
GOLGA4	1.3606651843415798	0	0	0	0	0	0	0	0	0	0	0	0	0	1.3606651843415798	HUMAN_ASTROCYTES_TRANSCRIPTOMICS: GAZESTANI_2023_2
GREB1L	0	0	0	1.3606507443248623	0	0	0	0	0	0	0	0	0	0	1.3606507443248623	HUMAN_ASTROCYTES_TRANSCRIPTOMICS: MATHYS_2023_2
AL450384.2	0	0	0	1.360643204738657	0	0	0	0	0	0	0	0	0	0	1.360643204738657	HUMAN_ASTROCYTES_TRANSCRIPTOMICS: MATHYS_2023_2
C1QTNF5	1.3606426147697415	0	0	0	0	0	0	0	0	0	0	0	0	0	1.3606426147697415	HUMAN_ASTROCYTES_TRANSCRIPTOMICS: GAZESTANI_2023_2
DNPH1	0	0	0	1.3606356651524516	0	0	0	0	0	0	0	0	0	0	1.3606356651524516	HUMAN_ASTROCYTES_TRANSCRIPTOMICS: MATHYS_2023_2
AC007228.9	1.3606200451979031	0	0	0	0	0	0	0	0	0	0	0	0	0	1.3606200451979031	HUMAN_ASTROCYTES_TRANSCRIPTOMICS: GAZESTANI_2023_2
TRIP11	0	0	0	1.3606130463938357	0	0	0	0	0	0	0	0	0	0	1.3606130463938357	HUMAN_ASTROCYTES_TRANSCRIPTOMICS: MATHYS_2023_2
CAHM	0	0	0	1.3606055068076304	0	0	0	0	0	0	0	0	0	0	1.3606055068076304	HUMAN_ASTROCYTES_TRANSCRIPTOMICS: MATHYS_2023_2
RP11-318C2.1	1.3605974756260648	0	0	0	0	0	0	0	0	0	0	0	0	0	1.3605974756260648	HUMAN_ASTROCYTES_TRANSCRIPTOMICS: GAZESTANI_2023_2
AATF	0	0	0	1.3605904276352199	0	0	0	0	0	0	0	0	0	0	1.3605904276352199	HUMAN_ASTROCYTES_TRANSCRIPTOMICS: MATHYS_2023_2
SLC7A8	1.3605749060542265	0	0	1.3537746417056329	0	0	0	0	0	0	0	0	0	0	1.3605749060542265	HUMAN_ASTROCYTES_TRANSCRIPTOMICS: GAZESTANI_2023_2
GSTK1	1.360552336482388	0	0	0	0	0	0	0	0	0	0	0	0	0	1.360552336482388	HUMAN_ASTROCYTES_TRANSCRIPTOMICS: GAZESTANI_2023_2
ZDHHC20	1.3605297669105496	0	0	0	0	0	0	0	0	0	0	0	0	0	1.3605297669105496	HUMAN_ASTROCYTES_TRANSCRIPTOMICS: GAZESTANI_2023_2
AL021393.1	0	0	0	1.3605225713593723	0	0	0	0	0	0	0	0	0	0	1.3605225713593723	HUMAN_ASTROCYTES_TRANSCRIPTOMICS: MATHYS_2023_2
AC015971.1	0	0	0	1.360515031773167	0	0	0	0	0	0	0	0	0	0	1.360515031773167	HUMAN_ASTROCYTES_TRANSCRIPTOMICS: MATHYS_2023_2
RP11-58G13.1	1.3605071973387113	0	0	0	0	0	0	0	0	0	0	0	0	0	1.3605071973387113	HUMAN_ASTROCYTES_TRANSCRIPTOMICS: GAZESTANI_2023_2
SLC12A1	0	0	0	1.3604848734283457	0	0	0	0	0	0	0	0	0	0	1.3604848734283457	HUMAN_ASTROCYTES_TRANSCRIPTOMICS: MATHYS_2023_2
MRPS6	0	0	0	1.3604773338421403	0	0	0	0	0	0	0	0	0	0	1.3604773338421403	HUMAN_ASTROCYTES_TRANSCRIPTOMICS: MATHYS_2023_2
SOD2-1	0	0	0	1.3604697942559352	0	0	0	0	0	0	0	0	0	0	1.3604697942559352	HUMAN_ASTROCYTES_TRANSCRIPTOMICS: MATHYS_2023_2
RP11-649G15.2	1.3604620581950346	0	0	0	0	0	0	0	0	0	0	0	0	0	1.3604620581950346	HUMAN_ASTROCYTES_TRANSCRIPTOMICS: GAZESTANI_2023_2
AL139246.5	0	0	0	1.3604547150835244	0	0	0	0	0	0	0	0	0	0	1.3604547150835244	HUMAN_ASTROCYTES_TRANSCRIPTOMICS: MATHYS_2023_2
AC022523.1	0	0	0	1.360447175497319	0	0	0	0	0	0	0	0	0	0	1.360447175497319	HUMAN_ASTROCYTES_TRANSCRIPTOMICS: MATHYS_2023_2
TMEM9B-AS1	1.3604394886231963	0	0	0	0	0	0	0	0	0	0	0	0	0	1.3604394886231963	HUMAN_ASTROCYTES_TRANSCRIPTOMICS: GAZESTANI_2023_2
SSBP3	1.3603943494795194	0	0	0	0	0	0	0	0	0	0	0	0	0	1.3603943494795194	HUMAN_ASTROCYTES_TRANSCRIPTOMICS: GAZESTANI_2023_2
MTMR10	0	0	0	1.3603793192214715	0	0	0	0	0	0	0	0	0	0	1.3603793192214715	HUMAN_ASTROCYTES_TRANSCRIPTOMICS: MATHYS_2023_2
CNTFR-AS1	1.360371779907681	0	0	0	0	0	0	0	0	0	0	0	0	0	1.360371779907681	HUMAN_ASTROCYTES_TRANSCRIPTOMICS: GAZESTANI_2023_2
COP1	0	0	0	1.3603717796352661	0	0	0	0	0	0	0	0	0	0	1.3603717796352661	HUMAN_ASTROCYTES_TRANSCRIPTOMICS: MATHYS_2023_2
LMTK3	0	0	0	1.3603567004628556	0	0	0	0	0	0	0	0	0	0	1.3603567004628556	HUMAN_ASTROCYTES_TRANSCRIPTOMICS: MATHYS_2023_2
RP11-16E12.1	1.3603492103358428	0	0	0	0	0	0	0	0	0	0	0	0	0	1.3603492103358428	HUMAN_ASTROCYTES_TRANSCRIPTOMICS: GAZESTANI_2023_2
GDAP2	0	0	0	1.3603416212904451	0	0	0	0	0	0	0	0	0	0	1.3603416212904451	HUMAN_ASTROCYTES_TRANSCRIPTOMICS: MATHYS_2023_2
TRMT1L	1.3603266407640044	0	0	0	0	0	0	0	0	0	0	0	0	0	1.3603266407640044	HUMAN_ASTROCYTES_TRANSCRIPTOMICS: GAZESTANI_2023_2
AL355353.1	0	0	0	1.3603265421180344	0	0	0	0	0	0	0	0	0	0	1.3603265421180344	HUMAN_ASTROCYTES_TRANSCRIPTOMICS: MATHYS_2023_2
DRC3	0	0	0	1.3603114629456239	0	0	0	0	0	0	0	0	0	0	1.3603114629456239	HUMAN_ASTROCYTES_TRANSCRIPTOMICS: MATHYS_2023_2
REEP2	1.3603040711921661	0	0	0	0	0	0	0	0	0	0	0	0	0	1.3603040711921661	HUMAN_ASTROCYTES_TRANSCRIPTOMICS: GAZESTANI_2023_2
ZNF75D	0	0	0	1.3603039233594185	0	0	0	0	0	0	0	0	0	0	1.3603039233594185	HUMAN_ASTROCYTES_TRANSCRIPTOMICS: MATHYS_2023_2
LRRTM3	0	0	0	1.3602963837732132	0	0	0	0	0	0	0	0	0	0	1.3602963837732132	HUMAN_ASTROCYTES_TRANSCRIPTOMICS: MATHYS_2023_2
AC091887.1	0	0	0	1.360288844187008	0	0	0	0	0	0	0	0	0	0	1.360288844187008	HUMAN_ASTROCYTES_TRANSCRIPTOMICS: MATHYS_2023_2
IGFBP7-AS1	1.3602815016203276	0	0	0	0	0	0	0	0	0	0	0	0	0	1.3602815016203276	HUMAN_ASTROCYTES_TRANSCRIPTOMICS: GAZESTANI_2023_2
AL133297.2	0	0	0	1.3602586858421868	0	0	0	0	0	0	0	0	0	0	1.3602586858421868	HUMAN_ASTROCYTES_TRANSCRIPTOMICS: MATHYS_2023_2
PARD3	0	0	0	1.3602511462559814	0	0	0	0	0	0	0	0	0	0	1.3602511462559814	HUMAN_ASTROCYTES_TRANSCRIPTOMICS: MATHYS_2023_2
SMARCD3	0	0	0	1.360236067083571	0	0	0	0	0	0	0	0	0	0	1.360236067083571	HUMAN_ASTROCYTES_TRANSCRIPTOMICS: MATHYS_2023_2
ILF3-AS1	1.3602137929048126	0	0	0	0	0	0	0	0	0	0	0	0	0	1.3602137929048126	HUMAN_ASTROCYTES_TRANSCRIPTOMICS: GAZESTANI_2023_2
AL160272.2	0	0	0	1.360213448324955	0	0	0	0	0	0	0	0	0	0	1.360213448324955	HUMAN_ASTROCYTES_TRANSCRIPTOMICS: MATHYS_2023_2
PPM1L	0	0	0	1.3601983691525443	0	0	0	0	0	0	0	0	0	0	1.3601983691525443	HUMAN_ASTROCYTES_TRANSCRIPTOMICS: MATHYS_2023_2
ZC2HC1C	1.3601912233329743	0	0	1.351271499085475	0	0	0	0	0	0	0	0	0	0	1.3601912233329743	HUMAN_ASTROCYTES_TRANSCRIPTOMICS: GAZESTANI_2023_2
GALNT1	0	0	0	1.3601908295663392	0	1.2980001197628852	0	0	0	0	0	0	0	0	1.3601908295663392	HUMAN_ASTROCYTES_TRANSCRIPTOMICS: MATHYS_2023_2
C8ORF88	0	0	0	1.3601832899801338	0	0	0	0	0	0	0	0	0	0	1.3601832899801338	HUMAN_ASTROCYTES_TRANSCRIPTOMICS: MATHYS_2023_2
AL139260.1	0	0	0	1.3601757503939285	0	0	0	0	0	0	0	0	0	0	1.3601757503939285	HUMAN_ASTROCYTES_TRANSCRIPTOMICS: MATHYS_2023_2
FBXO9	0	0	0	1.3601229732904914	0	1.2980006297628852	0	0	0	0	0	0	0	0	1.3601229732904914	HUMAN_ASTROCYTES_TRANSCRIPTOMICS: MATHYS_2023_2
AC093019.2	0	0	0	1.3601078941180809	0	0	0	0	0	0	0	0	0	0	1.3601078941180809	HUMAN_ASTROCYTES_TRANSCRIPTOMICS: MATHYS_2023_2
CTB-31O20.2	1.3601009450456207	0	0	0	0	0	0	0	0	0	0	0	0	0	1.3601009450456207	HUMAN_ASTROCYTES_TRANSCRIPTOMICS: GAZESTANI_2023_2
CTXND1	0	0	0	1.360085275359465	0	0	0	0	0	0	0	0	0	0	1.360085275359465	HUMAN_ASTROCYTES_TRANSCRIPTOMICS: MATHYS_2023_2
SF3B14	1.3600783754737824	0	0	0	0	0	0	0	0	0	0	0	0	0	1.3600783754737824	HUMAN_ASTROCYTES_TRANSCRIPTOMICS: GAZESTANI_2023_2
EBNA1BP2	0	0	0	1.3600551170146438	0	0	0	0	0	0	0	0	0	0	1.3600551170146438	HUMAN_ASTROCYTES_TRANSCRIPTOMICS: MATHYS_2023_2
FAM173B	0	0	0	1.3600249586698225	0	0	0	0	0	0	0	0	0	0	1.3600249586698225	HUMAN_ASTROCYTES_TRANSCRIPTOMICS: MATHYS_2023_2
ATXN7L1	0	0	0	1.3600174190836174	0	0	0	0	0	0	0	0	0	0	1.3600174190836174	HUMAN_ASTROCYTES_TRANSCRIPTOMICS: MATHYS_2023_2
FAM127A	1.3600106667582672	0	0	0	0	0	0	0	0	0	0	0	0	0	1.3600106667582672	HUMAN_ASTROCYTES_TRANSCRIPTOMICS: GAZESTANI_2023_2
AL117209.1	0	0	0	1.360009879497412	0	0	0	0	0	0	0	0	0	0	1.360009879497412	HUMAN_ASTROCYTES_TRANSCRIPTOMICS: MATHYS_2023_2
AC009060.1	0	0	0	1.3600023399112067	0	0	0	0	0	0	0	0	0	0	1.3600023399112067	HUMAN_ASTROCYTES_TRANSCRIPTOMICS: MATHYS_2023_2
RAB6A	1.3599880971864289	0	0	0	0	0	0	0	0	0	0	0	0	0	1.3599880971864289	HUMAN_ASTROCYTES_TRANSCRIPTOMICS: GAZESTANI_2023_2
RP1-117O3.2	1.3599655276145906	0	0	0	0	0	0	0	0	0	0	0	0	0	1.3599655276145906	HUMAN_ASTROCYTES_TRANSCRIPTOMICS: GAZESTANI_2023_2
LMO7	0	0	0	1.3599646419801803	0	0	0	0	0	0	0	0	0	0	1.3599646419801803	HUMAN_ASTROCYTES_TRANSCRIPTOMICS: MATHYS_2023_2
CAMK2G	0	0	0	1.3599495628077696	0	0	0	0	0	0	0	0	0	0	1.3599495628077696	HUMAN_ASTROCYTES_TRANSCRIPTOMICS: MATHYS_2023_2
MAFTRR	0	0	0	1.359934483635359	0	0	0	0	0	0	0	0	0	0	1.359934483635359	HUMAN_ASTROCYTES_TRANSCRIPTOMICS: MATHYS_2023_2
CTD-2368P22.1	1.359920388470914	0	0	0	0	0	0	0	0	0	0	0	0	0	1.359920388470914	HUMAN_ASTROCYTES_TRANSCRIPTOMICS: GAZESTANI_2023_2
FXR1	0	0	0	1.3599194044629486	0	0	0	0	0	0	0	0	0	0	1.3599194044629486	HUMAN_ASTROCYTES_TRANSCRIPTOMICS: MATHYS_2023_2
AL158801.3	0	0	0	1.3599043252905378	0	0	0	0	0	0	0	0	0	0	1.3599043252905378	HUMAN_ASTROCYTES_TRANSCRIPTOMICS: MATHYS_2023_2
TACC2	1.3598978188990756	0	0	0	0	0	0	0	0	0	0	0	0	0	1.3598978188990756	HUMAN_ASTROCYTES_TRANSCRIPTOMICS: GAZESTANI_2023_2
SLC22A4	1.359875249327237	0	0	0	0	0	0	0	0	0	0	0	0	0	1.359875249327237	HUMAN_ASTROCYTES_TRANSCRIPTOMICS: GAZESTANI_2023_2
RNGTT	0	0	0	1.3598741669457168	0	0	0	0	0	0	0	0	0	0	1.3598741669457168	HUMAN_ASTROCYTES_TRANSCRIPTOMICS: MATHYS_2023_2
KLHL22	0	0	0	1.359859087773306	0	0	0	0	0	0	0	0	0	0	1.359859087773306	HUMAN_ASTROCYTES_TRANSCRIPTOMICS: MATHYS_2023_2
SLC8A2	1.3598526797553987	0	0	0	0	0	0	0	0	0	0	0	0	0	1.3598526797553987	HUMAN_ASTROCYTES_TRANSCRIPTOMICS: GAZESTANI_2023_2
AL596218.1	0	0	0	1.3598515481871007	0	0	0	0	0	0	0	0	0	0	1.3598515481871007	HUMAN_ASTROCYTES_TRANSCRIPTOMICS: MATHYS_2023_2
HCN1	1.3598301101835604	0	0	0	0	0	0	0	0	0	0	0	0	0	1.3598301101835604	HUMAN_ASTROCYTES_TRANSCRIPTOMICS: GAZESTANI_2023_2
AC016723.1	0	0	0	1.3598213898422797	0	0	0	0	0	0	0	0	0	0	1.3598213898422797	HUMAN_ASTROCYTES_TRANSCRIPTOMICS: MATHYS_2023_2
ITGAL	0	0	0	1.3598138502560744	0	0	0	0	0	0	0	0	0	0	1.3598138502560744	HUMAN_ASTROCYTES_TRANSCRIPTOMICS: MATHYS_2023_2
LINC00901	1.359807540611722	0	0	0	0	0	0	0	0	0	0	0	0	0	1.359807540611722	HUMAN_ASTROCYTES_TRANSCRIPTOMICS: GAZESTANI_2023_2
SIX3-AS1	0	0	0	1.359806310669869	0	0	0	0	0	0	0	0	0	0	1.359806310669869	HUMAN_ASTROCYTES_TRANSCRIPTOMICS: MATHYS_2023_2
AL353768.1	0	0	0	1.3597987710836639	0	0	0	0	0	0	0	0	0	0	1.3597987710836639	HUMAN_ASTROCYTES_TRANSCRIPTOMICS: MATHYS_2023_2
CRAMP1	0	0	0	1.3597912314974585	0	0	0	0	0	0	0	0	0	0	1.3597912314974585	HUMAN_ASTROCYTES_TRANSCRIPTOMICS: MATHYS_2023_2
RP11-103C16.2	1.3597849710398837	0	0	0	0	0	0	0	0	0	0	0	0	0	1.3597849710398837	HUMAN_ASTROCYTES_TRANSCRIPTOMICS: GAZESTANI_2023_2
LYRM4	0	0	0	1.3597836919112531	0	0	0	0	0	0	0	0	0	0	1.3597836919112531	HUMAN_ASTROCYTES_TRANSCRIPTOMICS: MATHYS_2023_2
AP004147.1	0	0	0	1.359776152325048	0	0	0	0	0	0	0	0	0	0	1.359776152325048	HUMAN_ASTROCYTES_TRANSCRIPTOMICS: MATHYS_2023_2
AC020611.2	0	0	0	1.3597686127388426	0	0	0	0	0	0	0	0	0	0	1.3597686127388426	HUMAN_ASTROCYTES_TRANSCRIPTOMICS: MATHYS_2023_2
RP11-417B4.2	1.3597624014680454	0	0	0	0	0	0	0	0	0	0	0	0	0	1.3597624014680454	HUMAN_ASTROCYTES_TRANSCRIPTOMICS: GAZESTANI_2023_2
ZNF665	0	0	0	1.3597610731526373	0	0	0	0	0	0	0	0	0	0	1.3597610731526373	HUMAN_ASTROCYTES_TRANSCRIPTOMICS: MATHYS_2023_2
AC027698.1	0	0	0	1.359753533566432	0	0	0	0	0	0	0	0	0	0	1.359753533566432	HUMAN_ASTROCYTES_TRANSCRIPTOMICS: MATHYS_2023_2
CTD-2031P19.5	1.3597398318962068	0	0	0	0	0	0	0	0	0	0	0	0	0	1.3597398318962068	HUMAN_ASTROCYTES_TRANSCRIPTOMICS: GAZESTANI_2023_2
RNU5E-8P	1.3597172623243685	0	0	0	0	0	0	0	0	0	0	0	0	0	1.3597172623243685	HUMAN_ASTROCYTES_TRANSCRIPTOMICS: GAZESTANI_2023_2
TESC-AS1	0	0	0	1.359700756462995	0	0	0	0	0	0	0	0	0	0	1.359700756462995	HUMAN_ASTROCYTES_TRANSCRIPTOMICS: MATHYS_2023_2
RUNDC3A-AS1	0	0	0	1.3596932168767897	0	0	0	0	0	0	0	0	0	0	1.3596932168767897	HUMAN_ASTROCYTES_TRANSCRIPTOMICS: MATHYS_2023_2
RP11-977G19.12	1.3596721231806919	0	0	0	0	0	0	0	0	0	0	0	0	0	1.3596721231806919	HUMAN_ASTROCYTES_TRANSCRIPTOMICS: GAZESTANI_2023_2
ZNF451-AS1	0	0	0	1.3596705981181738	0	0	0	0	0	0	0	0	0	0	1.3596705981181738	HUMAN_ASTROCYTES_TRANSCRIPTOMICS: MATHYS_2023_2
AC090589.2	0	0	0	1.3596630585319684	0	0	0	0	0	0	0	0	0	0	1.3596630585319684	HUMAN_ASTROCYTES_TRANSCRIPTOMICS: MATHYS_2023_2
AC010226.4	1.3596495536088535	0	0	0	0	0	0	0	0	0	0	0	0	0	1.3596495536088535	HUMAN_ASTROCYTES_TRANSCRIPTOMICS: GAZESTANI_2023_2
AC123768.3	0	0	0	1.359647979359558	0	0	0	0	0	0	0	0	0	0	1.359647979359558	HUMAN_ASTROCYTES_TRANSCRIPTOMICS: MATHYS_2023_2
LINC01572	0	0	0	1.3596404397733526	0	0	0	0	0	0	0	0	0	0	1.3596404397733526	HUMAN_ASTROCYTES_TRANSCRIPTOMICS: MATHYS_2023_2
KANTR	0	0	0	1.359625360600942	0	0	0	0	0	0	0	0	0	0	1.359625360600942	HUMAN_ASTROCYTES_TRANSCRIPTOMICS: MATHYS_2023_2
ADSS	0	0	0	1.3596102814285314	0	0	0	0	0	0	0	0	0	0	1.3596102814285314	HUMAN_ASTROCYTES_TRANSCRIPTOMICS: MATHYS_2023_2
AC107021.1	0	0	0	1.3596027418423262	0	0	0	0	0	0	0	0	0	0	1.3596027418423262	HUMAN_ASTROCYTES_TRANSCRIPTOMICS: MATHYS_2023_2
RP11-264L1.4	1.3595818448933383	0	0	0	0	0	0	0	0	0	0	0	0	0	1.3595818448933383	HUMAN_ASTROCYTES_TRANSCRIPTOMICS: GAZESTANI_2023_2
AC026704.1	0	0	0	1.3595801230837101	0	0	0	0	0	0	0	0	0	0	1.3595801230837101	HUMAN_ASTROCYTES_TRANSCRIPTOMICS: MATHYS_2023_2
RP11-126O1.4	1.359559275	0	0	0	0	0	0	0	0	0	0	0	0	0	1.359559275	HUMAN_ASTROCYTES_TRANSCRIPTOMICS: GAZESTANI_2023_2
AC090541.1	0	0	0	1.3595575043250943	0	0	0	0	0	0	0	0	0	0	1.3595575043250943	HUMAN_ASTROCYTES_TRANSCRIPTOMICS: MATHYS_2023_2
AL513327.1	0	0	0	1.3595424251526838	0	0	0	0	0	0	0	0	0	0	1.3595424251526838	HUMAN_ASTROCYTES_TRANSCRIPTOMICS: MATHYS_2023_2
B4GALNT3	1.3595141361778234	0	0	0	0	0	0	0	0	0	0	0	0	0	1.3595141361778234	HUMAN_ASTROCYTES_TRANSCRIPTOMICS: GAZESTANI_2023_2
ZSWIM6	0	0	0	1.3595122668078625	0	0	0	0	0	0	0	0	0	0	1.3595122668078625	HUMAN_ASTROCYTES_TRANSCRIPTOMICS: MATHYS_2023_2
AL049840.1	0	0	0	1.359497187635452	0	0	0	0	0	0	0	0	0	0	1.359497187635452	HUMAN_ASTROCYTES_TRANSCRIPTOMICS: MATHYS_2023_2
TM2D1	1.359491566605985	0	0	0	0	1.2980019197628851	0	0	0	0	0	0	0	0	1.359491566605985	HUMAN_ASTROCYTES_TRANSCRIPTOMICS: GAZESTANI_2023_2
AC020661.3	0	0	0	1.3594896480492467	0	0	0	0	0	0	0	0	0	0	1.3594896480492467	HUMAN_ASTROCYTES_TRANSCRIPTOMICS: MATHYS_2023_2
TMEM127	1.3594689970341465	0	0	0	0	0	0	0	0	0	0	0	0	0	1.3594689970341465	HUMAN_ASTROCYTES_TRANSCRIPTOMICS: GAZESTANI_2023_2
RP11-1017G21.5	1.3594464274623081	0	0	0	0	0	0	0	0	0	0	0	0	0	1.3594464274623081	HUMAN_ASTROCYTES_TRANSCRIPTOMICS: GAZESTANI_2023_2
ATP13A5	0	0	0	1.3594368709458096	0	0	0	0	0	0	0	0	0	0	1.3594368709458096	HUMAN_ASTROCYTES_TRANSCRIPTOMICS: MATHYS_2023_2
HPN	1.3594238578904698	0	0	0	0	0	0	0	0	0	0	0	0	0	1.3594238578904698	HUMAN_ASTROCYTES_TRANSCRIPTOMICS: GAZESTANI_2023_2
AC091948.1	0	0	0	1.3594142521871937	0	0	0	0	0	0	0	0	0	0	1.3594142521871937	HUMAN_ASTROCYTES_TRANSCRIPTOMICS: MATHYS_2023_2
AC073342.12	1.3593787187467932	0	0	0	0	0	0	0	0	0	0	0	0	0	1.3593787187467932	HUMAN_ASTROCYTES_TRANSCRIPTOMICS: GAZESTANI_2023_2
AC005920.2	0	0	0	1.359369014669962	0	0	0	0	0	0	0	0	0	0	1.359369014669962	HUMAN_ASTROCYTES_TRANSCRIPTOMICS: MATHYS_2023_2
ACVR1	0	0	0	1.3593614750837566	0	0	0	0	0	0	0	0	0	0	1.3593614750837566	HUMAN_ASTROCYTES_TRANSCRIPTOMICS: MATHYS_2023_2
RP11-399K21.13	1.3593561491749546	0	0	0	0	0	0	0	0	0	0	0	0	0	1.3593561491749546	HUMAN_ASTROCYTES_TRANSCRIPTOMICS: GAZESTANI_2023_2
TTC17	0	0	0	1.3593539354975515	0	0	0	0	0	0	0	0	0	0	1.3593539354975515	HUMAN_ASTROCYTES_TRANSCRIPTOMICS: MATHYS_2023_2
CHMP1A	1.359311010031278	0	0	0	0	0	0	0	0	0	0	0	0	0	1.359311010031278	HUMAN_ASTROCYTES_TRANSCRIPTOMICS: GAZESTANI_2023_2
XACT	0	0	0	1.359293618807909	0	0	0	0	0	0	0	0	0	0	1.359293618807909	HUMAN_ASTROCYTES_TRANSCRIPTOMICS: MATHYS_2023_2
AC104532.4	1.3592884404594396	0	0	0	0	0	0	0	0	0	0	0	0	0	1.3592884404594396	HUMAN_ASTROCYTES_TRANSCRIPTOMICS: GAZESTANI_2023_2
FOSB	0	0	0	1.3592785396354985	0	0	0	0	0	0	0	0	0	0	1.3592785396354985	HUMAN_ASTROCYTES_TRANSCRIPTOMICS: MATHYS_2023_2
AC022558.2	0	0	0	1.3592710000492931	0	0	0	0	0	0	0	0	0	0	1.3592710000492931	HUMAN_ASTROCYTES_TRANSCRIPTOMICS: MATHYS_2023_2
ZNF197	1.3592658708876013	0	0	0	0	0	0	0	0	0	0	0	0	0	1.3592658708876013	HUMAN_ASTROCYTES_TRANSCRIPTOMICS: GAZESTANI_2023_2
TFPT	0	0	0	1.3592634604630878	0	0	0	0	0	0	0	0	0	0	1.3592634604630878	HUMAN_ASTROCYTES_TRANSCRIPTOMICS: MATHYS_2023_2
VAV3	0	0	0	1.3592559208768826	0	0	0	0	0	0	0	0	0	0	1.3592559208768826	HUMAN_ASTROCYTES_TRANSCRIPTOMICS: MATHYS_2023_2
HMGB1	0	0	0	1.3592483812906773	0	0	0	0	0	0	0	0	0	0	1.3592483812906773	HUMAN_ASTROCYTES_TRANSCRIPTOMICS: MATHYS_2023_2
ZNF507	0	0	0	1.359240841704472	0	0	0	0	0	0	0	0	0	0	1.359240841704472	HUMAN_ASTROCYTES_TRANSCRIPTOMICS: MATHYS_2023_2
AC069228.1	0	0	0	1.3592333021182665	0	0	0	0	0	0	0	0	0	0	1.3592333021182665	HUMAN_ASTROCYTES_TRANSCRIPTOMICS: MATHYS_2023_2
RP11-334C17.5	1.3592207317439247	0	0	0	0	0	0	0	0	0	0	0	0	0	1.3592207317439247	HUMAN_ASTROCYTES_TRANSCRIPTOMICS: GAZESTANI_2023_2
KHDC1	0	0	0	1.3591880646010348	0	0	0	0	0	0	0	0	0	0	1.3591880646010348	HUMAN_ASTROCYTES_TRANSCRIPTOMICS: MATHYS_2023_2
CHMP5	1.3591755926002478	0	0	0	0	0	0	0	0	0	0	0	0	0	1.3591755926002478	HUMAN_ASTROCYTES_TRANSCRIPTOMICS: GAZESTANI_2023_2
SELENOM	0	0	0	1.3591729854286243	0	0	0	0	0	0	0	0	0	0	1.3591729854286243	HUMAN_ASTROCYTES_TRANSCRIPTOMICS: MATHYS_2023_2
AC007493.1	0	0	0	1.3591579062562138	0	0	0	0	0	0	0	0	0	0	1.3591579062562138	HUMAN_ASTROCYTES_TRANSCRIPTOMICS: MATHYS_2023_2
THYN1	0	0	0	1.3591202083251872	0	0	0	0	0	0	0	0	0	0	1.3591202083251872	HUMAN_ASTROCYTES_TRANSCRIPTOMICS: MATHYS_2023_2
ACSM6	0	0	0	1.359090049980366	0	0	0	0	0	0	0	0	0	0	1.359090049980366	HUMAN_ASTROCYTES_TRANSCRIPTOMICS: MATHYS_2023_2
HAVCR2	1.3590853143128943	0	0	0	0	0	0	0	0	0	0	0	0	0	1.3590853143128943	HUMAN_ASTROCYTES_TRANSCRIPTOMICS: GAZESTANI_2023_2
ZNF114	1.359062744741056	0	0	0	0	0	0	0	0	0	0	0	0	0	1.359062744741056	HUMAN_ASTROCYTES_TRANSCRIPTOMICS: GAZESTANI_2023_2
ASPA	1.3590401751692176	0	0	0	0	0	0	0	0	0	0	0	0	0	1.3590401751692176	HUMAN_ASTROCYTES_TRANSCRIPTOMICS: GAZESTANI_2023_2
NLRC3	0	0	0	1.3590221937045184	0	0	0	0	0	0	0	0	0	0	1.3590221937045184	HUMAN_ASTROCYTES_TRANSCRIPTOMICS: MATHYS_2023_2
CARMIL1	0	0	0	1.359014654118313	0	0	0	0	0	0	0	0	0	0	1.359014654118313	HUMAN_ASTROCYTES_TRANSCRIPTOMICS: MATHYS_2023_2
MAMDC2-AS1	0	0	0	1.3590071145321079	0	0	0	0	0	0	0	0	0	0	1.3590071145321079	HUMAN_ASTROCYTES_TRANSCRIPTOMICS: MATHYS_2023_2
OXTR	1.358995036025541	0	0	0	0	0	0	0	0	0	0	0	0	0	1.358995036025541	HUMAN_ASTROCYTES_TRANSCRIPTOMICS: GAZESTANI_2023_2
FAM13A	0	0	0	1.3589920353596971	0	0	0	0	0	0	0	0	0	0	1.3589920353596971	HUMAN_ASTROCYTES_TRANSCRIPTOMICS: MATHYS_2023_2
ATAD2B	0	0	0	1.358984495773492	0	0	0	0	0	0	0	0	0	0	1.358984495773492	HUMAN_ASTROCYTES_TRANSCRIPTOMICS: MATHYS_2023_2
AC015849.3	0	0	0	1.3589769561872866	0	0	0	0	0	0	0	0	0	0	1.3589769561872866	HUMAN_ASTROCYTES_TRANSCRIPTOMICS: MATHYS_2023_2
AC024619.3	0	0	0	1.3589543374286708	0	0	0	0	0	0	0	0	0	0	1.3589543374286708	HUMAN_ASTROCYTES_TRANSCRIPTOMICS: MATHYS_2023_2
FIP1L1	1.358949896881864	0	0	0	0	1.2980022497628851	0	0	0	0	0	0	0	0	1.358949896881864	HUMAN_ASTROCYTES_TRANSCRIPTOMICS: GAZESTANI_2023_2
AC024230.1	0	0	0	1.358931718670055	0	0	0	0	0	0	0	0	0	0	1.358931718670055	HUMAN_ASTROCYTES_TRANSCRIPTOMICS: MATHYS_2023_2
RPS21	1.3532623647785964	0	0	1.3589015603252337	0	0	0	0	0	0	0	0	0	0	1.3589015603252337	HUMAN_ASTROCYTES_TRANSCRIPTOMICS: MATHYS_2023_2
GLS2	0	0	0	1.3588940207390283	0	0	0	0	0	0	0	0	0	0	1.3588940207390283	HUMAN_ASTROCYTES_TRANSCRIPTOMICS: MATHYS_2023_2
AC011997.1	1.358882188166349	0	0	1.355893265429321	0	0	0	0	0	0	0	0	0	0	1.358882188166349	HUMAN_ASTROCYTES_TRANSCRIPTOMICS: GAZESTANI_2023_2
LINC01250	0	0	0	1.358863862394207	0	0	0	0	0	0	0	0	0	0	1.358863862394207	HUMAN_ASTROCYTES_TRANSCRIPTOMICS: MATHYS_2023_2
DENND6A-AS1	0	0	0	1.358856322808002	0	0	0	0	0	0	0	0	0	0	1.358856322808002	HUMAN_ASTROCYTES_TRANSCRIPTOMICS: MATHYS_2023_2
LINC02281	0	0	0	1.3588487832217966	0	0	0	0	0	0	0	0	0	0	1.3588487832217966	HUMAN_ASTROCYTES_TRANSCRIPTOMICS: MATHYS_2023_2
AC004253.1	0	0	0	1.3588412436355912	0	0	0	0	0	0	0	0	0	0	1.3588412436355912	HUMAN_ASTROCYTES_TRANSCRIPTOMICS: MATHYS_2023_2
DNHD1	1.3588370490226724	0	0	0	0	0	0	0	0	0	0	0	0	0	1.3588370490226724	HUMAN_ASTROCYTES_TRANSCRIPTOMICS: GAZESTANI_2023_2
PHF11	0	0	0	1.358833704049386	0	0	0	0	0	0	0	0	0	0	1.358833704049386	HUMAN_ASTROCYTES_TRANSCRIPTOMICS: MATHYS_2023_2
AL157938.3	0	0	0	1.3588261644631807	0	0	0	0	0	0	0	0	0	0	1.3588261644631807	HUMAN_ASTROCYTES_TRANSCRIPTOMICS: MATHYS_2023_2
AL031056.1	0	0	0	1.3588186248769754	0	0	0	0	0	0	0	0	0	0	1.3588186248769754	HUMAN_ASTROCYTES_TRANSCRIPTOMICS: MATHYS_2023_2
LINC00958	0	0	0	1.3588110852907702	0	0	0	0	0	0	0	0	0	0	1.3588110852907702	HUMAN_ASTROCYTES_TRANSCRIPTOMICS: MATHYS_2023_2
PLET1	0	0	0	1.3588035457045649	0	0	0	0	0	0	0	0	0	0	1.3588035457045649	HUMAN_ASTROCYTES_TRANSCRIPTOMICS: MATHYS_2023_2
SAMD12	0	0	0	1.3587960061183595	0	0	0	0	0	0	0	0	0	0	1.3587960061183595	HUMAN_ASTROCYTES_TRANSCRIPTOMICS: MATHYS_2023_2
H2AFY2	1.3587919098789956	0	0	0	0	0	0	0	0	0	0	0	0	0	1.3587919098789956	HUMAN_ASTROCYTES_TRANSCRIPTOMICS: GAZESTANI_2023_2
AC027097.2	0	0	0	1.358780926945949	0	0	0	0	0	0	0	0	0	0	1.358780926945949	HUMAN_ASTROCYTES_TRANSCRIPTOMICS: MATHYS_2023_2
RP4-604K5.3	1.3587693403071572	0	0	0	0	0	0	0	0	0	0	0	0	0	1.3587693403071572	HUMAN_ASTROCYTES_TRANSCRIPTOMICS: GAZESTANI_2023_2
PDLIM3	1.358746770735319	0	0	0	0	0	0	0	0	0	0	0	0	0	1.358746770735319	HUMAN_ASTROCYTES_TRANSCRIPTOMICS: GAZESTANI_2023_2
PTCHD1-AS	0	0	0	1.358728149842512	0	0	0	0	0	0	0	0	0	0	1.358728149842512	HUMAN_ASTROCYTES_TRANSCRIPTOMICS: MATHYS_2023_2
RP11-619F23.2	1.3587242011634806	0	0	0	0	0	0	0	0	0	0	0	0	0	1.3587242011634806	HUMAN_ASTROCYTES_TRANSCRIPTOMICS: GAZESTANI_2023_2
AC023421.2	0	0	0	1.358705531083896	0	0	0	0	0	0	0	0	0	0	1.358705531083896	HUMAN_ASTROCYTES_TRANSCRIPTOMICS: MATHYS_2023_2
RP11-382A20.4	1.3587016315916423	0	0	0	0	0	0	0	0	0	0	0	0	0	1.3587016315916423	HUMAN_ASTROCYTES_TRANSCRIPTOMICS: GAZESTANI_2023_2
LAMTOR4	0	0	0	1.3586904519114853	0	0	0	0	0	0	0	0	0	0	1.3586904519114853	HUMAN_ASTROCYTES_TRANSCRIPTOMICS: MATHYS_2023_2
RP11-509E16.1	1.3586790620198037	0	0	0	0	0	0	0	0	0	0	0	0	0	1.3586790620198037	HUMAN_ASTROCYTES_TRANSCRIPTOMICS: GAZESTANI_2023_2
RP11-474B12.1	1.3586564924479654	0	0	0	0	0	0	0	0	0	0	0	0	0	1.3586564924479654	HUMAN_ASTROCYTES_TRANSCRIPTOMICS: GAZESTANI_2023_2
AC013640.1	0	0	0	1.358630135221843	0	0	0	0	0	0	0	0	0	0	1.358630135221843	HUMAN_ASTROCYTES_TRANSCRIPTOMICS: MATHYS_2023_2
AC090518.1	0	0	0	1.3585924372908165	0	0	0	0	0	0	0	0	0	0	1.3585924372908165	HUMAN_ASTROCYTES_TRANSCRIPTOMICS: MATHYS_2023_2
AC022075.1	0	0	0	1.358577358118406	0	0	0	0	0	0	0	0	0	0	1.358577358118406	HUMAN_ASTROCYTES_TRANSCRIPTOMICS: MATHYS_2023_2
PNMA1	0	0	0	1.3585698185322006	0	0	0	0	0	0	0	0	0	0	1.3585698185322006	HUMAN_ASTROCYTES_TRANSCRIPTOMICS: MATHYS_2023_2
GBP7	1.358566214160612	0	0	0	0	0	0	0	0	0	0	0	0	0	1.358566214160612	HUMAN_ASTROCYTES_TRANSCRIPTOMICS: GAZESTANI_2023_2
MTMR8	1.3585436445887735	0	0	0	0	0	0	0	0	0	0	0	0	0	1.3585436445887735	HUMAN_ASTROCYTES_TRANSCRIPTOMICS: GAZESTANI_2023_2
AL033384.2	0	0	0	1.3585396601873796	0	0	0	0	0	0	0	0	0	0	1.3585396601873796	HUMAN_ASTROCYTES_TRANSCRIPTOMICS: MATHYS_2023_2
TAC4	0	0	0	1.3585321206011742	0	0	0	0	0	0	0	0	0	0	1.3585321206011742	HUMAN_ASTROCYTES_TRANSCRIPTOMICS: MATHYS_2023_2
RP11-379B18.5	1.3585210750169352	0	0	0	0	0	0	0	0	0	0	0	0	0	1.3585210750169352	HUMAN_ASTROCYTES_TRANSCRIPTOMICS: GAZESTANI_2023_2
SFSWAP	0	0	0	1.3584944226701476	0	0	0	0	0	0	0	0	0	0	1.3584944226701476	HUMAN_ASTROCYTES_TRANSCRIPTOMICS: MATHYS_2023_2
RP11-768G7.2	1.3584759358732585	0	0	0	0	0	0	0	0	0	0	0	0	0	1.3584759358732585	HUMAN_ASTROCYTES_TRANSCRIPTOMICS: GAZESTANI_2023_2
EFNB2	0	0	0	1.3584642643253266	0	0	0	0	0	0	0	0	0	0	1.3584642643253266	HUMAN_ASTROCYTES_TRANSCRIPTOMICS: MATHYS_2023_2
AC009950.1	0	0	0	1.3584416455667108	0	0	0	0	0	0	0	0	0	0	1.3584416455667108	HUMAN_ASTROCYTES_TRANSCRIPTOMICS: MATHYS_2023_2
AC087071.2	0	0	0	1.358426566	0	0	0	0	0	0	0	0	0	0	1.358426566	HUMAN_ASTROCYTES_TRANSCRIPTOMICS: MATHYS_2023_2
AC020741.1	0	0	0	1.3584190268080947	0	0	0	0	0	0	0	0	0	0	1.3584190268080947	HUMAN_ASTROCYTES_TRANSCRIPTOMICS: MATHYS_2023_2
BCAR3	0	0	0	1.3584039476356842	0	0	0	0	0	0	0	0	0	0	1.3584039476356842	HUMAN_ASTROCYTES_TRANSCRIPTOMICS: MATHYS_2023_2
PPP4R2	0	0	0	1.3583964080494788	0	0	0	0	0	0	0	0	0	0	1.3583964080494788	HUMAN_ASTROCYTES_TRANSCRIPTOMICS: MATHYS_2023_2
AC008440.5	1.3583630880140667	0	0	0	0	0	0	0	0	0	0	0	0	0	1.3583630880140667	HUMAN_ASTROCYTES_TRANSCRIPTOMICS: GAZESTANI_2023_2
AL096855.1	0	0	0	1.3583587101184524	0	0	0	0	0	0	0	0	0	0	1.3583587101184524	HUMAN_ASTROCYTES_TRANSCRIPTOMICS: MATHYS_2023_2
CRTAP	0	0	0	1.358351170532247	0	0	0	0	0	0	0	0	0	0	1.358351170532247	HUMAN_ASTROCYTES_TRANSCRIPTOMICS: MATHYS_2023_2
KIF17	1.3583405184422284	0	0	0	0	0	0	0	0	0	0	0	0	0	1.3583405184422284	HUMAN_ASTROCYTES_TRANSCRIPTOMICS: GAZESTANI_2023_2
CARHSP1	0	0	0	1.3583134726012207	0	0	0	0	0	0	0	0	0	0	1.3583134726012207	HUMAN_ASTROCYTES_TRANSCRIPTOMICS: MATHYS_2023_2
RP11-490D19.6	1.3582953792985517	0	0	0	0	0	0	0	0	0	0	0	0	0	1.3582953792985517	HUMAN_ASTROCYTES_TRANSCRIPTOMICS: GAZESTANI_2023_2
RP11-737O24.2	1.3582728097267132	0	0	0	0	0	0	0	0	0	0	0	0	0	1.3582728097267132	HUMAN_ASTROCYTES_TRANSCRIPTOMICS: GAZESTANI_2023_2
TRAPPC2L	1.356331826548614	0	0	1.358268235083989	0	0	0	0	0	0	0	0	0	0	1.358268235083989	HUMAN_ASTROCYTES_TRANSCRIPTOMICS: MATHYS_2023_2
ATP6V0E2-AS1	1.3582502401548748	0	0	0	0	0	0	0	0	0	0	0	0	0	1.3582502401548748	HUMAN_ASTROCYTES_TRANSCRIPTOMICS: GAZESTANI_2023_2
KIAA0100	0	0	0	1.3582305371529624	0	0	0	0	0	0	0	0	0	0	1.3582305371529624	HUMAN_ASTROCYTES_TRANSCRIPTOMICS: MATHYS_2023_2
CTC-340I23.2	1.3582276705830365	0	0	0	0	0	0	0	0	0	0	0	0	0	1.3582276705830365	HUMAN_ASTROCYTES_TRANSCRIPTOMICS: GAZESTANI_2023_2
NOP10	0	0	0	1.358222997566757	0	0	0	0	0	0	0	0	0	0	1.358222997566757	HUMAN_ASTROCYTES_TRANSCRIPTOMICS: MATHYS_2023_2
LRRC19	0	0	0	1.3582154579805519	0	0	0	0	0	0	0	0	0	0	1.3582154579805519	HUMAN_ASTROCYTES_TRANSCRIPTOMICS: MATHYS_2023_2
CHORDC1	0	0	0	1.3582079183943465	0	0	0	0	0	0	0	0	0	0	1.3582079183943465	HUMAN_ASTROCYTES_TRANSCRIPTOMICS: MATHYS_2023_2
SNHG22	0	0	0	1.3582003788081412	0	0	0	0	0	0	0	0	0	0	1.3582003788081412	HUMAN_ASTROCYTES_TRANSCRIPTOMICS: MATHYS_2023_2
ZFY-AS1	0	0	0	1.35817022	0	0	0	0	0	0	0	0	0	0	1.35817022	HUMAN_ASTROCYTES_TRANSCRIPTOMICS: MATHYS_2023_2
FBXO17	1.3581599618675215	0	0	0	0	0	0	0	0	0	0	0	0	0	1.3581599618675215	HUMAN_ASTROCYTES_TRANSCRIPTOMICS: GAZESTANI_2023_2
AP006216.12	1.358137392295683	0	0	0	0	0	0	0	0	0	0	0	0	0	1.358137392295683	HUMAN_ASTROCYTES_TRANSCRIPTOMICS: GAZESTANI_2023_2
PRR14L	0	0	0	1.3581325225322936	0	0	0	0	0	0	0	0	0	0	1.3581325225322936	HUMAN_ASTROCYTES_TRANSCRIPTOMICS: MATHYS_2023_2
AC087190.1	0	0	0	1.358117443359883	0	0	0	0	0	0	0	0	0	0	1.358117443359883	HUMAN_ASTROCYTES_TRANSCRIPTOMICS: MATHYS_2023_2
LEMD3	1.3581148227238447	0	0	0	0	0	0	0	0	0	0	0	0	0	1.3581148227238447	HUMAN_ASTROCYTES_TRANSCRIPTOMICS: GAZESTANI_2023_2
HNRNPC	0	0	0	1.3581099037736777	0	0	0	0	0	0	0	0	0	0	1.3581099037736777	HUMAN_ASTROCYTES_TRANSCRIPTOMICS: MATHYS_2023_2
AC119674.2	0	0	0	1.3580948246012672	0	0	0	0	0	0	0	0	0	0	1.3580948246012672	HUMAN_ASTROCYTES_TRANSCRIPTOMICS: MATHYS_2023_2
PCSK2	1.3580922531520063	0	0	0	0	0	0	0	0	0	0	0	0	0	1.3580922531520063	HUMAN_ASTROCYTES_TRANSCRIPTOMICS: GAZESTANI_2023_2
AC046158.1	0	0	0	1.3580872850150618	0	0	0	0	0	0	0	0	0	0	1.3580872850150618	HUMAN_ASTROCYTES_TRANSCRIPTOMICS: MATHYS_2023_2
RXRB	0	0	0	1.358064666256446	0	0	0	0	0	0	0	0	0	0	1.358064666256446	HUMAN_ASTROCYTES_TRANSCRIPTOMICS: MATHYS_2023_2
RP3-430N8.11	1.3580471140083297	0	0	0	0	0	0	0	0	0	0	0	0	0	1.3580471140083297	HUMAN_ASTROCYTES_TRANSCRIPTOMICS: GAZESTANI_2023_2
AC016493.1	0	0	0	1.3580345079116247	0	0	0	0	0	0	0	0	0	0	1.3580345079116247	HUMAN_ASTROCYTES_TRANSCRIPTOMICS: MATHYS_2023_2
HAUS8	0	0	0	1.3580194287392142	0	0	0	0	0	0	0	0	0	0	1.3580194287392142	HUMAN_ASTROCYTES_TRANSCRIPTOMICS: MATHYS_2023_2
ZMIZ1	0	0	0	1.3580118891530089	0	0	0	0	0	0	0	0	0	0	1.3580118891530089	HUMAN_ASTROCYTES_TRANSCRIPTOMICS: MATHYS_2023_2
AC068025.2	0	0	0	1.3580043495668035	0	0	0	0	0	0	0	0	0	0	1.3580043495668035	HUMAN_ASTROCYTES_TRANSCRIPTOMICS: MATHYS_2023_2
ZNF257	1.3580019748646528	0	0	0	0	0	0	0	0	0	0	0	0	0	1.3580019748646528	HUMAN_ASTROCYTES_TRANSCRIPTOMICS: GAZESTANI_2023_2
INVS	0	0	0	1.357989270394393	0	0	0	0	0	0	0	0	0	0	1.357989270394393	HUMAN_ASTROCYTES_TRANSCRIPTOMICS: MATHYS_2023_2
AP003469.4	0	0	0	1.3579817308081876	0	0	0	0	0	0	0	0	0	0	1.3579817308081876	HUMAN_ASTROCYTES_TRANSCRIPTOMICS: MATHYS_2023_2
KPNA6	1.3579794052928145	0	0	0	0	0	0	0	0	0	0	0	0	0	1.3579794052928145	HUMAN_ASTROCYTES_TRANSCRIPTOMICS: GAZESTANI_2023_2
AC103726.2	0	0	0	1.3579741912219823	0	0	0	0	0	0	0	0	0	0	1.3579741912219823	HUMAN_ASTROCYTES_TRANSCRIPTOMICS: MATHYS_2023_2
AC019130.1	0	0	0	1.3579591120495718	0	0	0	0	0	0	0	0	0	0	1.3579591120495718	HUMAN_ASTROCYTES_TRANSCRIPTOMICS: MATHYS_2023_2
RP11-111D3.2	1.3579568357209761	0	0	0	0	0	0	0	0	0	0	0	0	0	1.3579568357209761	HUMAN_ASTROCYTES_TRANSCRIPTOMICS: GAZESTANI_2023_2
TTI1	0	0	0	1.357936493290956	0	0	0	0	0	0	0	0	0	0	1.357936493290956	HUMAN_ASTROCYTES_TRANSCRIPTOMICS: MATHYS_2023_2
TMEM107	0	0	0	1.3579214141185454	0	1.2980024897628852	0	0	0	0	0	0	0	0	1.3579214141185454	HUMAN_ASTROCYTES_TRANSCRIPTOMICS: MATHYS_2023_2
TEX15	0	0	0	1.357913875	0	0	0	0	0	0	0	0	0	0	1.357913875	HUMAN_ASTROCYTES_TRANSCRIPTOMICS: MATHYS_2023_2
MRPL36	0	0	0	1.3579063349461347	0	0	0	0	0	0	0	0	0	0	1.3579063349461347	HUMAN_ASTROCYTES_TRANSCRIPTOMICS: MATHYS_2023_2
ZNF236	0	0	0	1.3578912557737242	0	0	0	0	0	0	0	0	0	0	1.3578912557737242	HUMAN_ASTROCYTES_TRANSCRIPTOMICS: MATHYS_2023_2
PCBP1	1.3578891270054612	0	0	0	0	0	0	0	0	0	0	0	0	0	1.3578891270054612	HUMAN_ASTROCYTES_TRANSCRIPTOMICS: GAZESTANI_2023_2
AC015908.3	0	0	0	1.3578837161875188	0	0	0	0	0	0	0	0	0	0	1.3578837161875188	HUMAN_ASTROCYTES_TRANSCRIPTOMICS: MATHYS_2023_2
DIP2C	0	0	0	1.3578761766013134	0	0	0	0	0	0	0	0	0	0	1.3578761766013134	HUMAN_ASTROCYTES_TRANSCRIPTOMICS: MATHYS_2023_2
RP11-13J10.1	1.3578665574336226	0	0	0	0	0	0	0	0	0	0	0	0	0	1.3578665574336226	HUMAN_ASTROCYTES_TRANSCRIPTOMICS: GAZESTANI_2023_2
FAM69C	0	0	0	1.3578535578426976	0	0	0	0	0	0	0	0	0	0	1.3578535578426976	HUMAN_ASTROCYTES_TRANSCRIPTOMICS: MATHYS_2023_2
THAP7	0	0	0	1.3578460182564924	0	0	0	0	0	0	0	0	0	0	1.3578460182564924	HUMAN_ASTROCYTES_TRANSCRIPTOMICS: MATHYS_2023_2
TMEM151B	1.3578439878617843	0	0	0	0	0	0	0	0	0	0	0	0	0	1.3578439878617843	HUMAN_ASTROCYTES_TRANSCRIPTOMICS: GAZESTANI_2023_2
SUSD1	1.357821418289946	0	0	0	0	0	0	0	0	0	0	0	0	0	1.357821418289946	HUMAN_ASTROCYTES_TRANSCRIPTOMICS: GAZESTANI_2023_2
AC010273.2	0	0	0	1.3578158599116712	0	0	0	0	0	0	0	0	0	0	1.3578158599116712	HUMAN_ASTROCYTES_TRANSCRIPTOMICS: MATHYS_2023_2
AOAH	0	0	0	1.3577932411530553	0	0	0	0	0	0	0	0	0	0	1.3577932411530553	HUMAN_ASTROCYTES_TRANSCRIPTOMICS: MATHYS_2023_2
ZNF428	0	0	0	1.3577781619806446	0	0	0	0	0	0	0	0	0	0	1.3577781619806446	HUMAN_ASTROCYTES_TRANSCRIPTOMICS: MATHYS_2023_2
NOTCH2	1.3577762791462693	0	0	0	0	0	0	0	0	0	0	0	0	0	1.3577762791462693	HUMAN_ASTROCYTES_TRANSCRIPTOMICS: GAZESTANI_2023_2
APTX	0	0	0	1.3577706223944395	0	0	0	0	0	0	0	0	0	0	1.3577706223944395	HUMAN_ASTROCYTES_TRANSCRIPTOMICS: MATHYS_2023_2
DOCK3	0	0	0	1.3577555432220287	0	0	0	0	0	0	0	0	0	0	1.3577555432220287	HUMAN_ASTROCYTES_TRANSCRIPTOMICS: MATHYS_2023_2
RP11-68I3.2	1.357753709574431	0	0	0	0	0	0	0	0	0	0	0	0	0	1.357753709574431	HUMAN_ASTROCYTES_TRANSCRIPTOMICS: GAZESTANI_2023_2
ZNF621	0	0	0	1.3577329244634129	0	1.298002219762885	0	0	0	0	0	0	0	0	1.3577329244634129	HUMAN_ASTROCYTES_TRANSCRIPTOMICS: MATHYS_2023_2
AC106873.4	1.3577311400025924	0	0	0	0	0	0	0	0	0	0	0	0	0	1.3577311400025924	HUMAN_ASTROCYTES_TRANSCRIPTOMICS: GAZESTANI_2023_2
PCDHB10	0	0	0	1.3577027661185916	0	0	0	0	0	0	0	0	0	0	1.3577027661185916	HUMAN_ASTROCYTES_TRANSCRIPTOMICS: MATHYS_2023_2
SPRY3	0	0	0	1.3576952265323865	0	0	0	0	0	0	0	0	0	0	1.3576952265323865	HUMAN_ASTROCYTES_TRANSCRIPTOMICS: MATHYS_2023_2
KCNMA1-AS1	0	0	0	1.3576726077737706	0	0	0	0	0	0	0	0	0	0	1.3576726077737706	HUMAN_ASTROCYTES_TRANSCRIPTOMICS: MATHYS_2023_2
KCNA2	0	0	0	1.3576650681875653	0	0	0	0	0	0	0	0	0	0	1.3576650681875653	HUMAN_ASTROCYTES_TRANSCRIPTOMICS: MATHYS_2023_2
RP11-505E24.2	1.3576634312870774	0	0	0	0	0	0	0	0	0	0	0	0	0	1.3576634312870774	HUMAN_ASTROCYTES_TRANSCRIPTOMICS: GAZESTANI_2023_2
C4ORF48	0	0	0	1.357657529	0	0	0	0	0	0	0	0	0	0	1.357657529	HUMAN_ASTROCYTES_TRANSCRIPTOMICS: MATHYS_2023_2
LINC01103	0	0	0	1.3576424494289494	0	0	0	0	0	0	0	0	0	0	1.3576424494289494	HUMAN_ASTROCYTES_TRANSCRIPTOMICS: MATHYS_2023_2
AC069287.3	0	0	0	1.357634909842744	0	0	0	0	0	0	0	0	0	0	1.357634909842744	HUMAN_ASTROCYTES_TRANSCRIPTOMICS: MATHYS_2023_2
AP000282.2	1.3576182921434006	0	0	0	0	0	0	0	0	0	0	0	0	0	1.3576182921434006	HUMAN_ASTROCYTES_TRANSCRIPTOMICS: GAZESTANI_2023_2
NUDCD2	0	0	0	1.3576047514979228	0	0	0	0	0	0	0	0	0	0	1.3576047514979228	HUMAN_ASTROCYTES_TRANSCRIPTOMICS: MATHYS_2023_2
TMEM131	0	0	0	1.3575745931531018	0	0	0	0	0	0	0	0	0	0	1.3575745931531018	HUMAN_ASTROCYTES_TRANSCRIPTOMICS: MATHYS_2023_2
M6PR	1.357573152999724	0	0	0	0	0	0	0	0	0	0	0	0	0	1.357573152999724	HUMAN_ASTROCYTES_TRANSCRIPTOMICS: GAZESTANI_2023_2
MEIOB	0	0	0	1.3575444348082806	0	0	0	0	0	0	0	0	0	0	1.3575444348082806	HUMAN_ASTROCYTES_TRANSCRIPTOMICS: MATHYS_2023_2
A2ML1	0	0	0	1.3575293556358698	0	0	0	0	0	0	0	0	0	0	1.3575293556358698	HUMAN_ASTROCYTES_TRANSCRIPTOMICS: MATHYS_2023_2
ELOB	0	0	0	1.3575218160496647	0	0	0	0	0	0	0	0	0	0	1.3575218160496647	HUMAN_ASTROCYTES_TRANSCRIPTOMICS: MATHYS_2023_2
DZIP1	0	0	0	1.3575142764634593	0	0	0	0	0	0	0	0	0	0	1.3575142764634593	HUMAN_ASTROCYTES_TRANSCRIPTOMICS: MATHYS_2023_2
EMSY	0	0	0	1.357506736877254	0	0	0	0	0	0	0	0	0	0	1.357506736877254	HUMAN_ASTROCYTES_TRANSCRIPTOMICS: MATHYS_2023_2
RP3-388E23.2	1.357505444284209	0	0	0	0	0	0	0	0	0	0	0	0	0	1.357505444284209	HUMAN_ASTROCYTES_TRANSCRIPTOMICS: GAZESTANI_2023_2
AC005899.8	0	0	0	1.3574991972910488	0	0	0	0	0	0	0	0	0	0	1.3574991972910488	HUMAN_ASTROCYTES_TRANSCRIPTOMICS: MATHYS_2023_2
METTL26	0	0	0	1.3574916577048435	0	0	0	0	0	0	0	0	0	0	1.3574916577048435	HUMAN_ASTROCYTES_TRANSCRIPTOMICS: MATHYS_2023_2
EBF1	1.3574828747123704	0	0	0	0	0	0	0	0	0	0	0	0	0	1.3574828747123704	HUMAN_ASTROCYTES_TRANSCRIPTOMICS: GAZESTANI_2023_2
CCDC26	0	0	0	1.357476578532433	0	0	0	0	0	0	0	0	0	0	1.357476578532433	HUMAN_ASTROCYTES_TRANSCRIPTOMICS: MATHYS_2023_2
KDM5A	0	0	0	1.3574614993600223	0	0	0	0	0	0	0	0	0	0	1.3574614993600223	HUMAN_ASTROCYTES_TRANSCRIPTOMICS: MATHYS_2023_2
PAK5	0	0	0	1.3574539597738169	0	0	0	0	0	0	0	0	0	0	1.3574539597738169	HUMAN_ASTROCYTES_TRANSCRIPTOMICS: MATHYS_2023_2
STX18	0	0	0	1.3574464201876117	0	0	0	0	0	0	0	0	0	0	1.3574464201876117	HUMAN_ASTROCYTES_TRANSCRIPTOMICS: MATHYS_2023_2
CCNC	1.3574377355686937	0	0	0	0	0	0	0	0	0	0	0	0	0	1.3574377355686937	HUMAN_ASTROCYTES_TRANSCRIPTOMICS: GAZESTANI_2023_2
SVIL	0	0	0	1.357431341015201	0	0	0	0	0	0	0	0	0	0	1.357431341015201	HUMAN_ASTROCYTES_TRANSCRIPTOMICS: MATHYS_2023_2
HEY2	1.3573023181376636	0	0	1.3574238014289959	0	0	0	0	0	0	0	0	0	0	1.3574238014289959	HUMAN_ASTROCYTES_TRANSCRIPTOMICS: MATHYS_2023_2
PDZK1	0	0	0	1.357401183	0	0	0	0	0	0	0	0	0	0	1.357401183	HUMAN_ASTROCYTES_TRANSCRIPTOMICS: MATHYS_2023_2
DDHD2	0	0	0	1.3573936430841747	0	0	0	0	0	0	0	0	0	0	1.3573936430841747	HUMAN_ASTROCYTES_TRANSCRIPTOMICS: MATHYS_2023_2
IL7	1.357392596425017	0	0	0	0	0	0	0	0	0	0	0	0	0	1.357392596425017	HUMAN_ASTROCYTES_TRANSCRIPTOMICS: GAZESTANI_2023_2
RTTN	0	0	0	1.3573861034979693	0	0	0	0	0	0	0	0	0	0	1.3573861034979693	HUMAN_ASTROCYTES_TRANSCRIPTOMICS: MATHYS_2023_2
AC068533.3	0	0	0	1.3573785639117641	0	0	0	0	0	0	0	0	0	0	1.3573785639117641	HUMAN_ASTROCYTES_TRANSCRIPTOMICS: MATHYS_2023_2
AC020892.2	0	0	0	1.3573710243255588	0	0	0	0	0	0	0	0	0	0	1.3573710243255588	HUMAN_ASTROCYTES_TRANSCRIPTOMICS: MATHYS_2023_2
TANC1	0	0	0	1.3573634847393534	0	0	0	0	0	0	0	0	0	0	1.3573634847393534	HUMAN_ASTROCYTES_TRANSCRIPTOMICS: MATHYS_2023_2
TCEA2	0	0	0	1.3573408659807376	0	0	0	0	0	0	0	0	0	0	1.3573408659807376	HUMAN_ASTROCYTES_TRANSCRIPTOMICS: MATHYS_2023_2
APRT	0	0	0	1.357325786808327	0	0	0	0	0	0	0	0	0	0	1.357325786808327	HUMAN_ASTROCYTES_TRANSCRIPTOMICS: MATHYS_2023_2
EPN2-AS1	1.3573248877095019	0	0	0	0	0	0	0	0	0	0	0	0	0	1.3573248877095019	HUMAN_ASTROCYTES_TRANSCRIPTOMICS: GAZESTANI_2023_2
RCC2	0	0	0	1.3572880888773005	0	0	0	0	0	0	0	0	0	0	1.3572880888773005	HUMAN_ASTROCYTES_TRANSCRIPTOMICS: MATHYS_2023_2
AC130650.1	0	0	0	1.3572428513600687	0	0	0	0	0	0	0	0	0	0	1.3572428513600687	HUMAN_ASTROCYTES_TRANSCRIPTOMICS: MATHYS_2023_2
CTC-232P5.1	1.3572346094221486	0	0	0	0	0	0	0	0	0	0	0	0	0	1.3572346094221486	HUMAN_ASTROCYTES_TRANSCRIPTOMICS: GAZESTANI_2023_2
SKI	0	0	0	1.3572202326014529	0	0	0	0	0	0	0	0	0	0	1.3572202326014529	HUMAN_ASTROCYTES_TRANSCRIPTOMICS: MATHYS_2023_2
DFFB	0	0	0	1.3572126930152475	0	0	0	0	0	0	0	0	0	0	1.3572126930152475	HUMAN_ASTROCYTES_TRANSCRIPTOMICS: MATHYS_2023_2
AL035071.2	0	0	0	1.3572051534290424	0	0	0	0	0	0	0	0	0	0	1.3572051534290424	HUMAN_ASTROCYTES_TRANSCRIPTOMICS: MATHYS_2023_2
CRIPT	0	0	0	1.3571825346704263	0	0	0	0	0	0	0	0	0	0	1.3571825346704263	HUMAN_ASTROCYTES_TRANSCRIPTOMICS: MATHYS_2023_2
HUWE1	0	0	0	1.3571599159118104	0	0	0	0	0	0	0	0	0	0	1.3571599159118104	HUMAN_ASTROCYTES_TRANSCRIPTOMICS: MATHYS_2023_2
EXOSC1	0	0	0	1.3571523763256053	0	0	0	0	0	0	0	0	0	0	1.3571523763256053	HUMAN_ASTROCYTES_TRANSCRIPTOMICS: MATHYS_2023_2
AC025265.2	0	0	0	1.3571372971531945	0	0	0	0	0	0	0	0	0	0	1.3571372971531945	HUMAN_ASTROCYTES_TRANSCRIPTOMICS: MATHYS_2023_2
DTHD1	1.3570991919911184	0	0	0	0	0	0	0	0	0	0	0	0	0	1.3570991919911184	HUMAN_ASTROCYTES_TRANSCRIPTOMICS: GAZESTANI_2023_2
NAF1	0	0	0	1.3570920596359628	0	0	0	0	0	0	0	0	0	0	1.3570920596359628	HUMAN_ASTROCYTES_TRANSCRIPTOMICS: MATHYS_2023_2
EXD1	0	0	0	1.3570769804635523	0	0	0	0	0	0	0	0	0	0	1.3570769804635523	HUMAN_ASTROCYTES_TRANSCRIPTOMICS: MATHYS_2023_2
AC106786.2	0	0	0	1.3570543617049364	0	0	0	0	0	0	0	0	0	0	1.3570543617049364	HUMAN_ASTROCYTES_TRANSCRIPTOMICS: MATHYS_2023_2
AL139095.4	0	0	0	1.3570392825325257	0	0	0	0	0	0	0	0	0	0	1.3570392825325257	HUMAN_ASTROCYTES_TRANSCRIPTOMICS: MATHYS_2023_2
ZNF106	0	0	0	1.3570317429463206	0	0	0	0	0	0	0	0	0	0	1.3570317429463206	HUMAN_ASTROCYTES_TRANSCRIPTOMICS: MATHYS_2023_2
RIN3	1.3570314832756032	0	0	0	0	0	0	0	0	0	0	0	0	0	1.3570314832756032	HUMAN_ASTROCYTES_TRANSCRIPTOMICS: GAZESTANI_2023_2
BANF1	0	0	0	1.3570242033601152	0	0	0	0	0	0	0	0	0	0	1.3570242033601152	HUMAN_ASTROCYTES_TRANSCRIPTOMICS: MATHYS_2023_2
GTF3C3	0	0	0	1.3570091241877045	0	0	0	0	0	0	0	0	0	0	1.3570091241877045	HUMAN_ASTROCYTES_TRANSCRIPTOMICS: MATHYS_2023_2
MOAP1	0	0	0	1.3570015846014993	0	0	0	0	0	0	0	0	0	0	1.3570015846014993	HUMAN_ASTROCYTES_TRANSCRIPTOMICS: MATHYS_2023_2
CCDC184	0	0	0	1.3569865054290886	0	0	0	0	0	0	0	0	0	0	1.3569865054290886	HUMAN_ASTROCYTES_TRANSCRIPTOMICS: MATHYS_2023_2
SLC2A4	1.3569863441319265	0	0	0	0	0	0	0	0	0	0	0	0	0	1.3569863441319265	HUMAN_ASTROCYTES_TRANSCRIPTOMICS: GAZESTANI_2023_2
CEP83	0	0	0	1.3569789658428835	0	0	0	0	0	0	0	0	0	0	1.3569789658428835	HUMAN_ASTROCYTES_TRANSCRIPTOMICS: MATHYS_2023_2
MSANTD4	0	0	0	1.356971426256678	0	0	0	0	0	0	0	0	0	0	1.356971426256678	HUMAN_ASTROCYTES_TRANSCRIPTOMICS: MATHYS_2023_2
IMP4	0	0	0	1.3569638866704727	0	0	0	0	0	0	0	0	0	0	1.3569638866704727	HUMAN_ASTROCYTES_TRANSCRIPTOMICS: MATHYS_2023_2
RP11-242P2.1	1.3569637745600882	0	0	0	0	0	0	0	0	0	0	0	0	0	1.3569637745600882	HUMAN_ASTROCYTES_TRANSCRIPTOMICS: GAZESTANI_2023_2
PKDCC	0	0	0	1.3569563470842676	0	0	0	0	0	0	0	0	0	0	1.3569563470842676	HUMAN_ASTROCYTES_TRANSCRIPTOMICS: MATHYS_2023_2
FANCA	0	0	0	1.3569412679118569	0	0	0	0	0	0	0	0	0	0	1.3569412679118569	HUMAN_ASTROCYTES_TRANSCRIPTOMICS: MATHYS_2023_2
IARS	0	0	0	1.356918649153241	0	0	0	0	0	0	0	0	0	0	1.356918649153241	HUMAN_ASTROCYTES_TRANSCRIPTOMICS: MATHYS_2023_2
SMIM11B	0	0	0	1.3569111095670356	0	0	0	0	0	0	0	0	0	0	1.3569111095670356	HUMAN_ASTROCYTES_TRANSCRIPTOMICS: MATHYS_2023_2
RP11-667K14.5	1.356896065844573	0	0	0	0	0	0	0	0	0	0	0	0	0	1.356896065844573	HUMAN_ASTROCYTES_TRANSCRIPTOMICS: GAZESTANI_2023_2
SELENOS	0	0	0	1.3568809512222146	0	0	0	0	0	0	0	0	0	0	1.3568809512222146	HUMAN_ASTROCYTES_TRANSCRIPTOMICS: MATHYS_2023_2
AC018462.2	1.3568734962727347	0	0	0	0	0	0	0	0	0	0	0	0	0	1.3568734962727347	HUMAN_ASTROCYTES_TRANSCRIPTOMICS: GAZESTANI_2023_2
AC009554.1	0	0	0	1.356865872049804	0	0	0	0	0	0	0	0	0	0	1.356865872049804	HUMAN_ASTROCYTES_TRANSCRIPTOMICS: MATHYS_2023_2
MIEN1	1.3568509267008964	0	0	0	0	0	0	0	0	0	0	0	0	0	1.3568509267008964	HUMAN_ASTROCYTES_TRANSCRIPTOMICS: GAZESTANI_2023_2
APOA1-AS	0	0	0	1.356843253291188	0	0	0	0	0	0	0	0	0	0	1.356843253291188	HUMAN_ASTROCYTES_TRANSCRIPTOMICS: MATHYS_2023_2
ACADSB	0	0	0	1.3568357137049827	0	0	0	0	0	0	0	0	0	0	1.3568357137049827	HUMAN_ASTROCYTES_TRANSCRIPTOMICS: MATHYS_2023_2
JAM3	1.356828357129058	0	0	0	0	0	0	0	0	0	0	0	0	0	1.356828357129058	HUMAN_ASTROCYTES_TRANSCRIPTOMICS: GAZESTANI_2023_2
AC008115.2	0	0	0	1.3568055553601617	0	0	0	0	0	0	0	0	0	0	1.3568055553601617	HUMAN_ASTROCYTES_TRANSCRIPTOMICS: MATHYS_2023_2
NME9	0	0	0	1.3567980157739563	0	0	0	0	0	0	0	0	0	0	1.3567980157739563	HUMAN_ASTROCYTES_TRANSCRIPTOMICS: MATHYS_2023_2
AC006355.2	0	0	0	1.356790476187751	0	0	0	0	0	0	0	0	0	0	1.356790476187751	HUMAN_ASTROCYTES_TRANSCRIPTOMICS: MATHYS_2023_2
AC007285.6	1.3567832179853812	0	0	0	0	0	0	0	0	0	0	0	0	0	1.3567832179853812	HUMAN_ASTROCYTES_TRANSCRIPTOMICS: GAZESTANI_2023_2
CORO1C	0	0	0	1.3567829366015458	0	0	0	0	0	0	0	0	0	0	1.3567829366015458	HUMAN_ASTROCYTES_TRANSCRIPTOMICS: MATHYS_2023_2
DNAH2	0	0	0	1.3567753970153404	0	0	0	0	0	0	0	0	0	0	1.3567753970153404	HUMAN_ASTROCYTES_TRANSCRIPTOMICS: MATHYS_2023_2
AC023051.1	0	0	0	1.3567452386705192	0	0	0	0	0	0	0	0	0	0	1.3567452386705192	HUMAN_ASTROCYTES_TRANSCRIPTOMICS: MATHYS_2023_2
SLC2A5	0	0	0	1.3567301594981087	0	0	0	0	0	0	0	0	0	0	1.3567301594981087	HUMAN_ASTROCYTES_TRANSCRIPTOMICS: MATHYS_2023_2
COPA	1.3567155092698662	0	0	0	0	0	0	0	0	0	0	0	0	0	1.3567155092698662	HUMAN_ASTROCYTES_TRANSCRIPTOMICS: GAZESTANI_2023_2
AC024145.1	0	0	0	1.3567075407394928	0	0	0	0	0	0	0	0	0	0	1.3567075407394928	HUMAN_ASTROCYTES_TRANSCRIPTOMICS: MATHYS_2023_2
PIWIL4	0	0	0	1.3567000011532875	0	0	0	0	0	0	0	0	0	0	1.3567000011532875	HUMAN_ASTROCYTES_TRANSCRIPTOMICS: MATHYS_2023_2
RPLP0	0	0	0	1.3566773823946716	0	0	0	0	0	0	0	0	0	0	1.3566773823946716	HUMAN_ASTROCYTES_TRANSCRIPTOMICS: MATHYS_2023_2
RP11-211G3.3	1.3566703701261893	0	0	0	0	0	0	0	0	0	0	0	0	0	1.3566703701261893	HUMAN_ASTROCYTES_TRANSCRIPTOMICS: GAZESTANI_2023_2
AP000857.3	1.356647800554351	0	0	0	0	0	0	0	0	0	0	0	0	0	1.356647800554351	HUMAN_ASTROCYTES_TRANSCRIPTOMICS: GAZESTANI_2023_2
DSC1	1.3566252309825126	0	0	0	0	0	0	0	0	0	0	0	0	0	1.3566252309825126	HUMAN_ASTROCYTES_TRANSCRIPTOMICS: GAZESTANI_2023_2
CPSF7	0	0	0	1.3566246052912345	0	0	0	0	0	0	0	0	0	0	1.3566246052912345	HUMAN_ASTROCYTES_TRANSCRIPTOMICS: MATHYS_2023_2
PRAF2	1.3566026614106743	0	0	0	0	0	0	0	0	0	0	0	0	0	1.3566026614106743	HUMAN_ASTROCYTES_TRANSCRIPTOMICS: GAZESTANI_2023_2
GHRL	0	0	0	1.3565869073602081	0	0	0	0	0	0	0	0	0	0	1.3565869073602081	HUMAN_ASTROCYTES_TRANSCRIPTOMICS: MATHYS_2023_2
ARRB1	0	0	0	1.3565793677740028	0	0	0	0	0	0	0	0	0	0	1.3565793677740028	HUMAN_ASTROCYTES_TRANSCRIPTOMICS: MATHYS_2023_2
NDUFAF5	0	0	0	1.3565718281877974	0	0	0	0	0	0	0	0	0	0	1.3565718281877974	HUMAN_ASTROCYTES_TRANSCRIPTOMICS: MATHYS_2023_2
ERI3	1.3518404817527794	0	0	1.3565492094291816	0	0	0	0	0	0	0	0	0	0	1.3565492094291816	HUMAN_ASTROCYTES_TRANSCRIPTOMICS: MATHYS_2023_2
POGK	0	0	0	1.3565416698429762	0	0	0	0	0	0	0	0	0	0	1.3565416698429762	HUMAN_ASTROCYTES_TRANSCRIPTOMICS: MATHYS_2023_2
RP11-542P2.1	1.3565349526951591	0	0	0	0	0	0	0	0	0	0	0	0	0	1.3565349526951591	HUMAN_ASTROCYTES_TRANSCRIPTOMICS: GAZESTANI_2023_2
AC019186.1	0	0	0	1.356534130256771	0	0	0	0	0	0	0	0	0	0	1.356534130256771	HUMAN_ASTROCYTES_TRANSCRIPTOMICS: MATHYS_2023_2
RAB13	0	0	0	1.3565265906705657	0	0	0	0	0	0	0	0	0	0	1.3565265906705657	HUMAN_ASTROCYTES_TRANSCRIPTOMICS: MATHYS_2023_2
SHF	1.3565123831233208	0	0	0	0	0	0	0	0	0	0	0	0	0	1.3565123831233208	HUMAN_ASTROCYTES_TRANSCRIPTOMICS: GAZESTANI_2023_2
P4HA3	0	0	0	1.3565115114981552	0	0	0	0	0	0	0	0	0	0	1.3565115114981552	HUMAN_ASTROCYTES_TRANSCRIPTOMICS: MATHYS_2023_2
ITGB5-AS1	0	0	0	1.3565039719119498	0	0	0	0	0	0	0	0	0	0	1.3565039719119498	HUMAN_ASTROCYTES_TRANSCRIPTOMICS: MATHYS_2023_2
CALCB	0	0	0	1.3564964323257445	0	0	0	0	0	0	0	0	0	0	1.3564964323257445	HUMAN_ASTROCYTES_TRANSCRIPTOMICS: MATHYS_2023_2
AP001172.1	0	0	0	1.356481353153334	0	0	0	0	0	0	0	0	0	0	1.356481353153334	HUMAN_ASTROCYTES_TRANSCRIPTOMICS: MATHYS_2023_2
AC104041.1	0	0	0	1.3564738135671286	0	0	0	0	0	0	0	0	0	0	1.3564738135671286	HUMAN_ASTROCYTES_TRANSCRIPTOMICS: MATHYS_2023_2
SLC16A7	1.3564672439796441	0	0	0	0	0	0	0	0	0	0	0	0	0	1.3564672439796441	HUMAN_ASTROCYTES_TRANSCRIPTOMICS: GAZESTANI_2023_2
ARHGAP15	0	0	0	1.3564662739809232	0	0	0	0	0	0	0	0	0	0	1.3564662739809232	HUMAN_ASTROCYTES_TRANSCRIPTOMICS: MATHYS_2023_2
PRKCE	0	0	0	1.3564361156361022	0	0	0	0	0	0	0	0	0	0	1.3564361156361022	HUMAN_ASTROCYTES_TRANSCRIPTOMICS: MATHYS_2023_2
MRPL34	0	0	0	1.3564285760498969	0	0	0	0	0	0	0	0	0	0	1.3564285760498969	HUMAN_ASTROCYTES_TRANSCRIPTOMICS: MATHYS_2023_2
HCG17	0	0	0	1.3563984177050756	0	0	0	0	0	0	0	0	0	0	1.3563984177050756	HUMAN_ASTROCYTES_TRANSCRIPTOMICS: MATHYS_2023_2
ZNF436-AS1	0	0	0	1.3563908781188703	0	0	0	0	0	0	0	0	0	0	1.3563908781188703	HUMAN_ASTROCYTES_TRANSCRIPTOMICS: MATHYS_2023_2
ZNF678	0	0	0	1.3563833385326651	0	0	0	0	0	0	0	0	0	0	1.3563833385326651	HUMAN_ASTROCYTES_TRANSCRIPTOMICS: MATHYS_2023_2
HK2	1.3563769656922906	0	0	0	0	0	0	0	0	0	0	0	0	0	1.3563769656922906	HUMAN_ASTROCYTES_TRANSCRIPTOMICS: GAZESTANI_2023_2
AC013472.2	0	0	0	1.3563757989464598	0	0	0	0	0	0	0	0	0	0	1.3563757989464598	HUMAN_ASTROCYTES_TRANSCRIPTOMICS: MATHYS_2023_2
RFX3	0	0	0	1.3563682593602544	0	0	0	0	0	0	0	0	0	0	1.3563682593602544	HUMAN_ASTROCYTES_TRANSCRIPTOMICS: MATHYS_2023_2
MRPL52	1.3563543961204523	0	0	0	0	0	0	0	0	0	0	0	0	0	1.3563543961204523	HUMAN_ASTROCYTES_TRANSCRIPTOMICS: GAZESTANI_2023_2
ZBTB10	0	0	0	1.3563456406016385	0	0	0	0	0	0	0	0	0	0	1.3563456406016385	HUMAN_ASTROCYTES_TRANSCRIPTOMICS: MATHYS_2023_2
CHCHD1	0	0	0	1.356330561429228	0	0	0	0	0	0	0	0	0	0	1.356330561429228	HUMAN_ASTROCYTES_TRANSCRIPTOMICS: MATHYS_2023_2
LINC00032	1.3563092569767756	0	0	0	0	0	0	0	0	0	0	0	0	0	1.3563092569767756	HUMAN_ASTROCYTES_TRANSCRIPTOMICS: GAZESTANI_2023_2
MIRLET7BHG	0	0	0	1.3563079426706122	0	0	0	0	0	0	0	0	0	0	1.3563079426706122	HUMAN_ASTROCYTES_TRANSCRIPTOMICS: MATHYS_2023_2
SPTY2D1OS	0	0	0	1.356255165567175	0	0	0	0	0	0	0	0	0	0	1.356255165567175	HUMAN_ASTROCYTES_TRANSCRIPTOMICS: MATHYS_2023_2
ZNF451	0	0	0	1.3562400863947646	0	0	0	0	0	0	0	0	0	0	1.3562400863947646	HUMAN_ASTROCYTES_TRANSCRIPTOMICS: MATHYS_2023_2
CCDC192	0	0	0	1.3562250072223538	0	0	0	0	0	0	0	0	0	0	1.3562250072223538	HUMAN_ASTROCYTES_TRANSCRIPTOMICS: MATHYS_2023_2
ACOT6	0	0	0	1.3561948488775326	0	0	0	0	0	0	0	0	0	0	1.3561948488775326	HUMAN_ASTROCYTES_TRANSCRIPTOMICS: MATHYS_2023_2
INTS9	0	0	0	1.356179769705122	0	0	0	0	0	0	0	0	0	0	1.356179769705122	HUMAN_ASTROCYTES_TRANSCRIPTOMICS: MATHYS_2023_2
NTHL1	1.3561738395457454	0	0	0	0	0	0	0	0	0	0	0	0	0	1.3561738395457454	HUMAN_ASTROCYTES_TRANSCRIPTOMICS: GAZESTANI_2023_2
AC243829.2	0	0	0	1.3561722301189167	0	0	0	0	0	0	0	0	0	0	1.3561722301189167	HUMAN_ASTROCYTES_TRANSCRIPTOMICS: MATHYS_2023_2
ABHD17C	0	0	0	1.3561646905327116	0	0	0	0	0	0	0	0	0	0	1.3561646905327116	HUMAN_ASTROCYTES_TRANSCRIPTOMICS: MATHYS_2023_2
CTC-550B14.7	1.356151269973907	0	0	0	0	0	0	0	0	0	0	0	0	0	1.356151269973907	HUMAN_ASTROCYTES_TRANSCRIPTOMICS: GAZESTANI_2023_2
AC092338.2	0	0	0	1.3561496113603009	0	0	0	0	0	0	0	0	0	0	1.3561496113603009	HUMAN_ASTROCYTES_TRANSCRIPTOMICS: MATHYS_2023_2
PYGM	0	0	0	1.3561420717740957	0	0	0	0	0	0	0	0	0	0	1.3561420717740957	HUMAN_ASTROCYTES_TRANSCRIPTOMICS: MATHYS_2023_2
ZBTB20-AS2	1.3561287004020686	0	0	1.3528171142575605	0	0	0	0	0	0	0	0	0	0	1.3561287004020686	HUMAN_ASTROCYTES_TRANSCRIPTOMICS: GAZESTANI_2023_2
EFL1	0	0	0	1.3561194530154796	0	0	0	0	0	0	0	0	0	0	1.3561194530154796	HUMAN_ASTROCYTES_TRANSCRIPTOMICS: MATHYS_2023_2
CTD-2049O4.1	1.3561061308302302	0	0	0	0	0	0	0	0	0	0	0	0	0	1.3561061308302302	HUMAN_ASTROCYTES_TRANSCRIPTOMICS: GAZESTANI_2023_2
ATP8B1	0	0	0	1.3560968342568638	0	0	0	0	0	0	0	0	0	0	1.3560968342568638	HUMAN_ASTROCYTES_TRANSCRIPTOMICS: MATHYS_2023_2
ZFAND2B	0	0	0	1.3560892946706586	0	0	0	0	0	0	0	0	0	0	1.3560892946706586	HUMAN_ASTROCYTES_TRANSCRIPTOMICS: MATHYS_2023_2
RP5-827C21.4	1.356083561258392	0	0	0	0	0	0	0	0	0	0	0	0	0	1.356083561258392	HUMAN_ASTROCYTES_TRANSCRIPTOMICS: GAZESTANI_2023_2
SGO2	0	0	0	1.3560817550844533	0	0	0	0	0	0	0	0	0	0	1.3560817550844533	HUMAN_ASTROCYTES_TRANSCRIPTOMICS: MATHYS_2023_2
GABPA	0	0	0	1.356074215498248	0	0	0	0	0	0	0	0	0	0	1.356074215498248	HUMAN_ASTROCYTES_TRANSCRIPTOMICS: MATHYS_2023_2
ERC1	0	0	0	1.3560666759120428	0	0	0	0	0	0	0	0	0	0	1.3560666759120428	HUMAN_ASTROCYTES_TRANSCRIPTOMICS: MATHYS_2023_2
ECH1	0	0	0	1.3560591363258374	0	0	0	0	0	0	0	0	0	0	1.3560591363258374	HUMAN_ASTROCYTES_TRANSCRIPTOMICS: MATHYS_2023_2
COASY	0	0	0	1.356044057153427	0	0	0	0	0	0	0	0	0	0	1.356044057153427	HUMAN_ASTROCYTES_TRANSCRIPTOMICS: MATHYS_2023_2
ZNF404	1.356015852542877	0	0	0	0	0	0	0	0	0	0	0	0	0	1.356015852542877	HUMAN_ASTROCYTES_TRANSCRIPTOMICS: GAZESTANI_2023_2
LINC00630	0	0	0	1.3560138988086057	0	0	0	0	0	0	0	0	0	0	1.3560138988086057	HUMAN_ASTROCYTES_TRANSCRIPTOMICS: MATHYS_2023_2
Z82217.1	0	0	0	1.3560063592224003	0	0	0	0	0	0	0	0	0	0	1.3560063592224003	HUMAN_ASTROCYTES_TRANSCRIPTOMICS: MATHYS_2023_2
TMEM229A	1.3559932829710384	0	0	0	0	0	0	0	0	0	0	0	0	0	1.3559932829710384	HUMAN_ASTROCYTES_TRANSCRIPTOMICS: GAZESTANI_2023_2
AC021739.2	0	0	0	1.3559837404637844	0	0	0	0	0	0	0	0	0	0	1.3559837404637844	HUMAN_ASTROCYTES_TRANSCRIPTOMICS: MATHYS_2023_2
DAAM1	1.355970713	0	0	0	0	0	0	0	0	0	0	0	0	0	1.355970713	HUMAN_ASTROCYTES_TRANSCRIPTOMICS: GAZESTANI_2023_2
AL139022.1	0	0	0	1.3559535821189632	0	0	0	0	0	0	0	0	0	0	1.3559535821189632	HUMAN_ASTROCYTES_TRANSCRIPTOMICS: MATHYS_2023_2
AC133919.2	0	0	0	1.3559309633603474	0	0	0	0	0	0	0	0	0	0	1.3559309633603474	HUMAN_ASTROCYTES_TRANSCRIPTOMICS: MATHYS_2023_2
AC009501.4	1.3559255742555234	0	0	0	0	0	0	0	0	0	0	0	0	0	1.3559255742555234	HUMAN_ASTROCYTES_TRANSCRIPTOMICS: GAZESTANI_2023_2
NENF	0	0	0	1.3559008050155261	0	0	0	0	0	0	0	0	0	0	1.3559008050155261	HUMAN_ASTROCYTES_TRANSCRIPTOMICS: MATHYS_2023_2
CYP3A5	0	0	0	1.3558857258431156	0	0	0	0	0	0	0	0	0	0	1.3558857258431156	HUMAN_ASTROCYTES_TRANSCRIPTOMICS: MATHYS_2023_2
RTF1	1.3558804351118465	0	0	1.3501857986719126	0	0	0	0	0	0	0	0	0	0	1.3558804351118465	HUMAN_ASTROCYTES_TRANSCRIPTOMICS: GAZESTANI_2023_2
AGBL1	0	0	0	1.3558706466707051	0	0	0	0	0	0	0	0	0	0	1.3558706466707051	HUMAN_ASTROCYTES_TRANSCRIPTOMICS: MATHYS_2023_2
AC093155.3	0	0	0	1.3558404883258839	0	0	0	0	0	0	0	0	0	0	1.3558404883258839	HUMAN_ASTROCYTES_TRANSCRIPTOMICS: MATHYS_2023_2
RP11-3B12.2	1.3558352959681699	0	0	0	0	0	0	0	0	0	0	0	0	0	1.3558352959681699	HUMAN_ASTROCYTES_TRANSCRIPTOMICS: GAZESTANI_2023_2
AL118516.1	0	0	0	1.3558329487396785	0	0	0	0	0	0	0	0	0	0	1.3558329487396785	HUMAN_ASTROCYTES_TRANSCRIPTOMICS: MATHYS_2023_2
TLK1	1.3558127263963315	0	0	1.350577857154588	0	0	0	0	0	0	0	0	0	0	1.3558127263963315	HUMAN_ASTROCYTES_TRANSCRIPTOMICS: GAZESTANI_2023_2
AC006160.1	0	0	0	1.3558027903948573	0	0	0	0	0	0	0	0	0	0	1.3558027903948573	HUMAN_ASTROCYTES_TRANSCRIPTOMICS: MATHYS_2023_2
AC004540.4	1.355767587252655	0	0	0	0	0	0	0	0	0	0	0	0	0	1.355767587252655	HUMAN_ASTROCYTES_TRANSCRIPTOMICS: GAZESTANI_2023_2
AC068643.2	0	0	0	1.3557575528776256	0	0	0	0	0	0	0	0	0	0	1.3557575528776256	HUMAN_ASTROCYTES_TRANSCRIPTOMICS: MATHYS_2023_2
AL031428.1	0	0	0	1.355742473705215	0	0	0	0	0	0	0	0	0	0	1.355742473705215	HUMAN_ASTROCYTES_TRANSCRIPTOMICS: MATHYS_2023_2
BMPER	1.355722448108978	0	0	0	0	0	0	0	0	0	0	0	0	0	1.355722448108978	HUMAN_ASTROCYTES_TRANSCRIPTOMICS: GAZESTANI_2023_2
RP11-2B6.2	1.3556998785371397	0	0	0	0	0	0	0	0	0	0	0	0	0	1.3556998785371397	HUMAN_ASTROCYTES_TRANSCRIPTOMICS: GAZESTANI_2023_2
AC022101.1	0	0	0	1.3556821570155726	0	0	0	0	0	0	0	0	0	0	1.3556821570155726	HUMAN_ASTROCYTES_TRANSCRIPTOMICS: MATHYS_2023_2
ZNF91	1.3556773089653014	0	0	0	0	0	0	0	0	0	0	0	0	0	1.3556773089653014	HUMAN_ASTROCYTES_TRANSCRIPTOMICS: GAZESTANI_2023_2
LINC01135	0	0	0	1.3556746174293672	0	0	0	0	0	0	0	0	0	0	1.3556746174293672	HUMAN_ASTROCYTES_TRANSCRIPTOMICS: MATHYS_2023_2
NOL4	0	0	0	1.355667077843162	0	0	0	0	0	0	0	0	0	0	1.355667077843162	HUMAN_ASTROCYTES_TRANSCRIPTOMICS: MATHYS_2023_2
AL138733.1	0	0	0	1.3556595382569567	0	0	0	0	0	0	0	0	0	0	1.3556595382569567	HUMAN_ASTROCYTES_TRANSCRIPTOMICS: MATHYS_2023_2
CTD-2516F10.2	1.355654739393463	0	0	0	0	0	0	0	0	0	0	0	0	0	1.355654739393463	HUMAN_ASTROCYTES_TRANSCRIPTOMICS: GAZESTANI_2023_2
AL024508.1	0	0	0	1.3556519986707514	0	0	0	0	0	0	0	0	0	0	1.3556519986707514	HUMAN_ASTROCYTES_TRANSCRIPTOMICS: MATHYS_2023_2
ETFB	0	0	0	1.3556293799121355	0	0	0	0	0	0	0	0	0	0	1.3556293799121355	HUMAN_ASTROCYTES_TRANSCRIPTOMICS: MATHYS_2023_2
C1QBP	0	0	0	1.355614300739725	0	1.298000689762885	0	0	0	0	0	0	0	0	1.355614300739725	HUMAN_ASTROCYTES_TRANSCRIPTOMICS: MATHYS_2023_2
AC012636.1	0	0	0	1.3556067611535196	0	0	0	0	0	0	0	0	0	0	1.3556067611535196	HUMAN_ASTROCYTES_TRANSCRIPTOMICS: MATHYS_2023_2
OSBPL3	1.3555870306779478	0	0	0	0	0	0	0	0	0	0	0	0	0	1.3555870306779478	HUMAN_ASTROCYTES_TRANSCRIPTOMICS: GAZESTANI_2023_2
AC015813.2	0	0	0	1.3555766028086984	0	0	0	0	0	0	0	0	0	0	1.3555766028086984	HUMAN_ASTROCYTES_TRANSCRIPTOMICS: MATHYS_2023_2
RAB4A	1.3555644611061095	0	0	0	0	0	0	0	0	0	0	0	0	0	1.3555644611061095	HUMAN_ASTROCYTES_TRANSCRIPTOMICS: GAZESTANI_2023_2
AC090531.1	0	0	0	1.355561523636288	0	0	0	0	0	0	0	0	0	0	1.355561523636288	HUMAN_ASTROCYTES_TRANSCRIPTOMICS: MATHYS_2023_2
TPM1	0	0	0	1.3555313652914667	0	0	0	0	0	0	0	0	0	0	1.3555313652914667	HUMAN_ASTROCYTES_TRANSCRIPTOMICS: MATHYS_2023_2
SLK	0	0	0	1.3555238257052615	0	0	0	0	0	0	0	0	0	0	1.3555238257052615	HUMAN_ASTROCYTES_TRANSCRIPTOMICS: MATHYS_2023_2
MYH13	0	0	0	1.3555162861190562	0	0	0	0	0	0	0	0	0	0	1.3555162861190562	HUMAN_ASTROCYTES_TRANSCRIPTOMICS: MATHYS_2023_2
OGFR	1.3554967523905945	0	0	0	0	0	0	0	0	0	0	0	0	0	1.3554967523905945	HUMAN_ASTROCYTES_TRANSCRIPTOMICS: GAZESTANI_2023_2
AL365356.1	0	0	0	1.355486127774235	0	0	0	0	0	0	0	0	0	0	1.355486127774235	HUMAN_ASTROCYTES_TRANSCRIPTOMICS: MATHYS_2023_2
PDIA6	0	0	0	1.3554785881880296	0	0	0	0	0	0	0	0	0	0	1.3554785881880296	HUMAN_ASTROCYTES_TRANSCRIPTOMICS: MATHYS_2023_2
N4BP1	0	0	0	1.355463509015619	0	0	0	0	0	0	0	0	0	0	1.355463509015619	HUMAN_ASTROCYTES_TRANSCRIPTOMICS: MATHYS_2023_2
CYP3A7	1.3554516132469177	0	0	0	0	0	0	0	0	0	0	0	0	0	1.3554516132469177	HUMAN_ASTROCYTES_TRANSCRIPTOMICS: GAZESTANI_2023_2
IFT22	0	0	0	1.3554484298432086	0	0	0	0	0	0	0	0	0	0	1.3554484298432086	HUMAN_ASTROCYTES_TRANSCRIPTOMICS: MATHYS_2023_2
AC092675.3	1.3554290436750793	0	0	0	0	0	0	0	0	0	0	0	0	0	1.3554290436750793	HUMAN_ASTROCYTES_TRANSCRIPTOMICS: GAZESTANI_2023_2
CLGN	0	0	0	1.3554182714983873	0	0	0	0	0	0	0	0	0	0	1.3554182714983873	HUMAN_ASTROCYTES_TRANSCRIPTOMICS: MATHYS_2023_2
ATP11C	0	0	0	1.355388113153566	0	0	0	0	0	0	0	0	0	0	1.355388113153566	HUMAN_ASTROCYTES_TRANSCRIPTOMICS: MATHYS_2023_2
AL445426.1	0	0	0	1.3553805735673607	0	0	0	0	0	0	0	0	0	0	1.3553805735673607	HUMAN_ASTROCYTES_TRANSCRIPTOMICS: MATHYS_2023_2
AC015878.1	0	0	0	1.3553654943949502	0	0	0	0	0	0	0	0	0	0	1.3553654943949502	HUMAN_ASTROCYTES_TRANSCRIPTOMICS: MATHYS_2023_2
TRMT10C	1.3553613349595643	0	0	0	0	0	0	0	0	0	0	0	0	0	1.3553613349595643	HUMAN_ASTROCYTES_TRANSCRIPTOMICS: GAZESTANI_2023_2
CARD14	0	0	0	1.3553579548087449	0	0	0	0	0	0	0	0	0	0	1.3553579548087449	HUMAN_ASTROCYTES_TRANSCRIPTOMICS: MATHYS_2023_2
TEAD1	0	0	0	1.3553428756363344	0	0	0	0	0	0	0	0	0	0	1.3553428756363344	HUMAN_ASTROCYTES_TRANSCRIPTOMICS: MATHYS_2023_2
ZSCAN1	0	0	0	1.355335336050129	0	0	0	0	0	0	0	0	0	0	1.355335336050129	HUMAN_ASTROCYTES_TRANSCRIPTOMICS: MATHYS_2023_2
PCSK1	0	0	0	1.3553202568777185	0	0	0	0	0	0	0	0	0	0	1.3553202568777185	HUMAN_ASTROCYTES_TRANSCRIPTOMICS: MATHYS_2023_2
SNRPF	1.3553161958158875	0	0	0	0	0	0	0	0	0	0	0	0	0	1.3553161958158875	HUMAN_ASTROCYTES_TRANSCRIPTOMICS: GAZESTANI_2023_2
ZNF354B	0	0	0	1.3553127172915131	0	0	0	0	0	0	0	0	0	0	1.3553127172915131	HUMAN_ASTROCYTES_TRANSCRIPTOMICS: MATHYS_2023_2
AL591895.1	0	0	0	1.3552900985328973	0	0	0	0	0	0	0	0	0	0	1.3552900985328973	HUMAN_ASTROCYTES_TRANSCRIPTOMICS: MATHYS_2023_2
AC092574.2	0	0	0	1.355282558946692	0	0	0	0	0	0	0	0	0	0	1.355282558946692	HUMAN_ASTROCYTES_TRANSCRIPTOMICS: MATHYS_2023_2
P3H1	0	0	0	1.3552750193604868	0	0	0	0	0	0	0	0	0	0	1.3552750193604868	HUMAN_ASTROCYTES_TRANSCRIPTOMICS: MATHYS_2023_2
PTBP3	1.3552710566722108	0	0	0	0	0	0	0	0	0	0	0	0	0	1.3552710566722108	HUMAN_ASTROCYTES_TRANSCRIPTOMICS: GAZESTANI_2023_2
TTBK2	0	0	0	1.355259940188076	0	0	0	0	0	0	0	0	0	0	1.355259940188076	HUMAN_ASTROCYTES_TRANSCRIPTOMICS: MATHYS_2023_2
AL022323.1	0	0	0	1.355252400601871	0	0	0	0	0	0	0	0	0	0	1.355252400601871	HUMAN_ASTROCYTES_TRANSCRIPTOMICS: MATHYS_2023_2
VAC14	1.3552033479566956	0	0	0	0	0	0	0	0	0	0	0	0	0	1.3552033479566956	HUMAN_ASTROCYTES_TRANSCRIPTOMICS: GAZESTANI_2023_2
SDF2L1	0	0	0	1.3551920839122285	0	0	0	0	0	0	0	0	0	0	1.3551920839122285	HUMAN_ASTROCYTES_TRANSCRIPTOMICS: MATHYS_2023_2
PPP2R2A	1.355158208813019	0	0	0	0	0	0	0	0	0	0	0	0	0	1.355158208813019	HUMAN_ASTROCYTES_TRANSCRIPTOMICS: GAZESTANI_2023_2
RP1-8B1.4	1.3551356392411806	0	0	0	0	0	0	0	0	0	0	0	0	0	1.3551356392411806	HUMAN_ASTROCYTES_TRANSCRIPTOMICS: GAZESTANI_2023_2
AC107204.1	0	0	0	1.355131767222586	0	0	0	0	0	0	0	0	0	0	1.355131767222586	HUMAN_ASTROCYTES_TRANSCRIPTOMICS: MATHYS_2023_2
AC023983.1	0	0	0	1.3551242276363809	0	0	0	0	0	0	0	0	0	0	1.3551242276363809	HUMAN_ASTROCYTES_TRANSCRIPTOMICS: MATHYS_2023_2
PCM1	0	0	0	1.3551166880501755	0	0	0	0	0	0	0	0	0	0	1.3551166880501755	HUMAN_ASTROCYTES_TRANSCRIPTOMICS: MATHYS_2023_2
DTX4	1.3551130696693423	0	0	0	0	1.2980003397628852	0	0	0	0	0	0	0	0	1.3551130696693423	HUMAN_ASTROCYTES_TRANSCRIPTOMICS: GAZESTANI_2023_2
MYLK-AS1	0	0	0	1.3551091484639701	0	0	0	0	0	0	0	0	0	0	1.3551091484639701	HUMAN_ASTROCYTES_TRANSCRIPTOMICS: MATHYS_2023_2
PTPN2	0	0	0	1.355101608877765	0	0	0	0	0	0	0	0	0	0	1.355101608877765	HUMAN_ASTROCYTES_TRANSCRIPTOMICS: MATHYS_2023_2
ATP10D	1.355090500097504	0	0	0	0	0	0	0	0	0	0	0	0	0	1.355090500097504	HUMAN_ASTROCYTES_TRANSCRIPTOMICS: GAZESTANI_2023_2
SLC10A7	0	0	0	1.355056371360533	0	0	0	0	0	0	0	0	0	0	1.355056371360533	HUMAN_ASTROCYTES_TRANSCRIPTOMICS: MATHYS_2023_2
PHF8	0	0	0	1.3550488317743279	0	0	0	0	0	0	0	0	0	0	1.3550488317743279	HUMAN_ASTROCYTES_TRANSCRIPTOMICS: MATHYS_2023_2
SH3D19	1.355045360953827	0	0	0	0	0	0	0	0	0	0	0	0	0	1.355045360953827	HUMAN_ASTROCYTES_TRANSCRIPTOMICS: GAZESTANI_2023_2
CCDC196	0	0	0	1.3550337526019172	0	0	0	0	0	0	0	0	0	0	1.3550337526019172	HUMAN_ASTROCYTES_TRANSCRIPTOMICS: MATHYS_2023_2
AC090772.3	0	0	0	1.355026213015712	0	0	0	0	0	0	0	0	0	0	1.355026213015712	HUMAN_ASTROCYTES_TRANSCRIPTOMICS: MATHYS_2023_2
AP003039.3	1.3550227913819888	0	0	0	0	0	0	0	0	0	0	0	0	0	1.3550227913819888	HUMAN_ASTROCYTES_TRANSCRIPTOMICS: GAZESTANI_2023_2
LINC01586	0	0	0	1.3550035942570962	0	0	0	0	0	0	0	0	0	0	1.3550035942570962	HUMAN_ASTROCYTES_TRANSCRIPTOMICS: MATHYS_2023_2
MUC6	0	0	0	1.3549960546708908	0	0	0	0	0	0	0	0	0	0	1.3549960546708908	HUMAN_ASTROCYTES_TRANSCRIPTOMICS: MATHYS_2023_2
AL499616.1	0	0	0	1.3549809754984803	0	0	0	0	0	0	0	0	0	0	1.3549809754984803	HUMAN_ASTROCYTES_TRANSCRIPTOMICS: MATHYS_2023_2
AL589740.1	0	0	0	1.3549583567398642	0	0	0	0	0	0	0	0	0	0	1.3549583567398642	HUMAN_ASTROCYTES_TRANSCRIPTOMICS: MATHYS_2023_2
C1GALT1C1	1.3549550826664738	0	0	0	0	0	0	0	0	0	0	0	0	0	1.3549550826664738	HUMAN_ASTROCYTES_TRANSCRIPTOMICS: GAZESTANI_2023_2
ZNF761	0	0	0	1.3549432775674537	0	0	0	0	0	0	0	0	0	0	1.3549432775674537	HUMAN_ASTROCYTES_TRANSCRIPTOMICS: MATHYS_2023_2
RPS19BP1	0	0	0	1.3549281983950432	0	0	0	0	0	0	0	0	0	0	1.3549281983950432	HUMAN_ASTROCYTES_TRANSCRIPTOMICS: MATHYS_2023_2
VEZF1	0	0	0	1.3549206588088378	0	0	0	0	0	0	0	0	0	0	1.3549206588088378	HUMAN_ASTROCYTES_TRANSCRIPTOMICS: MATHYS_2023_2
TMEM65	0	0	0	1.3549131192226325	0	0	0	0	0	0	0	0	0	0	1.3549131192226325	HUMAN_ASTROCYTES_TRANSCRIPTOMICS: MATHYS_2023_2
AC015923.1	0	0	0	1.3549055796364273	0	0	0	0	0	0	0	0	0	0	1.3549055796364273	HUMAN_ASTROCYTES_TRANSCRIPTOMICS: MATHYS_2023_2
LINC00639	0	0	0	1.3548905004640166	0	0	0	0	0	0	0	0	0	0	1.3548905004640166	HUMAN_ASTROCYTES_TRANSCRIPTOMICS: MATHYS_2023_2
HCN2	1.3548873739509586	0	0	0	0	0	0	0	0	0	0	0	0	0	1.3548873739509586	HUMAN_ASTROCYTES_TRANSCRIPTOMICS: GAZESTANI_2023_2
AL589666.1	0	0	0	1.3548829608778115	0	0	0	0	0	0	0	0	0	0	1.3548829608778115	HUMAN_ASTROCYTES_TRANSCRIPTOMICS: MATHYS_2023_2
HOMER2	0	0	0	1.3548678817054007	0	0	0	0	0	0	0	0	0	0	1.3548678817054007	HUMAN_ASTROCYTES_TRANSCRIPTOMICS: MATHYS_2023_2
PLN	0	0	0	1.3548452629467849	0	0	0	0	0	0	0	0	0	0	1.3548452629467849	HUMAN_ASTROCYTES_TRANSCRIPTOMICS: MATHYS_2023_2
TRO	1.354842234807282	0	0	0	0	0	0	0	0	0	0	0	0	0	1.354842234807282	HUMAN_ASTROCYTES_TRANSCRIPTOMICS: GAZESTANI_2023_2
AC114760.2	0	0	0	1.3548377233605795	0	0	0	0	0	0	0	0	0	0	1.3548377233605795	HUMAN_ASTROCYTES_TRANSCRIPTOMICS: MATHYS_2023_2
AC007495.2	0	0	0	1.3548301837743744	0	0	0	0	0	0	0	0	0	0	1.3548301837743744	HUMAN_ASTROCYTES_TRANSCRIPTOMICS: MATHYS_2023_2
RGPD1	1.3548196652354436	0	0	0	0	0	0	0	0	0	0	0	0	0	1.3548196652354436	HUMAN_ASTROCYTES_TRANSCRIPTOMICS: GAZESTANI_2023_2
BEAN1	0	0	0	1.3548000254295531	0	0	0	0	0	0	0	0	0	0	1.3548000254295531	HUMAN_ASTROCYTES_TRANSCRIPTOMICS: MATHYS_2023_2
NCL	1.354797095663605	0	0	0	0	0	0	0	0	0	0	0	0	0	1.354797095663605	HUMAN_ASTROCYTES_TRANSCRIPTOMICS: GAZESTANI_2023_2
TRAF6	0	0	0	1.3547924858433478	0	0	0	0	0	0	0	0	0	0	1.3547924858433478	HUMAN_ASTROCYTES_TRANSCRIPTOMICS: MATHYS_2023_2
AL078459.1	0	0	0	1.3547849462571424	0	0	0	0	0	0	0	0	0	0	1.3547849462571424	HUMAN_ASTROCYTES_TRANSCRIPTOMICS: MATHYS_2023_2
POC1B	0	0	0	1.3547774066709373	0	0	0	0	0	0	0	0	0	0	1.3547774066709373	HUMAN_ASTROCYTES_TRANSCRIPTOMICS: MATHYS_2023_2
PPP1R12A	0	0	0	1.3547547879123214	0	0	0	0	0	0	0	0	0	0	1.3547547879123214	HUMAN_ASTROCYTES_TRANSCRIPTOMICS: MATHYS_2023_2
RP11-430C7.4	1.3547519565199284	0	0	0	0	0	0	0	0	0	0	0	0	0	1.3547519565199284	HUMAN_ASTROCYTES_TRANSCRIPTOMICS: GAZESTANI_2023_2
SLX4IP	0	0	0	1.354747248326116	0	0	0	0	0	0	0	0	0	0	1.354747248326116	HUMAN_ASTROCYTES_TRANSCRIPTOMICS: MATHYS_2023_2
GNAS-AS1	0	0	0	1.3547397087399107	0	0	0	0	0	0	0	0	0	0	1.3547397087399107	HUMAN_ASTROCYTES_TRANSCRIPTOMICS: MATHYS_2023_2
AC093110.1	0	0	0	1.3547246295675002	0	0	0	0	0	0	0	0	0	0	1.3547246295675002	HUMAN_ASTROCYTES_TRANSCRIPTOMICS: MATHYS_2023_2
RP11-50E11.3	1.3547068173762518	0	0	0	0	0	0	0	0	0	0	0	0	0	1.3547068173762518	HUMAN_ASTROCYTES_TRANSCRIPTOMICS: GAZESTANI_2023_2
BICRA-AS1	0	0	0	1.3547020108088843	0	0	0	0	0	0	0	0	0	0	1.3547020108088843	HUMAN_ASTROCYTES_TRANSCRIPTOMICS: MATHYS_2023_2
AP001318.2	0	0	0	1.3546793920502684	0	0	0	0	0	0	0	0	0	0	1.3546793920502684	HUMAN_ASTROCYTES_TRANSCRIPTOMICS: MATHYS_2023_2
AC002116.2	0	0	0	1.354671852464063	0	0	0	0	0	0	0	0	0	0	1.354671852464063	HUMAN_ASTROCYTES_TRANSCRIPTOMICS: MATHYS_2023_2
AL122058.1	0	0	0	1.3546492337054472	0	0	0	0	0	0	0	0	0	0	1.3546492337054472	HUMAN_ASTROCYTES_TRANSCRIPTOMICS: MATHYS_2023_2
ATL1	0	0	0	1.3546416941192418	0	0	0	0	0	0	0	0	0	0	1.3546416941192418	HUMAN_ASTROCYTES_TRANSCRIPTOMICS: MATHYS_2023_2
RNFT1-DT	0	0	0	1.3546115357744206	0	0	0	0	0	0	0	0	0	0	1.3546115357744206	HUMAN_ASTROCYTES_TRANSCRIPTOMICS: MATHYS_2023_2
MKRN2OS	0	0	0	1.3546039961882155	0	0	0	0	0	0	0	0	0	0	1.3546039961882155	HUMAN_ASTROCYTES_TRANSCRIPTOMICS: MATHYS_2023_2
FHL2	1.35459397	0	0	0	0	1.298000099762885	0	0	0	0	0	0	0	0	1.35459397	HUMAN_ASTROCYTES_TRANSCRIPTOMICS: GAZESTANI_2023_2
TIGD7	0	0	0	1.3545813774295996	0	0	0	0	0	0	0	0	0	0	1.3545813774295996	HUMAN_ASTROCYTES_TRANSCRIPTOMICS: MATHYS_2023_2
KSR1	1.3545713999452216	0	0	0	0	0	0	0	0	0	0	0	0	0	1.3545713999452216	HUMAN_ASTROCYTES_TRANSCRIPTOMICS: GAZESTANI_2023_2
GPR135	0	0	0	1.3545662982571889	0	0	0	0	0	0	0	0	0	0	1.3545662982571889	HUMAN_ASTROCYTES_TRANSCRIPTOMICS: MATHYS_2023_2
ABHD3	0	0	0	1.3545587586709837	0	0	0	0	0	0	0	0	0	0	1.3545587586709837	HUMAN_ASTROCYTES_TRANSCRIPTOMICS: MATHYS_2023_2
AC026894.1	0	0	0	1.3545512190847784	0	0	0	0	0	0	0	0	0	0	1.3545512190847784	HUMAN_ASTROCYTES_TRANSCRIPTOMICS: MATHYS_2023_2
MRPS7	0	0	0	1.3545361399123679	0	0	0	0	0	0	0	0	0	0	1.3545361399123679	HUMAN_ASTROCYTES_TRANSCRIPTOMICS: MATHYS_2023_2
AL365181.2	0	0	0	1.3545286003261625	0	0	0	0	0	0	0	0	0	0	1.3545286003261625	HUMAN_ASTROCYTES_TRANSCRIPTOMICS: MATHYS_2023_2
NFYA	0	0	0	1.3545210607399572	0	0	0	0	0	0	0	0	0	0	1.3545210607399572	HUMAN_ASTROCYTES_TRANSCRIPTOMICS: MATHYS_2023_2
CNTD1	0	0	0	1.3545135211537518	0	0	0	0	0	0	0	0	0	0	1.3545135211537518	HUMAN_ASTROCYTES_TRANSCRIPTOMICS: MATHYS_2023_2
AP000844.2	0	0	0	1.3545059815675466	0	0	0	0	0	0	0	0	0	0	1.3545059815675466	HUMAN_ASTROCYTES_TRANSCRIPTOMICS: MATHYS_2023_2
KIF22	0	0	0	1.3544984419813413	0	0	0	0	0	0	0	0	0	0	1.3544984419813413	HUMAN_ASTROCYTES_TRANSCRIPTOMICS: MATHYS_2023_2
GRIK1-AS1	0	0	0	1.354468284	0	0	0	0	0	0	0	0	0	0	1.354468284	HUMAN_ASTROCYTES_TRANSCRIPTOMICS: MATHYS_2023_2
RP11-584P21.2	1.3544585520860297	0	0	0	0	0	0	0	0	0	0	0	0	0	1.3544585520860297	HUMAN_ASTROCYTES_TRANSCRIPTOMICS: GAZESTANI_2023_2
AC079760.1	0	0	0	1.3544532044641096	0	0	0	0	0	0	0	0	0	0	1.3544532044641096	HUMAN_ASTROCYTES_TRANSCRIPTOMICS: MATHYS_2023_2
SMAD5	0	0	0	1.3544456648779042	0	0	0	0	0	0	0	0	0	0	1.3544456648779042	HUMAN_ASTROCYTES_TRANSCRIPTOMICS: MATHYS_2023_2
RAB5IF	0	0	0	1.3544230461192883	0	0	0	0	0	0	0	0	0	0	1.3544230461192883	HUMAN_ASTROCYTES_TRANSCRIPTOMICS: MATHYS_2023_2
LSM2	0	0	0	1.354415506533083	0	0	0	0	0	0	0	0	0	0	1.354415506533083	HUMAN_ASTROCYTES_TRANSCRIPTOMICS: MATHYS_2023_2
CMTM7	1.3544134129423528	0	0	0	0	0	0	0	0	0	0	0	0	0	1.3544134129423528	HUMAN_ASTROCYTES_TRANSCRIPTOMICS: GAZESTANI_2023_2
AL136988.2	0	0	0	1.3544004273606725	0	0	0	0	0	0	0	0	0	0	1.3544004273606725	HUMAN_ASTROCYTES_TRANSCRIPTOMICS: MATHYS_2023_2
UBOX5-AS1	0	0	0	1.354392887774467	0	0	0	0	0	0	0	0	0	0	1.354392887774467	HUMAN_ASTROCYTES_TRANSCRIPTOMICS: MATHYS_2023_2
RP11-364C11.2	1.3543908433705145	0	0	0	0	0	0	0	0	0	0	0	0	0	1.3543908433705145	HUMAN_ASTROCYTES_TRANSCRIPTOMICS: GAZESTANI_2023_2
ALAD	0	0	0	1.354385348188262	0	0	0	0	0	0	0	0	0	0	1.354385348188262	HUMAN_ASTROCYTES_TRANSCRIPTOMICS: MATHYS_2023_2
KCNF1	0	0	0	1.3543778086020566	0	0	0	0	0	0	0	0	0	0	1.3543778086020566	HUMAN_ASTROCYTES_TRANSCRIPTOMICS: MATHYS_2023_2
GPR156	0	0	0	1.3543702690158512	0	0	0	0	0	0	0	0	0	0	1.3543702690158512	HUMAN_ASTROCYTES_TRANSCRIPTOMICS: MATHYS_2023_2
SOX5-AS1	0	0	0	1.354362729429646	0	0	0	0	0	0	0	0	0	0	1.354362729429646	HUMAN_ASTROCYTES_TRANSCRIPTOMICS: MATHYS_2023_2
GPR39	0	0	0	1.3543551898434407	0	0	0	0	0	0	0	0	0	0	1.3543551898434407	HUMAN_ASTROCYTES_TRANSCRIPTOMICS: MATHYS_2023_2
CAMSAP2	0	0	0	1.3543476502572354	0	0	0	0	0	0	0	0	0	0	1.3543476502572354	HUMAN_ASTROCYTES_TRANSCRIPTOMICS: MATHYS_2023_2
USP45	1.3543457042268379	0	0	0	0	0	0	0	0	0	0	0	0	0	1.3543457042268379	HUMAN_ASTROCYTES_TRANSCRIPTOMICS: GAZESTANI_2023_2
CSRNP3	0	0	0	1.354340111	0	0	0	0	0	0	0	0	0	0	1.354340111	HUMAN_ASTROCYTES_TRANSCRIPTOMICS: MATHYS_2023_2
ZNF667	0	0	0	1.3543250314986195	0	0	0	0	0	0	0	0	0	0	1.3543250314986195	HUMAN_ASTROCYTES_TRANSCRIPTOMICS: MATHYS_2023_2
SH3GLB1	0	0	0	1.3543174919124141	0	0	0	0	0	0	0	0	0	0	1.3543174919124141	HUMAN_ASTROCYTES_TRANSCRIPTOMICS: MATHYS_2023_2
AC105430.1	0	0	0	1.354309952326209	0	0	0	0	0	0	0	0	0	0	1.354309952326209	HUMAN_ASTROCYTES_TRANSCRIPTOMICS: MATHYS_2023_2
RAB30-AS1	0	0	0	1.3542797939813878	0	0	0	0	0	0	0	0	0	0	1.3542797939813878	HUMAN_ASTROCYTES_TRANSCRIPTOMICS: MATHYS_2023_2
TPBG	1.3542779955113227	0	0	0	0	0	0	0	0	0	0	0	0	0	1.3542779955113227	HUMAN_ASTROCYTES_TRANSCRIPTOMICS: GAZESTANI_2023_2
AC010894.3	0	0	0	1.3542647148089773	0	0	0	0	0	0	0	0	0	0	1.3542647148089773	HUMAN_ASTROCYTES_TRANSCRIPTOMICS: MATHYS_2023_2
LINC00637	0	0	0	1.354234556464156	0	0	0	0	0	0	0	0	0	0	1.354234556464156	HUMAN_ASTROCYTES_TRANSCRIPTOMICS: MATHYS_2023_2
SSX2IP	1.354232856367646	0	0	0	0	0	0	0	0	0	0	0	0	0	1.354232856367646	HUMAN_ASTROCYTES_TRANSCRIPTOMICS: GAZESTANI_2023_2
AC069272.1	0	0	0	1.3542270168779507	0	0	0	0	0	0	0	0	0	0	1.3542270168779507	HUMAN_ASTROCYTES_TRANSCRIPTOMICS: MATHYS_2023_2
CEACAM1	0	0	0	1.3542194772917453	0	0	0	0	0	0	0	0	0	0	1.3542194772917453	HUMAN_ASTROCYTES_TRANSCRIPTOMICS: MATHYS_2023_2
AL020995.1	0	0	0	1.3542119377055402	0	0	0	0	0	0	0	0	0	0	1.3542119377055402	HUMAN_ASTROCYTES_TRANSCRIPTOMICS: MATHYS_2023_2
MMAA	0	0	0	1.3541968585331294	0	0	0	0	0	0	0	0	0	0	1.3541968585331294	HUMAN_ASTROCYTES_TRANSCRIPTOMICS: MATHYS_2023_2
ADNP2	0	0	0	1.3541742397745136	0	0	0	0	0	0	0	0	0	0	1.3541742397745136	HUMAN_ASTROCYTES_TRANSCRIPTOMICS: MATHYS_2023_2
IPO8	0	0	0	1.3541667001883082	0	0	0	0	0	0	0	0	0	0	1.3541667001883082	HUMAN_ASTROCYTES_TRANSCRIPTOMICS: MATHYS_2023_2
AC012317.1	1.354165147652131	0	0	0	0	0	0	0	0	0	0	0	0	0	1.354165147652131	HUMAN_ASTROCYTES_TRANSCRIPTOMICS: GAZESTANI_2023_2
NSMCE2	0	0	0	1.3541290022572818	0	0	0	0	0	0	0	0	0	0	1.3541290022572818	HUMAN_ASTROCYTES_TRANSCRIPTOMICS: MATHYS_2023_2
EHBP1	1.3541200085084542	0	0	0	0	0	0	0	0	0	0	0	0	0	1.3541200085084542	HUMAN_ASTROCYTES_TRANSCRIPTOMICS: GAZESTANI_2023_2
AC005162.3	0	0	0	1.3541139230848713	0	0	0	0	0	0	0	0	0	0	1.3541139230848713	HUMAN_ASTROCYTES_TRANSCRIPTOMICS: MATHYS_2023_2
REN	0	0	0	1.3540762251538447	0	0	0	0	0	0	0	0	0	0	1.3540762251538447	HUMAN_ASTROCYTES_TRANSCRIPTOMICS: MATHYS_2023_2
CXORF30	1.3540748693647775	0	0	0	0	0	0	0	0	0	0	0	0	0	1.3540748693647775	HUMAN_ASTROCYTES_TRANSCRIPTOMICS: GAZESTANI_2023_2
EDEM1	0	0	0	1.3540686855676394	0	0	0	0	0	0	0	0	0	0	1.3540686855676394	HUMAN_ASTROCYTES_TRANSCRIPTOMICS: MATHYS_2023_2
DGUOK-AS1	0	0	0	1.3540611459814342	0	0	0	0	0	0	0	0	0	0	1.3540611459814342	HUMAN_ASTROCYTES_TRANSCRIPTOMICS: MATHYS_2023_2
AC016205.1	0	0	0	1.3540385272228184	0	0	0	0	0	0	0	0	0	0	1.3540385272228184	HUMAN_ASTROCYTES_TRANSCRIPTOMICS: MATHYS_2023_2
AC079447.1	0	0	0	1.354030987636613	0	0	0	0	0	0	0	0	0	0	1.354030987636613	HUMAN_ASTROCYTES_TRANSCRIPTOMICS: MATHYS_2023_2
HERC1	0	0	0	1.3540234480504076	0	0	0	0	0	0	0	0	0	0	1.3540234480504076	HUMAN_ASTROCYTES_TRANSCRIPTOMICS: MATHYS_2023_2
ATP6V0E2	0	0	0	1.3540083688779971	0	0	0	0	0	0	0	0	0	0	1.3540083688779971	HUMAN_ASTROCYTES_TRANSCRIPTOMICS: MATHYS_2023_2
RP11-627J17.1	1.3540071606492623	0	0	0	0	0	0	0	0	0	0	0	0	0	1.3540071606492623	HUMAN_ASTROCYTES_TRANSCRIPTOMICS: GAZESTANI_2023_2
PDHB	0	0	0	1.3540008292917918	0	0	0	0	0	0	0	0	0	0	1.3540008292917918	HUMAN_ASTROCYTES_TRANSCRIPTOMICS: MATHYS_2023_2
ZADH2	0	0	0	1.3539932897055866	0	0	0	0	0	0	0	0	0	0	1.3539932897055866	HUMAN_ASTROCYTES_TRANSCRIPTOMICS: MATHYS_2023_2
AC048341.1	0	0	0	1.3539857501193813	0	0	0	0	0	0	0	0	0	0	1.3539857501193813	HUMAN_ASTROCYTES_TRANSCRIPTOMICS: MATHYS_2023_2
WDR27	0	0	0	1.353978210533176	0	0	0	0	0	0	0	0	0	0	1.353978210533176	HUMAN_ASTROCYTES_TRANSCRIPTOMICS: MATHYS_2023_2
PAH	1.3539620215055856	0	0	0	0	0	0	0	0	0	0	0	0	0	1.3539620215055856	HUMAN_ASTROCYTES_TRANSCRIPTOMICS: GAZESTANI_2023_2
ARMCX1	0	0	0	1.353955592	0	0	0	0	0	0	0	0	0	0	1.353955592	HUMAN_ASTROCYTES_TRANSCRIPTOMICS: MATHYS_2023_2
NEB	1.3539394519337473	0	0	0	0	0	0	0	0	0	0	0	0	0	1.3539394519337473	HUMAN_ASTROCYTES_TRANSCRIPTOMICS: GAZESTANI_2023_2
YY1	0	0	0	1.3539178938435337	0	0	0	0	0	0	0	0	0	0	1.3539178938435337	HUMAN_ASTROCYTES_TRANSCRIPTOMICS: MATHYS_2023_2
CTC-264O10.1	1.353916882361909	0	0	0	0	0	0	0	0	0	0	0	0	0	1.353916882361909	HUMAN_ASTROCYTES_TRANSCRIPTOMICS: GAZESTANI_2023_2
AC105206.2	0	0	0	1.3539103542573283	0	0	0	0	0	0	0	0	0	0	1.3539103542573283	HUMAN_ASTROCYTES_TRANSCRIPTOMICS: MATHYS_2023_2
IGLON5	1.3538943127900707	0	0	0	0	0	0	0	0	0	0	0	0	0	1.3538943127900707	HUMAN_ASTROCYTES_TRANSCRIPTOMICS: GAZESTANI_2023_2
FAM91A1	0	0	0	1.3538726563263017	0	0	0	0	0	0	0	0	0	0	1.3538726563263017	HUMAN_ASTROCYTES_TRANSCRIPTOMICS: MATHYS_2023_2
AP000962.2	1.3538717432182321	0	0	0	0	0	0	0	0	0	0	0	0	0	1.3538717432182321	HUMAN_ASTROCYTES_TRANSCRIPTOMICS: GAZESTANI_2023_2
S100A13	0	0	0	1.3538575771538912	0	0	0	0	0	0	0	0	0	0	1.3538575771538912	HUMAN_ASTROCYTES_TRANSCRIPTOMICS: MATHYS_2023_2
AC062017.1	0	0	0	1.3538500375676858	0	0	0	0	0	0	0	0	0	0	1.3538500375676858	HUMAN_ASTROCYTES_TRANSCRIPTOMICS: MATHYS_2023_2
CYFIP1	0	0	0	1.3538424979814807	0	0	0	0	0	0	0	0	0	0	1.3538424979814807	HUMAN_ASTROCYTES_TRANSCRIPTOMICS: MATHYS_2023_2
SMAD2	0	0	0	1.3538349583952753	0	0	0	0	0	0	0	0	0	0	1.3538349583952753	HUMAN_ASTROCYTES_TRANSCRIPTOMICS: MATHYS_2023_2
NPIPB15	1.3538266040745555	0	0	0	0	0	0	0	0	0	0	0	0	0	1.3538266040745555	HUMAN_ASTROCYTES_TRANSCRIPTOMICS: GAZESTANI_2023_2
ODR4	0	0	0	1.3538123396366595	0	0	0	0	0	0	0	0	0	0	1.3538123396366595	HUMAN_ASTROCYTES_TRANSCRIPTOMICS: MATHYS_2023_2
SLF1	0	0	0	1.3538048000504541	0	0	0	0	0	0	0	0	0	0	1.3538048000504541	HUMAN_ASTROCYTES_TRANSCRIPTOMICS: MATHYS_2023_2
CTD-2561J22.3	1.3538040345027171	0	0	0	0	0	0	0	0	0	0	0	0	0	1.3538040345027171	HUMAN_ASTROCYTES_TRANSCRIPTOMICS: GAZESTANI_2023_2
AC092958.1	0	0	0	1.3537972604642488	0	0	0	0	0	0	0	0	0	0	1.3537972604642488	HUMAN_ASTROCYTES_TRANSCRIPTOMICS: MATHYS_2023_2
IL4I1	0	0	0	1.353752022947017	0	0	0	0	0	0	0	0	0	0	1.353752022947017	HUMAN_ASTROCYTES_TRANSCRIPTOMICS: MATHYS_2023_2
SRSF2	0	0	0	1.3537444833608119	0	0	0	0	0	0	0	0	0	0	1.3537444833608119	HUMAN_ASTROCYTES_TRANSCRIPTOMICS: MATHYS_2023_2
MOB2	0	0	0	1.3537369437746065	0	0	0	0	0	0	0	0	0	0	1.3537369437746065	HUMAN_ASTROCYTES_TRANSCRIPTOMICS: MATHYS_2023_2
FNDC7	1.353736325787202	0	0	0	0	0	0	0	0	0	0	0	0	0	1.353736325787202	HUMAN_ASTROCYTES_TRANSCRIPTOMICS: GAZESTANI_2023_2
GUF1	0	0	0	1.3537294041884012	0	0	0	0	0	0	0	0	0	0	1.3537294041884012	HUMAN_ASTROCYTES_TRANSCRIPTOMICS: MATHYS_2023_2
AC007495.1	0	0	0	1.3537218646021958	0	0	0	0	0	0	0	0	0	0	1.3537218646021958	HUMAN_ASTROCYTES_TRANSCRIPTOMICS: MATHYS_2023_2
KLHL18	0	0	0	1.3537143250159906	0	0	0	0	0	0	0	0	0	0	1.3537143250159906	HUMAN_ASTROCYTES_TRANSCRIPTOMICS: MATHYS_2023_2
ANKS1A	0	0	0	1.3537067854297853	0	0	0	0	0	0	0	0	0	0	1.3537067854297853	HUMAN_ASTROCYTES_TRANSCRIPTOMICS: MATHYS_2023_2
SOCS5	0	0	0	1.3536917062573748	0	0	0	0	0	0	0	0	0	0	1.3536917062573748	HUMAN_ASTROCYTES_TRANSCRIPTOMICS: MATHYS_2023_2
CMTM4	0	0	0	1.353676627084964	0	0	0	0	0	0	0	0	0	0	1.353676627084964	HUMAN_ASTROCYTES_TRANSCRIPTOMICS: MATHYS_2023_2
ANGPTL1	1.353668617071687	0	0	0	0	0	0	0	0	0	0	0	0	0	1.353668617071687	HUMAN_ASTROCYTES_TRANSCRIPTOMICS: GAZESTANI_2023_2
SMIM27	0	0	0	1.3536615479125536	0	0	0	0	0	0	0	0	0	0	1.3536615479125536	HUMAN_ASTROCYTES_TRANSCRIPTOMICS: MATHYS_2023_2
C21ORF90	1.3536460474998486	0	0	0	0	0	0	0	0	0	0	0	0	0	1.3536460474998486	HUMAN_ASTROCYTES_TRANSCRIPTOMICS: GAZESTANI_2023_2
RBMS3-AS2	0	0	0	1.3536389291539377	0	0	0	0	0	0	0	0	0	0	1.3536389291539377	HUMAN_ASTROCYTES_TRANSCRIPTOMICS: MATHYS_2023_2
ABCC6	0	0	0	1.3536163103953218	0	0	0	0	0	0	0	0	0	0	1.3536163103953218	HUMAN_ASTROCYTES_TRANSCRIPTOMICS: MATHYS_2023_2
STARD4-AS1	0	0	0	1.3536087708091165	0	0	0	0	0	0	0	0	0	0	1.3536087708091165	HUMAN_ASTROCYTES_TRANSCRIPTOMICS: MATHYS_2023_2
ABHD15-AS1	0	0	0	1.353593691636706	0	0	0	0	0	0	0	0	0	0	1.353593691636706	HUMAN_ASTROCYTES_TRANSCRIPTOMICS: MATHYS_2023_2
AL391839.1	0	0	0	1.3535786124642952	0	0	0	0	0	0	0	0	0	0	1.3535786124642952	HUMAN_ASTROCYTES_TRANSCRIPTOMICS: MATHYS_2023_2
RP11-222A11.1	1.3535783387843334	0	0	0	0	0	0	0	0	0	0	0	0	0	1.3535783387843334	HUMAN_ASTROCYTES_TRANSCRIPTOMICS: GAZESTANI_2023_2
DCC	0	0	0	1.353571073	0	0	0	0	0	0	0	0	0	0	1.353571073	HUMAN_ASTROCYTES_TRANSCRIPTOMICS: MATHYS_2023_2
RP11-472M19.2	1.353555769212495	0	0	0	0	0	0	0	0	0	0	0	0	0	1.353555769212495	HUMAN_ASTROCYTES_TRANSCRIPTOMICS: GAZESTANI_2023_2
LINC01842	0	0	0	1.3535409145332689	0	0	0	0	0	0	0	0	0	0	1.3535409145332689	HUMAN_ASTROCYTES_TRANSCRIPTOMICS: MATHYS_2023_2
AC097537.1	0	0	0	1.3535333749470635	0	0	0	0	0	0	0	0	0	0	1.3535333749470635	HUMAN_ASTROCYTES_TRANSCRIPTOMICS: MATHYS_2023_2
AC005197.1	0	0	0	1.3535258353608581	0	0	0	0	0	0	0	0	0	0	1.3535258353608581	HUMAN_ASTROCYTES_TRANSCRIPTOMICS: MATHYS_2023_2
AC245060.5	0	0	0	1.3535107561884476	0	0	0	0	0	0	0	0	0	0	1.3535107561884476	HUMAN_ASTROCYTES_TRANSCRIPTOMICS: MATHYS_2023_2
ZNF33A	0	0	0	1.3535032166022423	0	0	0	0	0	0	0	0	0	0	1.3535032166022423	HUMAN_ASTROCYTES_TRANSCRIPTOMICS: MATHYS_2023_2
TMEM161B	0	0	0	1.3534956770160371	0	0	0	0	0	0	0	0	0	0	1.3534956770160371	HUMAN_ASTROCYTES_TRANSCRIPTOMICS: MATHYS_2023_2
RP11-39M21.2	1.3534880604969801	0	0	0	0	0	0	0	0	0	0	0	0	0	1.3534880604969801	HUMAN_ASTROCYTES_TRANSCRIPTOMICS: GAZESTANI_2023_2
PFN1	0	0	0	1.3534730582574213	0	0	0	0	0	0	0	0	0	0	1.3534730582574213	HUMAN_ASTROCYTES_TRANSCRIPTOMICS: MATHYS_2023_2
CASC17	0	0	0	1.3534579790850105	0	0	0	0	0	0	0	0	0	0	1.3534579790850105	HUMAN_ASTROCYTES_TRANSCRIPTOMICS: MATHYS_2023_2
MRPL55	0	0	0	1.3534353603263947	0	0	0	0	0	0	0	0	0	0	1.3534353603263947	HUMAN_ASTROCYTES_TRANSCRIPTOMICS: MATHYS_2023_2
AC007014.1	0	0	0	1.3534278207401893	0	0	0	0	0	0	0	0	0	0	1.3534278207401893	HUMAN_ASTROCYTES_TRANSCRIPTOMICS: MATHYS_2023_2
PRDX3	1.353420351781465	0	0	0	0	0	0	0	0	0	0	0	0	0	1.353420351781465	HUMAN_ASTROCYTES_TRANSCRIPTOMICS: GAZESTANI_2023_2
TBC1D32	0	0	0	1.3534052019815734	0	0	0	0	0	0	0	0	0	0	1.3534052019815734	HUMAN_ASTROCYTES_TRANSCRIPTOMICS: MATHYS_2023_2
USP46-AS1	1.3533977822096266	0	0	0	0	0	0	0	0	0	0	0	0	0	1.3533977822096266	HUMAN_ASTROCYTES_TRANSCRIPTOMICS: GAZESTANI_2023_2
DPP10-AS1	0	0	0	1.3533976623953683	0	0	0	0	0	0	0	0	0	0	1.3533976623953683	HUMAN_ASTROCYTES_TRANSCRIPTOMICS: MATHYS_2023_2
PDK1	0	0	0	1.3533825832229576	0	1.2980011797628852	0	0	0	0	0	0	0	0	1.3533825832229576	HUMAN_ASTROCYTES_TRANSCRIPTOMICS: MATHYS_2023_2
F11	1.3533752126377883	0	0	0	0	0	0	0	0	0	0	0	0	0	1.3533752126377883	HUMAN_ASTROCYTES_TRANSCRIPTOMICS: GAZESTANI_2023_2
PLSCR4	0	0	0	1.353367504050547	0	0	0	0	0	0	0	0	0	0	1.353367504050547	HUMAN_ASTROCYTES_TRANSCRIPTOMICS: MATHYS_2023_2
CCDC74A	0	0	0	1.3533599644643417	0	0	0	0	0	0	0	0	0	0	1.3533599644643417	HUMAN_ASTROCYTES_TRANSCRIPTOMICS: MATHYS_2023_2
CNGB1	1.353352643	0	0	0	0	0	0	0	0	0	0	0	0	0	1.353352643	HUMAN_ASTROCYTES_TRANSCRIPTOMICS: GAZESTANI_2023_2
KMT5B	0	0	0	1.3533524248781363	0	0	0	0	0	0	0	0	0	0	1.3533524248781363	HUMAN_ASTROCYTES_TRANSCRIPTOMICS: MATHYS_2023_2
YIF1A	0	0	0	1.3533222665333153	0	0	0	0	0	0	0	0	0	0	1.3533222665333153	HUMAN_ASTROCYTES_TRANSCRIPTOMICS: MATHYS_2023_2
CELA2B	0	0	0	1.353314727	0	0	0	0	0	0	0	0	0	0	1.353314727	HUMAN_ASTROCYTES_TRANSCRIPTOMICS: MATHYS_2023_2
ANKRD36	1.353307503922273	0	0	0	0	0	0	0	0	0	0	0	0	0	1.353307503922273	HUMAN_ASTROCYTES_TRANSCRIPTOMICS: GAZESTANI_2023_2
CHD9	0	0	0	1.353292108188494	0	0	0	0	0	0	0	0	0	0	1.353292108188494	HUMAN_ASTROCYTES_TRANSCRIPTOMICS: MATHYS_2023_2
GGT5	1.3532849343504347	0	0	0	0	0	0	0	0	0	0	0	0	0	1.3532849343504347	HUMAN_ASTROCYTES_TRANSCRIPTOMICS: GAZESTANI_2023_2
LINC02137	0	0	0	1.353239331085057	0	0	0	0	0	0	0	0	0	0	1.353239331085057	HUMAN_ASTROCYTES_TRANSCRIPTOMICS: MATHYS_2023_2
AC107081.2	0	0	0	1.3532317914988516	0	0	0	0	0	0	0	0	0	0	1.3532317914988516	HUMAN_ASTROCYTES_TRANSCRIPTOMICS: MATHYS_2023_2
YKT6	1.3532172256349198	0	0	0	0	0	0	0	0	0	0	0	0	0	1.3532172256349198	HUMAN_ASTROCYTES_TRANSCRIPTOMICS: GAZESTANI_2023_2
ANKRD45	0	0	0	1.3532167123264411	0	0	0	0	0	0	0	0	0	0	1.3532167123264411	HUMAN_ASTROCYTES_TRANSCRIPTOMICS: MATHYS_2023_2
LINC01748	0	0	0	1.3532091727402358	0	0	0	0	0	0	0	0	0	0	1.3532091727402358	HUMAN_ASTROCYTES_TRANSCRIPTOMICS: MATHYS_2023_2
AC002546.1	0	0	0	1.3531940935678253	0	0	0	0	0	0	0	0	0	0	1.3531940935678253	HUMAN_ASTROCYTES_TRANSCRIPTOMICS: MATHYS_2023_2
TRIM52	0	0	0	1.3531790143954145	0	0	0	0	0	0	0	0	0	0	1.3531790143954145	HUMAN_ASTROCYTES_TRANSCRIPTOMICS: MATHYS_2023_2
ATG4C	1.3531720864912429	0	0	0	0	0	0	0	0	0	0	0	0	0	1.3531720864912429	HUMAN_ASTROCYTES_TRANSCRIPTOMICS: GAZESTANI_2023_2
ALKBH2	0	0	0	1.3531714748092094	0	0	0	0	0	0	0	0	0	0	1.3531714748092094	HUMAN_ASTROCYTES_TRANSCRIPTOMICS: MATHYS_2023_2
STOML2	0	0	0	1.353163935223004	0	0	0	0	0	0	0	0	0	0	1.353163935223004	HUMAN_ASTROCYTES_TRANSCRIPTOMICS: MATHYS_2023_2
AC068985.1	0	0	0	1.3531563956367987	0	0	0	0	0	0	0	0	0	0	1.3531563956367987	HUMAN_ASTROCYTES_TRANSCRIPTOMICS: MATHYS_2023_2
AC087564.1	0	0	0	1.3531337768781828	0	0	0	0	0	0	0	0	0	0	1.3531337768781828	HUMAN_ASTROCYTES_TRANSCRIPTOMICS: MATHYS_2023_2
LOXL1	0	0	0	1.3531262372919777	0	0	0	0	0	0	0	0	0	0	1.3531262372919777	HUMAN_ASTROCYTES_TRANSCRIPTOMICS: MATHYS_2023_2
LDHA	0	0	0	1.3531186977057723	0	0	0	0	0	0	0	0	0	0	1.3531186977057723	HUMAN_ASTROCYTES_TRANSCRIPTOMICS: MATHYS_2023_2
APCDD1	0	0	0	1.353111158119567	0	0	0	0	0	0	0	0	0	0	1.353111158119567	HUMAN_ASTROCYTES_TRANSCRIPTOMICS: MATHYS_2023_2
AL591767.1	0	0	0	1.3531036185333616	0	0	0	0	0	0	0	0	0	0	1.3531036185333616	HUMAN_ASTROCYTES_TRANSCRIPTOMICS: MATHYS_2023_2
AC010761.2	0	0	0	1.3530960789471564	0	0	0	0	0	0	0	0	0	0	1.3530960789471564	HUMAN_ASTROCYTES_TRANSCRIPTOMICS: MATHYS_2023_2
RP11-15A1.2	1.3530818082038896	0	0	0	0	0	0	0	0	0	0	0	0	0	1.3530818082038896	HUMAN_ASTROCYTES_TRANSCRIPTOMICS: GAZESTANI_2023_2
BARD1	0	0	0	1.3530809997747457	0	0	0	0	0	0	0	0	0	0	1.3530809997747457	HUMAN_ASTROCYTES_TRANSCRIPTOMICS: MATHYS_2023_2
SHC1	0	0	0	1.3530659206023352	0	0	0	0	0	0	0	0	0	0	1.3530659206023352	HUMAN_ASTROCYTES_TRANSCRIPTOMICS: MATHYS_2023_2
H2AFX	1.353059238632051	0	0	0	0	0	0	0	0	0	0	0	0	0	1.353059238632051	HUMAN_ASTROCYTES_TRANSCRIPTOMICS: GAZESTANI_2023_2
LINC01435	0	0	0	1.3530583810161299	0	0	0	0	0	0	0	0	0	0	1.3530583810161299	HUMAN_ASTROCYTES_TRANSCRIPTOMICS: MATHYS_2023_2
SLC28A3	0	0	0	1.3530433018437193	0	0	0	0	0	0	0	0	0	0	1.3530433018437193	HUMAN_ASTROCYTES_TRANSCRIPTOMICS: MATHYS_2023_2
CTNS	1.3530366690602127	0	0	0	0	0	0	0	0	0	0	0	0	0	1.3530366690602127	HUMAN_ASTROCYTES_TRANSCRIPTOMICS: GAZESTANI_2023_2
AC068025.1	0	0	0	1.353035762257514	0	0	0	0	0	0	0	0	0	0	1.353035762257514	HUMAN_ASTROCYTES_TRANSCRIPTOMICS: MATHYS_2023_2
AC139887.2	0	0	0	1.3530206830851035	0	0	0	0	0	0	0	0	0	0	1.3530206830851035	HUMAN_ASTROCYTES_TRANSCRIPTOMICS: MATHYS_2023_2
C1QTNF1	1.3530140994883744	0	0	0	0	0	0	0	0	0	0	0	0	0	1.3530140994883744	HUMAN_ASTROCYTES_TRANSCRIPTOMICS: GAZESTANI_2023_2
LONP1	0	0	0	1.3530131434988981	0	0	0	0	0	0	0	0	0	0	1.3530131434988981	HUMAN_ASTROCYTES_TRANSCRIPTOMICS: MATHYS_2023_2
GANC	0	0	0	1.3529905247402823	0	0	0	0	0	0	0	0	0	0	1.3529905247402823	HUMAN_ASTROCYTES_TRANSCRIPTOMICS: MATHYS_2023_2
NFE2L3	0	0	0	1.352982985154077	0	0	0	0	0	0	0	0	0	0	1.352982985154077	HUMAN_ASTROCYTES_TRANSCRIPTOMICS: MATHYS_2023_2
LRWD1	0	0	0	1.3529679059816664	0	0	0	0	0	0	0	0	0	0	1.3529679059816664	HUMAN_ASTROCYTES_TRANSCRIPTOMICS: MATHYS_2023_2
AL450332.1	0	0	0	1.3529528268092559	0	0	0	0	0	0	0	0	0	0	1.3529528268092559	HUMAN_ASTROCYTES_TRANSCRIPTOMICS: MATHYS_2023_2
FAM186A	0	0	0	1.3529452872230505	0	0	0	0	0	0	0	0	0	0	1.3529452872230505	HUMAN_ASTROCYTES_TRANSCRIPTOMICS: MATHYS_2023_2
ZNF821	0	0	0	1.3529377476368452	0	0	0	0	0	0	0	0	0	0	1.3529377476368452	HUMAN_ASTROCYTES_TRANSCRIPTOMICS: MATHYS_2023_2
SH3BGR	0	0	0	1.352930208	0	0	0	0	0	0	0	0	0	0	1.352930208	HUMAN_ASTROCYTES_TRANSCRIPTOMICS: MATHYS_2023_2
EIF3G	1.3529238212010208	0	0	0	0	0	0	0	0	0	0	0	0	0	1.3529238212010208	HUMAN_ASTROCYTES_TRANSCRIPTOMICS: GAZESTANI_2023_2
MAF1	0	0	0	1.3529226684644347	0	0	0	0	0	0	0	0	0	0	1.3529226684644347	HUMAN_ASTROCYTES_TRANSCRIPTOMICS: MATHYS_2023_2
SLC44A5	0	0	0	1.3529151288782293	0	0	0	0	0	0	0	0	0	0	1.3529151288782293	HUMAN_ASTROCYTES_TRANSCRIPTOMICS: MATHYS_2023_2
YIPF7	0	0	0	1.3529000497058188	0	0	0	0	0	0	0	0	0	0	1.3529000497058188	HUMAN_ASTROCYTES_TRANSCRIPTOMICS: MATHYS_2023_2
CYB5R3	0	0	0	1.3528698913609976	0	0	0	0	0	0	0	0	0	0	1.3528698913609976	HUMAN_ASTROCYTES_TRANSCRIPTOMICS: MATHYS_2023_2
USB1	1.3528561124855059	0	0	0	0	0	0	0	0	0	0	0	0	0	1.3528561124855059	HUMAN_ASTROCYTES_TRANSCRIPTOMICS: GAZESTANI_2023_2
APCDD1L	0	0	0	1.352854812188587	0	0	0	0	0	0	0	0	0	0	1.352854812188587	HUMAN_ASTROCYTES_TRANSCRIPTOMICS: MATHYS_2023_2
FBXO38	0	0	0	1.352832193429971	0	0	0	0	0	0	0	0	0	0	1.352832193429971	HUMAN_ASTROCYTES_TRANSCRIPTOMICS: MATHYS_2023_2
POT1-AS1	0	0	0	1.3528246538437658	0	0	0	0	0	0	0	0	0	0	1.3528246538437658	HUMAN_ASTROCYTES_TRANSCRIPTOMICS: MATHYS_2023_2
PIK3C2G	0	0	0	1.3527944954989446	0	0	0	0	0	0	0	0	0	0	1.3527944954989446	HUMAN_ASTROCYTES_TRANSCRIPTOMICS: MATHYS_2023_2
RP11-543H12.1	1.3527884037699907	0	0	0	0	0	0	0	0	0	0	0	0	0	1.3527884037699907	HUMAN_ASTROCYTES_TRANSCRIPTOMICS: GAZESTANI_2023_2
B3GAT1	0	0	0	1.3527869559127392	0	0	0	0	0	0	0	0	0	0	1.3527869559127392	HUMAN_ASTROCYTES_TRANSCRIPTOMICS: MATHYS_2023_2
LINC00476	0	0	0	1.3527718767403287	0	0	0	0	0	0	0	0	0	0	1.3527718767403287	HUMAN_ASTROCYTES_TRANSCRIPTOMICS: MATHYS_2023_2
MRPL27	0	0	0	1.3527567975679182	0	0	0	0	0	0	0	0	0	0	1.3527567975679182	HUMAN_ASTROCYTES_TRANSCRIPTOMICS: MATHYS_2023_2
AP003181.1	0	0	0	1.3527417183955075	0	0	0	0	0	0	0	0	0	0	1.3527417183955075	HUMAN_ASTROCYTES_TRANSCRIPTOMICS: MATHYS_2023_2
NORAD	0	0	0	1.3527341788093021	0	0	0	0	0	0	0	0	0	0	1.3527341788093021	HUMAN_ASTROCYTES_TRANSCRIPTOMICS: MATHYS_2023_2
RP11-488C13.5	1.3527206950544757	0	0	0	0	0	0	0	0	0	0	0	0	0	1.3527206950544757	HUMAN_ASTROCYTES_TRANSCRIPTOMICS: GAZESTANI_2023_2
CCNE2	0	0	0	1.3527115600506863	0	0	0	0	0	0	0	0	0	0	1.3527115600506863	HUMAN_ASTROCYTES_TRANSCRIPTOMICS: MATHYS_2023_2
TCF7	0	0	0	1.3526964808782758	0	0	0	0	0	0	0	0	0	0	1.3526964808782758	HUMAN_ASTROCYTES_TRANSCRIPTOMICS: MATHYS_2023_2
CEP57L1	0	0	0	1.3526889412920704	0	0	0	0	0	0	0	0	0	0	1.3526889412920704	HUMAN_ASTROCYTES_TRANSCRIPTOMICS: MATHYS_2023_2
C8ORF76	0	0	0	1.3526814017058653	0	0	0	0	0	0	0	0	0	0	1.3526814017058653	HUMAN_ASTROCYTES_TRANSCRIPTOMICS: MATHYS_2023_2
MIR181A2HG	1.3526755559107988	0	0	0	0	0	0	0	0	0	0	0	0	0	1.3526755559107988	HUMAN_ASTROCYTES_TRANSCRIPTOMICS: GAZESTANI_2023_2
RPL5	0	0	0	1.3526663225334545	0	0	0	0	0	0	0	0	0	0	1.3526663225334545	HUMAN_ASTROCYTES_TRANSCRIPTOMICS: MATHYS_2023_2
TOX	0	0	0	1.3526587829472492	0	0	0	0	0	0	0	0	0	0	1.3526587829472492	HUMAN_ASTROCYTES_TRANSCRIPTOMICS: MATHYS_2023_2
SLC24A5	1.3526529863389605	0	0	0	0	0	0	0	0	0	0	0	0	0	1.3526529863389605	HUMAN_ASTROCYTES_TRANSCRIPTOMICS: GAZESTANI_2023_2
FKBP1B	0	0	0	1.3526361641886333	0	0	0	0	0	0	0	0	0	0	1.3526361641886333	HUMAN_ASTROCYTES_TRANSCRIPTOMICS: MATHYS_2023_2
KDM4C	1.3526304167671221	0	0	0	0	0	0	0	0	0	0	0	0	0	1.3526304167671221	HUMAN_ASTROCYTES_TRANSCRIPTOMICS: GAZESTANI_2023_2
CRYZ	0	0	0	1.3526286246024282	0	0	0	0	0	0	0	0	0	0	1.3526286246024282	HUMAN_ASTROCYTES_TRANSCRIPTOMICS: MATHYS_2023_2
AP000919.2	0	0	0	1.3526135454300174	0	0	0	0	0	0	0	0	0	0	1.3526135454300174	HUMAN_ASTROCYTES_TRANSCRIPTOMICS: MATHYS_2023_2
DDN	1.3526078471952838	0	0	0	0	0	0	0	0	0	0	0	0	0	1.3526078471952838	HUMAN_ASTROCYTES_TRANSCRIPTOMICS: GAZESTANI_2023_2
AC103923.1	0	0	0	1.3526060058438123	0	0	0	0	0	0	0	0	0	0	1.3526060058438123	HUMAN_ASTROCYTES_TRANSCRIPTOMICS: MATHYS_2023_2
RP11-69H14.6	1.3525852776234455	0	0	0	0	0	0	0	0	0	0	0	0	0	1.3525852776234455	HUMAN_ASTROCYTES_TRANSCRIPTOMICS: GAZESTANI_2023_2
TTC3-AS1	0	0	0	1.3525833870851964	0	0	0	0	0	0	0	0	0	0	1.3525833870851964	HUMAN_ASTROCYTES_TRANSCRIPTOMICS: MATHYS_2023_2
AC005884.1	0	0	0	1.352575847498991	0	0	0	0	0	0	0	0	0	0	1.352575847498991	HUMAN_ASTROCYTES_TRANSCRIPTOMICS: MATHYS_2023_2
EFCAB2	0	0	0	1.3525683079127857	0	0	0	0	0	0	0	0	0	0	1.3525683079127857	HUMAN_ASTROCYTES_TRANSCRIPTOMICS: MATHYS_2023_2
CTD-3018O17.3	1.3525627080516072	0	0	0	0	0	0	0	0	0	0	0	0	0	1.3525627080516072	HUMAN_ASTROCYTES_TRANSCRIPTOMICS: GAZESTANI_2023_2
CLDN20	0	0	0	1.3525607683265803	0	0	0	0	0	0	0	0	0	0	1.3525607683265803	HUMAN_ASTROCYTES_TRANSCRIPTOMICS: MATHYS_2023_2
RBM19	0	0	0	1.3525532287403752	0	0	0	0	0	0	0	0	0	0	1.3525532287403752	HUMAN_ASTROCYTES_TRANSCRIPTOMICS: MATHYS_2023_2
LMO1	0	0	0	1.3525456891541698	0	0	0	0	0	0	0	0	0	0	1.3525456891541698	HUMAN_ASTROCYTES_TRANSCRIPTOMICS: MATHYS_2023_2
RP11-307B6.3	1.3525401384797686	0	0	0	0	0	0	0	0	0	0	0	0	0	1.3525401384797686	HUMAN_ASTROCYTES_TRANSCRIPTOMICS: GAZESTANI_2023_2
FBXL15	0	0	0	1.3525306099817593	0	0	0	0	0	0	0	0	0	0	1.3525306099817593	HUMAN_ASTROCYTES_TRANSCRIPTOMICS: MATHYS_2023_2
AL606807.1	0	0	0	1.352523070395554	0	0	0	0	0	0	0	0	0	0	1.352523070395554	HUMAN_ASTROCYTES_TRANSCRIPTOMICS: MATHYS_2023_2
YTHDF3-AS1	0	0	0	1.3525155308093486	0	0	0	0	0	0	0	0	0	0	1.3525155308093486	HUMAN_ASTROCYTES_TRANSCRIPTOMICS: MATHYS_2023_2
CARF	0	0	0	1.3525079912231435	0	0	0	0	0	0	0	0	0	0	1.3525079912231435	HUMAN_ASTROCYTES_TRANSCRIPTOMICS: MATHYS_2023_2
SFTA3	0	0	0	1.352500451636938	0	0	0	0	0	0	0	0	0	0	1.352500451636938	HUMAN_ASTROCYTES_TRANSCRIPTOMICS: MATHYS_2023_2
ZDHHC24	1.352494999336092	0	0	0	0	0	0	0	0	0	0	0	0	0	1.352494999336092	HUMAN_ASTROCYTES_TRANSCRIPTOMICS: GAZESTANI_2023_2
GARS	0	0	0	1.3524853724645276	0	0	0	0	0	0	0	0	0	0	1.3524853724645276	HUMAN_ASTROCYTES_TRANSCRIPTOMICS: MATHYS_2023_2
TBC1D14	0	0	0	1.3524778328783222	0	0	0	0	0	0	0	0	0	0	1.3524778328783222	HUMAN_ASTROCYTES_TRANSCRIPTOMICS: MATHYS_2023_2
MMP17	1.3524724297642536	0	0	0	0	0	0	0	0	0	0	0	0	0	1.3524724297642536	HUMAN_ASTROCYTES_TRANSCRIPTOMICS: GAZESTANI_2023_2
EPB41L1	0	0	0	1.3524552141197064	0	0	0	0	0	0	0	0	0	0	1.3524552141197064	HUMAN_ASTROCYTES_TRANSCRIPTOMICS: MATHYS_2023_2
CAB39	0	0	0	1.3524325953610905	0	0	0	0	0	0	0	0	0	0	1.3524325953610905	HUMAN_ASTROCYTES_TRANSCRIPTOMICS: MATHYS_2023_2
RP11-567G24.3	1.352427290620577	0	0	0	0	0	0	0	0	0	0	0	0	0	1.352427290620577	HUMAN_ASTROCYTES_TRANSCRIPTOMICS: GAZESTANI_2023_2
CBY3	0	0	0	1.3524250557748851	0	0	0	0	0	0	0	0	0	0	1.3524250557748851	HUMAN_ASTROCYTES_TRANSCRIPTOMICS: MATHYS_2023_2
PAK1IP1	0	0	0	1.3524175161886798	0	0	0	0	0	0	0	0	0	0	1.3524175161886798	HUMAN_ASTROCYTES_TRANSCRIPTOMICS: MATHYS_2023_2
AL139021.1	0	0	0	1.3524099766024746	0	0	0	0	0	0	0	0	0	0	1.3524099766024746	HUMAN_ASTROCYTES_TRANSCRIPTOMICS: MATHYS_2023_2
RP3-368A4.6	1.3524047210487384	0	0	0	0	0	0	0	0	0	0	0	0	0	1.3524047210487384	HUMAN_ASTROCYTES_TRANSCRIPTOMICS: GAZESTANI_2023_2
ADAM33	0	0	0	1.352394897430064	0	0	0	0	0	0	0	0	0	0	1.352394897430064	HUMAN_ASTROCYTES_TRANSCRIPTOMICS: MATHYS_2023_2
EXOC8	0	0	0	1.3523798182576534	0	0	0	0	0	0	0	0	0	0	1.3523798182576534	HUMAN_ASTROCYTES_TRANSCRIPTOMICS: MATHYS_2023_2
SGPL1	0	0	0	1.3523647390852427	0	0	0	0	0	0	0	0	0	0	1.3523647390852427	HUMAN_ASTROCYTES_TRANSCRIPTOMICS: MATHYS_2023_2
ACOX2	0	0	0	1.3523571994990375	0	0	0	0	0	0	0	0	0	0	1.3523571994990375	HUMAN_ASTROCYTES_TRANSCRIPTOMICS: MATHYS_2023_2
AC011287.1	0	0	0	1.3523421203266268	0	0	0	0	0	0	0	0	0	0	1.3523421203266268	HUMAN_ASTROCYTES_TRANSCRIPTOMICS: MATHYS_2023_2
RNPC3	1.3523370123332235	0	0	0	0	0	0	0	0	0	0	0	0	0	1.3523370123332235	HUMAN_ASTROCYTES_TRANSCRIPTOMICS: GAZESTANI_2023_2
TBCC	0	0	0	1.3523345807404217	0	1.2980008897628852	0	0	0	0	0	0	0	0	1.3523345807404217	HUMAN_ASTROCYTES_TRANSCRIPTOMICS: MATHYS_2023_2
POLR3F	0	0	0	1.3523270411542163	0	0	0	0	0	0	0	0	0	0	1.3523270411542163	HUMAN_ASTROCYTES_TRANSCRIPTOMICS: MATHYS_2023_2
ATG4A	0	0	0	1.352319501568011	0	0	0	0	0	0	0	0	0	0	1.352319501568011	HUMAN_ASTROCYTES_TRANSCRIPTOMICS: MATHYS_2023_2
ZNF782	0	0	0	1.3523119619818058	0	0	0	0	0	0	0	0	0	0	1.3523119619818058	HUMAN_ASTROCYTES_TRANSCRIPTOMICS: MATHYS_2023_2
AL353693.1	0	0	0	1.3523044223956004	0	0	0	0	0	0	0	0	0	0	1.3523044223956004	HUMAN_ASTROCYTES_TRANSCRIPTOMICS: MATHYS_2023_2
RAP2C-AS1	0	0	0	1.352296882809395	0	0	0	0	0	0	0	0	0	0	1.352296882809395	HUMAN_ASTROCYTES_TRANSCRIPTOMICS: MATHYS_2023_2
RAD18	0	0	0	1.3522591848783687	0	0	0	0	0	0	0	0	0	0	1.3522591848783687	HUMAN_ASTROCYTES_TRANSCRIPTOMICS: MATHYS_2023_2
SCAND3	1.352246734	0	0	0	0	0	0	0	0	0	0	0	0	0	1.352246734	HUMAN_ASTROCYTES_TRANSCRIPTOMICS: GAZESTANI_2023_2
ADAMTS19	0	0	0	1.3522365661197528	0	0	0	0	0	0	0	0	0	0	1.3522365661197528	HUMAN_ASTROCYTES_TRANSCRIPTOMICS: MATHYS_2023_2
TMEM71	0	0	0	1.3522290265335475	0	0	0	0	0	0	0	0	0	0	1.3522290265335475	HUMAN_ASTROCYTES_TRANSCRIPTOMICS: MATHYS_2023_2
RP11-557C18.3	1.3522241644740316	0	0	0	0	0	0	0	0	0	0	0	0	0	1.3522241644740316	HUMAN_ASTROCYTES_TRANSCRIPTOMICS: GAZESTANI_2023_2
AC009093.2	0	0	0	1.3522214869473421	0	0	0	0	0	0	0	0	0	0	1.3522214869473421	HUMAN_ASTROCYTES_TRANSCRIPTOMICS: MATHYS_2023_2
LINC01563	0	0	0	1.3522139473611368	0	0	0	0	0	0	0	0	0	0	1.3522139473611368	HUMAN_ASTROCYTES_TRANSCRIPTOMICS: MATHYS_2023_2
PCNT	0	0	0	1.3521988681887263	0	0	0	0	0	0	0	0	0	0	1.3521988681887263	HUMAN_ASTROCYTES_TRANSCRIPTOMICS: MATHYS_2023_2
G3BP1	0	0	0	1.352191328602521	0	0	0	0	0	0	0	0	0	0	1.352191328602521	HUMAN_ASTROCYTES_TRANSCRIPTOMICS: MATHYS_2023_2
RBM41	0	0	0	1.3521837890163158	0	0	0	0	0	0	0	0	0	0	1.3521837890163158	HUMAN_ASTROCYTES_TRANSCRIPTOMICS: MATHYS_2023_2
AC092100.1	0	0	0	1.3521762494301104	0	0	0	0	0	0	0	0	0	0	1.3521762494301104	HUMAN_ASTROCYTES_TRANSCRIPTOMICS: MATHYS_2023_2
C12ORF10	1.3521564557585166	0	0	0	0	0	0	0	0	0	0	0	0	0	1.3521564557585166	HUMAN_ASTROCYTES_TRANSCRIPTOMICS: GAZESTANI_2023_2
AC091180.5	0	0	0	1.3521460910852892	0	0	0	0	0	0	0	0	0	0	1.3521460910852892	HUMAN_ASTROCYTES_TRANSCRIPTOMICS: MATHYS_2023_2
RP11-498P14.5	1.352133886186678	0	0	0	0	0	0	0	0	0	0	0	0	0	1.352133886186678	HUMAN_ASTROCYTES_TRANSCRIPTOMICS: GAZESTANI_2023_2
AP001266.2	0	0	0	1.352115932740468	0	0	0	0	0	0	0	0	0	0	1.352115932740468	HUMAN_ASTROCYTES_TRANSCRIPTOMICS: MATHYS_2023_2
RP11-420N3.2	1.3521113166148397	0	0	0	0	0	0	0	0	0	0	0	0	0	1.3521113166148397	HUMAN_ASTROCYTES_TRANSCRIPTOMICS: GAZESTANI_2023_2
PRKDC	0	0	0	1.3521083931542628	0	0	0	0	0	0	0	0	0	0	1.3521083931542628	HUMAN_ASTROCYTES_TRANSCRIPTOMICS: MATHYS_2023_2
AC027808.1	0	0	0	1.3521008535680574	0	0	0	0	0	0	0	0	0	0	1.3521008535680574	HUMAN_ASTROCYTES_TRANSCRIPTOMICS: MATHYS_2023_2
CFAP57	0	0	0	1.352085774395647	0	0	0	0	0	0	0	0	0	0	1.352085774395647	HUMAN_ASTROCYTES_TRANSCRIPTOMICS: MATHYS_2023_2
AC114811.2	0	0	0	1.3520782348094416	0	0	0	0	0	0	0	0	0	0	1.3520782348094416	HUMAN_ASTROCYTES_TRANSCRIPTOMICS: MATHYS_2023_2
HLTF	1.352066177471163	0	0	0	0	0	0	0	0	0	0	0	0	0	1.352066177471163	HUMAN_ASTROCYTES_TRANSCRIPTOMICS: GAZESTANI_2023_2
AP002518.2	0	0	0	1.3520556160508257	0	0	0	0	0	0	0	0	0	0	1.3520556160508257	HUMAN_ASTROCYTES_TRANSCRIPTOMICS: MATHYS_2023_2
NBPF10	0	0	0	1.3520480764646203	0	0	0	0	0	0	0	0	0	0	1.3520480764646203	HUMAN_ASTROCYTES_TRANSCRIPTOMICS: MATHYS_2023_2
C6ORF10	1.3520436078993248	0	0	0	0	0	0	0	0	0	0	0	0	0	1.3520436078993248	HUMAN_ASTROCYTES_TRANSCRIPTOMICS: GAZESTANI_2023_2
AC007192.2	0	0	0	1.3520405368784152	0	0	0	0	0	0	0	0	0	0	1.3520405368784152	HUMAN_ASTROCYTES_TRANSCRIPTOMICS: MATHYS_2023_2
XPO6	0	0	0	1.3520329972922098	0	0	0	0	0	0	0	0	0	0	1.3520329972922098	HUMAN_ASTROCYTES_TRANSCRIPTOMICS: MATHYS_2023_2
NAALADL2-AS2	0	0	0	1.3520254577060045	0	0	0	0	0	0	0	0	0	0	1.3520254577060045	HUMAN_ASTROCYTES_TRANSCRIPTOMICS: MATHYS_2023_2
NAXE	0	0	0	1.352017918119799	0	0	0	0	0	0	0	0	0	0	1.352017918119799	HUMAN_ASTROCYTES_TRANSCRIPTOMICS: MATHYS_2023_2
BET1	0	0	0	1.352010378533594	0	0	0	0	0	0	0	0	0	0	1.352010378533594	HUMAN_ASTROCYTES_TRANSCRIPTOMICS: MATHYS_2023_2
TMEM167A	1.3519984687556479	0	0	0	0	0	0	0	0	0	0	0	0	0	1.3519984687556479	HUMAN_ASTROCYTES_TRANSCRIPTOMICS: GAZESTANI_2023_2
METTL8	0	0	0	1.3519952993611832	0	0	0	0	0	0	0	0	0	0	1.3519952993611832	HUMAN_ASTROCYTES_TRANSCRIPTOMICS: MATHYS_2023_2
ARF4	0	0	0	1.351987759774978	0	0	0	0	0	0	0	0	0	0	1.351987759774978	HUMAN_ASTROCYTES_TRANSCRIPTOMICS: MATHYS_2023_2
MYO18A	0	0	0	1.3519651410163622	0	0	0	0	0	0	0	0	0	0	1.3519651410163622	HUMAN_ASTROCYTES_TRANSCRIPTOMICS: MATHYS_2023_2
SIVA1	0	0	0	1.3519576014301569	0	0	0	0	0	0	0	0	0	0	1.3519576014301569	HUMAN_ASTROCYTES_TRANSCRIPTOMICS: MATHYS_2023_2
SEPT3	1.3519533296119712	0	0	0	0	0	0	0	0	0	0	0	0	0	1.3519533296119712	HUMAN_ASTROCYTES_TRANSCRIPTOMICS: GAZESTANI_2023_2
LINC00616	0	0	0	1.351934982671541	0	0	0	0	0	0	0	0	0	0	1.351934982671541	HUMAN_ASTROCYTES_TRANSCRIPTOMICS: MATHYS_2023_2
NID1	1.351930760040133	0	0	0	0	0	0	0	0	0	0	0	0	0	1.351930760040133	HUMAN_ASTROCYTES_TRANSCRIPTOMICS: GAZESTANI_2023_2
WDR90	0	0	0	1.3519199034991303	0	0	0	0	0	0	0	0	0	0	1.3519199034991303	HUMAN_ASTROCYTES_TRANSCRIPTOMICS: MATHYS_2023_2
AL136164.2	0	0	0	1.3518972847405144	0	0	0	0	0	0	0	0	0	0	1.3518972847405144	HUMAN_ASTROCYTES_TRANSCRIPTOMICS: MATHYS_2023_2
TCF12	0	0	0	1.351882205568104	0	0	0	0	0	0	0	0	0	0	1.351882205568104	HUMAN_ASTROCYTES_TRANSCRIPTOMICS: MATHYS_2023_2
UBE2Q1	1.3518630513246177	0	0	0	0	0	0	0	0	0	0	0	0	0	1.3518630513246177	HUMAN_ASTROCYTES_TRANSCRIPTOMICS: GAZESTANI_2023_2
LAMB4	0	0	0	1.351859586809488	0	0	0	0	0	0	0	0	0	0	1.351859586809488	HUMAN_ASTROCYTES_TRANSCRIPTOMICS: MATHYS_2023_2
ATP12A	0	0	0	1.3518520472232827	0	0	0	0	0	0	0	0	0	0	1.3518520472232827	HUMAN_ASTROCYTES_TRANSCRIPTOMICS: MATHYS_2023_2
ASIP	0	0	0	1.3517992701198456	0	0	0	0	0	0	0	0	0	0	1.3517992701198456	HUMAN_ASTROCYTES_TRANSCRIPTOMICS: MATHYS_2023_2
HPCAL1	0	0	0	1.3517917305336404	0	0	0	0	0	0	0	0	0	0	1.3517917305336404	HUMAN_ASTROCYTES_TRANSCRIPTOMICS: MATHYS_2023_2
EDDM13	0	0	0	1.351784190947435	0	0	0	0	0	0	0	0	0	0	1.351784190947435	HUMAN_ASTROCYTES_TRANSCRIPTOMICS: MATHYS_2023_2
NMRK1	1.3517727730372644	0	0	0	0	0	0	0	0	0	0	0	0	0	1.3517727730372644	HUMAN_ASTROCYTES_TRANSCRIPTOMICS: GAZESTANI_2023_2
AC114400.1	0	0	0	1.3517615721888192	0	0	0	0	0	0	0	0	0	0	1.3517615721888192	HUMAN_ASTROCYTES_TRANSCRIPTOMICS: MATHYS_2023_2
RACK1	0	0	0	1.3517389534302033	0	0	0	0	0	0	0	0	0	0	1.3517389534302033	HUMAN_ASTROCYTES_TRANSCRIPTOMICS: MATHYS_2023_2
PCMT1	0	0	0	1.351731413843998	0	0	0	0	0	0	0	0	0	0	1.351731413843998	HUMAN_ASTROCYTES_TRANSCRIPTOMICS: MATHYS_2023_2
AP002954.1	0	0	0	1.3517163346715875	0	0	0	0	0	0	0	0	0	0	1.3517163346715875	HUMAN_ASTROCYTES_TRANSCRIPTOMICS: MATHYS_2023_2
AC020892.1	0	0	0	1.351708795085382	0	0	0	0	0	0	0	0	0	0	1.351708795085382	HUMAN_ASTROCYTES_TRANSCRIPTOMICS: MATHYS_2023_2
MRPL19	1.3517050643217492	0	0	0	0	0	0	0	0	0	0	0	0	0	1.3517050643217492	HUMAN_ASTROCYTES_TRANSCRIPTOMICS: GAZESTANI_2023_2
AL136322.1	0	0	0	1.3517012554991767	0	0	0	0	0	0	0	0	0	0	1.3517012554991767	HUMAN_ASTROCYTES_TRANSCRIPTOMICS: MATHYS_2023_2
RP11-265F19.1	1.3516824947499109	0	0	0	0	0	0	0	0	0	0	0	0	0	1.3516824947499109	HUMAN_ASTROCYTES_TRANSCRIPTOMICS: GAZESTANI_2023_2
PNMA6A	0	0	0	1.3516710971543555	0	0	0	0	0	0	0	0	0	0	1.3516710971543555	HUMAN_ASTROCYTES_TRANSCRIPTOMICS: MATHYS_2023_2
DBNL	0	0	0	1.3516635575681504	0	0	0	0	0	0	0	0	0	0	1.3516635575681504	HUMAN_ASTROCYTES_TRANSCRIPTOMICS: MATHYS_2023_2
HDAC9	0	0	0	1.3516484783957396	0	0	0	0	0	0	0	0	0	0	1.3516484783957396	HUMAN_ASTROCYTES_TRANSCRIPTOMICS: MATHYS_2023_2
SEMA3F	0	0	0	1.3516409388095345	0	0	0	0	0	0	0	0	0	0	1.3516409388095345	HUMAN_ASTROCYTES_TRANSCRIPTOMICS: MATHYS_2023_2
RP11-831F12.2	1.3516373556062342	0	0	0	0	0	0	0	0	0	0	0	0	0	1.3516373556062342	HUMAN_ASTROCYTES_TRANSCRIPTOMICS: GAZESTANI_2023_2
AL691420.1	0	0	0	1.3516258596371238	0	0	0	0	0	0	0	0	0	0	1.3516258596371238	HUMAN_ASTROCYTES_TRANSCRIPTOMICS: MATHYS_2023_2
PRMT9	0	0	0	1.3516107804647133	0	0	0	0	0	0	0	0	0	0	1.3516107804647133	HUMAN_ASTROCYTES_TRANSCRIPTOMICS: MATHYS_2023_2
HYAL1	0	0	0	1.3515957012923028	0	0	0	0	0	0	0	0	0	0	1.3515957012923028	HUMAN_ASTROCYTES_TRANSCRIPTOMICS: MATHYS_2023_2
RP5-940J5.6	1.3515922164625573	0	0	0	0	0	0	0	0	0	0	0	0	0	1.3515922164625573	HUMAN_ASTROCYTES_TRANSCRIPTOMICS: GAZESTANI_2023_2
CCDC107	0	0	0	1.3515730825336867	0	0	0	0	0	0	0	0	0	0	1.3515730825336867	HUMAN_ASTROCYTES_TRANSCRIPTOMICS: MATHYS_2023_2
RP11-296I10.3	1.351569646890719	0	0	0	0	0	0	0	0	0	0	0	0	0	1.351569646890719	HUMAN_ASTROCYTES_TRANSCRIPTOMICS: GAZESTANI_2023_2
PIGH	0	0	0	1.3515655429474815	0	0	0	0	0	0	0	0	0	0	1.3515655429474815	HUMAN_ASTROCYTES_TRANSCRIPTOMICS: MATHYS_2023_2
AC005703.4	0	0	0	1.3515580033612762	0	0	0	0	0	0	0	0	0	0	1.3515580033612762	HUMAN_ASTROCYTES_TRANSCRIPTOMICS: MATHYS_2023_2
MPRIP-AS1	0	0	0	1.3515504637750708	0	0	0	0	0	0	0	0	0	0	1.3515504637750708	HUMAN_ASTROCYTES_TRANSCRIPTOMICS: MATHYS_2023_2
LINC00478	1.3515470773188807	0	0	0	0	0	0	0	0	0	0	0	0	0	1.3515470773188807	HUMAN_ASTROCYTES_TRANSCRIPTOMICS: GAZESTANI_2023_2
CFAP44-AS1	0	0	0	1.3515353846026603	0	0	0	0	0	0	0	0	0	0	1.3515353846026603	HUMAN_ASTROCYTES_TRANSCRIPTOMICS: MATHYS_2023_2
TP53TG5	0	0	0	1.351527845016455	0	0	0	0	0	0	0	0	0	0	1.351527845016455	HUMAN_ASTROCYTES_TRANSCRIPTOMICS: MATHYS_2023_2
RP11-1084J3.4	1.3515245077470424	0	0	0	0	0	0	0	0	0	0	0	0	0	1.3515245077470424	HUMAN_ASTROCYTES_TRANSCRIPTOMICS: GAZESTANI_2023_2
AL121820.2	0	0	0	1.3514976866716337	0	0	0	0	0	0	0	0	0	0	1.3514976866716337	HUMAN_ASTROCYTES_TRANSCRIPTOMICS: MATHYS_2023_2
AKAP7	0	0	0	1.3514901470854286	0	0	0	0	0	0	0	0	0	0	1.3514901470854286	HUMAN_ASTROCYTES_TRANSCRIPTOMICS: MATHYS_2023_2
MYL5	0	0	0	1.3514826074992232	0	0	0	0	0	0	0	0	0	0	1.3514826074992232	HUMAN_ASTROCYTES_TRANSCRIPTOMICS: MATHYS_2023_2
GABRB2	1.3514793686033657	0	0	0	0	0	0	0	0	0	0	0	0	0	1.3514793686033657	HUMAN_ASTROCYTES_TRANSCRIPTOMICS: GAZESTANI_2023_2
PINK1	0	0	0	1.3514675283268127	0	0	0	0	0	0	0	0	0	0	1.3514675283268127	HUMAN_ASTROCYTES_TRANSCRIPTOMICS: MATHYS_2023_2
RP11-473I1.5	1.3514567990315272	0	0	0	0	0	0	0	0	0	0	0	0	0	1.3514567990315272	HUMAN_ASTROCYTES_TRANSCRIPTOMICS: GAZESTANI_2023_2
PROSER2	0	0	0	1.351452449154402	0	0	0	0	0	0	0	0	0	0	1.351452449154402	HUMAN_ASTROCYTES_TRANSCRIPTOMICS: MATHYS_2023_2
AC105402.3	0	0	0	1.3514449095681969	0	0	0	0	0	0	0	0	0	0	1.3514449095681969	HUMAN_ASTROCYTES_TRANSCRIPTOMICS: MATHYS_2023_2
AC027130.1	0	0	0	1.3514373699819915	0	0	0	0	0	0	0	0	0	0	1.3514373699819915	HUMAN_ASTROCYTES_TRANSCRIPTOMICS: MATHYS_2023_2
ANKMY1	0	0	0	1.3514147512233756	0	0	0	0	0	0	0	0	0	0	1.3514147512233756	HUMAN_ASTROCYTES_TRANSCRIPTOMICS: MATHYS_2023_2
ITGA1	1.3514116598878505	0	0	0	0	0	0	0	0	0	0	0	0	0	1.3514116598878505	HUMAN_ASTROCYTES_TRANSCRIPTOMICS: GAZESTANI_2023_2
AP005131.1	0	0	0	1.3513921324647598	0	0	0	0	0	0	0	0	0	0	1.3513921324647598	HUMAN_ASTROCYTES_TRANSCRIPTOMICS: MATHYS_2023_2
AL355001.1	0	0	0	1.3513845928785544	0	0	0	0	0	0	0	0	0	0	1.3513845928785544	HUMAN_ASTROCYTES_TRANSCRIPTOMICS: MATHYS_2023_2
CNTRL	0	0	0	1.351377053292349	0	0	0	0	0	0	0	0	0	0	1.351377053292349	HUMAN_ASTROCYTES_TRANSCRIPTOMICS: MATHYS_2023_2
AL359094.1	0	0	0	1.3513695137061439	0	0	0	0	0	0	0	0	0	0	1.3513695137061439	HUMAN_ASTROCYTES_TRANSCRIPTOMICS: MATHYS_2023_2
NFASC	1.3513665207441738	0	0	0	0	0	0	0	0	0	0	0	0	0	1.3513665207441738	HUMAN_ASTROCYTES_TRANSCRIPTOMICS: GAZESTANI_2023_2
CACNA2D3-AS1	0	0	0	1.3513619741199385	0	0	0	0	0	0	0	0	0	0	1.3513619741199385	HUMAN_ASTROCYTES_TRANSCRIPTOMICS: MATHYS_2023_2
AL354771.1	0	0	0	1.3513544345337332	0	0	0	0	0	0	0	0	0	0	1.3513544345337332	HUMAN_ASTROCYTES_TRANSCRIPTOMICS: MATHYS_2023_2
SMOC1	0	0	0	1.351346894947528	0	0	0	0	0	0	0	0	0	0	1.351346894947528	HUMAN_ASTROCYTES_TRANSCRIPTOMICS: MATHYS_2023_2
FAM196B	0	0	0	1.3513393553613227	0	0	0	0	0	0	0	0	0	0	1.3513393553613227	HUMAN_ASTROCYTES_TRANSCRIPTOMICS: MATHYS_2023_2
DCST2	0	0	0	1.3513318157751173	0	0	0	0	0	0	0	0	0	0	1.3513318157751173	HUMAN_ASTROCYTES_TRANSCRIPTOMICS: MATHYS_2023_2
BCL2L2-PABPN1	0	0	0	1.351301657430296	0	0	0	0	0	0	0	0	0	0	1.351301657430296	HUMAN_ASTROCYTES_TRANSCRIPTOMICS: MATHYS_2023_2
ANG	1.3512988120286586	0	0	0	0	0	0	0	0	0	0	0	0	0	1.3512988120286586	HUMAN_ASTROCYTES_TRANSCRIPTOMICS: GAZESTANI_2023_2
AMOTL2	0	0	0	1.351294117844091	0	0	0	0	0	0	0	0	0	0	1.351294117844091	HUMAN_ASTROCYTES_TRANSCRIPTOMICS: MATHYS_2023_2
PXDN	0	0	0	1.3512865782578856	0	0	0	0	0	0	0	0	0	0	1.3512865782578856	HUMAN_ASTROCYTES_TRANSCRIPTOMICS: MATHYS_2023_2
RP11-16L14.2	1.3512762424568203	0	0	0	0	0	0	0	0	0	0	0	0	0	1.3512762424568203	HUMAN_ASTROCYTES_TRANSCRIPTOMICS: GAZESTANI_2023_2
AC073333.8	1.351253672884982	0	0	0	0	0	0	0	0	0	0	0	0	0	1.351253672884982	HUMAN_ASTROCYTES_TRANSCRIPTOMICS: GAZESTANI_2023_2
PEX3	0	0	0	1.3512488803268592	0	0	0	0	0	0	0	0	0	0	1.3512488803268592	HUMAN_ASTROCYTES_TRANSCRIPTOMICS: MATHYS_2023_2
ATP5ME	0	0	0	1.3512413407406538	0	0	0	0	0	0	0	0	0	0	1.3512413407406538	HUMAN_ASTROCYTES_TRANSCRIPTOMICS: MATHYS_2023_2
POLD3	1.3512311033131437	0	0	0	0	0	0	0	0	0	0	0	0	0	1.3512311033131437	HUMAN_ASTROCYTES_TRANSCRIPTOMICS: GAZESTANI_2023_2
NDUFAF3	0	0	0	1.351226261568243	0	0	0	0	0	0	0	0	0	0	1.351226261568243	HUMAN_ASTROCYTES_TRANSCRIPTOMICS: MATHYS_2023_2
AC244453.3	0	0	0	1.351218721982038	0	0	0	0	0	0	0	0	0	0	1.351218721982038	HUMAN_ASTROCYTES_TRANSCRIPTOMICS: MATHYS_2023_2
RHOT2	0	0	0	1.3512111823958326	0	0	0	0	0	0	0	0	0	0	1.3512111823958326	HUMAN_ASTROCYTES_TRANSCRIPTOMICS: MATHYS_2023_2
TP63	0	0	0	1.3511885636372167	0	0	0	0	0	0	0	0	0	0	1.3511885636372167	HUMAN_ASTROCYTES_TRANSCRIPTOMICS: MATHYS_2023_2
SRGN	0	0	0	1.3511734844648062	0	0	0	0	0	0	0	0	0	0	1.3511734844648062	HUMAN_ASTROCYTES_TRANSCRIPTOMICS: MATHYS_2023_2
ELF2	1.3511633945976285	0	0	0	0	0	0	0	0	0	0	0	0	0	1.3511633945976285	HUMAN_ASTROCYTES_TRANSCRIPTOMICS: GAZESTANI_2023_2
AC007679.1	0	0	0	1.3511508657061904	0	0	0	0	0	0	0	0	0	0	1.3511508657061904	HUMAN_ASTROCYTES_TRANSCRIPTOMICS: MATHYS_2023_2
POLI	0	0	0	1.351143326119985	0	0	0	0	0	0	0	0	0	0	1.351143326119985	HUMAN_ASTROCYTES_TRANSCRIPTOMICS: MATHYS_2023_2
KCNQ1OT1	0	0	0	1.3511357865337796	0	0	0	0	0	0	0	0	0	0	1.3511357865337796	HUMAN_ASTROCYTES_TRANSCRIPTOMICS: MATHYS_2023_2
IK	1.3511182554539518	0	0	0	0	0	0	0	0	0	0	0	0	0	1.3511182554539518	HUMAN_ASTROCYTES_TRANSCRIPTOMICS: GAZESTANI_2023_2
SCAPER	0	0	0	1.3511131677751638	0	0	0	0	0	0	0	0	0	0	1.3511131677751638	HUMAN_ASTROCYTES_TRANSCRIPTOMICS: MATHYS_2023_2
LIPG	1.3510956858821135	0	0	0	0	0	0	0	0	0	0	0	0	0	1.3510956858821135	HUMAN_ASTROCYTES_TRANSCRIPTOMICS: GAZESTANI_2023_2
GAS6-AS1	0	0	0	1.351090549016548	0	0	0	0	0	0	0	0	0	0	1.351090549016548	HUMAN_ASTROCYTES_TRANSCRIPTOMICS: MATHYS_2023_2
TEC	0	0	0	1.3510754698441374	0	0	0	0	0	0	0	0	0	0	1.3510754698441374	HUMAN_ASTROCYTES_TRANSCRIPTOMICS: MATHYS_2023_2
CRNDE	0	0	0	1.3510453114993162	0	0	0	0	0	0	0	0	0	0	1.3510453114993162	HUMAN_ASTROCYTES_TRANSCRIPTOMICS: MATHYS_2023_2
AL445248.1	0	0	0	1.3510302323269054	0	0	0	0	0	0	0	0	0	0	1.3510302323269054	HUMAN_ASTROCYTES_TRANSCRIPTOMICS: MATHYS_2023_2
PHEX	1.3510279771665983	0	0	0	0	0	0	0	0	0	0	0	0	0	1.3510279771665983	HUMAN_ASTROCYTES_TRANSCRIPTOMICS: GAZESTANI_2023_2
AL365273.2	0	0	0	1.3510076135682896	0	0	0	0	0	0	0	0	0	0	1.3510076135682896	HUMAN_ASTROCYTES_TRANSCRIPTOMICS: MATHYS_2023_2
IL13RA1	1.351005408	0	0	0	0	0	0	0	0	0	0	0	0	0	1.351005408	HUMAN_ASTROCYTES_TRANSCRIPTOMICS: GAZESTANI_2023_2
AMD1	0	0	0	1.3509849948096737	0	0	0	0	0	0	0	0	0	0	1.3509849948096737	HUMAN_ASTROCYTES_TRANSCRIPTOMICS: MATHYS_2023_2
DNAJC30	0	0	0	1.3509774552234686	0	0	0	0	0	0	0	0	0	0	1.3509774552234686	HUMAN_ASTROCYTES_TRANSCRIPTOMICS: MATHYS_2023_2
AF107885.2	0	0	0	1.3509699156372632	0	0	0	0	0	0	0	0	0	0	1.3509699156372632	HUMAN_ASTROCYTES_TRANSCRIPTOMICS: MATHYS_2023_2
AC007038.1	0	0	0	1.3509623760510578	0	0	0	0	0	0	0	0	0	0	1.3509623760510578	HUMAN_ASTROCYTES_TRANSCRIPTOMICS: MATHYS_2023_2
AL365259.1	0	0	0	1.3509548364648525	0	0	0	0	0	0	0	0	0	0	1.3509548364648525	HUMAN_ASTROCYTES_TRANSCRIPTOMICS: MATHYS_2023_2
RANBP3	0	0	0	1.350939757292442	0	0	0	0	0	0	0	0	0	0	1.350939757292442	HUMAN_ASTROCYTES_TRANSCRIPTOMICS: MATHYS_2023_2
PIP4K2B	1.3509376988792448	0	0	0	0	0	0	0	0	0	0	0	0	0	1.3509376988792448	HUMAN_ASTROCYTES_TRANSCRIPTOMICS: GAZESTANI_2023_2
CEP76	0	0	0	1.3509322177062366	0	0	0	0	0	0	0	0	0	0	1.3509322177062366	HUMAN_ASTROCYTES_TRANSCRIPTOMICS: MATHYS_2023_2
AL357055.3	0	0	0	1.3509246781200315	0	0	0	0	0	0	0	0	0	0	1.3509246781200315	HUMAN_ASTROCYTES_TRANSCRIPTOMICS: MATHYS_2023_2
AC097716.1	0	0	0	1.3509171385338261	0	0	0	0	0	0	0	0	0	0	1.3509171385338261	HUMAN_ASTROCYTES_TRANSCRIPTOMICS: MATHYS_2023_2
SLFNL1-AS1	0	0	0	1.3509095989476207	0	0	0	0	0	0	0	0	0	0	1.3509095989476207	HUMAN_ASTROCYTES_TRANSCRIPTOMICS: MATHYS_2023_2
LINC01184	0	0	0	1.3509020593614156	0	0	0	0	0	0	0	0	0	0	1.3509020593614156	HUMAN_ASTROCYTES_TRANSCRIPTOMICS: MATHYS_2023_2
TBCA	1.350892559735568	0	0	0	0	0	0	0	0	0	0	0	0	0	1.350892559735568	HUMAN_ASTROCYTES_TRANSCRIPTOMICS: GAZESTANI_2023_2
ZFX-AS1	0	0	0	1.3508869801890049	0	0	0	0	0	0	0	0	0	0	1.3508869801890049	HUMAN_ASTROCYTES_TRANSCRIPTOMICS: MATHYS_2023_2
RP4-665N4.8	1.3508699901637298	0	0	0	0	0	0	0	0	0	0	0	0	0	1.3508699901637298	HUMAN_ASTROCYTES_TRANSCRIPTOMICS: GAZESTANI_2023_2
OGDHL	0	0	0	1.350864361430389	0	0	0	0	0	0	0	0	0	0	1.350864361430389	HUMAN_ASTROCYTES_TRANSCRIPTOMICS: MATHYS_2023_2
PCDH19	0	0	0	1.3508568218441837	0	0	0	0	0	0	0	0	0	0	1.3508568218441837	HUMAN_ASTROCYTES_TRANSCRIPTOMICS: MATHYS_2023_2
COPE	0	0	0	1.3508342030855678	0	0	0	0	0	0	0	0	0	0	1.3508342030855678	HUMAN_ASTROCYTES_TRANSCRIPTOMICS: MATHYS_2023_2
TMEM50A	0	0	0	1.3508266634993626	0	0	0	0	0	0	0	0	0	0	1.3508266634993626	HUMAN_ASTROCYTES_TRANSCRIPTOMICS: MATHYS_2023_2
DCDC2B	0	0	0	1.350811584326952	0	0	0	0	0	0	0	0	0	0	1.350811584326952	HUMAN_ASTROCYTES_TRANSCRIPTOMICS: MATHYS_2023_2
ATXN2L	0	0	0	1.350788965568336	0	0	0	0	0	0	0	0	0	0	1.350788965568336	HUMAN_ASTROCYTES_TRANSCRIPTOMICS: MATHYS_2023_2
EIF2AK4	0	0	0	1.3507738863959255	0	0	0	0	0	0	0	0	0	0	1.3507738863959255	HUMAN_ASTROCYTES_TRANSCRIPTOMICS: MATHYS_2023_2
AC006547.1	0	0	0	1.3507663468097202	0	0	0	0	0	0	0	0	0	0	1.3507663468097202	HUMAN_ASTROCYTES_TRANSCRIPTOMICS: MATHYS_2023_2
IGF2BP3	0	0	0	1.3507437280511043	0	0	0	0	0	0	0	0	0	0	1.3507437280511043	HUMAN_ASTROCYTES_TRANSCRIPTOMICS: MATHYS_2023_2
HMGN2	0	0	0	1.350736188464899	0	0	0	0	0	0	0	0	0	0	1.350736188464899	HUMAN_ASTROCYTES_TRANSCRIPTOMICS: MATHYS_2023_2
LINC01344	0	0	0	1.350706030120078	0	0	0	0	0	0	0	0	0	0	1.350706030120078	HUMAN_ASTROCYTES_TRANSCRIPTOMICS: MATHYS_2023_2
PIP4P2	0	0	0	1.3506984905338726	0	0	0	0	0	0	0	0	0	0	1.3506984905338726	HUMAN_ASTROCYTES_TRANSCRIPTOMICS: MATHYS_2023_2
TFPI	0	0	0	1.3506834113614619	0	0	0	0	0	0	0	0	0	0	1.3506834113614619	HUMAN_ASTROCYTES_TRANSCRIPTOMICS: MATHYS_2023_2
AL033529.1	0	0	0	1.3506758717752567	0	0	0	0	0	0	0	0	0	0	1.3506758717752567	HUMAN_ASTROCYTES_TRANSCRIPTOMICS: MATHYS_2023_2
ASCL1	0	0	0	1.3506683321890514	0	0	0	0	0	0	0	0	0	0	1.3506683321890514	HUMAN_ASTROCYTES_TRANSCRIPTOMICS: MATHYS_2023_2
SEC11C	0	0	0	1.350630634258025	0	0	0	0	0	0	0	0	0	0	1.350630634258025	HUMAN_ASTROCYTES_TRANSCRIPTOMICS: MATHYS_2023_2
IQCN	0	0	0	1.3506004759132038	0	0	0	0	0	0	0	0	0	0	1.3506004759132038	HUMAN_ASTROCYTES_TRANSCRIPTOMICS: MATHYS_2023_2
RBM47	0	0	0	1.3505929363269984	0	0	0	0	0	0	0	0	0	0	1.3505929363269984	HUMAN_ASTROCYTES_TRANSCRIPTOMICS: MATHYS_2023_2
AURKAIP1	0	0	0	1.350585396740793	0	0	0	0	0	0	0	0	0	0	1.350585396740793	HUMAN_ASTROCYTES_TRANSCRIPTOMICS: MATHYS_2023_2
AC245187.2	0	0	0	1.3505627779821772	0	0	0	0	0	0	0	0	0	0	1.3505627779821772	HUMAN_ASTROCYTES_TRANSCRIPTOMICS: MATHYS_2023_2
AL133453.1	0	0	0	1.3505476988097667	0	0	0	0	0	0	0	0	0	0	1.3505476988097667	HUMAN_ASTROCYTES_TRANSCRIPTOMICS: MATHYS_2023_2
AC011405.1	0	0	0	1.3505326196373562	0	0	0	0	0	0	0	0	0	0	1.3505326196373562	HUMAN_ASTROCYTES_TRANSCRIPTOMICS: MATHYS_2023_2
DNAH14	0	0	0	1.3505175404649454	0	0	0	0	0	0	0	0	0	0	1.3505175404649454	HUMAN_ASTROCYTES_TRANSCRIPTOMICS: MATHYS_2023_2
EXOSC4	0	0	0	1.350502461292535	0	0	0	0	0	0	0	0	0	0	1.350502461292535	HUMAN_ASTROCYTES_TRANSCRIPTOMICS: MATHYS_2023_2
RBM18	0	0	0	1.3504647633615083	0	0	0	0	0	0	0	0	0	0	1.3504647633615083	HUMAN_ASTROCYTES_TRANSCRIPTOMICS: MATHYS_2023_2
PPP1CB	0	0	0	1.3504496841890978	0	0	0	0	0	0	0	0	0	0	1.3504496841890978	HUMAN_ASTROCYTES_TRANSCRIPTOMICS: MATHYS_2023_2
AL390860.1	0	0	0	1.350434605016687	0	0	0	0	0	0	0	0	0	0	1.350434605016687	HUMAN_ASTROCYTES_TRANSCRIPTOMICS: MATHYS_2023_2
KIAA1549	0	0	0	1.350427065430482	0	0	0	0	0	0	0	0	0	0	1.350427065430482	HUMAN_ASTROCYTES_TRANSCRIPTOMICS: MATHYS_2023_2
VPS4A	0	0	0	1.3504195258442766	0	0	0	0	0	0	0	0	0	0	1.3504195258442766	HUMAN_ASTROCYTES_TRANSCRIPTOMICS: MATHYS_2023_2
STX18-AS1	0	0	0	1.3504119862580712	0	0	0	0	0	0	0	0	0	0	1.3504119862580712	HUMAN_ASTROCYTES_TRANSCRIPTOMICS: MATHYS_2023_2
MVB12B	0	0	0	1.350404446671866	0	0	0	0	0	0	0	0	0	0	1.350404446671866	HUMAN_ASTROCYTES_TRANSCRIPTOMICS: MATHYS_2023_2
MBIP	0	0	0	1.3503969070856607	0	0	0	0	0	0	0	0	0	0	1.3503969070856607	HUMAN_ASTROCYTES_TRANSCRIPTOMICS: MATHYS_2023_2
AC104365.1	0	0	0	1.3503893674994554	0	0	0	0	0	0	0	0	0	0	1.3503893674994554	HUMAN_ASTROCYTES_TRANSCRIPTOMICS: MATHYS_2023_2
CENPX	0	0	0	1.3503667487408395	0	0	0	0	0	0	0	0	0	0	1.3503667487408395	HUMAN_ASTROCYTES_TRANSCRIPTOMICS: MATHYS_2023_2
DR1	0	0	0	1.3503592091546344	0	0	0	0	0	0	0	0	0	0	1.3503592091546344	HUMAN_ASTROCYTES_TRANSCRIPTOMICS: MATHYS_2023_2
AP002373.1	0	0	0	1.350351669568429	0	0	0	0	0	0	0	0	0	0	1.350351669568429	HUMAN_ASTROCYTES_TRANSCRIPTOMICS: MATHYS_2023_2
AC099753.1	0	0	0	1.3503365903960183	0	0	0	0	0	0	0	0	0	0	1.3503365903960183	HUMAN_ASTROCYTES_TRANSCRIPTOMICS: MATHYS_2023_2
LINC02207	0	0	0	1.3503139716374024	0	0	0	0	0	0	0	0	0	0	1.3503139716374024	HUMAN_ASTROCYTES_TRANSCRIPTOMICS: MATHYS_2023_2
CCDC102A	0	0	0	1.3503064320511973	0	0	0	0	0	0	0	0	0	0	1.3503064320511973	HUMAN_ASTROCYTES_TRANSCRIPTOMICS: MATHYS_2023_2
DUBR	0	0	0	1.350298892464992	0	0	0	0	0	0	0	0	0	0	1.350298892464992	HUMAN_ASTROCYTES_TRANSCRIPTOMICS: MATHYS_2023_2
AC012464.1	0	0	0	1.3502913528787865	0	0	0	0	0	0	0	0	0	0	1.3502913528787865	HUMAN_ASTROCYTES_TRANSCRIPTOMICS: MATHYS_2023_2
LDOC1	0	0	0	1.350276273706376	0	0	0	0	0	0	0	0	0	0	1.350276273706376	HUMAN_ASTROCYTES_TRANSCRIPTOMICS: MATHYS_2023_2
ZNF800	0	0	0	1.3502461153615548	0	0	0	0	0	0	0	0	0	0	1.3502461153615548	HUMAN_ASTROCYTES_TRANSCRIPTOMICS: MATHYS_2023_2
TRIP10	0	0	0	1.3502310361891443	0	0	0	0	0	0	0	0	0	0	1.3502310361891443	HUMAN_ASTROCYTES_TRANSCRIPTOMICS: MATHYS_2023_2
JAKMIP2	0	0	0	1.3502084174305284	0	0	0	0	0	0	0	0	0	0	1.3502084174305284	HUMAN_ASTROCYTES_TRANSCRIPTOMICS: MATHYS_2023_2
MESP1	0	0	0	1.3501933382581177	0	0	0	0	0	0	0	0	0	0	1.3501933382581177	HUMAN_ASTROCYTES_TRANSCRIPTOMICS: MATHYS_2023_2
AC090617.4	0	0	0	1.3501707194995018	0	0	0	0	0	0	0	0	0	0	1.3501707194995018	HUMAN_ASTROCYTES_TRANSCRIPTOMICS: MATHYS_2023_2
AF279873.4	0	0	0	1.3501631799132965	0	0	0	0	0	0	0	0	0	0	1.3501631799132965	HUMAN_ASTROCYTES_TRANSCRIPTOMICS: MATHYS_2023_2
DYM	0	0	0	1.350148100740886	0	0	0	0	0	0	0	0	0	0	1.350148100740886	HUMAN_ASTROCYTES_TRANSCRIPTOMICS: MATHYS_2023_2
SELENOO	0	0	0	1.3501254819822701	0	0	0	0	0	0	0	0	0	0	1.3501254819822701	HUMAN_ASTROCYTES_TRANSCRIPTOMICS: MATHYS_2023_2
ACBD6	0	0	0	1.3501104028098596	0	0	0	0	0	0	0	0	0	0	1.3501104028098596	HUMAN_ASTROCYTES_TRANSCRIPTOMICS: MATHYS_2023_2
FYB1	0	0	0	1.3501028632236542	0	0	0	0	0	0	0	0	0	0	1.3501028632236542	HUMAN_ASTROCYTES_TRANSCRIPTOMICS: MATHYS_2023_2
AL031963.1	0	0	0	1.3500953236374489	0	0	0	0	0	0	0	0	0	0	1.3500953236374489	HUMAN_ASTROCYTES_TRANSCRIPTOMICS: MATHYS_2023_2
LOC644656	0	0	0	0	0	1.2980025997628852	0	0	0	0	0	0	0	0	1.2980025997628852	HUMAN_ASTROCYTES_TRANSCRIPTOMICS: SIMPSON_2011
RP5-1022P6.2	0	0	0	0	0	1.298002589762885	0	0	0	0	0	0	0	0	1.298002589762885	HUMAN_ASTROCYTES_TRANSCRIPTOMICS: SIMPSON_2011
D4S234E	0	0	0	0	0	1.2980025797628851	0	0	0	0	0	0	0	0	1.2980025797628851	HUMAN_ASTROCYTES_TRANSCRIPTOMICS: SIMPSON_2011
SERP2	0	0	0	0	0	1.2980025697628852	0	0	0	0	0	0	0	0	1.2980025697628852	HUMAN_ASTROCYTES_TRANSCRIPTOMICS: SIMPSON_2011
KIAA0754	0	0	0	0	0	1.298002549762885	0	0	0	0	0	0	0	0	1.298002549762885	HUMAN_ASTROCYTES_TRANSCRIPTOMICS: SIMPSON_2011
ZFYVE16	0	0	0	0	0	1.2980025297628852	0	0	0	0	0	0	0	0	1.2980025297628852	HUMAN_ASTROCYTES_TRANSCRIPTOMICS: SIMPSON_2011
SLC25A36	0	0	0	0	0	1.2980025197628853	0	0	0	0	0	0	0	0	1.2980025197628853	HUMAN_ASTROCYTES_TRANSCRIPTOMICS: SIMPSON_2011
ALDH1L2	0	0	0	0	0	1.2980025097628851	0	0	0	0	0	0	0	0	1.2980025097628851	HUMAN_ASTROCYTES_TRANSCRIPTOMICS: SIMPSON_2011
DDOST	0	0	0	0	0	1.2980024997628852	0	0	0	0	0	0	0	0	1.2980024997628852	HUMAN_ASTROCYTES_TRANSCRIPTOMICS: SIMPSON_2011
ADAL	0	0	0	0	0	1.298002479762885	0	0	0	0	0	0	0	0	1.298002479762885	HUMAN_ASTROCYTES_TRANSCRIPTOMICS: SIMPSON_2011
RASAL2	0	0	0	0	0	1.2980024697628851	0	0	0	0	0	0	0	0	1.2980024697628851	HUMAN_ASTROCYTES_TRANSCRIPTOMICS: SIMPSON_2011
TPCN2	0	0	0	0	0	1.2980024597628852	0	0	0	0	0	0	0	0	1.2980024597628852	HUMAN_ASTROCYTES_TRANSCRIPTOMICS: SIMPSON_2011
ALS2	0	0	0	0	0	1.2980024497628853	0	0	0	0	0	0	0	0	1.2980024497628853	HUMAN_ASTROCYTES_TRANSCRIPTOMICS: SIMPSON_2011
ARX	0	0	0	0	0	1.298002439762885	0	0	0	0	0	0	0	0	1.298002439762885	HUMAN_ASTROCYTES_TRANSCRIPTOMICS: SIMPSON_2011
WDR22	0	0	0	0	0	1.2980024297628852	0	0	0	0	0	0	0	0	1.2980024297628852	HUMAN_ASTROCYTES_TRANSCRIPTOMICS: SIMPSON_2011
LOC653602	0	0	0	0	0	1.2980024097628853	0	0	0	0	0	0	0	0	1.2980024097628853	HUMAN_ASTROCYTES_TRANSCRIPTOMICS: SIMPSON_2011
ANKRD32	0	0	0	0	0	1.2980023997628851	0	0	0	0	0	0	0	0	1.2980023997628851	HUMAN_ASTROCYTES_TRANSCRIPTOMICS: SIMPSON_2011
LOC100128822	0	0	0	0	0	1.2980023797628852	0	0	0	0	0	0	0	0	1.2980023797628852	HUMAN_ASTROCYTES_TRANSCRIPTOMICS: SIMPSON_2011
SDAD1	0	0	0	0	0	1.298002369762885	0	0	0	0	0	0	0	0	1.298002369762885	HUMAN_ASTROCYTES_TRANSCRIPTOMICS: SIMPSON_2011
KIT	0	0	0	0	0	1.2980023597628851	0	0	0	0	0	0	0	0	1.2980023597628851	HUMAN_ASTROCYTES_TRANSCRIPTOMICS: SIMPSON_2011
WDR67	0	0	0	0	0	1.298002329762885	0	0	0	0	0	0	0	0	1.298002329762885	HUMAN_ASTROCYTES_TRANSCRIPTOMICS: SIMPSON_2011
ATXN7L2	0	0	0	0	0	1.2980023197628852	0	0	0	0	0	0	0	0	1.2980023197628852	HUMAN_ASTROCYTES_TRANSCRIPTOMICS: SIMPSON_2011
EIF2C1	0	0	0	0	0	1.2980022997628853	0	0	0	0	0	0	0	0	1.2980022997628853	HUMAN_ASTROCYTES_TRANSCRIPTOMICS: SIMPSON_2011
HSPB3	0	0	0	0	0	1.2980022697628852	0	0	0	0	0	0	0	0	1.2980022697628852	HUMAN_ASTROCYTES_TRANSCRIPTOMICS: SIMPSON_2011
C14ORF109	0	0	0	0	0	1.298002259762885	0	0	0	0	0	0	0	0	1.298002259762885	HUMAN_ASTROCYTES_TRANSCRIPTOMICS: SIMPSON_2011
ETNK1	0	0	0	0	0	1.2980022397628852	0	0	0	0	0	0	0	0	1.2980022397628852	HUMAN_ASTROCYTES_TRANSCRIPTOMICS: SIMPSON_2011
NXPH1	0	0	0	0	0	1.2980022297628853	0	0	0	0	0	0	0	0	1.2980022297628853	HUMAN_ASTROCYTES_TRANSCRIPTOMICS: SIMPSON_2011
CYP1B1	0	0	0	0	0	1.2980022097628852	0	0	0	0	0	0	0	0	1.2980022097628852	HUMAN_ASTROCYTES_TRANSCRIPTOMICS: SIMPSON_2011
CBLN4	0	0	0	0	0	1.2980021997628852	0	0	0	0	0	0	0	0	1.2980021997628852	HUMAN_ASTROCYTES_TRANSCRIPTOMICS: SIMPSON_2011
GOLGA8B	0	0	0	0	0	1.2980021897628853	0	0	0	0	0	0	0	0	1.2980021897628853	HUMAN_ASTROCYTES_TRANSCRIPTOMICS: SIMPSON_2011
ING2	0	0	0	0	0	1.2980021797628851	0	0	0	0	0	0	0	0	1.2980021797628851	HUMAN_ASTROCYTES_TRANSCRIPTOMICS: SIMPSON_2011
LOC728730	0	0	0	0	0	1.2980021597628852	0	0	0	0	0	0	0	0	1.2980021597628852	HUMAN_ASTROCYTES_TRANSCRIPTOMICS: SIMPSON_2011
DNTTIP2	0	0	0	0	0	1.2980021297628852	0	0	0	0	0	0	0	0	1.2980021297628852	HUMAN_ASTROCYTES_TRANSCRIPTOMICS: SIMPSON_2011
LZTS1	0	0	0	0	0	1.2980020997628852	0	0	0	0	0	0	0	0	1.2980020997628852	HUMAN_ASTROCYTES_TRANSCRIPTOMICS: SIMPSON_2011
GRASP	0	0	0	0	0	1.2980020897628852	0	0	0	0	0	0	0	0	1.2980020897628852	HUMAN_ASTROCYTES_TRANSCRIPTOMICS: SIMPSON_2011
GMDS	0	0	0	0	0	1.2980020697628851	0	0	0	0	0	0	0	0	1.2980020697628851	HUMAN_ASTROCYTES_TRANSCRIPTOMICS: SIMPSON_2011
MEMO1	0	0	0	0	0	1.2980020497628852	0	0	0	0	0	0	0	0	1.2980020497628852	HUMAN_ASTROCYTES_TRANSCRIPTOMICS: SIMPSON_2011
PRAGMIN	0	0	0	0	0	1.2980020297628851	0	0	0	0	0	0	0	0	1.2980020297628851	HUMAN_ASTROCYTES_TRANSCRIPTOMICS: SIMPSON_2011
ARL4C	0	0	0	0	0	1.2980020097628853	0	0	0	0	0	0	0	0	1.2980020097628853	HUMAN_ASTROCYTES_TRANSCRIPTOMICS: SIMPSON_2011
ATG16L1	0	0	0	0	0	1.298001999762885	0	0	0	0	0	0	0	0	1.298001999762885	HUMAN_ASTROCYTES_TRANSCRIPTOMICS: SIMPSON_2011
TLE1	0	0	0	0	0	1.2980019797628852	0	0	0	0	0	0	0	0	1.2980019797628852	HUMAN_ASTROCYTES_TRANSCRIPTOMICS: SIMPSON_2011
NCRNA00094	0	0	0	0	0	1.298001929762885	0	0	0	0	0	0	0	0	1.298001929762885	HUMAN_ASTROCYTES_TRANSCRIPTOMICS: SIMPSON_2011
P2RX1	0	0	0	0	0	1.2980019097628852	0	0	0	0	0	0	0	0	1.2980019097628852	HUMAN_ASTROCYTES_TRANSCRIPTOMICS: SIMPSON_2011
LOC650794	0	0	0	0	0	1.298001889762885	0	0	0	0	0	0	0	0	1.298001889762885	HUMAN_ASTROCYTES_TRANSCRIPTOMICS: SIMPSON_2011
HSPB9	0	0	0	0	0	1.2980018697628852	0	0	0	0	0	0	0	0	1.2980018697628852	HUMAN_ASTROCYTES_TRANSCRIPTOMICS: SIMPSON_2011
RINT1	0	0	0	0	0	1.2980018497628851	0	0	0	0	0	0	0	0	1.2980018497628851	HUMAN_ASTROCYTES_TRANSCRIPTOMICS: SIMPSON_2011
NUCB2	0	0	0	0	0	1.2980018397628852	0	0	0	0	0	0	0	0	1.2980018397628852	HUMAN_ASTROCYTES_TRANSCRIPTOMICS: SIMPSON_2011
NIPAL2	0	0	0	0	0	1.2980018297628853	0	0	0	0	0	0	0	0	1.2980018297628853	HUMAN_ASTROCYTES_TRANSCRIPTOMICS: SIMPSON_2011
MAFB	0	0	0	0	0	1.298001819762885	0	0	0	0	0	0	0	0	1.298001819762885	HUMAN_ASTROCYTES_TRANSCRIPTOMICS: SIMPSON_2011
UHRF1BP1	0	0	0	0	0	1.2980017897628853	0	0	0	0	0	0	0	0	1.2980017897628853	HUMAN_ASTROCYTES_TRANSCRIPTOMICS: SIMPSON_2011
DNA2	0	0	0	0	0	1.298001779762885	0	0	0	0	0	0	0	0	1.298001779762885	HUMAN_ASTROCYTES_TRANSCRIPTOMICS: SIMPSON_2011
LMBR1	0	0	0	0	0	1.2980017697628852	0	0	0	0	0	0	0	0	1.2980017697628852	HUMAN_ASTROCYTES_TRANSCRIPTOMICS: SIMPSON_2011
LOC100133859	0	0	0	0	0	1.2980017597628852	0	0	0	0	0	0	0	0	1.2980017597628852	HUMAN_ASTROCYTES_TRANSCRIPTOMICS: SIMPSON_2011
GLCCI1	0	0	0	0	0	1.298001749762885	0	0	0	0	0	0	0	0	1.298001749762885	HUMAN_ASTROCYTES_TRANSCRIPTOMICS: SIMPSON_2011
KCNN2	0	0	0	0	0	1.2980017397628851	0	0	0	0	0	0	0	0	1.2980017397628851	HUMAN_ASTROCYTES_TRANSCRIPTOMICS: SIMPSON_2011
MFN1	0	0	0	0	0	1.2980016897628852	0	0	0	0	0	0	0	0	1.2980016897628852	HUMAN_ASTROCYTES_TRANSCRIPTOMICS: SIMPSON_2011
BCAP29	0	0	0	0	0	1.2980016697628851	0	0	0	0	0	0	0	0	1.2980016697628851	HUMAN_ASTROCYTES_TRANSCRIPTOMICS: SIMPSON_2011
DNAJC9	0	0	0	0	0	1.2980016597628852	0	0	0	0	0	0	0	0	1.2980016597628852	HUMAN_ASTROCYTES_TRANSCRIPTOMICS: SIMPSON_2011
LOC100129899	0	0	0	0	0	1.2980016497628852	0	0	0	0	0	0	0	0	1.2980016497628852	HUMAN_ASTROCYTES_TRANSCRIPTOMICS: SIMPSON_2011
MRPL32	0	0	0	0	0	1.2980016297628851	0	0	0	0	0	0	0	0	1.2980016297628851	HUMAN_ASTROCYTES_TRANSCRIPTOMICS: SIMPSON_2011
ZNF248	0	0	0	0	0	1.2980016197628852	0	0	0	0	0	0	0	0	1.2980016197628852	HUMAN_ASTROCYTES_TRANSCRIPTOMICS: SIMPSON_2011
NUP35	0	0	0	0	0	1.2980015897628852	0	0	0	0	0	0	0	0	1.2980015897628852	HUMAN_ASTROCYTES_TRANSCRIPTOMICS: SIMPSON_2011
C11ORF87	0	0	0	0	0	1.2980015697628853	0	0	0	0	0	0	0	0	1.2980015697628853	HUMAN_ASTROCYTES_TRANSCRIPTOMICS: SIMPSON_2011
UCHL5	0	0	0	0	0	1.298001529762885	0	0	0	0	0	0	0	0	1.298001529762885	HUMAN_ASTROCYTES_TRANSCRIPTOMICS: SIMPSON_2011
LOC25845	0	0	0	0	0	1.2980015197628851	0	0	0	0	0	0	0	0	1.2980015197628851	HUMAN_ASTROCYTES_TRANSCRIPTOMICS: SIMPSON_2011
CACNA1G	0	0	0	0	0	1.2980015097628852	0	0	0	0	0	0	0	0	1.2980015097628852	HUMAN_ASTROCYTES_TRANSCRIPTOMICS: SIMPSON_2011
PHYH	0	0	0	0	0	1.2980014697628852	0	0	0	0	0	0	0	0	1.2980014697628852	HUMAN_ASTROCYTES_TRANSCRIPTOMICS: SIMPSON_2011
UBQLN1	0	0	0	0	0	1.2980014497628851	0	0	0	0	0	0	0	0	1.2980014497628851	HUMAN_ASTROCYTES_TRANSCRIPTOMICS: SIMPSON_2011
ATP8A2	0	0	0	0	0	1.2980014397628852	0	0	0	0	0	0	0	0	1.2980014397628852	HUMAN_ASTROCYTES_TRANSCRIPTOMICS: SIMPSON_2011
NUDT15	0	0	0	0	0	1.2980014297628852	0	0	0	0	0	0	0	0	1.2980014297628852	HUMAN_ASTROCYTES_TRANSCRIPTOMICS: SIMPSON_2011
C4ORF3	0	0	0	0	0	1.298001419762885	0	0	0	0	0	0	0	0	1.298001419762885	HUMAN_ASTROCYTES_TRANSCRIPTOMICS: SIMPSON_2011
TCEB1	0	0	0	0	0	1.2980014097628851	0	0	0	0	0	0	0	0	1.2980014097628851	HUMAN_ASTROCYTES_TRANSCRIPTOMICS: SIMPSON_2011
EIF5A2	0	0	0	0	0	1.2980013997628852	0	0	0	0	0	0	0	0	1.2980013997628852	HUMAN_ASTROCYTES_TRANSCRIPTOMICS: SIMPSON_2011
SNX7	0	0	0	0	0	1.2980013197628852	0	0	0	0	0	0	0	0	1.2980013197628852	HUMAN_ASTROCYTES_TRANSCRIPTOMICS: SIMPSON_2011
CEBPG	0	0	0	0	0	1.298001309762885	0	0	0	0	0	0	0	0	1.298001309762885	HUMAN_ASTROCYTES_TRANSCRIPTOMICS: SIMPSON_2011
LCMT2	0	0	0	0	0	1.2980012997628851	0	0	0	0	0	0	0	0	1.2980012997628851	HUMAN_ASTROCYTES_TRANSCRIPTOMICS: SIMPSON_2011
LOC201477	0	0	0	0	0	1.2980012897628852	0	0	0	0	0	0	0	0	1.2980012897628852	HUMAN_ASTROCYTES_TRANSCRIPTOMICS: SIMPSON_2011
ODZ2	0	0	0	0	0	1.2980012597628852	0	0	0	0	0	0	0	0	1.2980012597628852	HUMAN_ASTROCYTES_TRANSCRIPTOMICS: SIMPSON_2011
FAM5B	0	0	0	0	0	1.2980012397628853	0	0	0	0	0	0	0	0	1.2980012397628853	HUMAN_ASTROCYTES_TRANSCRIPTOMICS: SIMPSON_2011
PARN	0	0	0	0	0	1.2980012297628851	0	0	0	0	0	0	0	0	1.2980012297628851	HUMAN_ASTROCYTES_TRANSCRIPTOMICS: SIMPSON_2011
ETS2	0	0	0	0	0	1.2980012197628852	0	0	0	0	0	0	0	0	1.2980012197628852	HUMAN_ASTROCYTES_TRANSCRIPTOMICS: SIMPSON_2011
FRMPD2	0	0	0	0	0	1.298001199762885	0	0	0	0	0	0	0	0	1.298001199762885	HUMAN_ASTROCYTES_TRANSCRIPTOMICS: SIMPSON_2011
CAMK2D	0	0	0	0	0	1.2980011897628851	0	0	0	0	0	0	0	0	1.2980011897628851	HUMAN_ASTROCYTES_TRANSCRIPTOMICS: SIMPSON_2011
ZNF540	0	0	0	0	0	1.298001159762885	0	0	0	0	0	0	0	0	1.298001159762885	HUMAN_ASTROCYTES_TRANSCRIPTOMICS: SIMPSON_2011
SVEP1	0	0	0	0	0	1.2980011497628852	0	0	0	0	0	0	0	0	1.2980011497628852	HUMAN_ASTROCYTES_TRANSCRIPTOMICS: SIMPSON_2011
ZDHHC5	0	0	0	0	0	1.2980011397628852	0	0	0	0	0	0	0	0	1.2980011397628852	HUMAN_ASTROCYTES_TRANSCRIPTOMICS: SIMPSON_2011
LOC96610	0	0	0	0	0	1.298001129762885	0	0	0	0	0	0	0	0	1.298001129762885	HUMAN_ASTROCYTES_TRANSCRIPTOMICS: SIMPSON_2011
HMGN4	0	0	0	0	0	1.2980011197628851	0	0	0	0	0	0	0	0	1.2980011197628851	HUMAN_ASTROCYTES_TRANSCRIPTOMICS: SIMPSON_2011
C3ORF57	0	0	0	0	0	1.2980010997628852	0	0	0	0	0	0	0	0	1.2980010997628852	HUMAN_ASTROCYTES_TRANSCRIPTOMICS: SIMPSON_2011
CUL5	0	0	0	0	0	1.2980010797628851	0	0	0	0	0	0	0	0	1.2980010797628851	HUMAN_ASTROCYTES_TRANSCRIPTOMICS: SIMPSON_2011
ZFYVE27	0	0	0	0	0	1.2980010697628852	0	0	0	0	0	0	0	0	1.2980010697628852	HUMAN_ASTROCYTES_TRANSCRIPTOMICS: SIMPSON_2011
LBA1	0	0	0	0	0	1.2980010597628853	0	0	0	0	0	0	0	0	1.2980010597628853	HUMAN_ASTROCYTES_TRANSCRIPTOMICS: SIMPSON_2011
DHDDS	0	0	0	0	0	1.298001049762885	0	0	0	0	0	0	0	0	1.298001049762885	HUMAN_ASTROCYTES_TRANSCRIPTOMICS: SIMPSON_2011
C14ORF101	0	0	0	0	0	1.2980010397628852	0	0	0	0	0	0	0	0	1.2980010397628852	HUMAN_ASTROCYTES_TRANSCRIPTOMICS: SIMPSON_2011
FBXO3	0	0	0	0	0	1.2980010297628852	0	0	0	0	0	0	0	0	1.2980010297628852	HUMAN_ASTROCYTES_TRANSCRIPTOMICS: SIMPSON_2011
SEPT2	0	0	0	0	0	1.298001019762885	0	0	0	0	0	0	0	0	1.298001019762885	HUMAN_ASTROCYTES_TRANSCRIPTOMICS: SIMPSON_2011
DKC1	0	0	0	0	0	1.2980010097628851	0	0	0	0	0	0	0	0	1.2980010097628851	HUMAN_ASTROCYTES_TRANSCRIPTOMICS: SIMPSON_2011
NHEJ1	0	0	0	0	0	1.2980009597628852	0	0	0	0	0	0	0	0	1.2980009597628852	HUMAN_ASTROCYTES_TRANSCRIPTOMICS: SIMPSON_2011
SARNP	0	0	0	0	0	1.298000939762885	0	0	0	0	0	0	0	0	1.298000939762885	HUMAN_ASTROCYTES_TRANSCRIPTOMICS: SIMPSON_2011
BEND6	0	0	0	0	0	1.2980009297628852	0	0	0	0	0	0	0	0	1.2980009297628852	HUMAN_ASTROCYTES_TRANSCRIPTOMICS: SIMPSON_2011
HERPUD2	0	0	0	0	0	1.2980009197628852	0	0	0	0	0	0	0	0	1.2980009197628852	HUMAN_ASTROCYTES_TRANSCRIPTOMICS: SIMPSON_2011
MKRN2	0	0	0	0	0	1.2980008997628851	0	0	0	0	0	0	0	0	1.2980008997628851	HUMAN_ASTROCYTES_TRANSCRIPTOMICS: SIMPSON_2011
C2ORF56	0	0	0	0	0	1.298000869762885	0	0	0	0	0	0	0	0	1.298000869762885	HUMAN_ASTROCYTES_TRANSCRIPTOMICS: SIMPSON_2011
CUX1	0	0	0	0	0	1.2980008497628852	0	0	0	0	0	0	0	0	1.2980008497628852	HUMAN_ASTROCYTES_TRANSCRIPTOMICS: SIMPSON_2011
TAF1D	0	0	0	0	0	1.2980008397628853	0	0	0	0	0	0	0	0	1.2980008397628853	HUMAN_ASTROCYTES_TRANSCRIPTOMICS: SIMPSON_2011
ZCCHC11	0	0	0	0	0	1.2980008297628851	0	0	0	0	0	0	0	0	1.2980008297628851	HUMAN_ASTROCYTES_TRANSCRIPTOMICS: SIMPSON_2011
APOH	0	0	0	0	0	1.2980008197628852	0	0	0	0	0	0	0	0	1.2980008197628852	HUMAN_ASTROCYTES_TRANSCRIPTOMICS: SIMPSON_2011
ARMCX5	0	0	0	0	0	1.298000799762885	0	0	0	0	0	0	0	0	1.298000799762885	HUMAN_ASTROCYTES_TRANSCRIPTOMICS: SIMPSON_2011
PHLDA2	0	0	0	0	0	1.298000759762885	0	0	0	0	0	0	0	0	1.298000759762885	HUMAN_ASTROCYTES_TRANSCRIPTOMICS: SIMPSON_2011
FAM110C	0	0	0	0	0	1.2980007397628852	0	0	0	0	0	0	0	0	1.2980007397628852	HUMAN_ASTROCYTES_TRANSCRIPTOMICS: SIMPSON_2011
SOX1	0	0	0	0	0	1.2980007297628853	0	0	0	0	0	0	0	0	1.2980007297628853	HUMAN_ASTROCYTES_TRANSCRIPTOMICS: SIMPSON_2011
CNIH	0	0	0	0	0	1.2980006797628851	0	0	0	0	0	0	0	0	1.2980006797628851	HUMAN_ASTROCYTES_TRANSCRIPTOMICS: SIMPSON_2011
EGR1	0	0	0	0	0	1.2980006697628852	0	0	0	0	0	0	0	0	1.2980006697628852	HUMAN_ASTROCYTES_TRANSCRIPTOMICS: SIMPSON_2011
DEK	0	0	0	0	0	1.2980006597628853	0	0	0	0	0	0	0	0	1.2980006597628853	HUMAN_ASTROCYTES_TRANSCRIPTOMICS: SIMPSON_2011
PPP1R2	0	0	0	0	0	1.2980006097628851	0	0	0	0	0	0	0	0	1.2980006097628851	HUMAN_ASTROCYTES_TRANSCRIPTOMICS: SIMPSON_2011
C1ORF109	0	0	0	0	0	1.2980005997628852	0	0	0	0	0	0	0	0	1.2980005997628852	HUMAN_ASTROCYTES_TRANSCRIPTOMICS: SIMPSON_2011
CCNYL1	0	0	0	0	0	1.2980005597628852	0	0	0	0	0	0	0	0	1.2980005597628852	HUMAN_ASTROCYTES_TRANSCRIPTOMICS: SIMPSON_2011
ECOP	0	0	0	0	0	1.298000539762885	0	0	0	0	0	0	0	0	1.298000539762885	HUMAN_ASTROCYTES_TRANSCRIPTOMICS: SIMPSON_2011
ARPP-21	0	0	0	0	0	1.2980005097628853	0	0	0	0	0	0	0	0	1.2980005097628853	HUMAN_ASTROCYTES_TRANSCRIPTOMICS: SIMPSON_2011
FAM133A	0	0	0	0	0	1.2980004897628852	0	0	0	0	0	0	0	0	1.2980004897628852	HUMAN_ASTROCYTES_TRANSCRIPTOMICS: SIMPSON_2011
SRD5A1	0	0	0	0	0	1.2980004797628852	0	0	0	0	0	0	0	0	1.2980004797628852	HUMAN_ASTROCYTES_TRANSCRIPTOMICS: SIMPSON_2011
C5ORF44	0	0	0	0	0	1.2980004597628851	0	0	0	0	0	0	0	0	1.2980004597628851	HUMAN_ASTROCYTES_TRANSCRIPTOMICS: SIMPSON_2011
SNHG3	0	0	0	0	0	1.2980003997628853	0	0	0	0	0	0	0	0	1.2980003997628853	HUMAN_ASTROCYTES_TRANSCRIPTOMICS: SIMPSON_2011
CLK4	0	0	0	0	0	1.2980003897628851	0	0	0	0	0	0	0	0	1.2980003897628851	HUMAN_ASTROCYTES_TRANSCRIPTOMICS: SIMPSON_2011
MUDENG	0	0	0	0	0	1.2980003797628852	0	0	0	0	0	0	0	0	1.2980003797628852	HUMAN_ASTROCYTES_TRANSCRIPTOMICS: SIMPSON_2011
TOP1	0	0	0	0	0	1.2980003697628852	0	0	0	0	0	0	0	0	1.2980003697628852	HUMAN_ASTROCYTES_TRANSCRIPTOMICS: SIMPSON_2011
LOC388796	0	0	0	0	0	1.298000319762885	0	0	0	0	0	0	0	0	1.298000319762885	HUMAN_ASTROCYTES_TRANSCRIPTOMICS: SIMPSON_2011
WDR61	0	0	0	0	0	1.2980003097628852	0	0	0	0	0	0	0	0	1.2980003097628852	HUMAN_ASTROCYTES_TRANSCRIPTOMICS: SIMPSON_2011
SLBP	0	0	0	0	0	1.2980002997628852	0	0	0	0	0	0	0	0	1.2980002997628852	HUMAN_ASTROCYTES_TRANSCRIPTOMICS: SIMPSON_2011
ZNF385B	0	0	0	0	0	1.2980002797628851	0	0	0	0	0	0	0	0	1.2980002797628851	HUMAN_ASTROCYTES_TRANSCRIPTOMICS: SIMPSON_2011
KIAA0495	0	0	0	0	0	1.2980002697628852	0	0	0	0	0	0	0	0	1.2980002697628852	HUMAN_ASTROCYTES_TRANSCRIPTOMICS: SIMPSON_2011
WHAMML1	0	0	0	0	0	1.2980002597628852	0	0	0	0	0	0	0	0	1.2980002597628852	HUMAN_ASTROCYTES_TRANSCRIPTOMICS: SIMPSON_2011
RNF160	0	0	0	0	0	1.298000249762885	0	0	0	0	0	0	0	0	1.298000249762885	HUMAN_ASTROCYTES_TRANSCRIPTOMICS: SIMPSON_2011
MTERFD3	0	0	0	0	0	1.2980002397628851	0	0	0	0	0	0	0	0	1.2980002397628851	HUMAN_ASTROCYTES_TRANSCRIPTOMICS: SIMPSON_2011
FAM115A	0	0	0	0	0	1.2980002297628852	0	0	0	0	0	0	0	0	1.2980002297628852	HUMAN_ASTROCYTES_TRANSCRIPTOMICS: SIMPSON_2011
ACP1	0	0	0	0	0	1.298000209762885	0	0	0	0	0	0	0	0	1.298000209762885	HUMAN_ASTROCYTES_TRANSCRIPTOMICS: SIMPSON_2011
MDP-1	0	0	0	0	0	1.298000179762885	0	0	0	0	0	0	0	0	1.298000179762885	HUMAN_ASTROCYTES_TRANSCRIPTOMICS: SIMPSON_2011
RNF165	0	0	0	0	0	1.2980001697628851	0	0	0	0	0	0	0	0	1.2980001697628851	HUMAN_ASTROCYTES_TRANSCRIPTOMICS: SIMPSON_2011
SNX13	0	0	0	0	0	1.2980001497628852	0	0	0	0	0	0	0	0	1.2980001497628852	HUMAN_ASTROCYTES_TRANSCRIPTOMICS: SIMPSON_2011
UBE2D1	0	0	0	0	0	1.2980001297628851	0	0	0	0	0	0	0	0	1.2980001297628851	HUMAN_ASTROCYTES_TRANSCRIPTOMICS: SIMPSON_2011
SEL1L	0	0	0	0	0	1.2980001097628853	0	0	0	0	0	0	0	0	1.2980001097628853	HUMAN_ASTROCYTES_TRANSCRIPTOMICS: SIMPSON_2011
TPPP2	0	0	0	0	0	1.2980000897628852	0	0	0	0	0	0	0	0	1.2980000897628852	HUMAN_ASTROCYTES_TRANSCRIPTOMICS: SIMPSON_2011
PRG2	0	0	0	0	0	0	0	0	0	0	0	0	1.1944355754644977	0	1.1944355754644977	MOUSE_ASTROCYTES_TRANSCRIPTOMICS: LI_2020
CWC22	0	0	0	0	0	0	0	0	0	0	0	0	1.1944355654644778	0	1.1944355654644778	MOUSE_ASTROCYTES_TRANSCRIPTOMICS: LI_2020
HEMGN	0	0	0	0	0	0	0	0	0	0	0	0	1.194435545464478	0	1.194435545464478	MOUSE_ASTROCYTES_TRANSCRIPTOMICS: LI_2020
DNASE1L2	0	0	0	0	0	0	0	0	0	0	0	0	1.194435535464478	0	1.194435535464478	MOUSE_ASTROCYTES_TRANSCRIPTOMICS: LI_2020
PRG3	0	0	0	0	0	0	0	0	0	0	0	0	1.1944355254644778	0	1.1944355254644778	MOUSE_ASTROCYTES_TRANSCRIPTOMICS: LI_2020
BGLAP	0	0	0	0	0	0	0	0	0	0	0	0	1.194435515464478	0	1.194435515464478	MOUSE_ASTROCYTES_TRANSCRIPTOMICS: LI_2020
IGHA2	0	0	0	0	0	0	0	0	0	0	0	0	1.194435505464478	0	1.194435505464478	MOUSE_ASTROCYTES_TRANSCRIPTOMICS: LI_2020
CKS1B	0	0	0	0	0	0	0	0	0	0	0	0	1.194435495464478	0	1.194435495464478	MOUSE_ASTROCYTES_TRANSCRIPTOMICS: LI_2020
RETSAT	0	0	0	0	0	0	0	0	0	0	0	0	1.1944354854644779	0	1.1944354854644779	MOUSE_ASTROCYTES_TRANSCRIPTOMICS: LI_2020
SAXO2	0	0	0	0	0	0	0	0	0	0	0	0	1.194435475464478	0	1.194435475464478	MOUSE_ASTROCYTES_TRANSCRIPTOMICS: LI_2020
GH2	0	0	0	0	0	0	0	0	0	0	0	0	1.194435465464478	0	1.194435465464478	MOUSE_ASTROCYTES_TRANSCRIPTOMICS: LI_2020
IGHV1OR15-9	0	0	0	0	0	0	0	0	0	0	0	0	1.1944354554644778	0	1.1944354554644778	MOUSE_ASTROCYTES_TRANSCRIPTOMICS: LI_2020
HBE1	0	0	0	0	0	0	0	0	0	0	0	0	1.1944354454644779	0	1.1944354454644779	MOUSE_ASTROCYTES_TRANSCRIPTOMICS: LI_2020
FASTKD5	0	0	0	0	0	0	0	0	0	0	0	0	1.194435435464478	0	1.194435435464478	MOUSE_ASTROCYTES_TRANSCRIPTOMICS: LI_2020
DYRK3	0	0	0	0	0	0	0	0	0	0	0	0	1.194435425464478	0	1.194435425464478	MOUSE_ASTROCYTES_TRANSCRIPTOMICS: LI_2020
JCHAIN	0	0	0	0	0	0	0	0	0	0	0	0	1.1944354154644778	0	1.1944354154644778	MOUSE_ASTROCYTES_TRANSCRIPTOMICS: LI_2020
HAAO	0	0	0	0	0	0	0	0	0	0	0	0	1.194435395464478	0	1.194435395464478	MOUSE_ASTROCYTES_TRANSCRIPTOMICS: LI_2020
DPYSL4	0	0	0	0	0	0	0	0	0	0	0	0	1.194435385464478	0	1.194435385464478	MOUSE_ASTROCYTES_TRANSCRIPTOMICS: LI_2020
CAMP	0	0	0	0	0	0	0	0	0	0	0	0	1.194435365464478	0	1.194435365464478	MOUSE_ASTROCYTES_TRANSCRIPTOMICS: LI_2020
RNASE2	0	0	0	0	0	0	0	0	0	0	0	0	1.194435355464478	0	1.194435355464478	MOUSE_ASTROCYTES_TRANSCRIPTOMICS: LI_2020
KRT20	0	0	0	0	0	0	0	0	0	0	0	0	1.1944353454644778	0	1.1944353454644778	MOUSE_ASTROCYTES_TRANSCRIPTOMICS: LI_2020
EXO1	0	0	0	0	0	0	0	0	0	0	0	0	1.1944353354644779	0	1.1944353354644779	MOUSE_ASTROCYTES_TRANSCRIPTOMICS: LI_2020
DPYS	0	0	0	0	0	0	0	0	0	0	0	0	1.194435325464478	0	1.194435325464478	MOUSE_ASTROCYTES_TRANSCRIPTOMICS: LI_2020
LY6S	0	0	0	0	0	0	0	0	0	0	0	0	1.1944353054644778	0	1.1944353054644778	MOUSE_ASTROCYTES_TRANSCRIPTOMICS: LI_2020
HSF2BP	0	0	0	0	0	0	0	0	0	0	0	0	1.194435295464478	0	1.194435295464478	MOUSE_ASTROCYTES_TRANSCRIPTOMICS: LI_2020
SLCO2A1	0	0	0	0	0	0	0	0	0	0	0	0	1.194435255464478	0	1.194435255464478	MOUSE_ASTROCYTES_TRANSCRIPTOMICS: LI_2020
SNORD62	0	0	0	0	0	0	0	0	0	0	0	0	1.194435225464478	0	1.194435225464478	MOUSE_ASTROCYTES_TRANSCRIPTOMICS: LI_2020
APOL4	0	0	0	0	0	0	0	0	0	0	0	0	1.194435215464478	0	1.194435215464478	MOUSE_ASTROCYTES_TRANSCRIPTOMICS: LI_2020
LTF	0	0	0	0	0	0	0	0	0	0	0	0	1.194435205464478	0	1.194435205464478	MOUSE_ASTROCYTES_TRANSCRIPTOMICS: LI_2020
FCRLA	0	0	0	0	0	0	0	0	0	0	0	0	1.194435185464478	0	1.194435185464478	MOUSE_ASTROCYTES_TRANSCRIPTOMICS: LI_2020
REG1B	0	0	0	0	0	0	0	0	0	0	0	0	1.194435175464478	0	1.194435175464478	MOUSE_ASTROCYTES_TRANSCRIPTOMICS: LI_2020
CTSE	0	0	0	0	0	0	0	0	0	0	0	0	1.194435165464478	0	1.194435165464478	MOUSE_ASTROCYTES_TRANSCRIPTOMICS: LI_2020
RHAG	0	0	0	0	0	0	0	0	0	0	0	0	1.1944351554644779	0	1.1944351554644779	MOUSE_ASTROCYTES_TRANSCRIPTOMICS: LI_2020
CEACAM21	0	0	0	0	0	0	0	0	0	0	0	0	1.194435145464478	0	1.194435145464478	MOUSE_ASTROCYTES_TRANSCRIPTOMICS: LI_2020
S100A8	0	0	0	0	0	0	0	0	0	0	0	0	1.194435135464478	0	1.194435135464478	MOUSE_ASTROCYTES_TRANSCRIPTOMICS: LI_2020
CIMAP1C	0	0	0	0	0	0	0	0	0	0	0	0	1.1944351254644778	0	1.1944351254644778	MOUSE_ASTROCYTES_TRANSCRIPTOMICS: LI_2020
IGKV4-1	0	0	0	0	0	0	0	0	0	0	0	0	1.194435115464478	0	1.194435115464478	MOUSE_ASTROCYTES_TRANSCRIPTOMICS: LI_2020
FBXL22	0	0	0	0	0	0	0	0	0	0	0	0	1.194435105464478	0	1.194435105464478	MOUSE_ASTROCYTES_TRANSCRIPTOMICS: LI_2020
NEUROD4	0	0	0	0	0	0	0	0	0	0	0	0	1.194435095464478	0	1.194435095464478	MOUSE_ASTROCYTES_TRANSCRIPTOMICS: LI_2020
KEL	0	0	0	0	0	0	0	0	0	0	0	0	1.194435075464478	0	1.194435075464478	MOUSE_ASTROCYTES_TRANSCRIPTOMICS: LI_2020
GDF7	0	0	0	0	0	0	0	0	0	0	0	0	1.194435065464478	0	1.194435065464478	MOUSE_ASTROCYTES_TRANSCRIPTOMICS: LI_2020
CHIA	0	0	0	0	0	0	0	0	0	0	0	0	1.1944350454644779	0	1.1944350454644779	MOUSE_ASTROCYTES_TRANSCRIPTOMICS: LI_2020
NXPH4	0	0	0	0	0	0	0	0	0	0	0	0	1.194435025464478	0	1.194435025464478	MOUSE_ASTROCYTES_TRANSCRIPTOMICS: LI_2020
RGS18	0	0	0	0	0	0	0	0	0	0	0	0	1.1944350154644778	0	1.1944350154644778	MOUSE_ASTROCYTES_TRANSCRIPTOMICS: LI_2020
CENPW	0	0	0	0	0	0	0	0	0	0	0	0	1.194435005464478	0	1.194435005464478	MOUSE_ASTROCYTES_TRANSCRIPTOMICS: LI_2020
FAT2	0	0	0	0	0	0	0	0	0	0	0	0	1.194434985464478	0	1.194434985464478	MOUSE_ASTROCYTES_TRANSCRIPTOMICS: LI_2020
PLA2G2C	0	0	0	0	0	0	0	0	0	0	0	0	1.1944349754644779	0	1.1944349754644779	MOUSE_ASTROCYTES_TRANSCRIPTOMICS: LI_2020
OIP5	0	0	0	0	0	0	0	0	0	0	0	0	1.194434965464478	0	1.194434965464478	MOUSE_ASTROCYTES_TRANSCRIPTOMICS: LI_2020
ARRDC2	0	0	0	0	0	0	0	0	0	0	0	0	1.194434955464478	0	1.194434955464478	MOUSE_ASTROCYTES_TRANSCRIPTOMICS: LI_2020
TBX19	0	0	0	0	0	0	0	0	0	0	0	0	1.1944349454644778	0	1.1944349454644778	MOUSE_ASTROCYTES_TRANSCRIPTOMICS: LI_2020
ZFP82	0	0	0	0	0	0	0	0	0	0	0	0	1.1944349354644779	0	1.1944349354644779	MOUSE_ASTROCYTES_TRANSCRIPTOMICS: LI_2020
RGS13	0	0	0	0	0	0	0	0	0	0	0	0	1.194434925464478	0	1.194434925464478	MOUSE_ASTROCYTES_TRANSCRIPTOMICS: LI_2020
ZNF473	0	0	0	0	0	0	0	0	0	0	0	0	1.1944349054644778	0	1.1944349054644778	MOUSE_ASTROCYTES_TRANSCRIPTOMICS: LI_2020
PLEKHG6	0	0	0	0	0	0	0	0	0	0	0	0	1.194434895464478	0	1.194434895464478	MOUSE_ASTROCYTES_TRANSCRIPTOMICS: LI_2020
SNORD17	0	0	0	0	0	0	0	0	0	0	0	0	1.194434885464478	0	1.194434885464478	MOUSE_ASTROCYTES_TRANSCRIPTOMICS: LI_2020
TLR5	0	0	0	0	0	0	0	0	0	0	0	0	1.194434875464478	0	1.194434875464478	MOUSE_ASTROCYTES_TRANSCRIPTOMICS: LI_2020
RASSF7	0	0	0	0	0	0	0	0	0	0	0	0	1.1944348654644779	0	1.1944348654644779	MOUSE_ASTROCYTES_TRANSCRIPTOMICS: LI_2020
CCL22	0	0	0	0	0	0	0	0	0	0	0	0	1.194434855464478	0	1.194434855464478	MOUSE_ASTROCYTES_TRANSCRIPTOMICS: LI_2020
SELP	0	0	0	0	0	0	0	0	0	0	0	0	1.194434845464478	0	1.194434845464478	MOUSE_ASTROCYTES_TRANSCRIPTOMICS: LI_2020
TERT	0	0	0	0	0	0	0	0	0	0	0	0	1.1944348354644778	0	1.1944348354644778	MOUSE_ASTROCYTES_TRANSCRIPTOMICS: LI_2020
QRFPR	0	0	0	0	0	0	0	0	0	0	0	0	1.194434815464478	0	1.194434815464478	MOUSE_ASTROCYTES_TRANSCRIPTOMICS: LI_2020
CDCA5	0	0	0	0	0	0	0	0	0	0	0	0	1.194434805464478	0	1.194434805464478	MOUSE_ASTROCYTES_TRANSCRIPTOMICS: LI_2020
CES2	0	0	0	0	0	0	0	0	0	0	0	0	1.1944347954644778	0	1.1944347954644778	MOUSE_ASTROCYTES_TRANSCRIPTOMICS: LI_2020
FGF3	0	0	0	0	0	0	0	0	0	0	0	0	1.194434775464478	0	1.194434775464478	MOUSE_ASTROCYTES_TRANSCRIPTOMICS: LI_2020
PTCRA	0	0	0	0	0	0	0	0	0	0	0	0	1.194434765464478	0	1.194434765464478	MOUSE_ASTROCYTES_TRANSCRIPTOMICS: LI_2020
FAM222A	0	0	0	0	0	0	0	0	0	0	0	0	1.1944347554644779	0	1.1944347554644779	MOUSE_ASTROCYTES_TRANSCRIPTOMICS: LI_2020
PLA2G10	0	0	0	0	0	0	0	0	0	0	0	0	1.194434745464478	0	1.194434745464478	MOUSE_ASTROCYTES_TRANSCRIPTOMICS: LI_2020
CLDN4	0	0	0	0	0	0	0	0	0	0	0	0	1.194434735464478	0	1.194434735464478	MOUSE_ASTROCYTES_TRANSCRIPTOMICS: LI_2020
TTC22	0	0	0	0	0	0	0	0	0	0	0	0	1.1944347254644778	0	1.1944347254644778	MOUSE_ASTROCYTES_TRANSCRIPTOMICS: LI_2020
CDHR5	0	0	0	0	0	0	0	0	0	0	0	0	1.194434705464478	0	1.194434705464478	MOUSE_ASTROCYTES_TRANSCRIPTOMICS: LI_2020
DIO3	0	0	0	0	0	0	0	0	0	0	0	0	1.194434695464478	0	1.194434695464478	MOUSE_ASTROCYTES_TRANSCRIPTOMICS: LI_2020
IMPG2	0	0	0	0	0	0	0	0	0	0	0	0	1.1944346854644778	0	1.1944346854644778	MOUSE_ASTROCYTES_TRANSCRIPTOMICS: LI_2020
MYBPC2	0	0	0	0	0	0	0	0	0	0	0	0	1.194434675464478	0	1.194434675464478	MOUSE_ASTROCYTES_TRANSCRIPTOMICS: LI_2020
S100A9	0	0	0	0	0	0	0	0	0	0	0	0	1.194434665464478	0	1.194434665464478	MOUSE_ASTROCYTES_TRANSCRIPTOMICS: LI_2020
PCDH18	0	0	0	0	0	0	0	0	0	0	0	0	1.194434655464478	0	1.194434655464478	MOUSE_ASTROCYTES_TRANSCRIPTOMICS: LI_2020
FMR1NB	0	0	0	0	0	0	0	0	0	0	0	0	1.1944346154644778	0	1.1944346154644778	MOUSE_ASTROCYTES_TRANSCRIPTOMICS: LI_2020
ANXA9	0	0	0	0	0	0	0	0	0	0	0	0	1.1944346054644779	0	1.1944346054644779	MOUSE_ASTROCYTES_TRANSCRIPTOMICS: LI_2020
MLPH	0	0	0	0	0	0	0	0	0	0	0	0	1.194434595464478	0	1.194434595464478	MOUSE_ASTROCYTES_TRANSCRIPTOMICS: LI_2020
SLC35G3	0	0	0	0	0	0	0	0	0	0	0	0	1.194434585464478	0	1.194434585464478	MOUSE_ASTROCYTES_TRANSCRIPTOMICS: LI_2020
CXCL6	0	0	0	0	0	0	0	0	0	0	0	0	1.1944345754644778	0	1.1944345754644778	MOUSE_ASTROCYTES_TRANSCRIPTOMICS: LI_2020
MB	0	0	0	0	0	0	0	0	0	0	0	0	1.194434565464478	0	1.194434565464478	MOUSE_ASTROCYTES_TRANSCRIPTOMICS: LI_2020
IGKC	0	0	0	0	0	0	0	0	0	0	0	0	1.194434555464478	0	1.194434555464478	MOUSE_ASTROCYTES_TRANSCRIPTOMICS: LI_2020
GPR82	0	0	0	0	0	0	0	0	0	0	0	0	1.194434545464478	0	1.194434545464478	MOUSE_ASTROCYTES_TRANSCRIPTOMICS: LI_2020
A3GALT2	0	0	0	0	0	0	0	0	0	0	0	0	1.1944345354644779	0	1.1944345354644779	MOUSE_ASTROCYTES_TRANSCRIPTOMICS: LI_2020
LYG2	0	0	0	0	0	0	0	0	0	0	0	0	1.194434515464478	0	1.194434515464478	MOUSE_ASTROCYTES_TRANSCRIPTOMICS: LI_2020
ARHGAP40	0	0	0	0	0	0	0	0	0	0	0	0	1.1944345054644778	0	1.1944345054644778	MOUSE_ASTROCYTES_TRANSCRIPTOMICS: LI_2020
SAPCD1	0	0	0	0	0	0	0	0	0	0	0	0	1.1944344954644779	0	1.1944344954644779	MOUSE_ASTROCYTES_TRANSCRIPTOMICS: LI_2020
CCDC198	0	0	0	0	0	0	0	0	0	0	0	0	1.194434485464478	0	1.194434485464478	MOUSE_ASTROCYTES_TRANSCRIPTOMICS: LI_2020
RAB35	0	0	0	0	0	0	0	0	0	0	0	0	1.194434475464478	0	1.194434475464478	MOUSE_ASTROCYTES_TRANSCRIPTOMICS: LI_2020
