## Supplementary material for "Integrated genomic meta-analysis identifies cell-type-specific signatures and targets in early Alzheimer’s disease": MAIC output microglia.txt (part 1 of 2)

gene	BELLENGUEZ_2022	KEGG_HSA05010	GAZESTANI_2023_1	GERRITS_2021	LENG_2021	MANCUSO_2024	MATHYS_2019_1	MATHYS_2023_1	OLAH_2020	SUN_2023	WACHTER_2024	ZHOU_2020_1	MONASOR_2020	CHEN_2020_1	DEPP_2023_1	KEREN_SHAUL_2017	KIM_2022	MATHYS_2017	SOBUE_2021_2	ZHOU_2020_2	maic_score	contributors
APOE	3.5002060753839332	2.222490768984168	1.852420592608752	0	1.9350794512896592	2.0238029762178695	2.226547044629123	0	0	1.9013076216232783	0	2.008441685057551	2.1710543256533055	0	2.0163999879661296	2.338440881679288	2.1423488451093955	1.7820801752210769	1.873098946613207	2.4422053082597497	12.562503522910278	HUMAN_MICROGLIA_TRANSCRIPTOMICS: MATHYS_2019_1, MOUSE_MICROGLIA_TRANSCRIPTOMICS: ZHOU_2020_2, MOUSE_MICROGLIA_PROTEOMICS: MONASOR_2020, HUMAN_GWAS: BELLENGUEZ_2022, HUMAN_KEGG: KEGG_HSA05010
COX7C	2.4875523961351664	2.222490768984168	1.8436333596330876	0	0	2.0003041482298602	0	1.7762242416115754	0	0	0	1.9706205213796253	2.161550353266608	0	1.9196712944439795	2.0870159505013177	0	1.7820755152209986	0	0	10.95891361711712	HUMAN_MICROGLIA_TRANSCRIPTOMICS: MANCUSO_2024, MOUSE_MICROGLIA_TRANSCRIPTOMICS: KEREN_SHAUL_2017, MOUSE_MICROGLIA_PROTEOMICS: MONASOR_2020, HUMAN_GWAS: BELLENGUEZ_2022, HUMAN_KEGG: KEGG_HSA05010
APP	2.4585429628841253	2.222490768984168	1.8224135350237318	0	1.9748265783317298	0	0	0	0	1.8884661832625242	0	1.9940563054218665	2.200670438775339	0	1.9218053568413864	0	0	0	0	2.0701941744893637	10.945954650554862	HUMAN_MICROGLIA_TRANSCRIPTOMICS: ZHOU_2020_1, MOUSE_MICROGLIA_PROTEOMICS: MONASOR_2020, MOUSE_MICROGLIA_TRANSCRIPTOMICS: ZHOU_2020_2, HUMAN_GWAS: BELLENGUEZ_2022, HUMAN_KEGG: KEGG_HSA05010
TREM2	2.584994502498507	0	1.8469525546217118	0	0	2.0765381013180715	2.163072274885436	0	0	0	0	2.0041546513912873	2.1821948741978785	2.073749747047232	2.004848757327837	2.3243314825632666	2.1423502751093957	0	1.8730963281308917	2.377263529423881	9.307525181005701	HUMAN_MICROGLIA_TRANSCRIPTOMICS: MATHYS_2019_1, MOUSE_MICROGLIA_TRANSCRIPTOMICS: ZHOU_2020_2, MOUSE_MICROGLIA_PROTEOMICS: MONASOR_2020, HUMAN_GWAS: BELLENGUEZ_2022
INPP5D	2.499853793426333	0	1.8524781509033523	0	0	1.996356356094845	1.919548245741222	0	0	1.943971610913941	0	1.9968190604512364	2.1991324515426367	2.035154388627397	0	2.196724939118169	2.1423473351093953	0	0	0	8.892530244538374	HUMAN_MICROGLIA_TRANSCRIPTOMICS: ZHOU_2020_1, MOUSE_MICROGLIA_TRANSCRIPTOMICS: KEREN_SHAUL_2017, MOUSE_MICROGLIA_PROTEOMICS: MONASOR_2020, HUMAN_GWAS: BELLENGUEZ_2022
LPL	0	2.222490768984168	0	0	0	2.047077061773516	1.9550217069407305	1.776224421618535	0	1.9064610935970019	0	0	2.1946565143397727	0	2.2422929616408434	2.3401855660705966	0	1.782085531257182	2.0204419544165533	2.408172302928648	8.872396648026104	HUMAN_MICROGLIA_TRANSCRIPTOMICS: MANCUSO_2024, MOUSE_MICROGLIA_TRANSCRIPTOMICS: ZHOU_2020_2, MOUSE_MICROGLIA_PROTEOMICS: MONASOR_2020, HUMAN_KEGG: KEGG_HSA05010
ANKH	2.403005438149095	0	0	0	0	0	0	1.776206610929925	0	0	0	0	2.165671370338848	0	2.003872003459767	2.3344135360411125	0	1.782084065500988	1.9893908099287356	2.433387197542743	8.778270616960612	MOUSE_MICROGLIA_TRANSCRIPTOMICS: ZHOU_2020_2, MOUSE_MICROGLIA_PROTEOMICS: MONASOR_2020, HUMAN_MICROGLIA_TRANSCRIPTOMICS: MATHYS_2023_1, HUMAN_GWAS: BELLENGUEZ_2022
PTK2B	2.5395279586243062	0	0	0	1.9353195469105593	0	0	0	0	0	0	0	2.1819779785624975	0	0	2.069893011873237	0	0	0	0	8.726718496	HUMAN_MICROGLIA_TRANSCRIPTOMICS: LENG_2021, MOUSE_MICROGLIA_PROTEOMICS: MONASOR_2020, MOUSE_MICROGLIA_TRANSCRIPTOMICS: KEREN_SHAUL_2017, HUMAN_GWAS: BELLENGUEZ_2022
BLNK	2.441640081	0	0	0	1.9308786252213992	1.9938591974457487	0	0	0	1.940507801882422	0	2.0067268715910456	2.199053580402498	2.0437839258189037	0	0	0	0	0	2.0643075468578846	8.711728079525678	HUMAN_MICROGLIA_TRANSCRIPTOMICS: ZHOU_2020_1, MOUSE_MICROGLIA_PROTEOMICS: MONASOR_2020, MOUSE_MICROGLIA_TRANSCRIPTOMICS: ZHOU_2020_2, HUMAN_GWAS: BELLENGUEZ_2022
CTSH	2.3909321166995596	0	0	0	0	0	2.0361670706352752	1.776206001	0	1.8941265541189092	0	1.9736690786534128	2.187538393942267	0	1.9785843503239111	2.0825717224673306	0	0	0	0	8.697209303744431	HUMAN_MICROGLIA_TRANSCRIPTOMICS: MATHYS_2019_1, MOUSE_MICROGLIA_PROTEOMICS: MONASOR_2020, MOUSE_MICROGLIA_TRANSCRIPTOMICS: KEREN_SHAUL_2017, HUMAN_GWAS: BELLENGUEZ_2022
COX6A1	0	2.222490768984168	0	0	0	1.994626832192982	0	0	0	0	0	1.9855298717967422	2.195307201245916	0	1.9210940027089176	2.2834519184304884	0	0	0	0	8.695876720853555	MOUSE_MICROGLIA_PROTEOMICS: MONASOR_2020, MOUSE_MICROGLIA_TRANSCRIPTOMICS: KEREN_SHAUL_2017, HUMAN_MICROGLIA_TRANSCRIPTOMICS: MANCUSO_2024, HUMAN_KEGG: KEGG_HSA05010
COX6C	0	2.222490768984168	0	0	0	2.011778143190624	0	1.7762240316034559	1.8586439668462902	0	0	1.9487566496816808	2.1894510190906273	0	0	2.2635708779061567	0	1.7820801452210722	0	0	8.687290809171575	MOUSE_MICROGLIA_TRANSCRIPTOMICS: KEREN_SHAUL_2017, MOUSE_MICROGLIA_PROTEOMICS: MONASOR_2020, HUMAN_MICROGLIA_TRANSCRIPTOMICS: MANCUSO_2024, HUMAN_KEGG: KEGG_HSA05010
COX7A2	0	2.222490768984168	0	0	0	2.0008314391468236	0	1.776220871481277	0	0	0	1.930465306038956	2.1919354600049923	0	1.9290482352810707	2.212185534671425	0	1.782080995221438	0	2.027453151091119	8.627443202807408	MOUSE_MICROGLIA_TRANSCRIPTOMICS: KEREN_SHAUL_2017, MOUSE_MICROGLIA_PROTEOMICS: MONASOR_2020, HUMAN_MICROGLIA_TRANSCRIPTOMICS: MANCUSO_2024, HUMAN_KEGG: KEGG_HSA05010
UQCRH	0	2.222490768984168	1.8451298752926986	0	0	0	0	0	1.8705938425773676	0	0	1.955996973206926	2.1987972491970478	0	1.9376491534281957	2.248551222718664	2.1423451751093956	0	0	0	8.625836214106805	HUMAN_MICROGLIA_TRANSCRIPTOMICS: ZHOU_2020_1, MOUSE_MICROGLIA_TRANSCRIPTOMICS: KEREN_SHAUL_2017, MOUSE_MICROGLIA_PROTEOMICS: MONASOR_2020, HUMAN_KEGG: KEGG_HSA05010
COX4I1	0	2.222490768984168	1.8283995976621759	0	0	1.990832342952399	0	1.776216481311541	0	0	0	1.988959498729753	2.1884848476239296	0	1.9146918155166965	2.2180173396873966	2.1423449651093955	0	0	0	8.619825299247893	HUMAN_MICROGLIA_TRANSCRIPTOMICS: MANCUSO_2024, MOUSE_MICROGLIA_TRANSCRIPTOMICS: KEREN_SHAUL_2017, MOUSE_MICROGLIA_PROTEOMICS: MONASOR_2020, HUMAN_KEGG: KEGG_HSA05010
TUBB2A	0	2.222490768984168	0	0	0	0	2.118083184959759	1.7762238715972696	1.8578037412089488	0	0	1.9731927415793835	2.188958074464761	0	0	0	0	0	1.8730917092281651	2.082565115	8.612097143331418	HUMAN_MICROGLIA_TRANSCRIPTOMICS: MATHYS_2019_1, MOUSE_MICROGLIA_TRANSCRIPTOMICS: ZHOU_2020_2, MOUSE_MICROGLIA_PROTEOMICS: MONASOR_2020, HUMAN_KEGG: KEGG_HSA05010
UQCR11	0	2.222490768984168	0	0	0	1.990915716915944	0	0	0	0	0	1.9686199056687024	2.1727106195962156	0	0	2.168259640722633	0	0	0	1.9930390667045492	8.554376746	MOUSE_MICROGLIA_PROTEOMICS: MONASOR_2020, HUMAN_MICROGLIA_TRANSCRIPTOMICS: MANCUSO_2024, MOUSE_MICROGLIA_TRANSCRIPTOMICS: KEREN_SHAUL_2017, HUMAN_KEGG: KEGG_HSA05010
TUBA1A	0	2.222490768984168	0	0	1.937766360131588	0	0	1.7762239215992028	0	0	0	1.9187950477252382	2.1782315994059154	0	1.9654566331519834	2.2128234336547217	2.1423455151093953	0	0	0	8.551312162176393	HUMAN_MICROGLIA_TRANSCRIPTOMICS: LENG_2021, MOUSE_MICROGLIA_TRANSCRIPTOMICS: KEREN_SHAUL_2017, MOUSE_MICROGLIA_PROTEOMICS: MONASOR_2020, HUMAN_KEGG: KEGG_HSA05010
COX6B1	0	2.222490768984168	1.8226629543003336	0	0	1.9886326337893454	0	1.7762166713188872	1.854473958127633	0	0	1.943898011526582	2.189253841240281	0	0	2.1336544062445073	2.1423450951093956	0	0	0	8.542722339	HUMAN_MICROGLIA_TRANSCRIPTOMICS: MANCUSO_2024, MOUSE_MICROGLIA_TRANSCRIPTOMICS: KIM_2022, MOUSE_MICROGLIA_PROTEOMICS: MONASOR_2020, HUMAN_KEGG: KEGG_HSA05010
COX7B	0	2.222490768984168	1.844228128677292	0	0	2.0015648989426236	0	0	1.865210174604773	0	0	1.9386106700048569	2.1712317857186174	0	1.9639045877720511	2.144442683	2.1423447851093953	1.7820798152210353	0	0	8.539730136396347	HUMAN_MICROGLIA_TRANSCRIPTOMICS: MANCUSO_2024, MOUSE_MICROGLIA_TRANSCRIPTOMICS: KEREN_SHAUL_2017, MOUSE_MICROGLIA_PROTEOMICS: MONASOR_2020, HUMAN_KEGG: KEGG_HSA05010
UQCR10	0	2.222490768984168	1.8253681941465536	0	0	0	0	0	1.8744215371474782	0	0	1.9373721936123807	2.1735979199227744	0	0	2.203811796784539	0	1.7820809552214025	0	0	8.537272679303861	HUMAN_MICROGLIA_TRANSCRIPTOMICS: ZHOU_2020_1, MOUSE_MICROGLIA_TRANSCRIPTOMICS: KEREN_SHAUL_2017, MOUSE_MICROGLIA_PROTEOMICS: MONASOR_2020, HUMAN_KEGG: KEGG_HSA05010
COX5A	0	2.222490768984168	0	0	0	1.998538694200236	0	1.7762064809248987	1.8678553293889957	0	0	1.9491377193409043	2.172907797446562	0	0	2.080100910663337	2.1423447651093954	1.7820761652209987	0	1.9865393844718575	8.536282026	MOUSE_MICROGLIA_TRANSCRIPTOMICS: KIM_2022, MOUSE_MICROGLIA_PROTEOMICS: MONASOR_2020, HUMAN_MICROGLIA_TRANSCRIPTOMICS: MANCUSO_2024, HUMAN_KEGG: KEGG_HSA05010
EIF2AK2	0	2.222490768984168	0	0	1.9441202063465963	1.975217525269082	1.894933480661644	0	1.8621293472678544	1.909164554304529	0	1.9281788880836155	2.192822760331551	0	0	0	2.1423507451093955	0	1.8730951094136996	2.059733088336823	8.532881799694197	HUMAN_MICROGLIA_TRANSCRIPTOMICS: MANCUSO_2024, MOUSE_MICROGLIA_TRANSCRIPTOMICS: KIM_2022, MOUSE_MICROGLIA_PROTEOMICS: MONASOR_2020, HUMAN_KEGG: KEGG_HSA05010
COX5B	0	2.222490768984168	1.8306827433479926	0	0	0	0	1.7762220415265142	1.8645255463076797	0	0	1.9539487237886002	2.1899439637164932	0	0	0	2.1423448151093956	0	0	2.0397157913055763	8.508728271598658	HUMAN_MICROGLIA_TRANSCRIPTOMICS: ZHOU_2020_1, MOUSE_MICROGLIA_TRANSCRIPTOMICS: KIM_2022, MOUSE_MICROGLIA_PROTEOMICS: MONASOR_2020, HUMAN_KEGG: KEGG_HSA05010
SNCA	0	2.222490768984168	1.817923988044899	0	1.913130364823943	2.0054099673165418	2.210944450439415	1.776218161376497	0	1.9375508917335642	0	0	2.1785273661814353	0	1.8886950554028301	0	0	0	1.8730964838797266	0	8.500657641007848	HUMAN_MICROGLIA_TRANSCRIPTOMICS: MATHYS_2019_1, MOUSE_MICROGLIA_TRANSCRIPTOMICS: DEPP_2023_1, MOUSE_MICROGLIA_PROTEOMICS: MONASOR_2020, HUMAN_KEGG: KEGG_HSA05010
SLC25A5	0	2.222490768984168	0	0	0	2.013546062668123	1.852874536041381	0	1.8779380370370922	0	0	0	2.1731444108669775	0	0	2.0790448129118584	0	0	0	2.0622360990781288	8.488226055431127	HUMAN_MICROGLIA_TRANSCRIPTOMICS: MANCUSO_2024, MOUSE_MICROGLIA_PROTEOMICS: MONASOR_2020, MOUSE_MICROGLIA_TRANSCRIPTOMICS: KEREN_SHAUL_2017, HUMAN_KEGG: KEGG_HSA05010
UQCRQ	0	2.222490768984168	0	0	0	0	1.9049412248544781	1.7762203114596251	1.8769422140595025	0	0	0	2.1924481224158927	0	1.8982660019124127	2.163850270874731	0	1.7820778052209991	0	2.015762822	8.483730387	HUMAN_MICROGLIA_TRANSCRIPTOMICS: MATHYS_2019_1, MOUSE_MICROGLIA_TRANSCRIPTOMICS: KEREN_SHAUL_2017, MOUSE_MICROGLIA_PROTEOMICS: MONASOR_2020, HUMAN_KEGG: KEGG_HSA05010
PPP3CA	0	2.222490768984168	0	0	1.9177212081726147	0	0	1.7762160312941422	0	0	0	1.9228439128544874	2.194577643199634	0	0	2.1063499010984708	2.1423453451093954	0	1.8730941219576096	0	8.482257670147686	HUMAN_MICROGLIA_TRANSCRIPTOMICS: ZHOU_2020_1, MOUSE_MICROGLIA_TRANSCRIPTOMICS: KIM_2022, MOUSE_MICROGLIA_PROTEOMICS: MONASOR_2020, HUMAN_KEGG: KEGG_HSA05010
NDUFA2	0	2.222490768984168	0	0	0	0	1.8483767946450327	1.776214971253158	1.865396891413071	0	0	0	2.196352243852752	0	1.9175372320465724	2.1902300165171904	2.1423449151093954	1.7820761452209986	0	0	8.474469920767183	HUMAN_MICROGLIA_TRANSCRIPTOMICS: OLAH_2020, MOUSE_MICROGLIA_TRANSCRIPTOMICS: KEREN_SHAUL_2017, MOUSE_MICROGLIA_PROTEOMICS: MONASOR_2020, HUMAN_KEGG: KEGG_HSA05010
NDUFB9	0	2.222490768984168	1.8439019650078894	0	0	0	1.8551985157444615	0	0	0	0	1.9496140564149336	2.1943410297792183	0	0	2.1080119315608288	0	0	1.8730906671951144	0	8.474457786739148	HUMAN_MICROGLIA_TRANSCRIPTOMICS: ZHOU_2020_1, MOUSE_MICROGLIA_TRANSCRIPTOMICS: KEREN_SHAUL_2017, MOUSE_MICROGLIA_PROTEOMICS: MONASOR_2020, HUMAN_KEGG: KEGG_HSA05010
NDUFA4	0	2.222490768984168	0	0	0	1.9962689517886483	0	1.7762238215953365	0	0	0	2.0048215232949285	2.189510172445731	0	0	0	0	0	0	2.0574442093631653	8.474266674087993	MOUSE_MICROGLIA_PROTEOMICS: MONASOR_2020, HUMAN_MICROGLIA_TRANSCRIPTOMICS: ZHOU_2020_1, MOUSE_MICROGLIA_TRANSCRIPTOMICS: ZHOU_2020_2, HUMAN_KEGG: KEGG_HSA05010
ANK3	2.4657875516595658	0	1.8334071692924125	0	1.9164759794211776	0	0	0	0	0	0	1.9402302160565565	2.1846990328972784	0	0	0	0	1.7820820652251699	1.8731125597188012	0	8.463829360332202	HUMAN_MICROGLIA_TRANSCRIPTOMICS: ZHOU_2020_1, MOUSE_MICROGLIA_TRANSCRIPTOMICS: SOBUE_2021_2, MOUSE_MICROGLIA_PROTEOMICS: MONASOR_2020, HUMAN_GWAS: BELLENGUEZ_2022
NDUFA3	0	2.222490768984168	0	0	0	0	1.871520893208197	1.7762074609627898	1.8538204492985897	0	0	1.9488995508038895	2.179907611	0	0	2.1040405793962242	0	1.7820738952209985	0	0	8.455338510318143	HUMAN_MICROGLIA_TRANSCRIPTOMICS: ZHOU_2020_1, MOUSE_MICROGLIA_TRANSCRIPTOMICS: KEREN_SHAUL_2017, MOUSE_MICROGLIA_PROTEOMICS: MONASOR_2020, HUMAN_KEGG: KEGG_HSA05010
NDUFA13	0	2.222490768984168	0	0	0	0	0	0	0	1.8945489698544604	0	0	2.196095912647302	0	0	2.134903625013494	0	0	0	0	8.448039276499424	MOUSE_MICROGLIA_PROTEOMICS: MONASOR_2020, HUMAN_MICROGLIA_TRANSCRIPTOMICS: SUN_2023, MOUSE_MICROGLIA_TRANSCRIPTOMICS: KEREN_SHAUL_2017, HUMAN_KEGG: KEGG_HSA05010
ITPR2	0	2.222490768984168	1.8238524923887425	0	1.9323939036125053	2.0542958949757932	0	0	0	1.9425353974130675	0	2.003059076	2.174564091389472	0	0	0	0	0	0	1.9962133303141663	8.447564085663599	HUMAN_MICROGLIA_TRANSCRIPTOMICS: MANCUSO_2024, MOUSE_MICROGLIA_PROTEOMICS: MONASOR_2020, MOUSE_MICROGLIA_TRANSCRIPTOMICS: ZHOU_2020_2, HUMAN_KEGG: KEGG_HSA05010
RTN3	0	2.222490768984168	1.846837438032511	0	1.937573212972061	0	0	0	0	0	0	2.0001057862620386	2.1674854065620353	0	0	0	0	0	0	2.0309815105138416	8.421063472322084	HUMAN_MICROGLIA_TRANSCRIPTOMICS: ZHOU_2020_1, MOUSE_MICROGLIA_PROTEOMICS: MONASOR_2020, MOUSE_MICROGLIA_TRANSCRIPTOMICS: ZHOU_2020_2, HUMAN_KEGG: KEGG_HSA05010
MT-ATP8	0	2.222490768984168	0	0	0	0	0	1.7762210514882366	0	0	0	1.9915317189295112	2.188839767754553	0	0	0	0	0	0	2.0050811176510326	8.407943373319265	MOUSE_MICROGLIA_PROTEOMICS: MONASOR_2020, HUMAN_MICROGLIA_TRANSCRIPTOMICS: ZHOU_2020_1, MOUSE_MICROGLIA_TRANSCRIPTOMICS: ZHOU_2020_2, HUMAN_KEGG: KEGG_HSA05010
COX7A2L	0	2.222490768984168	1.8172716607060941	0	0	0	0	0	0	0	0	0	2.1738148155581554	0	1.9858918973210926	2.1938663524644815	0	0	0	0	8.407443597712899	HUMAN_MICROGLIA_TRANSCRIPTOMICS: GAZESTANI_2023_1, MOUSE_MICROGLIA_PROTEOMICS: MONASOR_2020, MOUSE_MICROGLIA_TRANSCRIPTOMICS: KEREN_SHAUL_2017, HUMAN_KEGG: KEGG_HSA05010
MT-CO2	0	2.222490768984168	1.8250995887717516	0	1.9340742155935273	0	0	0	0	0	0	2.0055360289059725	2.1825497943285024	0	0	0	0	0	0	1.9963141005916494	8.406890692810292	HUMAN_MICROGLIA_TRANSCRIPTOMICS: ZHOU_2020_1, MOUSE_MICROGLIA_PROTEOMICS: MONASOR_2020, MOUSE_MICROGLIA_TRANSCRIPTOMICS: ZHOU_2020_2, HUMAN_KEGG: KEGG_HSA05010
CYCS	0	2.222490768984168	1.8463385994793073	0	0	0	0	1.7762221515307672	0	0	0	1.9644281394172445	2.1929607848267936	0	0	0	0	0	0	2.0257397039607175	8.405619397188923	HUMAN_MICROGLIA_TRANSCRIPTOMICS: ZHOU_2020_1, MOUSE_MICROGLIA_PROTEOMICS: MONASOR_2020, MOUSE_MICROGLIA_TRANSCRIPTOMICS: ZHOU_2020_2, HUMAN_KEGG: KEGG_HSA05010
MT-ND4	0	2.222490768984168	0	0	1.936085467979866	0	0	1.7762084510010674	0	0	0	1.9980099031363097	2.180361120189657	0	1.9759329394665266	0	0	0	0	2.0008991487382017	8.401760941048337	HUMAN_MICROGLIA_TRANSCRIPTOMICS: ZHOU_2020_1, MOUSE_MICROGLIA_PROTEOMICS: MONASOR_2020, MOUSE_MICROGLIA_TRANSCRIPTOMICS: ZHOU_2020_2, HUMAN_KEGG: KEGG_HSA05010
UQCRB	0	2.222490768984168	1.8481037205137203	0	0	1.9898341248676679	0	0	0	0	0	1.991007748148079	2.1998028562338146	0	0	0	0	0	0	1.9816520266278772	8.394953399993938	HUMAN_MICROGLIA_TRANSCRIPTOMICS: ZHOU_2020_1, MOUSE_MICROGLIA_PROTEOMICS: MONASOR_2020, MOUSE_MICROGLIA_TRANSCRIPTOMICS: ZHOU_2020_2, HUMAN_KEGG: KEGG_HSA05010
VDAC2	0	2.222490768984168	1.825828660503357	0	0	0	0	0	0	0	0	0	2.183772297	0	0	2.1582690103690028	0	0	0	1.997775269656795	8.390360736857177	HUMAN_MICROGLIA_TRANSCRIPTOMICS: GAZESTANI_2023_1, MOUSE_MICROGLIA_PROTEOMICS: MONASOR_2020, MOUSE_MICROGLIA_TRANSCRIPTOMICS: KEREN_SHAUL_2017, HUMAN_KEGG: KEGG_HSA05010
APAF1	0	2.222490768984168	1.8196699229811117	0	0	0	0	1.7762121311433516	1.8485923786662433	0	0	1.9504238294407834	2.1697332340559847	2.043198872444462	0	0	0	0	0	0	8.385846704925397	HUMAN_MICROGLIA_TRANSCRIPTOMICS: ZHOU_2020_1, MOUSE_MICROGLIA_PROTEOMICS: MONASOR_2020, MOUSE_MICROGLIA_TRANSCRIPTOMICS: CHEN_2020_1, HUMAN_KEGG: KEGG_HSA05010
MT-ND5	0	2.222490768984168	0	0	1.937088623448451	0	0	1.776219891443386	0	0	0	1.9489471845112925	2.1813667272264237	0	1.9474787741677673	0	0	0	0	2.029166779282862	8.381971460004745	HUMAN_MICROGLIA_TRANSCRIPTOMICS: ZHOU_2020_1, MOUSE_MICROGLIA_PROTEOMICS: MONASOR_2020, MOUSE_MICROGLIA_TRANSCRIPTOMICS: ZHOU_2020_2, HUMAN_KEGG: KEGG_HSA05010
NDUFB11	0	2.222490768984168	0	0	0	0	0	1.7762203514611716	1.8707183204495663	0	0	0	2.1828652788890563	0	0	2.1031046530074664	0	0	0	0	8.379179021330257	MOUSE_MICROGLIA_PROTEOMICS: MONASOR_2020, HUMAN_MICROGLIA_TRANSCRIPTOMICS: OLAH_2020, MOUSE_MICROGLIA_TRANSCRIPTOMICS: KEREN_SHAUL_2017, HUMAN_KEGG: KEGG_HSA05010
MT-CYB	0	2.222490768984168	0	0	1.9387600073011158	0	0	0	0	0	0	2.0090132895463864	2.1701670253267467	0	1.9739282141841141	0	0	0	0	0	8.375599298041415	HUMAN_MICROGLIA_TRANSCRIPTOMICS: ZHOU_2020_1, MOUSE_MICROGLIA_PROTEOMICS: MONASOR_2020, MOUSE_MICROGLIA_TRANSCRIPTOMICS: DEPP_2023_1, HUMAN_KEGG: KEGG_HSA05010
TUBB6	0	2.222490768984168	0	0	0	0	0	0	0	1.8968300148264363	0	0	2.1852511308782483	2.0693945422638556	1.9788430245538997	0	0	1.7821409404095325	1.8730945613249306	0	8.373966456952708	MOUSE_MICROGLIA_TRANSCRIPTOMICS: CHEN_2020_1, MOUSE_MICROGLIA_PROTEOMICS: MONASOR_2020, HUMAN_MICROGLIA_TRANSCRIPTOMICS: SUN_2023, HUMAN_KEGG: KEGG_HSA05010
MT-ND1	0	2.222490768984168	1.8297042523397853	0	1.9352445132168994	0	0	0	0	1.884242025907013	0	1.9982004379659213	2.1808935003855923	0	1.9719234889017014	0	0	0	0	0	8.373508196237383	HUMAN_MICROGLIA_TRANSCRIPTOMICS: ZHOU_2020_1, MOUSE_MICROGLIA_PROTEOMICS: MONASOR_2020, MOUSE_MICROGLIA_TRANSCRIPTOMICS: DEPP_2023_1, HUMAN_KEGG: KEGG_HSA05010
NDUFS6	0	2.222490768984168	1.843153707178084	0	0	0	0	1.7762217915168481	0	0	0	0	2.189234123455246	0	0	2.1176631130752606	0	1.7820736952209986	0	2.0431169673599294	8.372541712692758	HUMAN_MICROGLIA_TRANSCRIPTOMICS: GAZESTANI_2023_1, MOUSE_MICROGLIA_TRANSCRIPTOMICS: KEREN_SHAUL_2017, MOUSE_MICROGLIA_PROTEOMICS: MONASOR_2020, HUMAN_KEGG: KEGG_HSA05010
SDHA	0	2.222490768984168	0	0	0	0	1.8883475194137929	0	0	0	0	0	2.169812105196123	0	0	2.0709584282552522	0	0	0	0	8.351608821849336	HUMAN_MICROGLIA_TRANSCRIPTOMICS: MATHYS_2019_1, MOUSE_MICROGLIA_PROTEOMICS: MONASOR_2020, MOUSE_MICROGLIA_TRANSCRIPTOMICS: KEREN_SHAUL_2017, HUMAN_KEGG: KEGG_HSA05010
NRBF2	0	2.222490768984168	0	0	0	0	1.8491308262737798	0	0	0	0	0	2.1725331595309036	0	1.9765149564840012	0	0	0	1.8730974268614977	2.106849169359337	8.351003924148188	HUMAN_MICROGLIA_TRANSCRIPTOMICS: MATHYS_2019_1, MOUSE_MICROGLIA_TRANSCRIPTOMICS: ZHOU_2020_2, MOUSE_MICROGLIA_PROTEOMICS: MONASOR_2020, HUMAN_KEGG: KEGG_HSA05010
KLC1	0	2.222490768984168	1.852305476019551	0	1.9351994948463824	0	0	0	0	0	0	1.9704776202574166	2.1719219081948298	0	0	0	0	0	1.8730928561342746	1.9802412429261724	8.345131540362587	HUMAN_MICROGLIA_TRANSCRIPTOMICS: ZHOU_2020_1, MOUSE_MICROGLIA_TRANSCRIPTOMICS: ZHOU_2020_2, MOUSE_MICROGLIA_PROTEOMICS: MONASOR_2020, HUMAN_KEGG: KEGG_HSA05010
NDUFA5	0	2.222490768984168	1.8522095455285503	0	0	0	0	1.7762136112005746	0	0	0	0	2.1944396187043917	0	0	0	0	1.7820787152210023	0	2.0545870887790114	8.323727021996122	HUMAN_MICROGLIA_TRANSCRIPTOMICS: GAZESTANI_2023_1, MOUSE_MICROGLIA_TRANSCRIPTOMICS: ZHOU_2020_2, MOUSE_MICROGLIA_PROTEOMICS: MONASOR_2020, HUMAN_KEGG: KEGG_HSA05010
NDUFC2	0	2.222490768984168	0	0	0	0	0	0	1.8579593385491973	0	0	0	2.1899242459314587	0	0	0	0	0	0	2.047586282570522	8.317960636035345	MOUSE_MICROGLIA_PROTEOMICS: MONASOR_2020, MOUSE_MICROGLIA_TRANSCRIPTOMICS: ZHOU_2020_2, HUMAN_MICROGLIA_TRANSCRIPTOMICS: OLAH_2020, HUMAN_KEGG: KEGG_HSA05010
NDUFA6	0	2.222490768984168	0	0	0	0	0	0	1.8758841521458132	0	0	0	2.1884454120538606	0	1.9313763033509692	2.025299524829516	0	0	0	0	8.312119858013357	MOUSE_MICROGLIA_PROTEOMICS: MONASOR_2020, MOUSE_MICROGLIA_TRANSCRIPTOMICS: KEREN_SHAUL_2017, HUMAN_MICROGLIA_TRANSCRIPTOMICS: OLAH_2020, HUMAN_KEGG: KEGG_HSA05010
NDUFB4	0	2.222490768984168	1.8389135794758529	0	0	0	0	0	0	0	0	0	2.190318601632151	0	0	0	0	0	0	2.0554101395230537	8.307133089615226	HUMAN_MICROGLIA_TRANSCRIPTOMICS: GAZESTANI_2023_1, MOUSE_MICROGLIA_PROTEOMICS: MONASOR_2020, MOUSE_MICROGLIA_TRANSCRIPTOMICS: ZHOU_2020_2, HUMAN_KEGG: KEGG_HSA05010
VDAC3	0	2.222490768984168	0	0	0	0	1.8839775221193666	0	1.8536648519583414	0	0	0	2.1720402149050377	0	0	0	0	0	0	1.9894617221838486	8.267970228192421	HUMAN_MICROGLIA_TRANSCRIPTOMICS: MATHYS_2019_1, MOUSE_MICROGLIA_PROTEOMICS: MONASOR_2020, MOUSE_MICROGLIA_TRANSCRIPTOMICS: ZHOU_2020_2, HUMAN_KEGG: KEGG_HSA05010
NDUFB6	0	2.222490768984168	1.850636285476139	0	0	0	0	0	1.8542561218512852	0	0	0	2.168885369299495	0	0	2.0218140428767746	0	1.7820803852211204	0	0	8.267446303011722	HUMAN_MICROGLIA_TRANSCRIPTOMICS: OLAH_2020, MOUSE_MICROGLIA_TRANSCRIPTOMICS: KEREN_SHAUL_2017, MOUSE_MICROGLIA_PROTEOMICS: MONASOR_2020, HUMAN_KEGG: KEGG_HSA05010
NDUFS7	0	2.222490768984168	1.8394316041272567	0	0	0	0	0	0	0	0	0	2.1896481969409733	0	0	0	0	0	0	1.9983295062229538	8.249900076	HUMAN_MICROGLIA_TRANSCRIPTOMICS: GAZESTANI_2023_1, MOUSE_MICROGLIA_PROTEOMICS: MONASOR_2020, MOUSE_MICROGLIA_TRANSCRIPTOMICS: ZHOU_2020_2, HUMAN_KEGG: KEGG_HSA05010
PLCB1	0	2.222490768984168	1.8511159379311424	0	1.9373904020959065	0	0	0	0	0	1.8350899795770446	1.9175565713327622	2.1658685481891946	0	0	0	0	1.7820776252209989	1.910985935967985	0	8.236735655237254	HUMAN_MICROGLIA_TRANSCRIPTOMICS: LENG_2021, MOUSE_MICROGLIA_TRANSCRIPTOMICS: SOBUE_2021_2, MOUSE_MICROGLIA_PROTEOMICS: MONASOR_2020, HUMAN_KEGG: KEGG_HSA05010
CAPN1	0	2.222490768984168	0	0	0	0	1.8747838782103765	0	0	0	0	0	2.1815441872917356	0	1.9555623438549148	0	0	0	1.873089646505459	0	8.234381178341195	HUMAN_MICROGLIA_TRANSCRIPTOMICS: MATHYS_2019_1, MOUSE_MICROGLIA_TRANSCRIPTOMICS: DEPP_2023_1, MOUSE_MICROGLIA_PROTEOMICS: MONASOR_2020, HUMAN_KEGG: KEGG_HSA05010
ITPR1	0	2.222490768984168	1.8253490080483534	1.7277756514194178	1.9115100671714707	0	0	1.7762057008947407	0	0	0	1.9336091307275494	2.1779161148453614	0	0	0	0	1.7826187325847676	1.8730984972726414	0	8.207114512	HUMAN_MICROGLIA_TRANSCRIPTOMICS: ZHOU_2020_1, MOUSE_MICROGLIA_TRANSCRIPTOMICS: SOBUE_2021_2, MOUSE_MICROGLIA_PROTEOMICS: MONASOR_2020, HUMAN_KEGG: KEGG_HSA05010
NDUFB2	0	2.222490768984168	1.8361124091386323	0	0	2.008511135497353	0	0	1.8670773426877536	0	0	0	2.1849159285326594	0	0	0	0	1.782081315	0	0	8.197999148	HUMAN_MICROGLIA_TRANSCRIPTOMICS: MANCUSO_2024, MOUSE_MICROGLIA_TRANSCRIPTOMICS: MATHYS_2017, MOUSE_MICROGLIA_PROTEOMICS: MONASOR_2020, HUMAN_KEGG: KEGG_HSA05010
KIF5C	0	2.222490768984168	0	0	0	0	0	0	0	0	0	1.934561804875608	2.165513628058571	0	0	0	0	0	1.8730933832105683	0	8.195659585128915	MOUSE_MICROGLIA_TRANSCRIPTOMICS: SOBUE_2021_2, MOUSE_MICROGLIA_PROTEOMICS: MONASOR_2020, HUMAN_MICROGLIA_TRANSCRIPTOMICS: ZHOU_2020_1, HUMAN_KEGG: KEGG_HSA05010
MAPT	0	2.222490768984168	0	0	0	0	1.8729094112763727	0	0	0	0	0	2.190160859351874	0	0	0	0	0	1.8777956438168233	0	8.163356683429237	HUMAN_MICROGLIA_TRANSCRIPTOMICS: MATHYS_2019_1, MOUSE_MICROGLIA_TRANSCRIPTOMICS: SOBUE_2021_2, MOUSE_MICROGLIA_PROTEOMICS: MONASOR_2020, HUMAN_KEGG: KEGG_HSA05010
MCU	0	2.222490768984168	0	0	0	0	0	0	0	1.9165990712502288	0	0	2.177364016864391	0	0	0	0	1.7820873552423155	0	0	8.098541212341104	MOUSE_MICROGLIA_TRANSCRIPTOMICS: MATHYS_2017, MOUSE_MICROGLIA_PROTEOMICS: MONASOR_2020, HUMAN_MICROGLIA_TRANSCRIPTOMICS: SUN_2023, HUMAN_KEGG: KEGG_HSA05010
VDAC1	0	2.222490768984168	1.8424054493482784	0	0	0	0	0	0	1.8916765428527127	0	0	2.1900228348566317	0	0	0	0	1.7820765752209986	0	0	8.086266722	HUMAN_MICROGLIA_TRANSCRIPTOMICS: SUN_2023, MOUSE_MICROGLIA_TRANSCRIPTOMICS: MATHYS_2017, MOUSE_MICROGLIA_PROTEOMICS: MONASOR_2020, HUMAN_KEGG: KEGG_HSA05010
NDUFA12	0	2.222490768984168	1.8348077544610228	0	0	0	0	1.7762113311124204	1.864805621520127	0	0	0	2.1891158167450384	0	0	0	0	1.7820784452210006	0	0	8.058490652470333	HUMAN_MICROGLIA_TRANSCRIPTOMICS: OLAH_2020, MOUSE_MICROGLIA_TRANSCRIPTOMICS: MATHYS_2017, MOUSE_MICROGLIA_PROTEOMICS: MONASOR_2020, HUMAN_KEGG: KEGG_HSA05010
PSMC5	0	2.222490768984168	0	0	0	0	1.8656917455265258	0	0	0	0	0	2.1852905664483173	0	0	0	0	1.7820745352209986	0	0	8.055547616180009	HUMAN_MICROGLIA_TRANSCRIPTOMICS: MATHYS_2019_1, MOUSE_MICROGLIA_TRANSCRIPTOMICS: MATHYS_2017, MOUSE_MICROGLIA_PROTEOMICS: MONASOR_2020, HUMAN_KEGG: KEGG_HSA05010
NDUFB7	0	2.222490768984168	0	0	0	0	0	0	1.8539760466388382	0	0	0	2.1968846240486872	0	0	0	0	1.7820793752210131	0	0	8.055430814892706	MOUSE_MICROGLIA_TRANSCRIPTOMICS: MATHYS_2017, MOUSE_MICROGLIA_PROTEOMICS: MONASOR_2020, HUMAN_MICROGLIA_TRANSCRIPTOMICS: OLAH_2020, HUMAN_KEGG: KEGG_HSA05010
NDUFAB1	0	2.222490768984168	1.8435949874366873	0	0	0	0	1.7762132711874288	0	0	0	0	2.1943607475642533	0	0	0	0	1.7820739952209985	0	0	8.042520499206107	HUMAN_MICROGLIA_TRANSCRIPTOMICS: GAZESTANI_2023_1, MOUSE_MICROGLIA_TRANSCRIPTOMICS: MATHYS_2017, MOUSE_MICROGLIA_PROTEOMICS: MONASOR_2020, HUMAN_KEGG: KEGG_HSA05010
BIN1	3.1775057921808405	0	1.8172908468042943	1.7277756514194178	1.9318388016143024	1.9872701424275756	0	0	0	1.9247939365199205	0	0	0	0	0	2.267400127674538	2.1423471351093957	0	0	2.0143016353542893	7.432176062282954	HUMAN_MICROGLIA_TRANSCRIPTOMICS: MANCUSO_2024, MOUSE_MICROGLIA_TRANSCRIPTOMICS: KEREN_SHAUL_2017, HUMAN_GWAS: BELLENGUEZ_2022
EED	2.962524336322451	0	1.8313542567849974	0	0	0	0	0	1.8542250023832356	0	0	0	0	0	0	2.020434164	0	0	0	1.994953701870506	6.837183502878046	HUMAN_MICROGLIA_TRANSCRIPTOMICS: OLAH_2020, MOUSE_MICROGLIA_TRANSCRIPTOMICS: KEREN_SHAUL_2017, HUMAN_GWAS: BELLENGUEZ_2022
CTSB	2.405420102	0	0	0	1.9195365416536254	1.9911660323288258	2.0074770402707967	0	0	0	0	0	0	2.060311821915529	2.0102549789338244	2.339602750318062	2.1423478451093954	0	1.8731336104858076	2.412249307945367	6.8251464506617445	HUMAN_MICROGLIA_TRANSCRIPTOMICS: MATHYS_2019_1, MOUSE_MICROGLIA_TRANSCRIPTOMICS: ZHOU_2020_2, HUMAN_GWAS: BELLENGUEZ_2022
GRN	2.5136984038614814	0	0	0	1.9252675944614444	1.9875588065810275	1.9154463981561065	0	0	0	0	1.988292626826112	0	2.0348618619438534	1.9969502207685734	2.3210563159756106	2.1423469851093957	0	1.8730934239281254	2.0730141938464572	6.823047346663204	HUMAN_MICROGLIA_TRANSCRIPTOMICS: ZHOU_2020_1, MOUSE_MICROGLIA_TRANSCRIPTOMICS: KEREN_SHAUL_2017, HUMAN_GWAS: BELLENGUEZ_2022
APH1B	2.549943898805532	2.222490768984168	0	0	0	0	0	0	0	0	0	0	0	2.0361782320198687	1.9906773705758989	0	0	0	1.8730931192019145	0	6.808612899809569	MOUSE_MICROGLIA_TRANSCRIPTOMICS: CHEN_2020_1, HUMAN_GWAS: BELLENGUEZ_2022, HUMAN_KEGG: KEGG_HSA05010
MYO1E	0	0	1.851039193538342	0	1.918681384559265	2.048498951	2.1901156822737664	1.7762245716243346	0	1.9410991839121936	0	0	2.1844229839067935	0	2.0061899938369807	2.294357359060802	0	1.7820795652210202	1.9980759487532838	2.4205520520790453	6.795090718259605	HUMAN_MICROGLIA_TRANSCRIPTOMICS: MATHYS_2019_1, MOUSE_MICROGLIA_TRANSCRIPTOMICS: ZHOU_2020_2, MOUSE_MICROGLIA_PROTEOMICS: MONASOR_2020
MAF	2.3619561452595077	0	1.8511351240293425	0	1.925327605	2.0829566106098247	2.105137092844995	0	0	0	0	2.0094896266204154	0	2.0588491153833526	1.9274961899011385	2.3194344224868098	2.1423498351093957	0	0	2.3147339332566856	6.786527660591314	HUMAN_MICROGLIA_TRANSCRIPTOMICS: MATHYS_2019_1, MOUSE_MICROGLIA_TRANSCRIPTOMICS: KEREN_SHAUL_2017, HUMAN_GWAS: BELLENGUEZ_2022
CLU	2.7229897104043923	0	0	0	1.9281181181093128	0	1.9399291776401617	1.7762166613185006	0	0	0	1.972097166309116	0	0	1.934868405455817	2.020365372939583	0	0	1.8814514973052858	2.0420994296709463	6.737186306384454	HUMAN_MICROGLIA_TRANSCRIPTOMICS: ZHOU_2020_1, MOUSE_MICROGLIA_TRANSCRIPTOMICS: ZHOU_2020_2, HUMAN_GWAS: BELLENGUEZ_2022
SELPLG	0	0	1.8455711555513017	0	1.924517456659374	2.0674136197664357	2.165225973469418	0	0	0	0	2.0083464176427452	2.174071146763606	2.0748621151363538	0	2.3293238245583363	2.1423502151093956	0	0	2.3847141797841958	6.724011300017219	HUMAN_MICROGLIA_TRANSCRIPTOMICS: MATHYS_2019_1, MOUSE_MICROGLIA_TRANSCRIPTOMICS: ZHOU_2020_2, MOUSE_MICROGLIA_PROTEOMICS: MONASOR_2020
CTSD	0	0	1.8238141201923421	0	0	2.096909427332973	0	0	0	0	0	1.9867683481892184	2.179355513	2.0729783498158776	2.007330132632292	2.3390211898607025	2.1423499951093956	0	1.8730999985364372	2.4290571820476528	6.7053221225335164	HUMAN_MICROGLIA_TRANSCRIPTOMICS: MANCUSO_2024, MOUSE_MICROGLIA_TRANSCRIPTOMICS: ZHOU_2020_2, MOUSE_MICROGLIA_PROTEOMICS: MONASOR_2020
RPL18A	0	0	0	0	0	0	2.1985167857529215	0	0	0	0	0	2.1861581489898416	0	1.994880826819222	2.302764098586158	2.1423488951093956	0	0	2.0555294176281977	6.687439033328921	HUMAN_MICROGLIA_TRANSCRIPTOMICS: MATHYS_2019_1, MOUSE_MICROGLIA_TRANSCRIPTOMICS: KEREN_SHAUL_2017, MOUSE_MICROGLIA_PROTEOMICS: MONASOR_2020
RPS28	0	0	1.8300112299109876	0	1.938663303337289	2.0157301172267146	2.1842606705491097	1.7762196214329466	0	0	0	0	2.1877158540075787	0	1.9813650982962898	2.3130497009090423	0	0	0	2.0402222469683777	6.685026225	HUMAN_MICROGLIA_TRANSCRIPTOMICS: MATHYS_2019_1, MOUSE_MICROGLIA_PROTEOMICS: MONASOR_2020, MOUSE_MICROGLIA_TRANSCRIPTOMICS: KEREN_SHAUL_2017
C1QC	0	0	0	0	1.9239473519298003	2.0265219842392037	2.2160600943787614	0	0	0	0	0	2.1951691767506736	2.090379288206722	1.9583430918272935	2.2708642060181434	0	0	0	0	6.682093477147578	HUMAN_MICROGLIA_TRANSCRIPTOMICS: MATHYS_2019_1, MOUSE_MICROGLIA_PROTEOMICS: MONASOR_2020, MOUSE_MICROGLIA_TRANSCRIPTOMICS: KEREN_SHAUL_2017
RPS19	0	0	0	0	1.9382343300464608	0	2.2147732952199974	1.7762214415033155	0	0	0	0	2.182076567487671	0	2.0047832976553703	2.2839152139745527	2.1423499151093957	1.7820746052209986	0	2.0486826604740678	6.680765076682221	HUMAN_MICROGLIA_TRANSCRIPTOMICS: MATHYS_2019_1, MOUSE_MICROGLIA_TRANSCRIPTOMICS: KEREN_SHAUL_2017, MOUSE_MICROGLIA_PROTEOMICS: MONASOR_2020
CD74	0	0	1.8526316396889535	0	1.9278930767686915	0	2.1085129898983443	1.7762224815435264	0	0	0	2.0089656558389835	2.1965691394881333	0	0	2.295330807	2.1423498051093954	1.7820851177693098	1.8731117355089684	2.349188745506873	6.654270875	HUMAN_MICROGLIA_TRANSCRIPTOMICS: MATHYS_2019_1, MOUSE_MICROGLIA_TRANSCRIPTOMICS: ZHOU_2020_2, MOUSE_MICROGLIA_PROTEOMICS: MONASOR_2020
CD2AP	2.531803016745037	0	0	0	1.9241723932704216	1.9792272249634002	0	0	0	0	0	0	0	0	0	0	2.1423458051093953	0	0	0	6.653376046817833	HUMAN_MICROGLIA_TRANSCRIPTOMICS: MANCUSO_2024, MOUSE_MICROGLIA_TRANSCRIPTOMICS: KIM_2022, HUMAN_GWAS: BELLENGUEZ_2022
MS4A4A	2.6584353173817616	0	1.8505787271815384	0	0	0	0	0	0	0	0	0	0	0	1.9124930845617925	0	2.1423507551093954	0	0	0	6.651364799672695	HUMAN_MICROGLIA_TRANSCRIPTOMICS: GAZESTANI_2023_1, MOUSE_MICROGLIA_TRANSCRIPTOMICS: KIM_2022, HUMAN_GWAS: BELLENGUEZ_2022
ABI3	2.480284549162218	0	0	0	1.923572283028765	1.9875175583303866	0	0	0	0	0	0	0	0	0	2.1565337685800765	2.1423462651093956	0	0	0	6.624335876072681	HUMAN_MICROGLIA_TRANSCRIPTOMICS: MANCUSO_2024, MOUSE_MICROGLIA_TRANSCRIPTOMICS: KEREN_SHAUL_2017, HUMAN_GWAS: BELLENGUEZ_2022
ITGAX	0	0	1.8235647009157403	0	1.917256122735331	2.054710213038906	0	0	0	1.9082352396863165	0	1.983719790915431	2.193986109648595	0	2.2033363909536323	2.332139285630549	2.1423451651093957	1.7820813552219354	2.0074097719892015	2.3699898719187273	6.618686194606228	HUMAN_MICROGLIA_TRANSCRIPTOMICS: MANCUSO_2024, MOUSE_MICROGLIA_TRANSCRIPTOMICS: ZHOU_2020_2, MOUSE_MICROGLIA_PROTEOMICS: MONASOR_2020
TSPAN14	2.505015667095728	0	0	0	1.9201366518952818	0	0	1.7762055508889412	0	0	0	0	0	0	0	2.1853392486439778	0	0	0	1.9859851480128727	6.610491567634988	HUMAN_MICROGLIA_TRANSCRIPTOMICS: LENG_2021, MOUSE_MICROGLIA_TRANSCRIPTOMICS: KEREN_SHAUL_2017, HUMAN_GWAS: BELLENGUEZ_2022
RPS16	0	0	0	0	1.9310736610502734	1.9887153562719744	2.1110809614163233	0	0	0	0	0	2.195129741180604	0	1.9974675693547064	2.303773133542591	2.1423482351093956	0	0	2.065349535795908	6.609983836139519	HUMAN_MICROGLIA_TRANSCRIPTOMICS: MATHYS_2019_1, MOUSE_MICROGLIA_TRANSCRIPTOMICS: KEREN_SHAUL_2017, MOUSE_MICROGLIA_PROTEOMICS: MONASOR_2020
RPL13A	0	0	0	0	1.9315537492458408	0	2.102640713362379	1.7762169113281667	0	0	0	1.9885307953631266	2.199980316299126	0	1.9558210180849036	2.3012585324178256	2.1423478851093956	0	0	1.9965660262868223	6.603879562	HUMAN_MICROGLIA_TRANSCRIPTOMICS: MATHYS_2019_1, MOUSE_MICROGLIA_TRANSCRIPTOMICS: KEREN_SHAUL_2017, MOUSE_MICROGLIA_PROTEOMICS: MONASOR_2020
SLC1A3	0	0	1.852708384081754	0	0	2.0878141482624417	2.1948867857370624	1.7762167713227537	0	0	0	1.9693344112797462	2.1970226485439297	0	0	2.2044172081456987	0	0	1.873145338666632	2.0044261102544283	6.596326642426691	HUMAN_MICROGLIA_TRANSCRIPTOMICS: MATHYS_2019_1, MOUSE_MICROGLIA_TRANSCRIPTOMICS: KEREN_SHAUL_2017, MOUSE_MICROGLIA_PROTEOMICS: MONASOR_2020
FERMT2	2.489984142036414	0	0	0	0	0	0	0	0	0	0	0	2.168944522654599	0	1.934157051323348	0	0	0	1.9090862804874942	0	6.593085716014361	MOUSE_MICROGLIA_TRANSCRIPTOMICS: DEPP_2023_1, MOUSE_MICROGLIA_PROTEOMICS: MONASOR_2020, HUMAN_GWAS: BELLENGUEZ_2022
RHOB	0	0	0	0	0	2.085000071319615	0	1.776223021564405	0	0	0	2.0081558828131336	2.192763606976447	0	0	2.310957476727586	2.1423495651093956	0	0	2.1363568351522715	6.588721155023647	MOUSE_MICROGLIA_TRANSCRIPTOMICS: KEREN_SHAUL_2017, MOUSE_MICROGLIA_PROTEOMICS: MONASOR_2020, HUMAN_MICROGLIA_TRANSCRIPTOMICS: MANCUSO_2024
WDR81	2.4392254116922176	0	0	0	0	0	0	1.7762219315222612	0	0	0	1.9604745417028013	2.180755476	0	0	0	0	0	0	0	6.580455429285369	MOUSE_MICROGLIA_PROTEOMICS: MONASOR_2020, HUMAN_MICROGLIA_TRANSCRIPTOMICS: ZHOU_2020_1, HUMAN_GWAS: BELLENGUEZ_2022
RPS5	0	0	0	0	0	2.0024704418690407	2.0720821780821943	0	0	0	0	0	2.196076194862267	0	1.9996663056404953	2.3093999472637456	2.1423480051093953	0	0	2.050055894731249	6.577558320208206	HUMAN_MICROGLIA_TRANSCRIPTOMICS: MATHYS_2019_1, MOUSE_MICROGLIA_TRANSCRIPTOMICS: KEREN_SHAUL_2017, MOUSE_MICROGLIA_PROTEOMICS: MONASOR_2020
SORL1	2.5258640335269993	0	1.8242937726473458	0	1.9111800065385596	0	0	0	0	1.935607779350029	0	2.0095848940352212	0	0	0	2.040873003389484	0	0	0	0	6.576321930951704	HUMAN_MICROGLIA_TRANSCRIPTOMICS: ZHOU_2020_1, MOUSE_MICROGLIA_TRANSCRIPTOMICS: KEREN_SHAUL_2017, HUMAN_GWAS: BELLENGUEZ_2022
TNFRSF1B	0	0	0	0	1.922582101130032	1.9789407041151852	2.180804750389715	0	0	0	0	1.9717160966498928	2.171862754839726	2.0528522559927214	0	2.2213472901678744	0	0	0	2.0505899188963825	6.574014795397315	HUMAN_MICROGLIA_TRANSCRIPTOMICS: MATHYS_2019_1, MOUSE_MICROGLIA_PROTEOMICS: MONASOR_2020, MOUSE_MICROGLIA_TRANSCRIPTOMICS: KEREN_SHAUL_2017
CAPG	0	0	0	0	0	2.063819447297194	2.027458110634057	0	1.8726788469366962	0	0	0	2.200216929719542	0	2.013076074179453	2.3099180206376886	0	1.7820829352469976	1.9847016380511613	2.1148598231800886	6.5739543976544255	HUMAN_MICROGLIA_TRANSCRIPTOMICS: MANCUSO_2024, MOUSE_MICROGLIA_TRANSCRIPTOMICS: KEREN_SHAUL_2017, MOUSE_MICROGLIA_PROTEOMICS: MONASOR_2020
RPS14	0	0	1.8382996243334484	0	1.9365226285637263	0	2.081480500081434	1.776205800898607	0	0	0	0	2.1742486068289177	0	2.001218396511544	2.3172879997712355	2.1423454851093955	0	0	2.0472228514797504	6.573017106681588	HUMAN_MICROGLIA_TRANSCRIPTOMICS: MATHYS_2019_1, MOUSE_MICROGLIA_TRANSCRIPTOMICS: KEREN_SHAUL_2017, MOUSE_MICROGLIA_PROTEOMICS: MONASOR_2020
NDUFV3	0	2.222490768984168	0	0	0	0	0	0	0	0	0	0	2.166184032749749	0	0	2.1824301262570143	0	0	0	0	6.571104928	MOUSE_MICROGLIA_PROTEOMICS: MONASOR_2020, MOUSE_MICROGLIA_TRANSCRIPTOMICS: KEREN_SHAUL_2017, HUMAN_KEGG: KEGG_HSA05010
TMEM106B	2.4440547520357767	0	0	0	0	0	0	0	0	0	0	1.9461844294819226	2.1760429252670703	0	0	0	0	0	0	0	6.5662821067847705	MOUSE_MICROGLIA_PROTEOMICS: MONASOR_2020, HUMAN_MICROGLIA_TRANSCRIPTOMICS: ZHOU_2020_1, HUMAN_GWAS: BELLENGUEZ_2022
CTSZ	0	0	1.833618216372614	0	1.9188314121196792	2.007569654296461	0	0	0	0	0	0	2.1933551405274865	2.075523015992998	2.010486841607797	2.3327060159813042	2.1423448951093955	1.782077605220999	1.8731598071061504	2.3628889450943364	6.563813739918283	HUMAN_MICROGLIA_TRANSCRIPTOMICS: MANCUSO_2024, MOUSE_MICROGLIA_TRANSCRIPTOMICS: ZHOU_2020_2, MOUSE_MICROGLIA_PROTEOMICS: MONASOR_2020
SEC61G	2.431981412	0	0	0	0	1.9889222461356841	0	0	0	1.9074748913623245	0	0	0	0	0	0	2.1423454251093954	0	0	0	6.563249083520649	MOUSE_MICROGLIA_TRANSCRIPTOMICS: KIM_2022, HUMAN_MICROGLIA_TRANSCRIPTOMICS: MANCUSO_2024, HUMAN_GWAS: BELLENGUEZ_2022
NDUFB5	0	2.222490768984168	0	0	0	0	0	0	0	0	0	0	2.1913636442389874	0	0	2.1400427836052627	0	0	0	1.9843224386404605	6.553897196828418	MOUSE_MICROGLIA_PROTEOMICS: MONASOR_2020, MOUSE_MICROGLIA_TRANSCRIPTOMICS: KEREN_SHAUL_2017, HUMAN_KEGG: KEGG_HSA05010
RPL13	0	0	0	0	1.9294833689090907	0	2.1505126178275646	0	0	0	0	0	2.184561008402036	0	1.989448668	2.218678100719544	2.1423490151093953	0	0	0	6.5537517269491445	HUMAN_MICROGLIA_TRANSCRIPTOMICS: MATHYS_2019_1, MOUSE_MICROGLIA_TRANSCRIPTOMICS: KEREN_SHAUL_2017, MOUSE_MICROGLIA_PROTEOMICS: MONASOR_2020
BMP2K	0	0	1.8432496376690848	0	1.9778917700616856	0	2.1494934448970975	1.7762156312786765	0	0	0	0	2.1977127710201425	0	0	2.2053297063128467	2.1423463951093953	0	0	0	6.552535922230087	HUMAN_MICROGLIA_TRANSCRIPTOMICS: MATHYS_2019_1, MOUSE_MICROGLIA_TRANSCRIPTOMICS: KEREN_SHAUL_2017, MOUSE_MICROGLIA_PROTEOMICS: MONASOR_2020
RHOH	2.4126640953771146	0	1.8408513753940672	1.7277756514194178	0	1.9895436868215641	1.844932781247773	0	0	0	0	0	0	2.080238029329377	0	2.0624390863928124	0	0	0	2.146000771583278	6.548208553781957	HUMAN_MICROGLIA_TRANSCRIPTOMICS: MANCUSO_2024, MOUSE_MICROGLIA_TRANSCRIPTOMICS: ZHOU_2020_2, HUMAN_GWAS: BELLENGUEZ_2022
ABCA1	2.4102494310563634	0	1.8353257791124267	0	0	1.9947124831571168	0	0	0	0	0	1.9154130544996304	0	0	0	2.1421263687700582	0	0	0	2.053499046773091	6.547088282983538	HUMAN_MICROGLIA_TRANSCRIPTOMICS: MANCUSO_2024, MOUSE_MICROGLIA_TRANSCRIPTOMICS: KEREN_SHAUL_2017, HUMAN_GWAS: BELLENGUEZ_2022
NPC2	0	0	1.8459740636135047	0	0	2.043094325693181	1.8613266256021852	0	1.875697435337515	0	0	1.9244634589061869	2.1754711095010655	0	2.005177362231495	2.3270931101051637	2.1423482851093953	0	1.8731062431387782	2.101323640155404	6.5456585452994105	HUMAN_MICROGLIA_TRANSCRIPTOMICS: MANCUSO_2024, MOUSE_MICROGLIA_TRANSCRIPTOMICS: KEREN_SHAUL_2017, MOUSE_MICROGLIA_PROTEOMICS: MONASOR_2020
CYBB	0	2.222490768984168	1.824466447531147	0	0	2.0618650805744845	0	0	0	0	0	1.9428024362563145	0	2.0710220854757044	0	2.2610572193928604	2.1423506651093955	1.8714770669785954	1.8731059995236607	2.0490504577663584	6.545413068951513	HUMAN_MICROGLIA_TRANSCRIPTOMICS: MANCUSO_2024, MOUSE_MICROGLIA_TRANSCRIPTOMICS: KEREN_SHAUL_2017, HUMAN_KEGG: KEGG_HSA05010
ACTB	0	0	0	0	0	0	2.091382038449037	0	0	0	0	1.9840055931598484	2.196529703918064	0	0	2.253699375421944	0	0	0	2.0305782028144224	6.541611117789044	HUMAN_MICROGLIA_TRANSCRIPTOMICS: MATHYS_2019_1, MOUSE_MICROGLIA_PROTEOMICS: MONASOR_2020, MOUSE_MICROGLIA_TRANSCRIPTOMICS: KEREN_SHAUL_2017
NAMPT	0	0	0	0	0	0	2.2122154954945925	1.776220001447639	0	1.9326508692011712	1.8350902695770446	2.0043928199283023	2.179178053087578	0	0	2.14700452	2.1423499551093954	1.7820758252209985	1.8730955226364452	0	6.538398069	HUMAN_MICROGLIA_TRANSCRIPTOMICS: MATHYS_2019_1, MOUSE_MICROGLIA_TRANSCRIPTOMICS: KEREN_SHAUL_2017, MOUSE_MICROGLIA_PROTEOMICS: MONASOR_2020
SCPEP1	0	0	1.8324286782842054	0	0	2.0406572181533384	0	0	0	0	0	1.9561398743291347	2.199763420663745	2.065872089527536	1.9965622093744906	2.2933880032415144	0	1.7820778652209992	1.8807919237626118	2.0478985527442592	6.533808642058597	HUMAN_MICROGLIA_TRANSCRIPTOMICS: MANCUSO_2024, MOUSE_MICROGLIA_TRANSCRIPTOMICS: KEREN_SHAUL_2017, MOUSE_MICROGLIA_PROTEOMICS: MONASOR_2020
ADAM17	2.3643708095459774	2.222490768984168	0	0	1.9149306955489123	0	0	1.7762129311742831	0	0	0	1.9468036676781606	0	0	0	0	0	0	0	0	6.533665246208306	HUMAN_MICROGLIA_TRANSCRIPTOMICS: ZHOU_2020_1, HUMAN_GWAS: BELLENGUEZ_2022, HUMAN_KEGG: KEGG_HSA05010
RPS17	0	0	0	0	1.9356797949798343	0	2.0977376902867073	1.7762168313250735	0	0	0	1.942611901426703	2.197555028739865	0	0	2.2379135178163896	2.1423451451093953	0	0	0	6.533206236842962	HUMAN_MICROGLIA_TRANSCRIPTOMICS: MATHYS_2019_1, MOUSE_MICROGLIA_TRANSCRIPTOMICS: KEREN_SHAUL_2017, MOUSE_MICROGLIA_PROTEOMICS: MONASOR_2020
CLEC7A	0	0	1.8180007324376997	0	2.000127665021152	0	1.8801928803252659	0	0	0	0	0	2.2006901565603734	0	2.2219193621339923	2.3315737718864358	0	1.782086443643772	2.0130531306864894	0	6.5323915934679615	HUMAN_MICROGLIA_TRANSCRIPTOMICS: LENG_2021, MOUSE_MICROGLIA_TRANSCRIPTOMICS: KEREN_SHAUL_2017, MOUSE_MICROGLIA_PROTEOMICS: MONASOR_2020
RPS27A	0	0	0	0	1.9336091277373626	0	2.0807400393174182	1.7762139212125607	0	0	0	1.9675719641058378	2.1750767538003726	0	0	2.273500203	2.1423484851093955	0	0	0	6.529316996	HUMAN_MICROGLIA_TRANSCRIPTOMICS: MATHYS_2019_1, MOUSE_MICROGLIA_TRANSCRIPTOMICS: KEREN_SHAUL_2017, MOUSE_MICROGLIA_PROTEOMICS: MONASOR_2020
IFIT3	0	0	1.815199562100479	0	0	0	2.1889350710784634	0	0	0	0	1.9275596498873773	2.193039655966932	0	2.0016711227849133	0	2.1423511351093953	1.7821005969767179	1.8730931090681313	0	6.524325862	HUMAN_MICROGLIA_TRANSCRIPTOMICS: MATHYS_2019_1, MOUSE_MICROGLIA_TRANSCRIPTOMICS: KIM_2022, MOUSE_MICROGLIA_PROTEOMICS: MONASOR_2020
ZC3HAV1	0	0	1.817233288509694	0	1.9186213735350994	0	2.2046668918982064	0	0	1.9077283408036552	0	0	2.177206274584114	0	0	2.0081859289830226	2.1423485651093954	0	1.8730903669132728	2.0385014524277074	6.524221731591716	HUMAN_MICROGLIA_TRANSCRIPTOMICS: MATHYS_2019_1, MOUSE_MICROGLIA_TRANSCRIPTOMICS: KIM_2022, MOUSE_MICROGLIA_PROTEOMICS: MONASOR_2020
MPEG1	0	0	0	0	0	1.9966192476322386	0	0	0	0	0	0	2.199664831738572	2.108358740890306	1.9878966226035053	2.3254325848634987	0	0	1.8730962140718743	2.0542977759547103	6.521716664	MOUSE_MICROGLIA_TRANSCRIPTOMICS: KEREN_SHAUL_2017, MOUSE_MICROGLIA_PROTEOMICS: MONASOR_2020, HUMAN_MICROGLIA_TRANSCRIPTOMICS: MANCUSO_2024
NCSTN	0	2.222490768984168	0	0	0	0	0	0	0	0	0	0	2.199723985093676	0	0	2.099188268754974	0	0	1.8730914886013157	1.9827604995376487	6.521403022832818	MOUSE_MICROGLIA_TRANSCRIPTOMICS: KEREN_SHAUL_2017, MOUSE_MICROGLIA_PROTEOMICS: MONASOR_2020, HUMAN_KEGG: KEGG_HSA05010
GNAS	0	0	1.8472787182911141	0	1.9349144009831414	1.9998786640126192	0	1.7762164213092213	0	1.9209921948999604	0	0	2.1853102842333523	0	2.009292451250116	2.3355580197456893	0	0	1.8730936586797091	0	6.520746968	HUMAN_MICROGLIA_TRANSCRIPTOMICS: MANCUSO_2024, MOUSE_MICROGLIA_TRANSCRIPTOMICS: KEREN_SHAUL_2017, MOUSE_MICROGLIA_PROTEOMICS: MONASOR_2020
GLUL	0	0	0	0	1.9159358802036868	1.9970598002093716	0	1.7762165613146341	0	1.8801868348457222	0	2.009251458083401	2.1931185271070706	0	1.9407532441880604	2.3141025118801535	2.1423459951093955	0	0	2.089930273950421	6.516472497070625	HUMAN_MICROGLIA_TRANSCRIPTOMICS: ZHOU_2020_1, MOUSE_MICROGLIA_TRANSCRIPTOMICS: KEREN_SHAUL_2017, MOUSE_MICROGLIA_PROTEOMICS: MONASOR_2020
PLCG2	2.473033583021002	0	1.8284379698585762	0	0	1.9841036241681203	0	0	1.8731145194893917	0	0	1.9738596134830244	0	2.051535884436795	0	2.022993199854887	0	0	0	0	6.508673091625917	HUMAN_MICROGLIA_TRANSCRIPTOMICS: MANCUSO_2024, MOUSE_MICROGLIA_TRANSCRIPTOMICS: CHEN_2020_1, HUMAN_GWAS: BELLENGUEZ_2022
CALM1	0	2.222490768984168	1.8215501606047255	0	1.9343442689275212	2.010103328893538	0	0	0	1.9112766329822846	0	2.007203208665075	0	0	0	2.275722089042278	2.1423497251093955	1.7820787452210025	1.8730969673053393	2.120991841638845	6.508316186919984	HUMAN_MICROGLIA_TRANSCRIPTOMICS: MANCUSO_2024, MOUSE_MICROGLIA_TRANSCRIPTOMICS: KEREN_SHAUL_2017, HUMAN_KEGG: KEGG_HSA05010
KCNJ2	0	0	0	0	0	2.019608475994258	0	1.7762154012697837	0	0	0	0	2.193138244892105	0	2.035537931380046	2.294843570153404	0	0	1.983559193850263	2.2720638511413886	6.507590291039767	MOUSE_MICROGLIA_TRANSCRIPTOMICS: KEREN_SHAUL_2017, MOUSE_MICROGLIA_PROTEOMICS: MONASOR_2020, HUMAN_MICROGLIA_TRANSCRIPTOMICS: MANCUSO_2024
PLEKHA1	2.3957614452757157	0	1.837148458	0	0	0	0	0	0	0	0	0	0	0	0	2.102573671480506	0	0	1.8731182461533307	2.274498400946295	6.507408304663452	HUMAN_MICROGLIA_TRANSCRIPTOMICS: GAZESTANI_2023_1, MOUSE_MICROGLIA_TRANSCRIPTOMICS: ZHOU_2020_2, HUMAN_GWAS: BELLENGUEZ_2022
RTN1	0	0	1.8475856958623165	0	1.9258076936789352	0	0	0	0	1.9222594421066137	0	1.9981528042585184	2.184896210747625	0	1.9595071258622427	2.195288874534516	0	0	1.8731012963837228	2.3236846725453777	6.506733688	HUMAN_MICROGLIA_TRANSCRIPTOMICS: ZHOU_2020_1, MOUSE_MICROGLIA_TRANSCRIPTOMICS: ZHOU_2020_2, MOUSE_MICROGLIA_PROTEOMICS: MONASOR_2020
RPL28	0	0	0	0	1.9141355494787176	1.9994580381620601	2.175138297736346	0	0	0	0	1.9657142495171236	2.188465129838895	0	0	0	2.1423482751093954	0	0	2.0015037705884766	6.505951702684636	HUMAN_MICROGLIA_TRANSCRIPTOMICS: MATHYS_2019_1, MOUSE_MICROGLIA_TRANSCRIPTOMICS: KIM_2022, MOUSE_MICROGLIA_PROTEOMICS: MONASOR_2020
RPL7A	0	0	0	0	1.9343742750531374	1.987723835912158	2.187759284659386	1.7762090210231058	0	0	0	0	2.173026104	0	1.9650039532495032	0	2.1423478051093956	0	0	0	6.503133193925551	HUMAN_MICROGLIA_TRANSCRIPTOMICS: MATHYS_2019_1, MOUSE_MICROGLIA_TRANSCRIPTOMICS: KIM_2022, MOUSE_MICROGLIA_PROTEOMICS: MONASOR_2020
HEXA	0	0	0	0	0	0	0	0	0	0	0	1.9852440695523246	2.1969832129738607	2.092059245790455	2.006260158349987	2.3183589200752817	2.1423493351093956	0	1.8731172879333582	1.999186053676302	6.5005862026014665	MOUSE_MICROGLIA_TRANSCRIPTOMICS: KEREN_SHAUL_2017, MOUSE_MICROGLIA_PROTEOMICS: MONASOR_2020, HUMAN_MICROGLIA_TRANSCRIPTOMICS: ZHOU_2020_1
PTPRC	0	0	0	0	1.9474978476171385	1.9952711587008194	0	0	0	0	0	0	2.1973184153194496	0	1.9743808940865943	2.1109866570264493	0	0	0	2.3060991275221743	6.498688701542443	HUMAN_MICROGLIA_TRANSCRIPTOMICS: MANCUSO_2024, MOUSE_MICROGLIA_PROTEOMICS: MONASOR_2020, MOUSE_MICROGLIA_TRANSCRIPTOMICS: ZHOU_2020_2
RPS2	0	0	0	0	1.9373741512851397	2.0095069107072874	2.1773909850703674	0	0	0	0	1.9865301796522037	2.1767724833133517	0	2.000442339626633	0	2.1423496151093957	1.7820775952209988	0	1.9978760399404334	6.496513083493115	HUMAN_MICROGLIA_TRANSCRIPTOMICS: MATHYS_2019_1, MOUSE_MICROGLIA_TRANSCRIPTOMICS: KIM_2022, MOUSE_MICROGLIA_PROTEOMICS: MONASOR_2020
ITM2B	0	0	1.8372443889324406	0	1.9118401278043815	2.075323485221011	2.0442509889190403	0	0	0	0	2.0088227547167747	2.1628320092938598	0	1.954915658279943	2.2549069259783843	2.1423486651093957	0	0	0	6.4930624204932545	HUMAN_MICROGLIA_TRANSCRIPTOMICS: MANCUSO_2024, MOUSE_MICROGLIA_TRANSCRIPTOMICS: KEREN_SHAUL_2017, MOUSE_MICROGLIA_PROTEOMICS: MONASOR_2020
PRDX4	0	0	0	0	0	0	2.026407463265517	1.776207230953897	0	0	0	0	2.1961156304323364	0	1.9937167927793946	2.262310168826325	0	1.782082835242066	1.8765143563515527	0	6.4848332625241785	HUMAN_MICROGLIA_TRANSCRIPTOMICS: MATHYS_2019_1, MOUSE_MICROGLIA_TRANSCRIPTOMICS: KEREN_SHAUL_2017, MOUSE_MICROGLIA_PROTEOMICS: MONASOR_2020
RPS25	0	0	0	0	1.9178562329769875	0	1.852275442667587	0	0	0	0	1.9913888178073025	2.1920932022852693	0	2.0026414427589843	2.3007587964651237	2.1423462451093953	0	0	0	6.484240816557696	HUMAN_MICROGLIA_TRANSCRIPTOMICS: ZHOU_2020_1, MOUSE_MICROGLIA_TRANSCRIPTOMICS: KEREN_SHAUL_2017, MOUSE_MICROGLIA_PROTEOMICS: MONASOR_2020
RPL18	0	0	0	0	1.9307736059289913	0	2.1556712363010218	0	0	0	0	0	2.182392052048225	0	1.9848572004011376	0	2.1423479351093957	0	0	0	6.480411223458642	HUMAN_MICROGLIA_TRANSCRIPTOMICS: MATHYS_2019_1, MOUSE_MICROGLIA_TRANSCRIPTOMICS: KIM_2022, MOUSE_MICROGLIA_PROTEOMICS: MONASOR_2020
RPLP2	0	0	0	0	1.9206617483567312	1.9891292603003794	1.8909132959547186	1.776223722	0	0	0	1.9670956270318085	2.178034421555569	0	2.0040017961629637	2.3104371962398136	2.1423473451093953	0	0	0	6.477600878095762	HUMAN_MICROGLIA_TRANSCRIPTOMICS: MANCUSO_2024, MOUSE_MICROGLIA_TRANSCRIPTOMICS: KEREN_SHAUL_2017, MOUSE_MICROGLIA_PROTEOMICS: MONASOR_2020
SPI1	2.4754497070517854	0	0	0	1.9140905412105933	0	1.920636101726828	0	0	0	0	0	0	2.078764597	0	0	0	0	0	0	6.474850405688703	HUMAN_MICROGLIA_TRANSCRIPTOMICS: MATHYS_2019_1, MOUSE_MICROGLIA_TRANSCRIPTOMICS: CHEN_2020_1, HUMAN_GWAS: BELLENGUEZ_2022
TUBB4A	0	2.222490768984168	0	0	0	0	0	0	0	0	0	0	2.191048159678433	0	1.9278842012461215	0	0	0	1.8766944014837195	2.061056355283766	6.474595283946366	MOUSE_MICROGLIA_TRANSCRIPTOMICS: ZHOU_2020_2, MOUSE_MICROGLIA_PROTEOMICS: MONASOR_2020, HUMAN_KEGG: KEGG_HSA05010
RPL35	0	0	1.8223943489255319	0	1.9325439311891421	1.9910825609677318	2.0148974925118313	1.776218271	0	0	0	1.9857680403337568	2.1772259923691486	0	1.998825610499077	2.2802358187761844	2.1423484351093953	0	0	0	6.472359303657164	HUMAN_MICROGLIA_TRANSCRIPTOMICS: MATHYS_2019_1, MOUSE_MICROGLIA_TRANSCRIPTOMICS: KEREN_SHAUL_2017, MOUSE_MICROGLIA_PROTEOMICS: MONASOR_2020
RPL10	0	0	0	0	1.9413632444795934	2.0007349388866222	1.8870942099719203	1.776211951136392	0	0	0	1.9900550740000205	2.1872426271667473	0	1.890829117800237	2.2829895907121505	0	0	0	0	6.470967156765521	HUMAN_MICROGLIA_TRANSCRIPTOMICS: MANCUSO_2024, MOUSE_MICROGLIA_PROTEOMICS: MONASOR_2020, MOUSE_MICROGLIA_TRANSCRIPTOMICS: KEREN_SHAUL_2017
RPS4X	0	0	0	0	0	0	0	0	0	0	0	1.9999152514324268	2.1822145919829135	0	1.9966268779384047	2.288128812906305	0	0	0	2.056562904528774	6.470258656321645	MOUSE_MICROGLIA_PROTEOMICS: MONASOR_2020, MOUSE_MICROGLIA_TRANSCRIPTOMICS: KEREN_SHAUL_2017, HUMAN_MICROGLIA_TRANSCRIPTOMICS: ZHOU_2020_1
NCK2	2.470617949933107	0	1.8204373669091174	1.7277756514194178	1.9132503868722743	2.0007831529106745	1.8640988733676442	0	0	1.9011386553290577	0	0	0	0	1.9986962731011377	0	0	0	0	0	6.470097376	HUMAN_MICROGLIA_TRANSCRIPTOMICS: MANCUSO_2024, MOUSE_MICROGLIA_TRANSCRIPTOMICS: DEPP_2023_1, HUMAN_GWAS: BELLENGUEZ_2022
PLXDC2	0	0	0	0	1.9151107286214093	0	1.9133008418513657	1.776224531622788	0	1.9067990261854428	0	2.007631912031701	2.1751359071554766	0	1.9615765197021526	2.2167035734979015	2.1423497951093955	0	1.8730971604519042	2.287116921617674	6.469884740804853	HUMAN_MICROGLIA_TRANSCRIPTOMICS: ZHOU_2020_1, MOUSE_MICROGLIA_TRANSCRIPTOMICS: ZHOU_2020_2, MOUSE_MICROGLIA_PROTEOMICS: MONASOR_2020
CTSA	0	0	0	0	1.9218769715960855	1.9958335302084815	0	0	0	0	0	0	2.162043297892474	0	2.0021885777022423	2.312001363021988	0	0	1.8730965768651364	2.1950284918384098	6.469878191122945	HUMAN_MICROGLIA_TRANSCRIPTOMICS: MANCUSO_2024, MOUSE_MICROGLIA_TRANSCRIPTOMICS: KEREN_SHAUL_2017, MOUSE_MICROGLIA_PROTEOMICS: MONASOR_2020
RPL12	0	0	1.8203414364181167	0	1.9194315223613356	2.003408720038466	0	0	0	0	0	1.9979622694289068	2.1912453375287795	0	1.9945574840295102	2.2739427355238986	2.1423491351093955	0	1.873091348	2.0320907336588183	6.468596793091144	HUMAN_MICROGLIA_TRANSCRIPTOMICS: MANCUSO_2024, MOUSE_MICROGLIA_TRANSCRIPTOMICS: KEREN_SHAUL_2017, MOUSE_MICROGLIA_PROTEOMICS: MONASOR_2020
RPSA	0	0	0	0	1.9322138705276586	1.9930966965589705	1.8950054580174573	0	1.8753551211889687	0	0	0	2.1877750073626827	0	0	2.2876567012487414	2.1423497151093955	1.7820788552210034	0	2.034663124652407	6.468528405170394	HUMAN_MICROGLIA_TRANSCRIPTOMICS: MANCUSO_2024, MOUSE_MICROGLIA_TRANSCRIPTOMICS: KEREN_SHAUL_2017, MOUSE_MICROGLIA_PROTEOMICS: MONASOR_2020
CSTB	0	0	0	0	0	2.0843126316104783	0	0	0	1.8894799810278469	0	0	2.167662866627347	0	1.9910007133633933	2.2154000658318487	2.1423468051093955	1.7820837253579518	1.873121647370421	0	6.467375564069675	MOUSE_MICROGLIA_TRANSCRIPTOMICS: KEREN_SHAUL_2017, MOUSE_MICROGLIA_PROTEOMICS: MONASOR_2020, HUMAN_MICROGLIA_TRANSCRIPTOMICS: MANCUSO_2024
NDUFS4	0	2.222490768984168	0	0	0	0	0	0	0	0	0	0	2.1911861841736755	0	0	2.051090889664751	0	0	0	0	6.464767842822594	MOUSE_MICROGLIA_PROTEOMICS: MONASOR_2020, MOUSE_MICROGLIA_TRANSCRIPTOMICS: KEREN_SHAUL_2017, HUMAN_KEGG: KEGG_HSA05010
RPL14	0	0	1.8235263287193402	0	0	2.0038920637163344	0	0	0	0	0	1.9396109778603183	2.18347653	0	1.9923587530709752	2.2770663509634668	2.1423481851093955	0	0	0	6.464434944904932	HUMAN_MICROGLIA_TRANSCRIPTOMICS: MANCUSO_2024, MOUSE_MICROGLIA_TRANSCRIPTOMICS: KEREN_SHAUL_2017, MOUSE_MICROGLIA_PROTEOMICS: MONASOR_2020
ATP1B3	0	0	1.84259731	0	0	2.010879956747539	0	0	1.8661437586462633	1.8912541271171617	0	0	2.184166652701343	0	0	2.2669711339884584	0	0	1.8730935666854658	2.0835365055977864	6.4620177434373405	HUMAN_MICROGLIA_TRANSCRIPTOMICS: MANCUSO_2024, MOUSE_MICROGLIA_TRANSCRIPTOMICS: KEREN_SHAUL_2017, MOUSE_MICROGLIA_PROTEOMICS: MONASOR_2020
RPS29	0	0	0	0	1.9356047270775458	0	2.0173125563369885	1.7762108810950215	0	0	0	0	2.1630489049292407	0	0	2.2779672005406213	2.1423490951093953	0	0	2.0228674074909483	6.458328661806851	HUMAN_MICROGLIA_TRANSCRIPTOMICS: MATHYS_2019_1, MOUSE_MICROGLIA_TRANSCRIPTOMICS: KEREN_SHAUL_2017, MOUSE_MICROGLIA_PROTEOMICS: MONASOR_2020
RPL38	0	0	1.850386866199537	0	0	1.9866521168114157	1.9263390902951898	1.7762178913660576	0	0	0	1.9866254470670095	2.1678008911225897	0	1.9964328722483098	2.3032680819357676	2.1423481951093954	0	0	2.021758853944652	6.457721089869773	HUMAN_MICROGLIA_TRANSCRIPTOMICS: MANCUSO_2024, MOUSE_MICROGLIA_TRANSCRIPTOMICS: KEREN_SHAUL_2017, MOUSE_MICROGLIA_PROTEOMICS: MONASOR_2020
RPS9	0	0	0	0	1.9288532531553433	1.994199679776694	0	1.776208991021946	0	0	0	1.9354192116088607	2.1832399168047147	0	1.9953981752857783	2.2797802009718464	2.1423453851093957	0	0	0	6.457219797553256	HUMAN_MICROGLIA_TRANSCRIPTOMICS: MANCUSO_2024, MOUSE_MICROGLIA_TRANSCRIPTOMICS: KEREN_SHAUL_2017, MOUSE_MICROGLIA_PROTEOMICS: MONASOR_2020
RPL36	0	0	1.8370909001468396	0	1.9326939587741627	2.006002182162048	2.140505210113711	1.776209131027359	0	0	0	0	2.1737162266329824	0	0	0	2.1423495451093957	0	0	0	6.456570981856089	HUMAN_MICROGLIA_TRANSCRIPTOMICS: MATHYS_2019_1, MOUSE_MICROGLIA_TRANSCRIPTOMICS: KIM_2022, MOUSE_MICROGLIA_PROTEOMICS: MONASOR_2020
ATP1B1	0	0	1.8414653305364717	0	1.954778244559729	1.9870228474719114	0	1.7762133111889755	0	0	0	1.9791945887121525	2.1849553641027284	0	0	0	0	0	1.9314645327204125	2.2845325641175602	6.456510776	HUMAN_MICROGLIA_TRANSCRIPTOMICS: MANCUSO_2024, MOUSE_MICROGLIA_TRANSCRIPTOMICS: ZHOU_2020_2, MOUSE_MICROGLIA_PROTEOMICS: MONASOR_2020
PSMD11	0	2.222490768984168	0	0	0	0	0	0	0	0	0	0	2.1941832874989413	0	0	2.039274388145073	0	0	0	0	6.4559484446281825	MOUSE_MICROGLIA_PROTEOMICS: MONASOR_2020, MOUSE_MICROGLIA_TRANSCRIPTOMICS: KEREN_SHAUL_2017, HUMAN_KEGG: KEGG_HSA05010
RPS20	0	0	0	0	1.9125752628504107	0	0	1.776218411386163	1.8774401255482973	0	0	1.9588549956511019	2.1922903801356157	0	2.0010243784881756	2.304279256	2.1423501751093954	0	0	2.050858367337066	6.455424631768906	HUMAN_MICROGLIA_TRANSCRIPTOMICS: ZHOU_2020_1, MOUSE_MICROGLIA_TRANSCRIPTOMICS: KEREN_SHAUL_2017, MOUSE_MICROGLIA_PROTEOMICS: MONASOR_2020
RPS8	0	0	0	0	1.9221770267169138	1.9923805206939005	1.9026600553237667	0	0	0	0	1.949852224951948	2.1836934258605116	0	1.888371712615344	2.2788718111575634	2.1423481351093954	0	0	0	6.454945757711975	HUMAN_MICROGLIA_TRANSCRIPTOMICS: MANCUSO_2024, MOUSE_MICROGLIA_TRANSCRIPTOMICS: KEREN_SHAUL_2017, MOUSE_MICROGLIA_PROTEOMICS: MONASOR_2020
CD48	0	0	0	0	0	2.001073978651548	0	0	0	0	0	0	2.1898059392212508	2.0562163267757376	2.0064740509955303	2.2627295402333885	2.1423456251093955	0	1.8734918774703762	2.0603833162217473	6.453609458106188	MOUSE_MICROGLIA_TRANSCRIPTOMICS: KEREN_SHAUL_2017, MOUSE_MICROGLIA_PROTEOMICS: MONASOR_2020, HUMAN_MICROGLIA_TRANSCRIPTOMICS: MANCUSO_2024
APLP2	0	0	0	0	1.9142105632589246	1.998675354555343	0	0	0	0	0	0	2.1634826962000027	0	0	2.2905042903077693	0	1.7820753952209987	1.8730923722363781	2.101757174081168	6.452662341063116	HUMAN_MICROGLIA_TRANSCRIPTOMICS: MANCUSO_2024, MOUSE_MICROGLIA_TRANSCRIPTOMICS: KEREN_SHAUL_2017, MOUSE_MICROGLIA_PROTEOMICS: MONASOR_2020
C1QB	0	0	1.8224519072201322	0	1.9274579968434904	2.002624391312912	1.9290522890759767	0	0	0	0	0	2.1855271798687332	2.058702847313433	1.9719881574591986	2.264415689307057	2.1423491951093956	0	0	0	6.452567260488703	HUMAN_MICROGLIA_TRANSCRIPTOMICS: MANCUSO_2024, MOUSE_MICROGLIA_TRANSCRIPTOMICS: KEREN_SHAUL_2017, MOUSE_MICROGLIA_PROTEOMICS: MONASOR_2020
SCIMP	2.4633726041630237	0	1.8468182519343108	0	0	0	0	0	0	0	0	0	0	0	1.9005940699823112	0	2.1423498551093956	0	1.8730932917000884	0	6.452540711	HUMAN_MICROGLIA_TRANSCRIPTOMICS: GAZESTANI_2023_1, MOUSE_MICROGLIA_TRANSCRIPTOMICS: KIM_2022, HUMAN_GWAS: BELLENGUEZ_2022
SORT1	2.3836881238383762	0	0	0	1.917511169588035	0	1.891829478946565	1.7762153312670772	0	0	0	0	0	0	1.8991066931598761	2.149013374532889	0	0	0	2.1315867820688883	6.450212667959301	HUMAN_MICROGLIA_TRANSCRIPTOMICS: LENG_2021, MOUSE_MICROGLIA_TRANSCRIPTOMICS: KEREN_SHAUL_2017, HUMAN_GWAS: BELLENGUEZ_2022
C1QA	0	0	0	0	1.9174961668319936	2.0922353084899497	1.8832179159532103	1.7762172013393793	0	0	0	0	2.194912845545223	2.0699846836604117	1.9646806104620174	2.161812792	2.1423486551093953	0	0	0	6.448960946288622	HUMAN_MICROGLIA_TRANSCRIPTOMICS: MANCUSO_2024, MOUSE_MICROGLIA_TRANSCRIPTOMICS: KEREN_SHAUL_2017, MOUSE_MICROGLIA_PROTEOMICS: MONASOR_2020
PLD3	0	0	0	0	1.937590273264792	0	0	0	0	0	0	0	2.200394389784854	0	2.007001395766208	2.3073386231238615	0	1.7820745852209985	1.8730922515275024	2.0285115420547952	6.445323286173508	HUMAN_MICROGLIA_TRANSCRIPTOMICS: LENG_2021, MOUSE_MICROGLIA_TRANSCRIPTOMICS: KEREN_SHAUL_2017, MOUSE_MICROGLIA_PROTEOMICS: MONASOR_2020
CPD	0	0	0	0	0	0	1.9805668193788328	0	0	0	0	0	2.1991718871127057	0	0	2.2652639912065586	2.1423449351093953	1.7820843457255489	1.8759966745135774	2.075107547089642	6.445002697698098	HUMAN_MICROGLIA_TRANSCRIPTOMICS: MATHYS_2019_1, MOUSE_MICROGLIA_TRANSCRIPTOMICS: KEREN_SHAUL_2017, MOUSE_MICROGLIA_PROTEOMICS: MONASOR_2020
SSR4	0	0	0	0	0	1.9791862919761267	0	1.7762197914395197	0	0	0	1.9249397959802161	2.1742683246139523	0	2.00186516	2.2914614883829043	0	0	1.8731018904486583	1.9824078036116666	6.444916104972982	MOUSE_MICROGLIA_TRANSCRIPTOMICS: KEREN_SHAUL_2017, MOUSE_MICROGLIA_PROTEOMICS: MONASOR_2020, HUMAN_MICROGLIA_TRANSCRIPTOMICS: MANCUSO_2024
USP6NL	2.502401117418969	0	1.8482572092993215	0	1.9378972765554585	0	1.9231827769246927	1.776222101528834	0	0	0	1.962760959658142	0	0	1.9792957044563801	0	0	0	0	0	6.444457781533492	HUMAN_MICROGLIA_TRANSCRIPTOMICS: ZHOU_2020_1, MOUSE_MICROGLIA_TRANSCRIPTOMICS: DEPP_2023_1, HUMAN_GWAS: BELLENGUEZ_2022
PIK3R1	0	2.222490768984168	1.8206100417929187	0	1.9301584929310076	1.9929278627844471	0	0	0	0	0	0	0	0	1.9326696745009129	2.2289088951866294	0	0	0	2.0041237991828527	6.444327526955243	HUMAN_MICROGLIA_TRANSCRIPTOMICS: MANCUSO_2024, MOUSE_MICROGLIA_TRANSCRIPTOMICS: KEREN_SHAUL_2017, HUMAN_KEGG: KEGG_HSA05010
COX8A	0	2.222490768984168	0	0	0	1.9966631648046103	0	0	1.8780002759731915	0	0	1.9732403752867864	0	0	0	2.2240589216725963	0	0	0	2.0183325172211015	6.443212855461374	HUMAN_MICROGLIA_TRANSCRIPTOMICS: MANCUSO_2024, MOUSE_MICROGLIA_TRANSCRIPTOMICS: KEREN_SHAUL_2017, HUMAN_KEGG: KEGG_HSA05010
LGALS3	0	0	1.8474130209785151	0	0	2.102702771568139	0	1.7762143912307329	0	0	0	0	2.1962142193575094	0	1.990030685000918	0	2.1423458251093956	1.836048289264321	0	0	6.441262816035044	HUMAN_MICROGLIA_TRANSCRIPTOMICS: MANCUSO_2024, MOUSE_MICROGLIA_TRANSCRIPTOMICS: KIM_2022, MOUSE_MICROGLIA_PROTEOMICS: MONASOR_2020
RPS3	0	0	1.8278623869125719	0	1.9166260069815917	0	2.0322894117236445	0	0	0	0	0	2.1942818764241148	0	1.9973382321989834	2.2137849575736626	2.1423450151093957	0	0	0	6.440356245721422	HUMAN_MICROGLIA_TRANSCRIPTOMICS: MATHYS_2019_1, MOUSE_MICROGLIA_TRANSCRIPTOMICS: KEREN_SHAUL_2017, MOUSE_MICROGLIA_PROTEOMICS: MONASOR_2020
HNRNPL	0	0	0	0	2.1589788341488143	0	0	0	1.8616314357790595	0	0	0	2.1677811733375547	0	0	0	0	0	0	2.112040831827901	6.438800839	HUMAN_MICROGLIA_TRANSCRIPTOMICS: LENG_2021, MOUSE_MICROGLIA_PROTEOMICS: MONASOR_2020, MOUSE_MICROGLIA_TRANSCRIPTOMICS: ZHOU_2020_2
RPS18	0	0	0	0	1.9242023987825043	0	0	1.7762196314333334	0	0	0	1.9774797752456472	2.1901214237818047	0	1.9893193308684451	2.2699928014686455	2.1423490851093954	1.7820736452209986	0	1.9943994653678212	6.437594000496097	HUMAN_MICROGLIA_TRANSCRIPTOMICS: ZHOU_2020_1, MOUSE_MICROGLIA_TRANSCRIPTOMICS: KEREN_SHAUL_2017, MOUSE_MICROGLIA_PROTEOMICS: MONASOR_2020
PSMD13	0	2.222490768984168	0	0	0	0	0	0	0	0	0	0	2.1763189742575553	0	0	2.038669580364773	0	0	0	0	6.437479323606496	MOUSE_MICROGLIA_PROTEOMICS: MONASOR_2020, MOUSE_MICROGLIA_TRANSCRIPTOMICS: KEREN_SHAUL_2017, HUMAN_KEGG: KEGG_HSA05010
PSMB2	0	2.222490768984168	0	0	0	0	0	0	0	0	0	0	2.1689050870845294	0	0	2.043964561596438	0	0	0	0	6.435360417665136	MOUSE_MICROGLIA_PROTEOMICS: MONASOR_2020, MOUSE_MICROGLIA_TRANSCRIPTOMICS: KEREN_SHAUL_2017, HUMAN_KEGG: KEGG_HSA05010
NDUFA11	0	2.222490768984168	0	0	0	0	0	0	0	0	0	0	2.1614517643414346	0	0	0	0	0	0	2.050429322481162	6.434371855806765	MOUSE_MICROGLIA_PROTEOMICS: MONASOR_2020, MOUSE_MICROGLIA_TRANSCRIPTOMICS: ZHOU_2020_2, HUMAN_KEGG: KEGG_HSA05010
CD180	0	0	0	0	0	1.9996444102829056	1.9246599175046957	1.7762180813734039	0	0	0	0	2.1801047889842065	0	1.9964975408111423	2.251703158252046	2.1423489551093953	0	1.9377895224963593	2.193531607786331	6.431452357519157	HUMAN_MICROGLIA_TRANSCRIPTOMICS: MANCUSO_2024, MOUSE_MICROGLIA_TRANSCRIPTOMICS: KEREN_SHAUL_2017, MOUSE_MICROGLIA_PROTEOMICS: MONASOR_2020
RPL22	0	0	0	0	0	0	0	0	0	0	0	1.9570925484771935	2.1943015942091493	0	1.9915827303808988	2.278419034586322	2.1423452151093954	0	0	0	6.429813177272664	MOUSE_MICROGLIA_TRANSCRIPTOMICS: KEREN_SHAUL_2017, MOUSE_MICROGLIA_PROTEOMICS: MONASOR_2020, HUMAN_MICROGLIA_TRANSCRIPTOMICS: ZHOU_2020_1
NRAS	0	2.222490768984168	0	0	0	0	0	0	0	0	0	0	2.177028814518802	0	0	2.0301315286173818	0	0	0	0	6.429651112120352	MOUSE_MICROGLIA_PROTEOMICS: MONASOR_2020, MOUSE_MICROGLIA_TRANSCRIPTOMICS: KEREN_SHAUL_2017, HUMAN_KEGG: KEGG_HSA05010
PRDX1	0	0	0	0	0	2.0522782376440496	0	1.7762131911843357	0	0	0	0	2.1735387665676704	0	0	2.2011160383476596	2.1423473551093957	1.7820769452209986	0	0	6.426933043	MOUSE_MICROGLIA_TRANSCRIPTOMICS: KEREN_SHAUL_2017, MOUSE_MICROGLIA_PROTEOMICS: MONASOR_2020, HUMAN_MICROGLIA_TRANSCRIPTOMICS: MANCUSO_2024
RPS11	0	0	0	0	0	0	0	0	0	0	0	1.9679054000576583	2.183870885925823	0	1.995850855199701	2.273058588255377	2.1423487551093956	0	0	0	6.424834874238858	MOUSE_MICROGLIA_TRANSCRIPTOMICS: KEREN_SHAUL_2017, MOUSE_MICROGLIA_PROTEOMICS: MONASOR_2020, HUMAN_MICROGLIA_TRANSCRIPTOMICS: ZHOU_2020_1
MNDA	0	0	0	0	0	2.0197395060298247	0	1.7762073909600833	0	0	0	0	2.1969240596187567	2.077507200728168	2.002706148935318	2.206247495706427	2.1423511051093955	1.7828457661059165	1.874540692163235	2.182169843654513	6.422911061355007	MOUSE_MICROGLIA_TRANSCRIPTOMICS: KEREN_SHAUL_2017, MOUSE_MICROGLIA_PROTEOMICS: MONASOR_2020, HUMAN_MICROGLIA_TRANSCRIPTOMICS: MANCUSO_2024
PSMA6	0	2.222490768984168	0	0	0	0	0	0	0	0	0	0	2.170029000831504	0	0	2.0290557824265885	0	0	0	0	6.421575552	MOUSE_MICROGLIA_PROTEOMICS: MONASOR_2020, MOUSE_MICROGLIA_TRANSCRIPTOMICS: KEREN_SHAUL_2017, HUMAN_KEGG: KEGG_HSA05010
RPS15A	0	0	0	0	1.949455100554832	0	1.9057011658730456	1.776219221417481	0	0	0	1.9224152094878608	2.1875186761572323	0	1.9999249823590728	2.2843794796777654	2.1423467751093956	0	0	0	6.421353256	HUMAN_MICROGLIA_TRANSCRIPTOMICS: LENG_2021, MOUSE_MICROGLIA_TRANSCRIPTOMICS: KEREN_SHAUL_2017, MOUSE_MICROGLIA_PROTEOMICS: MONASOR_2020
RPL4	0	0	0	0	0	0	0	0	0	0	0	1.9521862766146918	2.1809723715257308	0	1.9902893592309094	2.2862462909477377	2.1423458651093954	0	0	0	6.419404939	MOUSE_MICROGLIA_TRANSCRIPTOMICS: KEREN_SHAUL_2017, MOUSE_MICROGLIA_PROTEOMICS: MONASOR_2020, HUMAN_MICROGLIA_TRANSCRIPTOMICS: ZHOU_2020_1
SLC15A3	0	0	0	0	0	2.004386050041236	0	0	0	0	0	1.9645710405394534	2.195524096881297	2.129687852647937	2.004196664115948	2.219341463691664	2.1423482251093953	1.7820785852210013	1.8762127176183991	2.127853366717625	6.419251610614197	MOUSE_MICROGLIA_TRANSCRIPTOMICS: KEREN_SHAUL_2017, MOUSE_MICROGLIA_PROTEOMICS: MONASOR_2020, HUMAN_MICROGLIA_TRANSCRIPTOMICS: MANCUSO_2024
ISG15	0	0	1.8223367906309313	0	0	0	2.096129527758807	0	0	0	0	1.9961521885475955	2.178093574910673	0	1.9751569167765606	0	2.1423511451093953	0	1.8730944454183034	0	6.416574247778875	HUMAN_MICROGLIA_TRANSCRIPTOMICS: MATHYS_2019_1, MOUSE_MICROGLIA_TRANSCRIPTOMICS: KIM_2022, MOUSE_MICROGLIA_PROTEOMICS: MONASOR_2020
NDUFS5	0	2.222490768984168	0	0	0	2.0012204155175928	0	1.7762196914356532	1.851455369726814	0	0	1.999819984017621	2.1919748955750613	0	0	0	0	0	0	0	6.4156860800768225	MOUSE_MICROGLIA_PROTEOMICS: MONASOR_2020, HUMAN_MICROGLIA_TRANSCRIPTOMICS: MANCUSO_2024, HUMAN_KEGG: KEGG_HSA05010
SNX1	2.4368107442894056	0	0	0	1.9150807231093263	0	0	1.7762072909562168	0	0	0	0	0	0	0	2.063344293987458	0	0	0	0	6.415235761	HUMAN_MICROGLIA_TRANSCRIPTOMICS: LENG_2021, MOUSE_MICROGLIA_TRANSCRIPTOMICS: KEREN_SHAUL_2017, HUMAN_GWAS: BELLENGUEZ_2022
LDHA	0	0	1.8166768916618898	0	0	2.0090730145592888	0	1.776215281265144	1.8711539930022618	1.936706060262462	0	1.9986291413325477	2.1822540275529825	0	1.977161642058973	2.221011337194486	2.1423474151093953	1.7820818852238551	1.8730940081237053	0	6.412338379306757	HUMAN_MICROGLIA_TRANSCRIPTOMICS: MANCUSO_2024, MOUSE_MICROGLIA_TRANSCRIPTOMICS: KEREN_SHAUL_2017, MOUSE_MICROGLIA_PROTEOMICS: MONASOR_2020
UQCRC1	0	2.222490768984168	0	0	0	0	0	0	0	0	0	0	2.1935128828077635	0	0	0	0	0	0	1.996112560037006	6.412116211828938	MOUSE_MICROGLIA_PROTEOMICS: MONASOR_2020, MOUSE_MICROGLIA_TRANSCRIPTOMICS: ZHOU_2020_2, HUMAN_KEGG: KEGG_HSA05010
PLEK	0	0	0	0	0	1.9902495660642014	0	0	0	0	0	0	2.190220012706978	2.101420383432117	1.9843398519411601	2.2313849891496687	2.1423474351093956	1.7820741652209986	1.8734685406840992	2.198075690293961	6.411854567920848	MOUSE_MICROGLIA_TRANSCRIPTOMICS: KEREN_SHAUL_2017, MOUSE_MICROGLIA_PROTEOMICS: MONASOR_2020, HUMAN_MICROGLIA_TRANSCRIPTOMICS: MANCUSO_2024
RPL34	0	0	1.831546117766999	0	1.9291083000080491	0	0	1.7762216415110486	0	0	0	0	2.1905354972675326	0	2.000959706517395	2.2909823864237158	2.1423455951093953	0	0	2.032948015280049	6.410626183699297	HUMAN_MICROGLIA_TRANSCRIPTOMICS: LENG_2021, MOUSE_MICROGLIA_TRANSCRIPTOMICS: KEREN_SHAUL_2017, MOUSE_MICROGLIA_PROTEOMICS: MONASOR_2020
RPL30	0	0	0	0	1.961820142575689	0	0	0	0	0	0	0	2.175944336341897	0	1.9942988097983498	2.272178103708322	2.1423450551093954	0	0	0	6.4099425826259075	HUMAN_MICROGLIA_TRANSCRIPTOMICS: LENG_2021, MOUSE_MICROGLIA_TRANSCRIPTOMICS: KEREN_SHAUL_2017, MOUSE_MICROGLIA_PROTEOMICS: MONASOR_2020
RPL8	0	0	0	0	1.9259727239953908	2.0021652377647303	0	0	0	0	0	1.9675243303984349	2.1669333085810654	0	1.9795543786863687	2.240516801787111	2.1423471251093953	0	0	1.9990852833853698	6.409615348132908	HUMAN_MICROGLIA_TRANSCRIPTOMICS: MANCUSO_2024, MOUSE_MICROGLIA_TRANSCRIPTOMICS: KEREN_SHAUL_2017, MOUSE_MICROGLIA_PROTEOMICS: MONASOR_2020
DPP7	0	0	1.8302990213839898	0	1.9255676495822727	0	0	0	0	0	0	0	2.1984226112813894	0	1.9990842854786777	2.284844717879175	0	1.7820757552209985	1.9533922600842242	2.0421502517108157	6.408834978742837	HUMAN_MICROGLIA_TRANSCRIPTOMICS: LENG_2021, MOUSE_MICROGLIA_TRANSCRIPTOMICS: KEREN_SHAUL_2017, MOUSE_MICROGLIA_PROTEOMICS: MONASOR_2020
ACACA	0	0	0	0	0	0	1.8996015177250951	0	0	0	0	0	2.166913590796031	0	0	2.1891289087958214	0	1.7820765152209985	1.8731124190515285	2.3393367993335263	6.405851907854652	HUMAN_MICROGLIA_TRANSCRIPTOMICS: MATHYS_2019_1, MOUSE_MICROGLIA_TRANSCRIPTOMICS: ZHOU_2020_2, MOUSE_MICROGLIA_PROTEOMICS: MONASOR_2020
RPS26	0	0	1.836496131102635	0	0	0	0	0	0	0	0	1.9656189821023178	2.1797104332835135	0	1.995268838	2.2598119737499265	2.1423483951093956	0	0	0	6.405141389135759	HUMAN_MICROGLIA_TRANSCRIPTOMICS: ZHOU_2020_1, MOUSE_MICROGLIA_TRANSCRIPTOMICS: KEREN_SHAUL_2017, MOUSE_MICROGLIA_PROTEOMICS: MONASOR_2020
ADAP2	0	0	0	0	1.9272029499907866	2.021816572	0	0	0	0	0	1.974859921338486	2.1744063491091947	0	0	2.208099101905821	0	0	0	2.0757994990245283	6.404322023167415	HUMAN_MICROGLIA_TRANSCRIPTOMICS: MANCUSO_2024, MOUSE_MICROGLIA_PROTEOMICS: MONASOR_2020, MOUSE_MICROGLIA_TRANSCRIPTOMICS: KEREN_SHAUL_2017
RPS15	0	0	1.8354217096034273	0	1.9175411751001177	0	1.8993576494347368	1.7762077209728424	0	0	0	1.9770510718790208	2.1819385429924285	0	2.0006363506808906	2.244300130204603	2.1423473251093954	0	0	0	6.4032897450760515	HUMAN_MICROGLIA_TRANSCRIPTOMICS: ZHOU_2020_1, MOUSE_MICROGLIA_TRANSCRIPTOMICS: KEREN_SHAUL_2017, MOUSE_MICROGLIA_PROTEOMICS: MONASOR_2020
RPS3A	0	0	1.8305292545623915	0	0	0	0	0	0	0	0	1.9831005527191927	2.1827666899638833	0	1.9943634783561006	2.2371764327720607	0	0	0	0	6.4030436754551365	HUMAN_MICROGLIA_TRANSCRIPTOMICS: ZHOU_2020_1, MOUSE_MICROGLIA_PROTEOMICS: MONASOR_2020, MOUSE_MICROGLIA_TRANSCRIPTOMICS: KEREN_SHAUL_2017
ITM2C	0	0	0	0	0	2.077153792209901	0	1.7762223915400466	0	0	0	0	2.200059187439265	0	1.9176019006040697	2.121722759173417	0	0	0	0	6.398935738822582	MOUSE_MICROGLIA_PROTEOMICS: MONASOR_2020, MOUSE_MICROGLIA_TRANSCRIPTOMICS: KEREN_SHAUL_2017, HUMAN_MICROGLIA_TRANSCRIPTOMICS: MANCUSO_2024
IL1B	0	2.222490768984168	0	1.7277756514194178	1.9357248415652502	0	1.9040121611532193	1.7762118311317523	0	1.9264835994621248	0	2.0062029008096136	0	2.0673374053651816	1.9862799086660756	2.1696833739784647	2.1423504851093953	0	1.8731568217698094	0	6.398377043772246	HUMAN_MICROGLIA_TRANSCRIPTOMICS: ZHOU_2020_1, MOUSE_MICROGLIA_TRANSCRIPTOMICS: KEREN_SHAUL_2017, HUMAN_KEGG: KEGG_HSA05010
NPTXR	0	0	1.837282761128841	0	2.168285623696934	0	0	0	0	0	0	0	2.2004732609249924	0	0	0	0	0	1.8731296693614696	2.0294188037916543	6.398177688413581	HUMAN_MICROGLIA_TRANSCRIPTOMICS: LENG_2021, MOUSE_MICROGLIA_TRANSCRIPTOMICS: ZHOU_2020_2, MOUSE_MICROGLIA_PROTEOMICS: MONASOR_2020
PSMD3	0	2.222490768984168	0	0	0	0	0	0	0	0	0	0	2.175234496	0	0	0	0	0	0	2.000395297224152	6.398120562	MOUSE_MICROGLIA_PROTEOMICS: MONASOR_2020, MOUSE_MICROGLIA_TRANSCRIPTOMICS: ZHOU_2020_2, HUMAN_KEGG: KEGG_HSA05010
SDHC	0	2.222490768984168	0	0	0	0	0	0	0	0	0	0	2.164626327732012	0	0	2.0106365515903497	0	0	0	0	6.397753648	MOUSE_MICROGLIA_PROTEOMICS: MONASOR_2020, MOUSE_MICROGLIA_TRANSCRIPTOMICS: KEREN_SHAUL_2017, HUMAN_KEGG: KEGG_HSA05010
RNF213	0	0	0	0	0	1.9937317817050177	2.054688782	0	1.872772205340845	1.9436336783255004	0	0	2.1998620095889185	0	0	0	2.1423508751093956	0	0	2.0429132635164295	6.396901666850154	HUMAN_MICROGLIA_TRANSCRIPTOMICS: MATHYS_2019_1, MOUSE_MICROGLIA_TRANSCRIPTOMICS: KIM_2022, MOUSE_MICROGLIA_PROTEOMICS: MONASOR_2020
IFIT2	0	0	0	0	0	1.9776311594895262	0	0	0	0	0	0	2.1987578136269783	0	1.9576964062523217	2.217687930989808	2.1423511151093955	1.7820807152212423	1.8731477293340644	2.0129412246806897	6.394076904106312	MOUSE_MICROGLIA_TRANSCRIPTOMICS: KEREN_SHAUL_2017, MOUSE_MICROGLIA_PROTEOMICS: MONASOR_2020, HUMAN_MICROGLIA_TRANSCRIPTOMICS: MANCUSO_2024
CHN2	0	0	1.8234112121301393	0	1.9302935177354092	0	2.154631086192313	0	0	0	0	1.9306558408685677	2.1951100233955696	0	0	0	0	0	1.8730910777520573	2.0437287492256715	6.393469858813553	HUMAN_MICROGLIA_TRANSCRIPTOMICS: MATHYS_2019_1, MOUSE_MICROGLIA_TRANSCRIPTOMICS: ZHOU_2020_2, MOUSE_MICROGLIA_PROTEOMICS: MONASOR_2020
DDX5	0	0	0	0	1.9388282457974435	2.024784920035886	0	0	0	0	0	2.001772966021141	2.1692402894301184	0	0	2.1987584936752094	2.1423451951093955	0	0	0	6.3927837031412125	HUMAN_MICROGLIA_TRANSCRIPTOMICS: MANCUSO_2024, MOUSE_MICROGLIA_TRANSCRIPTOMICS: KEREN_SHAUL_2017, MOUSE_MICROGLIA_PROTEOMICS: MONASOR_2020
ATP2A2	0	2.222490768984168	0	0	0	0	1.883056748933035	0	0	1.9089955880103087	0	1.991626986344317	2.178645672891643	0	0	0	0	0	0	0	6.392763428220128	HUMAN_MICROGLIA_TRANSCRIPTOMICS: ZHOU_2020_1, MOUSE_MICROGLIA_PROTEOMICS: MONASOR_2020, HUMAN_KEGG: KEGG_HSA05010
SDCBP	0	0	1.817655382670097	0	1.934104221395456	2.0495982797995054	0	0	0	0	0	1.9376579958567983	2.2006310032052694	0	0	2.132418942177396	2.1423462551093957	0	1.8730909074923756	0	6.392575538114171	HUMAN_MICROGLIA_TRANSCRIPTOMICS: MANCUSO_2024, MOUSE_MICROGLIA_TRANSCRIPTOMICS: KIM_2022, MOUSE_MICROGLIA_PROTEOMICS: MONASOR_2020
PABPC1	0	0	0	0	1.911600083707719	0	0	0	0	0	0	1.9743835842644568	2.165493910273536	0	1.9823351266587477	2.2509103540584334	2.1423475251093955	0	1.8730938227148008	0	6.3907878485964265	HUMAN_MICROGLIA_TRANSCRIPTOMICS: ZHOU_2020_1, MOUSE_MICROGLIA_TRANSCRIPTOMICS: KEREN_SHAUL_2017, MOUSE_MICROGLIA_PROTEOMICS: MONASOR_2020
UBL5	0	0	0	0	0	1.9943703259779402	1.8433137509467732	1.7762203314603984	0	0	0	1.9425166340118971	2.163798180760557	0	0	2.2271612671797874	0	0	0	0	6.385329773918284	HUMAN_MICROGLIA_TRANSCRIPTOMICS: MANCUSO_2024, MOUSE_MICROGLIA_PROTEOMICS: MONASOR_2020, MOUSE_MICROGLIA_TRANSCRIPTOMICS: KEREN_SHAUL_2017
IKBKB	0	2.222490768984168	0	0	1.9114350533912634	1.9854590414423658	1.9586530154259323	0	0	0	0	0	2.1743274779690562	0	0	0	0	0	0	0	6.382277288	HUMAN_MICROGLIA_TRANSCRIPTOMICS: MANCUSO_2024, MOUSE_MICROGLIA_PROTEOMICS: MONASOR_2020, HUMAN_KEGG: KEGG_HSA05010
GM2A	0	0	0	0	0	1.9886739926870833	0	0	0	0	0	1.95004276	2.184541290617001	0	1.9698540950617918	2.2068623138059973	2.1423459251093955	0	1.8730953419147358	0	6.3800775971100805	MOUSE_MICROGLIA_TRANSCRIPTOMICS: KEREN_SHAUL_2017, MOUSE_MICROGLIA_PROTEOMICS: MONASOR_2020, HUMAN_MICROGLIA_TRANSCRIPTOMICS: MANCUSO_2024
IDH2	0	0	0	0	0	1.9771810888660595	0	1.7762053708819816	1.8628139755649473	0	0	0	2.192526993556031	0	0	2.2090329962755035	0	0	0	2.070456951109649	6.378741078697594	MOUSE_MICROGLIA_PROTEOMICS: MONASOR_2020, MOUSE_MICROGLIA_TRANSCRIPTOMICS: KEREN_SHAUL_2017, HUMAN_MICROGLIA_TRANSCRIPTOMICS: MANCUSO_2024
PSMB7	0	2.222490768984168	0	0	0	0	0	0	0	0	0	0	2.163344672	0	0	0	0	0	0	1.9925352153552396	6.378370656044167	MOUSE_MICROGLIA_PROTEOMICS: MONASOR_2020, MOUSE_MICROGLIA_TRANSCRIPTOMICS: ZHOU_2020_2, HUMAN_KEGG: KEGG_HSA05010
PLCB3	0	2.222490768984168	0	0	0	0	1.9562976767636242	0	0	0	0	0	2.1977522065902115	0	0	0	0	0	0	0	6.376540652338004	HUMAN_MICROGLIA_TRANSCRIPTOMICS: MATHYS_2019_1, MOUSE_MICROGLIA_PROTEOMICS: MONASOR_2020, HUMAN_KEGG: KEGG_HSA05010
SDF2L1	0	0	0	0	0	0	0	1.7762154812728768	0	0	0	1.996961961573445	2.168037504543005	0	1.9971442264779022	2.2112333317129282	0	1.7820808252213058	1.873103951609585	2.0195921863033814	6.3762327978293785	MOUSE_MICROGLIA_TRANSCRIPTOMICS: KEREN_SHAUL_2017, MOUSE_MICROGLIA_PROTEOMICS: MONASOR_2020, HUMAN_MICROGLIA_TRANSCRIPTOMICS: ZHOU_2020_1
CCND1	0	0	0	0	1.9264678149447574	2.0648233082015555	0	0	1.8460094628181198	0	0	0	2.1695360562056383	0	0	2.1411746408149335	0	0	0	0	6.375534005222127	HUMAN_MICROGLIA_TRANSCRIPTOMICS: MANCUSO_2024, MOUSE_MICROGLIA_PROTEOMICS: MONASOR_2020, MOUSE_MICROGLIA_TRANSCRIPTOMICS: KEREN_SHAUL_2017
LGALS3BP	0	0	1.8461851106937062	0	0	0	0	0	1.8463517769666664	0	0	0	2.1983634579262854	0	2.021896070440888	2.328206074787056	2.1423510151093956	1.7820826352348318	1.9697293447044648	2.3118211296440063	6.372921309680008	HUMAN_MICROGLIA_TRANSCRIPTOMICS: OLAH_2020, MOUSE_MICROGLIA_TRANSCRIPTOMICS: KEREN_SHAUL_2017, MOUSE_MICROGLIA_PROTEOMICS: MONASOR_2020
DGKZ	0	0	0	0	1.9340442098147699	1.9944984966960513	0	0	1.8421195293119097	0	0	0	2.1940255452186643	0	2.0070812344066185	2.0885030868218974	0	0	0	2.183532347446742	6.372056389361458	HUMAN_MICROGLIA_TRANSCRIPTOMICS: MANCUSO_2024, MOUSE_MICROGLIA_PROTEOMICS: MONASOR_2020, MOUSE_MICROGLIA_TRANSCRIPTOMICS: ZHOU_2020_2
CADM1	0	0	1.8529386172601556	0	0	0	0	1.7762132311858823	0	0	1.8350902995770446	0	2.192014331145131	0	1.9893839994259426	2.326538414983896	0	1.7820762152209986	1.873093699627079	2.189145245585996	6.3714913633891825	HUMAN_MICROGLIA_TRANSCRIPTOMICS: GAZESTANI_2023_1, MOUSE_MICROGLIA_TRANSCRIPTOMICS: KEREN_SHAUL_2017, MOUSE_MICROGLIA_PROTEOMICS: MONASOR_2020
IVNS1ABP	0	0	0	0	0	0	0	1.7762087610130533	0	0	0	1.979575658371376	2.164409432096631	0	0	2.2237176186202112	2.1423500551093957	0	0	2.1590936678639987	6.367702709088217	MOUSE_MICROGLIA_TRANSCRIPTOMICS: KEREN_SHAUL_2017, MOUSE_MICROGLIA_PROTEOMICS: MONASOR_2020, HUMAN_MICROGLIA_TRANSCRIPTOMICS: ZHOU_2020_1
LAMP1	0	0	0	0	1.917841230220946	0	0	0	0	0	0	1.919795356	2.1989944270473942	0	0	2.2469943822276757	0	0	1.8730894364332658	1.9821558779503374	6.365784164855771	HUMAN_MICROGLIA_TRANSCRIPTOMICS: ZHOU_2020_1, MOUSE_MICROGLIA_TRANSCRIPTOMICS: KEREN_SHAUL_2017, MOUSE_MICROGLIA_PROTEOMICS: MONASOR_2020
TPCN1	2.4078347667471447	0	0	0	0	0	0	0	0	0	0	1.9754315258273212	0	0	0	0	0	0	0	1.9819543374213229	6.365220629995789	HUMAN_MICROGLIA_TRANSCRIPTOMICS: ZHOU_2020_1, MOUSE_MICROGLIA_TRANSCRIPTOMICS: ZHOU_2020_2, HUMAN_GWAS: BELLENGUEZ_2022
ACER3	0	0	1.8202646920253163	0	1.9281331208653543	2.011694462497519	0	0	0	0	0	1.9824336808155518	2.1622404757428204	0	1.9479961226277447	2.0975370002151448	0	0	1.8756606550493078	2.190590195643183	6.364525133883523	HUMAN_MICROGLIA_TRANSCRIPTOMICS: MANCUSO_2024, MOUSE_MICROGLIA_TRANSCRIPTOMICS: ZHOU_2020_2, MOUSE_MICROGLIA_PROTEOMICS: MONASOR_2020
YWHAH	0	0	1.8485641868705236	0	1.9155608113026514	2.053074654376339	0	1.7762136712028946	0	0	0	1.9410399890824062	2.167603713272243	0	0	0	2.1423486951093955	0	0	0	6.363027062757977	HUMAN_MICROGLIA_TRANSCRIPTOMICS: MANCUSO_2024, MOUSE_MICROGLIA_TRANSCRIPTOMICS: KIM_2022, MOUSE_MICROGLIA_PROTEOMICS: MONASOR_2020
PFN1	0	0	0	0	1.922657114910239	1.9808240476348768	2.13758152	0	1.8765376609748565	0	0	1.990960114440676	2.184048345991135	0	0	0	0	0	0	2.0413376996609482	6.362967566101233	HUMAN_MICROGLIA_TRANSCRIPTOMICS: MATHYS_2019_1, MOUSE_MICROGLIA_PROTEOMICS: MONASOR_2020, MOUSE_MICROGLIA_TRANSCRIPTOMICS: ZHOU_2020_2
CYTH4	0	0	1.8376089247982432	0	1.9150957258653678	2.007701101594868	0	0	0	0	0	0	2.1653558857782937	2.0427600824149286	0	2.188854919324034	2.1423483451093954	0	0	0	6.361911906697196	HUMAN_MICROGLIA_TRANSCRIPTOMICS: MANCUSO_2024, MOUSE_MICROGLIA_TRANSCRIPTOMICS: KEREN_SHAUL_2017, MOUSE_MICROGLIA_PROTEOMICS: MONASOR_2020
PLP1	0	0	0	0	1.9138504971139307	0	0	0	0	0	0	2.005202592954152	2.194695949909842	0	1.9350624111283086	0	2.1423460851093954	1.7820989550822812	1.8730948812855546	2.1612889766613113	6.361187519525306	HUMAN_MICROGLIA_TRANSCRIPTOMICS: ZHOU_2020_1, MOUSE_MICROGLIA_TRANSCRIPTOMICS: ZHOU_2020_2, MOUSE_MICROGLIA_PROTEOMICS: MONASOR_2020
RPL6	0	0	0	0	1.937229953266805	0	1.8989547371798696	0	0	0	0	0	2.181997696347532	0	1.9917767360534075	2.240891705917509	2.1423461551093954	0	0	0	6.360119355531845	HUMAN_MICROGLIA_TRANSCRIPTOMICS: LENG_2021, MOUSE_MICROGLIA_TRANSCRIPTOMICS: KEREN_SHAUL_2017, MOUSE_MICROGLIA_PROTEOMICS: MONASOR_2020
HEXB	0	0	0	0	0	2.0182233340242366	0	0	0	0	0	0	2.198580353561667	2.1046515980488327	1.8896650837652877	0	2.1423507051093953	0	0	0	6.359154392695299	MOUSE_MICROGLIA_TRANSCRIPTOMICS: KIM_2022, MOUSE_MICROGLIA_PROTEOMICS: MONASOR_2020, HUMAN_MICROGLIA_TRANSCRIPTOMICS: MANCUSO_2024
PEA15	0	0	1.828015875698173	0	1.9242624098066698	0	0	0	0	0	0	0	2.181228702731181	0	0	2.2532985005329387	0	1.7820786052210014	0	2.019944896055744	6.3587896130707895	HUMAN_MICROGLIA_TRANSCRIPTOMICS: LENG_2021, MOUSE_MICROGLIA_TRANSCRIPTOMICS: KEREN_SHAUL_2017, MOUSE_MICROGLIA_PROTEOMICS: MONASOR_2020
RPS6KA1	0	0	0	0	1.917916244001153	0	1.8845833640491536	0	1.8422751266521582	0	0	0	2.178921721882128	0	0	2.261891659598858	0	0	0	2.095347320349692	6.358729625482139	HUMAN_MICROGLIA_TRANSCRIPTOMICS: LENG_2021, MOUSE_MICROGLIA_PROTEOMICS: MONASOR_2020, MOUSE_MICROGLIA_TRANSCRIPTOMICS: KEREN_SHAUL_2017
ADAM10	0	2.222490768984168	0	0	1.9107749321254415	0	0	0	0	0	0	1.9921509571257494	0	0	0	2.058712233223267	2.1423454451093953	0	0	2.108347179774904	6.356987171219313	HUMAN_MICROGLIA_TRANSCRIPTOMICS: ZHOU_2020_1, MOUSE_MICROGLIA_TRANSCRIPTOMICS: KIM_2022, HUMAN_KEGG: KEGG_HSA05010
TNF	0	2.222490768984168	0	0	0	1.9918769716287565	0	0	0	0	0	1.9497569575371423	0	2.0550462123961903	2.0157265912459854	0	2.1423500651093956	1.7820861674589399	1.8730910677354922	0	6.356717805722319	MOUSE_MICROGLIA_TRANSCRIPTOMICS: KIM_2022, HUMAN_MICROGLIA_TRANSCRIPTOMICS: MANCUSO_2024, HUMAN_KEGG: KEGG_HSA05010
TBXAS1	0	0	0	0	1.9165809987134674	2.023016933744578	1.8923630112554681	1.7762214515037023	0	1.9381422737633358	0	1.918318710651209	2.191324208668918	2.0655792284535064	1.9668146728594242	2.009906142880231	2.1423471751093954	0	1.8730933120237665	1.9853301412896716	6.356688317522891	HUMAN_MICROGLIA_TRANSCRIPTOMICS: MANCUSO_2024, MOUSE_MICROGLIA_TRANSCRIPTOMICS: KIM_2022, MOUSE_MICROGLIA_PROTEOMICS: MONASOR_2020
TUBB3	0	2.222490768984168	0	0	0	0	0	0	0	0	0	0	2.189529890230766	0	1.9444393519653997	0	0	0	1.8794268004181183	0	6.356460011180333	MOUSE_MICROGLIA_TRANSCRIPTOMICS: DEPP_2023_1, MOUSE_MICROGLIA_PROTEOMICS: MONASOR_2020, HUMAN_KEGG: KEGG_HSA05010
PIP4K2A	0	0	1.826116451976359	0	1.924232404294587	0	0	0	0	0	0	0	2.1832596345897493	0	1.9029221380522097	2.2473824074236095	2.1423458951093957	0	0	2.0129916101937617	6.354874446307946	HUMAN_MICROGLIA_TRANSCRIPTOMICS: LENG_2021, MOUSE_MICROGLIA_TRANSCRIPTOMICS: KEREN_SHAUL_2017, MOUSE_MICROGLIA_PROTEOMICS: MONASOR_2020
NDUFA8	0	2.222490768984168	1.8395850929128579	0	0	0	0	1.7762141212202935	0	0	0	1.935181043071846	2.197121237469103	0	0	0	0	0	0	0	6.354793049525117	HUMAN_MICROGLIA_TRANSCRIPTOMICS: ZHOU_2020_1, MOUSE_MICROGLIA_PROTEOMICS: MONASOR_2020, HUMAN_KEGG: KEGG_HSA05010
DOCK8	0	0	1.849983958137334	0	1.9292283220563817	2.0142113574199594	1.879189768932021	1.7762161412983952	1.8605733738653705	1.935945712	0	2.006917406420657	2.1976930532351076	2.07406302	0	0	2.1423453651093953	0	0	2.0725622463372657	6.354249775764464	HUMAN_MICROGLIA_TRANSCRIPTOMICS: MANCUSO_2024, MOUSE_MICROGLIA_TRANSCRIPTOMICS: KIM_2022, MOUSE_MICROGLIA_PROTEOMICS: MONASOR_2020
SPARCL1	0	0	1.8415037027328718	0	1.9311936830989223	0	2.1163113196258347	1.7762196014321734	0	0	0	2.005345494076361	2.1780147037705344	0	1.994428146913876	2.0240386130615824	0	0	1.8758234816838744	2.057316434194708	6.351642457591077	HUMAN_MICROGLIA_TRANSCRIPTOMICS: MATHYS_2019_1, MOUSE_MICROGLIA_TRANSCRIPTOMICS: ZHOU_2020_2, MOUSE_MICROGLIA_PROTEOMICS: MONASOR_2020
DNAJB14	0	0	0	0	1.9203916987479859	0	1.8504424133456914	1.7762177013587115	1.8430842328214498	0	0	0	2.1682346823933516	0	0	2.2614740104772775	0	0	1.8730922816966014	2.1768768633730344	6.350100391618614	HUMAN_MICROGLIA_TRANSCRIPTOMICS: LENG_2021, MOUSE_MICROGLIA_TRANSCRIPTOMICS: KEREN_SHAUL_2017, MOUSE_MICROGLIA_PROTEOMICS: MONASOR_2020
TLR2	0	0	1.8242554004509455	0	1.9317037768078287	2.006800581704119	0	0	0	0	0	2.008060615398328	2.1810906782359387	2.0573864474465267	2.005375909353694	2.160694701042753	2.1423495151093954	1.7820831752640691	1.9620938212306491	2.0686962316270447	6.349845995	HUMAN_MICROGLIA_TRANSCRIPTOMICS: ZHOU_2020_1, MOUSE_MICROGLIA_TRANSCRIPTOMICS: KEREN_SHAUL_2017, MOUSE_MICROGLIA_PROTEOMICS: MONASOR_2020
SLC2A5	0	0	0	1.7277756514194178	0	0	0	0	0	1.905785228	0	1.9702870854278047	2.165789677049056	2.042028765700874	0	2.2131433167333814	2.1423495051093955	0	0	2.0624817518062164	6.349220079210243	MOUSE_MICROGLIA_TRANSCRIPTOMICS: KEREN_SHAUL_2017, HUMAN_MICROGLIA_TRANSCRIPTOMICS: ZHOU_2020_1, MOUSE_MICROGLIA_PROTEOMICS: MONASOR_2020
OXCT1	0	0	1.8295315774559842	0	0	0	1.9401296223833504	0	0	0	0	0	2.162871444863929	0	0	2.243918346563012	0	0	0	1.9863882290738644	6.346919413810291	HUMAN_MICROGLIA_TRANSCRIPTOMICS: MATHYS_2019_1, MOUSE_MICROGLIA_PROTEOMICS: MONASOR_2020, MOUSE_MICROGLIA_TRANSCRIPTOMICS: KEREN_SHAUL_2017
CD84	0	0	0	0	0	0	0	1.776214581238079	0	1.9115300824236152	0	2.0000581525546357	2.168372706888594	2.0383721821472935	1.9856332230911038	2.178048794760432	0	0	1.873100909848549	2.0307294406230496	6.3464796542036614	MOUSE_MICROGLIA_TRANSCRIPTOMICS: KEREN_SHAUL_2017, MOUSE_MICROGLIA_PROTEOMICS: MONASOR_2020, HUMAN_MICROGLIA_TRANSCRIPTOMICS: ZHOU_2020_1
HLA-DQB1	0	0	1.822835629184135	0	1.910609901808986	0	0	0	0	0	0	1.9851488021375188	2.1861778667748766	0	0	2.174789209165931	2.1423469251093956	1.782078705221002	1.8730949352534043	2.0816303554187923	6.3461158780783276	HUMAN_MICROGLIA_TRANSCRIPTOMICS: ZHOU_2020_1, MOUSE_MICROGLIA_TRANSCRIPTOMICS: KEREN_SHAUL_2017, MOUSE_MICROGLIA_PROTEOMICS: MONASOR_2020
DOC2A	2.4682026426736234	0	1.8222408601399307	0	0	0	0	0	0	0	0	2.003201977243229	0	0	0	0	0	0	1.873089326401236	0	6.344493946318089	HUMAN_MICROGLIA_TRANSCRIPTOMICS: ZHOU_2020_1, MOUSE_MICROGLIA_TRANSCRIPTOMICS: SOBUE_2021_2, HUMAN_GWAS: BELLENGUEZ_2022
MAN2B1	0	0	0	0	0	0	0	0	0	0	0	1.9414210587416296	2.1778569614902574	2.0722194932094684	1.9806537441638208	2.2250868935690677	0	0	1.8730943301438132	0	6.3443649138009555	MOUSE_MICROGLIA_TRANSCRIPTOMICS: KEREN_SHAUL_2017, MOUSE_MICROGLIA_PROTEOMICS: MONASOR_2020, HUMAN_MICROGLIA_TRANSCRIPTOMICS: ZHOU_2020_1
RPL24	0	0	1.8309513487227944	0	0	0	0	0	0	0	0	1.962713325950739	2.170521945	0	0	2.2109171635779923	2.1423477551093955	0	0	0	6.344152434986102	HUMAN_MICROGLIA_TRANSCRIPTOMICS: ZHOU_2020_1, MOUSE_MICROGLIA_TRANSCRIPTOMICS: KEREN_SHAUL_2017, MOUSE_MICROGLIA_PROTEOMICS: MONASOR_2020
NDUFS2	0	2.222490768984168	0	0	0	0	0	0	0	0	0	1.935895549	2.1857243577190797	0	0	0	0	0	0	0	6.344110675386137	MOUSE_MICROGLIA_PROTEOMICS: MONASOR_2020, HUMAN_MICROGLIA_TRANSCRIPTOMICS: ZHOU_2020_1, HUMAN_KEGG: KEGG_HSA05010
PLEKHM2	0	0	0	0	1.935514658853225	0	0	0	0	0	0	0	2.193493165022729	0	1.9979849180786773	2.1813868575796915	0	0	0	2.2127140969610153	6.341721920836969	HUMAN_MICROGLIA_TRANSCRIPTOMICS: LENG_2021, MOUSE_MICROGLIA_PROTEOMICS: MONASOR_2020, MOUSE_MICROGLIA_TRANSCRIPTOMICS: ZHOU_2020_2
NDUFB3	0	2.222490768984168	1.8455519694531015	0	0	0	0	1.776214941251998	1.8564033651467131	0	0	1.9307034745759706	2.188189081	0	0	0	0	0	0	0	6.3413833244085485	HUMAN_MICROGLIA_TRANSCRIPTOMICS: ZHOU_2020_1, MOUSE_MICROGLIA_PROTEOMICS: MONASOR_2020, HUMAN_KEGG: KEGG_HSA05010
TTYH3	0	0	0	0	0	0	0	0	0	0	0	1.9572354495994022	2.196411397207856	0	0	2.186951274	0	0	0	0	6.340598121219778	MOUSE_MICROGLIA_PROTEOMICS: MONASOR_2020, HUMAN_MICROGLIA_TRANSCRIPTOMICS: ZHOU_2020_1, MOUSE_MICROGLIA_TRANSCRIPTOMICS: KEREN_SHAUL_2017
ARRB2	0	0	0	0	1.9142255660149659	1.976894699529544	1.8558017368555877	0	0	0	0	2.004630988465317	2.1707782766628205	2.0651400221640963	0	2.164996257514361	0	0	0	0	6.340405522642499	HUMAN_MICROGLIA_TRANSCRIPTOMICS: ZHOU_2020_1, MOUSE_MICROGLIA_PROTEOMICS: MONASOR_2020, MOUSE_MICROGLIA_TRANSCRIPTOMICS: KEREN_SHAUL_2017
GUSB	0	0	0	0	0	0	0	0	1.8506151440894727	0	0	0	2.1660262904694716	0	2.0086973068748586	2.3221433706711894	0	1.7820750752209986	1.8797605849864931	2.095716837650779	6.3387848052301345	MOUSE_MICROGLIA_TRANSCRIPTOMICS: KEREN_SHAUL_2017, MOUSE_MICROGLIA_PROTEOMICS: MONASOR_2020, HUMAN_MICROGLIA_TRANSCRIPTOMICS: OLAH_2020
PRKD3	2.3933467809873106	0	0	0	1.9169710703705443	0	0	0	0	0	0	1.9275120161799744	0	0	0	0	0	0	0	2.017224017389938	6.338082814557223	HUMAN_MICROGLIA_TRANSCRIPTOMICS: ZHOU_2020_1, MOUSE_MICROGLIA_TRANSCRIPTOMICS: ZHOU_2020_2, HUMAN_GWAS: BELLENGUEZ_2022
OAS1	0	0	0	0	0	1.9932657423269535	1.8558419870774159	0	0	0	0	0	2.2003549542147844	0	2.0071625399190602	0	2.1423506351093953	1.7866019387900902	1.9015034110410964	2.133140649303338	6.335971331651133	HUMAN_MICROGLIA_TRANSCRIPTOMICS: MANCUSO_2024, MOUSE_MICROGLIA_TRANSCRIPTOMICS: KIM_2022, MOUSE_MICROGLIA_PROTEOMICS: MONASOR_2020
OGFRL1	0	0	0	0	1.9223870653014936	1.9813155807647924	1.9823174681312337	1.7762182913815232	0	0	0	2.003011442413617	2.1900031170715972	0	0	2.139107974	0	0	0	0	6.332122533720305	HUMAN_MICROGLIA_TRANSCRIPTOMICS: ZHOU_2020_1, MOUSE_MICROGLIA_PROTEOMICS: MONASOR_2020, MOUSE_MICROGLIA_TRANSCRIPTOMICS: KEREN_SHAUL_2017
DDX17	0	0	0	0	0	2.0109596414248876	0	1.7762204114634914	0	0	0	1.9964856244994158	2.1758654652017584	0	0	2.1452250505005326	0	0	0	2.0655462301457717	6.332050157127179	MOUSE_MICROGLIA_PROTEOMICS: MONASOR_2020, HUMAN_MICROGLIA_TRANSCRIPTOMICS: MANCUSO_2024, MOUSE_MICROGLIA_TRANSCRIPTOMICS: KEREN_SHAUL_2017
LY86	0	0	0	0	1.9157108388630657	1.9862404686014252	1.921189982650906	0	0	0	0	1.9887213301927384	2.1967071639833757	2.145909068365524	1.9922940845134633	2.0368684452441417	2.1423474651093954	0	1.8731016278154178	2.046395333559879	6.3313375625416395	HUMAN_MICROGLIA_TRANSCRIPTOMICS: ZHOU_2020_1, MOUSE_MICROGLIA_TRANSCRIPTOMICS: CHEN_2020_1, MOUSE_MICROGLIA_PROTEOMICS: MONASOR_2020
STAT1	0	0	1.8363426423170341	0	0	0	0	0	0	0	0	1.9946279099107016	2.1939663918635604	0	1.9984375984403038	0	2.1423510651093953	0	1.8732247836623914	2.084546357514843	6.3309453668836575	HUMAN_MICROGLIA_TRANSCRIPTOMICS: ZHOU_2020_1, MOUSE_MICROGLIA_TRANSCRIPTOMICS: KIM_2022, MOUSE_MICROGLIA_PROTEOMICS: MONASOR_2020
ATP2C1	0	0	1.842769985214081	0	1.9318237988579867	1.9907490002024046	0	1.776217041333193	0	1.9373819254393436	0	1.9936276020552401	2.1944987720594957	0	0	0	2.1423465751093955	0	0	0	6.330472949224132	HUMAN_MICROGLIA_TRANSCRIPTOMICS: ZHOU_2020_1, MOUSE_MICROGLIA_TRANSCRIPTOMICS: KIM_2022, MOUSE_MICROGLIA_PROTEOMICS: MONASOR_2020
MAN1A1	0	0	0	0	1.931628763026753	0	0	0	0	0	0	0	2.1848567751775554	0	1.8861083131029428	2.2134638242045597	2.1423447951093957	0	0	2.009061550597234	6.329949362408867	HUMAN_MICROGLIA_TRANSCRIPTOMICS: LENG_2021, MOUSE_MICROGLIA_TRANSCRIPTOMICS: KEREN_SHAUL_2017, MOUSE_MICROGLIA_PROTEOMICS: MONASOR_2020
PSMD1	0	2.222490768984168	0	0	1.9164609766651362	0	0	0	0	0	0	0	2.1909101351831906	0	0	0	0	0	0	0	6.329861880832494	HUMAN_MICROGLIA_TRANSCRIPTOMICS: LENG_2021, MOUSE_MICROGLIA_PROTEOMICS: MONASOR_2020, HUMAN_KEGG: KEGG_HSA05010
COMT	0	0	0	0	0	1.9761583309430704	0	0	0	0	0	0	2.1970423663289647	0	0	2.1561036966848888	0	0	0	0	6.3293043939569245	MOUSE_MICROGLIA_PROTEOMICS: MONASOR_2020, HUMAN_MICROGLIA_TRANSCRIPTOMICS: MANCUSO_2024, MOUSE_MICROGLIA_TRANSCRIPTOMICS: KEREN_SHAUL_2017
HSP90B1	0	0	0	0	1.9114650589033464	0	1.9826715689108247	0	0	1.9421974648246265	0	1.9941515728366723	2.1923495334907197	0	0	0	2.1423476651093956	0	0	2.028662747451487	6.328848771436787	HUMAN_MICROGLIA_TRANSCRIPTOMICS: ZHOU_2020_1, MOUSE_MICROGLIA_TRANSCRIPTOMICS: KIM_2022, MOUSE_MICROGLIA_PROTEOMICS: MONASOR_2020
PRDX6	0	0	0	0	0	1.9922544892287242	0	0	0	0	0	0	2.1870651671014354	0	0	2.1462103489212483	0	0	0	0	6.325530005251408	MOUSE_MICROGLIA_PROTEOMICS: MONASOR_2020, HUMAN_MICROGLIA_TRANSCRIPTOMICS: MANCUSO_2024, MOUSE_MICROGLIA_TRANSCRIPTOMICS: KEREN_SHAUL_2017
CD86	0	0	0	0	1.9344792969440083	2.004891660553137	0	0	0	0	0	1.9838626920376397	2.178211881620881	2.049488196654756	0	0	2.1423476451093957	0	0	0	6.325451187283413	HUMAN_MICROGLIA_TRANSCRIPTOMICS: MANCUSO_2024, MOUSE_MICROGLIA_TRANSCRIPTOMICS: KIM_2022, MOUSE_MICROGLIA_PROTEOMICS: MONASOR_2020
SLC25A3	0	0	0	0	0	1.9873113698197202	0	1.7762241516080957	0	0	0	0	2.1938480851533524	0	0	2.0606496426065033	2.1423462251093954	0	0	2.0391590338732306	6.323505680082468	MOUSE_MICROGLIA_TRANSCRIPTOMICS: KIM_2022, MOUSE_MICROGLIA_PROTEOMICS: MONASOR_2020, HUMAN_MICROGLIA_TRANSCRIPTOMICS: MANCUSO_2024
MILR1	0	0	0	0	0	1.979513769919769	1.8571325011690694	0	0	0	0	1.959378966432534	2.2005915676352004	2.067484065	2.006402133058015	0	2.1423460251093953	0	1.9525703425435492	2.014200864	6.322451362664364	HUMAN_MICROGLIA_TRANSCRIPTOMICS: MANCUSO_2024, MOUSE_MICROGLIA_TRANSCRIPTOMICS: KIM_2022, MOUSE_MICROGLIA_PROTEOMICS: MONASOR_2020
HSP90AA1	0	0	0	0	0	0	0	0	0	1.8986041609157511	0	1.9939610380070607	2.1861187134197726	0	0	0	2.1423461251093956	1.7820778752209991	0	2.067541526	6.322425876536229	MOUSE_MICROGLIA_TRANSCRIPTOMICS: KIM_2022, MOUSE_MICROGLIA_PROTEOMICS: MONASOR_2020, HUMAN_MICROGLIA_TRANSCRIPTOMICS: ZHOU_2020_1
FKBP5	0	0	1.849178142012928	1.7277756514194178	1.9288832586674263	0	0	1.7762128911727364	0	1.9424509142659572	0	1.9983433390881302	2.1901017059967702	0	0	0	0	0	0	2.133930973958849	6.322376019	HUMAN_MICROGLIA_TRANSCRIPTOMICS: ZHOU_2020_1, MOUSE_MICROGLIA_PROTEOMICS: MONASOR_2020, MOUSE_MICROGLIA_TRANSCRIPTOMICS: ZHOU_2020_2
RPL19	0	0	0	0	1.9123052132416654	1.9894193009041659	1.8992767154899344	0	0	0	0	1.9904837773666468	2.1893129945953844	0	0	0	2.1423495951093954	0	0	0	6.322146367071427	HUMAN_MICROGLIA_TRANSCRIPTOMICS: ZHOU_2020_1, MOUSE_MICROGLIA_TRANSCRIPTOMICS: KIM_2022, MOUSE_MICROGLIA_PROTEOMICS: MONASOR_2020
GIT2	0	0	0	0	1.9317937933453886	0	0	0	0	0	0	1.987768656	2.191659411014507	0	0	2.0945574931839612	2.1423460151093954	0	0	0	6.321774082168582	HUMAN_MICROGLIA_TRANSCRIPTOMICS: ZHOU_2020_1, MOUSE_MICROGLIA_TRANSCRIPTOMICS: KIM_2022, MOUSE_MICROGLIA_PROTEOMICS: MONASOR_2020
NFKB1	0	2.222490768984168	1.830471696267791	0	1.9251625751691546	0	0	0	0	1.9051093632432383	0	0	2.173242999792151	0	0	0	0	0	0	0	6.320896343945474	HUMAN_MICROGLIA_TRANSCRIPTOMICS: LENG_2021, MOUSE_MICROGLIA_PROTEOMICS: MONASOR_2020, HUMAN_KEGG: KEGG_HSA05010
CDK6	0	0	0	0	0	0	2.0906018773052444	1.7762201914549853	0	0	0	0	2.1851328241680403	0	1.8878543641553667	0	0	1.7820761952209985	0	2.0443416587689835	6.320076360242268	HUMAN_MICROGLIA_TRANSCRIPTOMICS: MATHYS_2019_1, MOUSE_MICROGLIA_TRANSCRIPTOMICS: ZHOU_2020_2, MOUSE_MICROGLIA_PROTEOMICS: MONASOR_2020
TRIM25	0	0	0	0	0	0	1.9819646985065762	0	0	0	0	0	2.195740992516678	0	1.933122354403393	0	2.1423496751093953	0	1.8730973626368816	2.0009495338909367	6.3200553661326495	HUMAN_MICROGLIA_TRANSCRIPTOMICS: MATHYS_2019_1, MOUSE_MICROGLIA_TRANSCRIPTOMICS: KIM_2022, MOUSE_MICROGLIA_PROTEOMICS: MONASOR_2020
RTN4	0	2.222490768984168	1.8464729021667083	0	1.9173911475397036	1.9923384991364648	0	0	0	1.9022369362414906	0	1.9954376829365514	0	0	0	0	0	0	0	2.100050662713152	6.3179791146338715	HUMAN_MICROGLIA_TRANSCRIPTOMICS: ZHOU_2020_1, MOUSE_MICROGLIA_TRANSCRIPTOMICS: ZHOU_2020_2, HUMAN_KEGG: KEGG_HSA05010
EPDR1	2.4247374174993013	0	1.852151987	0	0	0	1.8983979279527121	0	0	0	0	0	0	0	1.9936521242217966	0	0	0	1.8847063482996897	0	6.316787469673811	HUMAN_MICROGLIA_TRANSCRIPTOMICS: MATHYS_2019_1, MOUSE_MICROGLIA_TRANSCRIPTOMICS: DEPP_2023_1, HUMAN_GWAS: BELLENGUEZ_2022
RPL15	0	0	0	0	1.9370419868237998	1.9960073871456092	1.8608342371949365	1.7762150412558646	0	0	0	0	2.1769105078085946	0	0	0	2.1423467951093955	0	0	0	6.315264690063599	HUMAN_MICROGLIA_TRANSCRIPTOMICS: MANCUSO_2024, MOUSE_MICROGLIA_TRANSCRIPTOMICS: KIM_2022, MOUSE_MICROGLIA_PROTEOMICS: MONASOR_2020
SIPA1	0	0	0	0	1.9243524263429184	1.9975481939951116	1.8681590501347538	1.7762142312245466	0	0	0	1.9550442990588675	2.174780987024853	0	0	2.1367125478512285	2.1423456451093954	0	0	1.9986822022279553	6.314674826129361	HUMAN_MICROGLIA_TRANSCRIPTOMICS: MANCUSO_2024, MOUSE_MICROGLIA_TRANSCRIPTOMICS: KIM_2022, MOUSE_MICROGLIA_PROTEOMICS: MONASOR_2020
DTNA	0	0	1.8409856780814682	0	1.9329790112261047	0	2.179662171171308	1.776221621510275	0	0	0	0	2.1894904546606964	0	1.9454740488853546	0	0	0	1.8793620794076882	0	6.314626674717359	HUMAN_MICROGLIA_TRANSCRIPTOMICS: MATHYS_2019_1, MOUSE_MICROGLIA_TRANSCRIPTOMICS: DEPP_2023_1, MOUSE_MICROGLIA_PROTEOMICS: MONASOR_2020
GNG2	0	0	0	1.7277756514194178	0	0	0	0	0	1.8803558011399428	0	1.9841961279894602	2.181682211786978	0	0	2.148407173217181	0	0	0	2.0476902920427156	6.314285512993619	HUMAN_MICROGLIA_TRANSCRIPTOMICS: ZHOU_2020_1, MOUSE_MICROGLIA_PROTEOMICS: MONASOR_2020, MOUSE_MICROGLIA_TRANSCRIPTOMICS: KEREN_SHAUL_2017
PSEN1	0	2.222490768984168	0	0	1.9213368723785949	0	0	1.7762106310853554	0	0	0	0	2.1704430743172316	0	0	0	0	0	0	0	6.314270715679994	HUMAN_MICROGLIA_TRANSCRIPTOMICS: LENG_2021, MOUSE_MICROGLIA_PROTEOMICS: MONASOR_2020, HUMAN_KEGG: KEGG_HSA05010
PPP3CB	0	2.222490768984168	0	0	1.9124102325339551	0	0	0	0	0	0	0	2.1789808752372317	0	0	0	0	0	0	0	6.313881876755355	HUMAN_MICROGLIA_TRANSCRIPTOMICS: LENG_2021, MOUSE_MICROGLIA_PROTEOMICS: MONASOR_2020, HUMAN_KEGG: KEGG_HSA05010
RPL26	0	0	0	0	0	0	0	0	0	0	0	1.9919604222961376	2.1784090594712273	0	2.002317956154282	0	2.1423456951093955	0	0	2.005685739966483	6.312715177	MOUSE_MICROGLIA_TRANSCRIPTOMICS: KIM_2022, MOUSE_MICROGLIA_PROTEOMICS: MONASOR_2020, HUMAN_MICROGLIA_TRANSCRIPTOMICS: ZHOU_2020_1
SDF4	0	0	0	0	0	0	0	0	1.8467252105832626	0	0	0	2.1886425899042066	0	1.999342960793043	2.2766173309144406	0	0	1.8730932815407304	2.0850663032130834	6.311985131401911	MOUSE_MICROGLIA_TRANSCRIPTOMICS: KEREN_SHAUL_2017, MOUSE_MICROGLIA_PROTEOMICS: MONASOR_2020, HUMAN_MICROGLIA_TRANSCRIPTOMICS: OLAH_2020
RACK1	0	0	0	0	0	1.9852124459589195	0	0	0	0	0	0	2.184107499346239	0	2.0007656923069406	0	2.1423477451093955	0	0	2.0417946063605146	6.311667690414554	MOUSE_MICROGLIA_TRANSCRIPTOMICS: KIM_2022, MOUSE_MICROGLIA_PROTEOMICS: MONASOR_2020, HUMAN_MICROGLIA_TRANSCRIPTOMICS: MANCUSO_2024
TPD52	0	0	1.8401990480552624	0	0	0	0	0	0	0	0	0	2.200315518644715	0	1.9946221525873744	2.269558450838983	0	1.7820801652210752	1.873406564	2.238822956157779	6.3100730175389605	HUMAN_MICROGLIA_TRANSCRIPTOMICS: GAZESTANI_2023_1, MOUSE_MICROGLIA_TRANSCRIPTOMICS: KEREN_SHAUL_2017, MOUSE_MICROGLIA_PROTEOMICS: MONASOR_2020
SMAP2	0	0	0	0	1.919446525117377	1.9974590814127116	0	1.776208741	0	1.9443940266494923	0	1.9333709621905346	2.1692008538600493	0	0	2.0719361926105337	2.1423479151093954	0	0	2.030679027684691	6.309007850382156	HUMAN_MICROGLIA_TRANSCRIPTOMICS: MANCUSO_2024, MOUSE_MICROGLIA_TRANSCRIPTOMICS: KIM_2022, MOUSE_MICROGLIA_PROTEOMICS: MONASOR_2020
SNRPD2	0	0	1.8222024879435303	0	0	1.9898756402114262	0	1.7762191314140012	1.8527001484488013	0	0	1.9405636520083769	2.176595023	0	0	2.0101715610217994	2.1423456151093956	1.782082275227486	0	0	6.308816278568862	HUMAN_MICROGLIA_TRANSCRIPTOMICS: MANCUSO_2024, MOUSE_MICROGLIA_TRANSCRIPTOMICS: KIM_2022, MOUSE_MICROGLIA_PROTEOMICS: MONASOR_2020
CORO1A	0	0	0	0	1.9120951746570856	2.003197078912485	1.8648513085511187	0	0	0	0	0	2.1621813223877164	0	0	2.143085936396447	0	0	0	0	6.308464337696648	HUMAN_MICROGLIA_TRANSCRIPTOMICS: MANCUSO_2024, MOUSE_MICROGLIA_PROTEOMICS: MONASOR_2020, MOUSE_MICROGLIA_TRANSCRIPTOMICS: KEREN_SHAUL_2017
HNRNPH1	0	0	0	0	1.9342542508295906	1.9831189857667084	0	0	1.873954745126733	1.8814540820523757	0	1.9335614970201465	2.1825300765434674	0	0	2.0694121654981785	2.1423463551093955	0	0	0	6.307995417419571	HUMAN_MICROGLIA_TRANSCRIPTOMICS: MANCUSO_2024, MOUSE_MICROGLIA_TRANSCRIPTOMICS: KIM_2022, MOUSE_MICROGLIA_PROTEOMICS: MONASOR_2020
EIF5A	0	0	0	0	0	1.992422553465876	0	0	1.8512375334504663	0	0	1.9242729240765752	2.1712909390737214	0	0	2.1438592988380196	2.1423459151093955	1.7820754752209986	0	0	6.307572791377618	MOUSE_MICROGLIA_TRANSCRIPTOMICS: KEREN_SHAUL_2017, MOUSE_MICROGLIA_PROTEOMICS: MONASOR_2020, HUMAN_MICROGLIA_TRANSCRIPTOMICS: MANCUSO_2024
FRMD4B	0	0	1.8513653572077442	0	1.9236322940529307	1.9818072307819887	0	1.7762159712918224	1.8435510248421951	0	0	0	2.176279538687486	0	0	2.148608900529912	2.1423449051093955	0	0	0	6.306695669999385	HUMAN_MICROGLIA_TRANSCRIPTOMICS: MANCUSO_2024, MOUSE_MICROGLIA_TRANSCRIPTOMICS: KEREN_SHAUL_2017, MOUSE_MICROGLIA_PROTEOMICS: MONASOR_2020
GNG5	0	0	0	0	0	1.983816352964751	1.9096363256404472	0	1.8700959310885727	0	0	1.9746693865088742	2.180144224554276	0	1.9515528932900896	2.083884815743302	2.1423452051093954	0	1.8730911078027874	0	6.306305782628423	HUMAN_MICROGLIA_TRANSCRIPTOMICS: MANCUSO_2024, MOUSE_MICROGLIA_TRANSCRIPTOMICS: KIM_2022, MOUSE_MICROGLIA_PROTEOMICS: MONASOR_2020
EEF2	0	0	0	0	1.927007914162248	0	0	0	0	0	0	0	2.168550166953906	0	1.9759976080240238	2.2106016093986227	0	0	0	0	6.306159690514777	HUMAN_MICROGLIA_TRANSCRIPTOMICS: LENG_2021, MOUSE_MICROGLIA_PROTEOMICS: MONASOR_2020, MOUSE_MICROGLIA_TRANSCRIPTOMICS: KEREN_SHAUL_2017
FLI1	0	0	0	0	1.9122001939493756	1.986034744743771	0	1.776223391578711	0	0	0	0	2.1770682500888716	0	0	2.084992078663386	2.1423474951093957	0	0	0	6.305450489942038	HUMAN_MICROGLIA_TRANSCRIPTOMICS: MANCUSO_2024, MOUSE_MICROGLIA_TRANSCRIPTOMICS: KIM_2022, MOUSE_MICROGLIA_PROTEOMICS: MONASOR_2020
RPS27L	0	0	1.844266500873692	0	0	0	1.8816823149386621	0	1.8741103424669814	0	0	1.9861491099929802	2.1767330477432827	0	1.9603478171097062	2.1124338328852454	2.1423453151093956	1.7820829052454077	0	0	6.305227472845658	HUMAN_MICROGLIA_TRANSCRIPTOMICS: ZHOU_2020_1, MOUSE_MICROGLIA_TRANSCRIPTOMICS: KIM_2022, MOUSE_MICROGLIA_PROTEOMICS: MONASOR_2020
NDUFS8	0	2.222490768984168	0	0	0	0	1.893177615027127	0	1.8633741259898418	0	0	0	2.189411583520558	0	0	0	0	0	0	0	6.305079967531853	HUMAN_MICROGLIA_TRANSCRIPTOMICS: MATHYS_2019_1, MOUSE_MICROGLIA_PROTEOMICS: MONASOR_2020, HUMAN_KEGG: KEGG_HSA05010
RPL17	0	0	0	0	0	0	0	0	0	0	0	1.9740025146052333	2.1877947251477172	0	1.973863545626617	0	2.1423459851093956	0	0	0	6.304143224862346	MOUSE_MICROGLIA_TRANSCRIPTOMICS: KIM_2022, MOUSE_MICROGLIA_PROTEOMICS: MONASOR_2020, HUMAN_MICROGLIA_TRANSCRIPTOMICS: ZHOU_2020_1
PSMD12	0	2.222490768984168	0	0	0	0	1.8825765254594258	0	0	0	0	0	2.1988169669820823	0	0	0	0	0	0	0	6.303884261425676	HUMAN_MICROGLIA_TRANSCRIPTOMICS: MATHYS_2019_1, MOUSE_MICROGLIA_PROTEOMICS: MONASOR_2020, HUMAN_KEGG: KEGG_HSA05010
PYCARD	0	0	0	0	0	1.9991801159756581	0	0	0	0	0	1.9670003596170027	2.1615700710516426	2.075355605841266	1.9086129711119617	0	2.1423491051093957	0	0	0	6.303099292136697	MOUSE_MICROGLIA_TRANSCRIPTOMICS: KIM_2022, MOUSE_MICROGLIA_PROTEOMICS: MONASOR_2020, HUMAN_MICROGLIA_TRANSCRIPTOMICS: MANCUSO_2024
SLC44A1	0	0	0	0	1.9254026192658171	0	1.8705046859258694	0	0	0	0	0	2.1893918657355234	0	0	2.1880360210267678	0	1.782082475230879	1.8730900066720233	1.9997906754363963	6.3028305060281085	HUMAN_MICROGLIA_TRANSCRIPTOMICS: LENG_2021, MOUSE_MICROGLIA_TRANSCRIPTOMICS: KEREN_SHAUL_2017, MOUSE_MICROGLIA_PROTEOMICS: MONASOR_2020
HSP90AB1	0	0	0	0	1.9311336720745846	1.984842690316168	1.9191469989374157	0	0	1.9423664311188469	0	1.9912935503924967	2.169062829364807	0	0	0	2.1423490551093956	1.7820781752209998	0	2.027755540744233	6.3027054348666995	HUMAN_MICROGLIA_TRANSCRIPTOMICS: ZHOU_2020_1, MOUSE_MICROGLIA_TRANSCRIPTOMICS: KIM_2022, MOUSE_MICROGLIA_PROTEOMICS: MONASOR_2020
FUS	0	0	1.8178856158484988	0	1.9265128232128816	1.9924645975628577	0	0	1.8784981874619864	0	0	0	2.167347382066793	0	0	2.026355841257085	2.1423461351093955	0	0	0	6.302158114739046	HUMAN_MICROGLIA_TRANSCRIPTOMICS: MANCUSO_2024, MOUSE_MICROGLIA_TRANSCRIPTOMICS: KIM_2022, MOUSE_MICROGLIA_PROTEOMICS: MONASOR_2020
RASGEF1C	2.4924245440946287	0	1.8518258235645475	1.7277756514194178	1.9224620790817006	0	0	0	0	1.9362836445269107	0	0	0	0	0	0	0	0	1.8730974107115463	0	6.301805599333085	HUMAN_MICROGLIA_TRANSCRIPTOMICS: SUN_2023, MOUSE_MICROGLIA_TRANSCRIPTOMICS: SOBUE_2021_2, HUMAN_GWAS: BELLENGUEZ_2022
NDUFB1	0	2.222490768984168	1.8236606314067412	0	0	0	0	0	1.8781247538453902	0	0	0	2.198126845	0	0	0	0	0	0	0	6.298742367335429	HUMAN_MICROGLIA_TRANSCRIPTOMICS: OLAH_2020, MOUSE_MICROGLIA_PROTEOMICS: MONASOR_2020, HUMAN_KEGG: KEGG_HSA05010
ASPH	0	0	1.8467606936397105	0	1.9340592127013716	0	0	0	0	0	0	0	2.195859299226886	0	1.9120404046593122	0	0	0	1.8731003485203703	2.1681901354082074	6.298108647336465	HUMAN_MICROGLIA_TRANSCRIPTOMICS: LENG_2021, MOUSE_MICROGLIA_TRANSCRIPTOMICS: ZHOU_2020_2, MOUSE_MICROGLIA_PROTEOMICS: MONASOR_2020
LAMP2	0	0	0	0	0	0	1.8584283499924623	0	0	0	0	0	2.1965494217030983	0	1.925232790388737	2.2427776188597055	0	0	1.8730951753544487	2.0683414252825116	6.297755390555267	HUMAN_MICROGLIA_TRANSCRIPTOMICS: MATHYS_2019_1, MOUSE_MICROGLIA_TRANSCRIPTOMICS: KEREN_SHAUL_2017, MOUSE_MICROGLIA_PROTEOMICS: MONASOR_2020
AMDHD2	0	0	0	0	0	2.0201379590500133	0	0	0	0	0	0	2.198619789131736	2.078992507331489	2.000895034847562	0	0	0	1.873092080661907	0	6.297750255513238	MOUSE_MICROGLIA_TRANSCRIPTOMICS: CHEN_2020_1, MOUSE_MICROGLIA_PROTEOMICS: MONASOR_2020, HUMAN_MICROGLIA_TRANSCRIPTOMICS: MANCUSO_2024
TOR1AIP1	0	0	0	0	0	1.9773038316143663	0	0	0	0	0	0	2.1777780903501185	0	0	0	2.1423492351093953	0	0	0	6.297431157073881	MOUSE_MICROGLIA_TRANSCRIPTOMICS: KIM_2022, MOUSE_MICROGLIA_PROTEOMICS: MONASOR_2020, HUMAN_MICROGLIA_TRANSCRIPTOMICS: MANCUSO_2024
RPL21	0	0	0	0	1.9733862243658244	0	1.8653970426480604	1.7762169813308732	0	0	0	0	2.1808737826005578	0	1.9974029007759058	0	2.1423449951093954	0	0	2.038198084094208	6.296605002075777	HUMAN_MICROGLIA_TRANSCRIPTOMICS: LENG_2021, MOUSE_MICROGLIA_TRANSCRIPTOMICS: KIM_2022, MOUSE_MICROGLIA_PROTEOMICS: MONASOR_2020
PARP9	0	0	0	0	1.9368877917372258	0	1.9694923555394097	0	0	1.8763850932257622	0	0	2.1836342725054076	0	0	0	2.1423503751093955	0	1.8730964184462349	2.012638911697257	6.295477003154213	HUMAN_MICROGLIA_TRANSCRIPTOMICS: MATHYS_2019_1, MOUSE_MICROGLIA_TRANSCRIPTOMICS: KIM_2022, MOUSE_MICROGLIA_PROTEOMICS: MONASOR_2020
LRP1	0	2.222490768984168	0	0	1.930578570100307	0	0	0	0	0	0	0	0	0	0	0	2.1423485151093953	0	0	0	6.295417854	HUMAN_MICROGLIA_TRANSCRIPTOMICS: LENG_2021, MOUSE_MICROGLIA_TRANSCRIPTOMICS: KIM_2022, HUMAN_KEGG: KEGG_HSA05010
HVCN1	0	0	0	0	0	0	1.8902083510500325	0	0	0	0	1.9584739259918784	2.1944001831343223	2.0345693352603167	1.955303669624926	2.1423176520992455	0	0	1.8730943092473238	2.0098173300163897	6.295191761225446	HUMAN_MICROGLIA_TRANSCRIPTOMICS: ZHOU_2020_1, MOUSE_MICROGLIA_TRANSCRIPTOMICS: KEREN_SHAUL_2017, MOUSE_MICROGLIA_PROTEOMICS: MONASOR_2020
GPI	0	0	1.8308554182317938	0	0	0	1.8626041421709956	1.7762055208877812	0	0	0	1.9824813145229547	2.1626348314435133	0	1.9631285650820849	2.148810967362288	0	0	0	2.023975985836207	6.293927113328755	HUMAN_MICROGLIA_TRANSCRIPTOMICS: ZHOU_2020_1, MOUSE_MICROGLIA_PROTEOMICS: MONASOR_2020, MOUSE_MICROGLIA_TRANSCRIPTOMICS: KEREN_SHAUL_2017
CLIC4	0	0	0	0	0	0	0	0	0	1.8867765203203197	0	1.9792898561269585	2.1714092457839294	0	0	0	2.1423485451093955	1.7820816752228352	0	0	6.293047647020283	MOUSE_MICROGLIA_TRANSCRIPTOMICS: KIM_2022, MOUSE_MICROGLIA_PROTEOMICS: MONASOR_2020, HUMAN_MICROGLIA_TRANSCRIPTOMICS: ZHOU_2020_1
PSME2	0	0	0	0	0	0	1.8441032478615291	0	1.8747327318279752	0	0	1.9564733102809553	2.1921720734254078	0	1.9497421736801686	2.101651066290449	2.1423500451093953	0	1.873089466442649	0	6.290995428815759	HUMAN_MICROGLIA_TRANSCRIPTOMICS: ZHOU_2020_1, MOUSE_MICROGLIA_TRANSCRIPTOMICS: KIM_2022, MOUSE_MICROGLIA_PROTEOMICS: MONASOR_2020
NACA	0	0	0	0	1.9146756486962082	0	0	0	0	0	0	1.977432141538244	2.1710740434383404	0	1.9791016987838885	0	2.1423458451093955	0	0	0	6.290852030085979	HUMAN_MICROGLIA_TRANSCRIPTOMICS: ZHOU_2020_1, MOUSE_MICROGLIA_TRANSCRIPTOMICS: KIM_2022, MOUSE_MICROGLIA_PROTEOMICS: MONASOR_2020
IFI35	0	0	0	0	0	0	0	0	0	0	0	1.975526793242127	2.172631748456077	0	1.9468320885927954	0	2.1423505851093956	0	0	0	6.290509126807599	MOUSE_MICROGLIA_TRANSCRIPTOMICS: KIM_2022, MOUSE_MICROGLIA_PROTEOMICS: MONASOR_2020, HUMAN_MICROGLIA_TRANSCRIPTOMICS: ZHOU_2020_1
EIF3A	0	0	0	0	0	0	2.0749220214465423	0	0	0	0	0	2.1834173768700267	0	0	2.032010411172074	0	1.7820741452209985	1.8730895764796418	0	6.290349809488643	HUMAN_MICROGLIA_TRANSCRIPTOMICS: MATHYS_2019_1, MOUSE_MICROGLIA_TRANSCRIPTOMICS: KEREN_SHAUL_2017, MOUSE_MICROGLIA_PROTEOMICS: MONASOR_2020
RPS6	0	0	0	0	1.9314637327089188	0	1.9425891942826232	0	0	0	0	1.9673814292762262	2.1804399913297954	0	0	0	2.1423465251093954	0	0	0	6.290167945715417	HUMAN_MICROGLIA_TRANSCRIPTOMICS: ZHOU_2020_1, MOUSE_MICROGLIA_TRANSCRIPTOMICS: KIM_2022, MOUSE_MICROGLIA_PROTEOMICS: MONASOR_2020
UBASH3B	0	0	1.8181542212233006	0	1.9281481236213955	0	1.9613614637461794	0	0	1.9213301274884012	0	0	2.1863947624102575	0	0	2.041947904343999	2.1423460551093956	0	1.8730913983830721	0	6.290102281265833	HUMAN_MICROGLIA_TRANSCRIPTOMICS: MATHYS_2019_1, MOUSE_MICROGLIA_TRANSCRIPTOMICS: KIM_2022, MOUSE_MICROGLIA_PROTEOMICS: MONASOR_2020
XBP1	0	2.222490768984168	0	1.7277756514194178	0	2.012031731334376	0	1.7762107410896084	0	0	0	2.0008202918730826	0	0	0	2.055352492618655	0	0	0	1.9872951614629266	6.289874992937198	HUMAN_MICROGLIA_TRANSCRIPTOMICS: MANCUSO_2024, MOUSE_MICROGLIA_TRANSCRIPTOMICS: KEREN_SHAUL_2017, HUMAN_KEGG: KEGG_HSA05010
SAMHD1	0	0	0	0	1.9139555164062205	1.9855412571687978	0	0	1.844453489415636	0	0	0	2.1619447089673005	0	0	2.089895438823745	2.1423501951093953	0	0	0	6.2898361612454945	HUMAN_MICROGLIA_TRANSCRIPTOMICS: MANCUSO_2024, MOUSE_MICROGLIA_TRANSCRIPTOMICS: KIM_2022, MOUSE_MICROGLIA_PROTEOMICS: MONASOR_2020
TAPBP	0	0	0	0	1.9280731098411885	0	0	1.7762083209960409	0	0	0	0	2.1983043045711814	0	1.9317643146959522	2.163394702820475	2.1423484551093956	0	0	2.056811681862134	6.289772117232844	HUMAN_MICROGLIA_TRANSCRIPTOMICS: LENG_2021, MOUSE_MICROGLIA_TRANSCRIPTOMICS: KEREN_SHAUL_2017, MOUSE_MICROGLIA_PROTEOMICS: MONASOR_2020
SLC1A2	0	0	0	0	0	0	0	0	0	0	1.8350896795770446	1.984910633600504	2.1910875952485025	0	0	2.1125796658679206	0	0	1.8731001542592085	2.0497371685755326	6.288577894716928	HUMAN_MICROGLIA_TRANSCRIPTOMICS: ZHOU_2020_1, MOUSE_MICROGLIA_TRANSCRIPTOMICS: KEREN_SHAUL_2017, MOUSE_MICROGLIA_PROTEOMICS: MONASOR_2020
RCBTB2	0	0	0	0	1.9153657754741131	1.9799641077194186	1.8644328454555632	1.776209971059837	0	0	0	0	2.165947419329333	0	0	2.0591497875629887	2.1423464351093955	0	1.8730921711012807	2.0274027533672068	6.288257962158147	HUMAN_MICROGLIA_TRANSCRIPTOMICS: MANCUSO_2024, MOUSE_MICROGLIA_TRANSCRIPTOMICS: KIM_2022, MOUSE_MICROGLIA_PROTEOMICS: MONASOR_2020
ATXN10	0	0	0	0	1.915755847	0	0	1.7762139812148805	0	0	0	0	2.168826215944391	0	1.907707611307001	2.203509963117439	0	1.7820741052209985	0	2.058291745837411	6.288092026	HUMAN_MICROGLIA_TRANSCRIPTOMICS: LENG_2021, MOUSE_MICROGLIA_TRANSCRIPTOMICS: KEREN_SHAUL_2017, MOUSE_MICROGLIA_PROTEOMICS: MONASOR_2020
LUC7L3	0	0	0	0	1.9154107837422374	2.0112822400383616	1.8582254918256575	0	0	0	0	1.9980575368437126	2.183535683580234	0	0	2.0911887846064587	0	0	0	2.0658457279007765	6.286006708225055	HUMAN_MICROGLIA_TRANSCRIPTOMICS: MANCUSO_2024, MOUSE_MICROGLIA_PROTEOMICS: MONASOR_2020, MOUSE_MICROGLIA_TRANSCRIPTOMICS: KEREN_SHAUL_2017
SOAT1	0	0	0	0	1.9205867345765242	0	0	0	0	0	0	0	2.1683529891035596	0	1.9776789905189505	2.1961488777285294	0	0	1.8730958245092648	2.0932097817898336	6.285088601408614	HUMAN_MICROGLIA_TRANSCRIPTOMICS: LENG_2021, MOUSE_MICROGLIA_TRANSCRIPTOMICS: KEREN_SHAUL_2017, MOUSE_MICROGLIA_PROTEOMICS: MONASOR_2020
AKT3	0	2.222490768984168	0	0	0	0	1.8591598955775366	0	0	0	0	1.964809209076468	0	0	0	2.0198843628055156	0	0	0	2.0976240928838727	6.284924070944509	HUMAN_MICROGLIA_TRANSCRIPTOMICS: ZHOU_2020_1, MOUSE_MICROGLIA_TRANSCRIPTOMICS: ZHOU_2020_2, HUMAN_KEGG: KEGG_HSA05010
MYO9B	0	0	0	0	1.9380163668038959	0	0	1.7762117111271127	1.8590796393989857	0	0	0	2.188287669773583	0	1.9117170618718262	0	0	0	1.8730913382484096	2.158015004583158	6.2843190411606376	HUMAN_MICROGLIA_TRANSCRIPTOMICS: LENG_2021, MOUSE_MICROGLIA_TRANSCRIPTOMICS: ZHOU_2020_2, MOUSE_MICROGLIA_PROTEOMICS: MONASOR_2020
ZNFX1	0	0	0	0	0	0	1.9419647811971896	0	0	0	0	1.9346570722904137	2.199704267308641	0	0	0	2.1423504651093954	0	0	0	6.284019513615226	HUMAN_MICROGLIA_TRANSCRIPTOMICS: MATHYS_2019_1, MOUSE_MICROGLIA_TRANSCRIPTOMICS: KIM_2022, MOUSE_MICROGLIA_PROTEOMICS: MONASOR_2020
ABHD12	0	0	0	0	0	0	0	0	0	0	0	1.9433740407451499	2.197456439814692	0	1.9802010642613406	2.1062126063324156	2.1423471451093956	0	1.8730897365415056	2.043677726598738	6.2831776256692375	MOUSE_MICROGLIA_TRANSCRIPTOMICS: KIM_2022, MOUSE_MICROGLIA_PROTEOMICS: MONASOR_2020, HUMAN_MICROGLIA_TRANSCRIPTOMICS: ZHOU_2020_1
VAV1	0	0	0	0	1.9121701884372926	0	1.846316761031293	0	0	0	0	1.9281312543762124	2.199152169327671	2.052120938340887	0	2.154610061850507	0	0	0	2.0231697442959855	6.281893486	HUMAN_MICROGLIA_TRANSCRIPTOMICS: ZHOU_2020_1, MOUSE_MICROGLIA_PROTEOMICS: MONASOR_2020, MOUSE_MICROGLIA_TRANSCRIPTOMICS: KEREN_SHAUL_2017
CSNK1E	0	2.222490768984168	0	0	1.916896056590337	0	0	0	0	0	0	0	0	0	0	2.0804198527048428	2.1423475951093955	0	0	0	6.281734421	HUMAN_MICROGLIA_TRANSCRIPTOMICS: LENG_2021, MOUSE_MICROGLIA_TRANSCRIPTOMICS: KIM_2022, HUMAN_KEGG: KEGG_HSA05010
PSMA2	0	2.222490768984168	0	0	0	0	0	0	0	0	0	1.9166991645995095	0	0	0	0	2.1423465151093954	0	0	1.9910740464596846	6.281536448693073	MOUSE_MICROGLIA_TRANSCRIPTOMICS: KIM_2022, HUMAN_MICROGLIA_TRANSCRIPTOMICS: ZHOU_2020_1, HUMAN_KEGG: KEGG_HSA05010
P2RX4	0	0	0	0	1.9221020129367068	0	0	0	0	0	0	1.9578070540882373	2.1787836973868853	2.061335761025248	1.9837578349236855	2.0272755551131003	2.1423463451093956	0	1.873099731417382	2.094261777298615	6.278937096584519	HUMAN_MICROGLIA_TRANSCRIPTOMICS: ZHOU_2020_1, MOUSE_MICROGLIA_TRANSCRIPTOMICS: KIM_2022, MOUSE_MICROGLIA_PROTEOMICS: MONASOR_2020
TNFAIP3	0	0	0	0	0	0	0	0	0	0	0	1.950614364270395	2.1844624194768625	0	1.9648746161345088	2.0566338009448866	2.1423489851093955	0	1.873095848218361	0	6.277425768856653	MOUSE_MICROGLIA_TRANSCRIPTOMICS: KIM_2022, MOUSE_MICROGLIA_PROTEOMICS: MONASOR_2020, HUMAN_MICROGLIA_TRANSCRIPTOMICS: ZHOU_2020_1
CLCN7	0	0	0	0	1.922987176	0	1.9947405982549027	0	0	0	0	1.9639518023432152	2.1945579254145997	0	1.9529109329975303	2.0872433289606955	0	0	1.8730905270527451	0	6.2765418526301975	HUMAN_MICROGLIA_TRANSCRIPTOMICS: MATHYS_2019_1, MOUSE_MICROGLIA_TRANSCRIPTOMICS: KEREN_SHAUL_2017, MOUSE_MICROGLIA_PROTEOMICS: MONASOR_2020
OGFR	0	0	0	0	1.9359651946937768	0	0	0	0	0	0	0	2.197397286459588	0	1.9540102984749825	0	2.1423495351093953	0	0	0	6.275712016	HUMAN_MICROGLIA_TRANSCRIPTOMICS: LENG_2021, MOUSE_MICROGLIA_TRANSCRIPTOMICS: KIM_2022, MOUSE_MICROGLIA_PROTEOMICS: MONASOR_2020
ARPC5	0	0	0	0	1.9115700781956362	1.9947553373862097	0	0	0	0	0	0	2.1656910881238827	0	1.9013054241147802	2.115240156315275	0	0	0	0	6.275686581825367	HUMAN_MICROGLIA_TRANSCRIPTOMICS: MANCUSO_2024, MOUSE_MICROGLIA_PROTEOMICS: MONASOR_2020, MOUSE_MICROGLIA_TRANSCRIPTOMICS: KEREN_SHAUL_2017
CELF1	0	0	1.8196315507847116	0	1.9380577944204898	0	0	0	1.8653657719450212	0	0	1.990436143659244	2.170206460896816	0	0	2.1144943085815897	0	0	0	2.0668851215647885	6.275136913137649	HUMAN_MICROGLIA_TRANSCRIPTOMICS: ZHOU_2020_1, MOUSE_MICROGLIA_PROTEOMICS: MONASOR_2020, MOUSE_MICROGLIA_TRANSCRIPTOMICS: KEREN_SHAUL_2017
DDOST	0	0	0	0	0	1.9767719655181735	0	0	0	0	0	0	2.1799470467039295	0	1.918830603196516	2.1179699382719335	0	0	0	0	6.274688950494037	MOUSE_MICROGLIA_PROTEOMICS: MONASOR_2020, MOUSE_MICROGLIA_TRANSCRIPTOMICS: KEREN_SHAUL_2017, HUMAN_MICROGLIA_TRANSCRIPTOMICS: MANCUSO_2024
DNAJA1	0	0	0	0	0	0	0	0	0	1.932904318642502	0	0	2.199309911607948	0	0	2.0722312644277325	2.1423477251093956	0	0	0	6.274561955359845	MOUSE_MICROGLIA_TRANSCRIPTOMICS: KIM_2022, MOUSE_MICROGLIA_PROTEOMICS: MONASOR_2020, HUMAN_MICROGLIA_TRANSCRIPTOMICS: SUN_2023
RPS13	0	0	1.8194972480973106	0	0	0	0	1.7762189314062684	0	0	0	1.9568067462327758	2.1740908645486408	0	0	0	2.1423468851093954	0	0	0	6.273244495890813	HUMAN_MICROGLIA_TRANSCRIPTOMICS: ZHOU_2020_1, MOUSE_MICROGLIA_TRANSCRIPTOMICS: KIM_2022, MOUSE_MICROGLIA_PROTEOMICS: MONASOR_2020
MGLL	0	0	1.8379350884676458	0	0	2.034253638747979	0	0	0	0	0	1.9939134042996578	2.1630094693591713	0	0	2.0759393325268527	0	1.7820760952209986	1.8737606822084354	2.0493139867527415	6.2732024406340035	HUMAN_MICROGLIA_TRANSCRIPTOMICS: MANCUSO_2024, MOUSE_MICROGLIA_TRANSCRIPTOMICS: KEREN_SHAUL_2017, MOUSE_MICROGLIA_PROTEOMICS: MONASOR_2020
MAP2	0	0	0	0	2.0905490890820704	0	0	1.776222241534247	0	0	0	1.9799567280305994	2.1898848103613893	0	1.992488090186003	0	0	0	1.873130293903721	0	6.272921989629463	HUMAN_MICROGLIA_TRANSCRIPTOMICS: LENG_2021, MOUSE_MICROGLIA_TRANSCRIPTOMICS: DEPP_2023_1, MOUSE_MICROGLIA_PROTEOMICS: MONASOR_2020
RPL29	0	0	0	0	1.9311186693185045	0	0	0	0	0	0	0	2.197791642160281	0	1.9774203162889619	0	2.1423451551093953	0	0	0	6.271255466588181	HUMAN_MICROGLIA_TRANSCRIPTOMICS: LENG_2021, MOUSE_MICROGLIA_TRANSCRIPTOMICS: KIM_2022, MOUSE_MICROGLIA_PROTEOMICS: MONASOR_2020
UCHL1	0	0	0	0	2.0969506043380486	0	2.078536392643111	1.7762232015713646	0	0	0	2.007965347983522	2.1862764557000496	0	1.9423052895679929	0	0	0	1.8731194595346423	1.9864889993391857	6.269716059377284	HUMAN_MICROGLIA_TRANSCRIPTOMICS: LENG_2021, MOUSE_MICROGLIA_TRANSCRIPTOMICS: ZHOU_2020_2, MOUSE_MICROGLIA_PROTEOMICS: MONASOR_2020
RPL11	0	0	0	0	1.935109462	0	0	0	0	0	0	0	2.1921523556403733	0	0	0	2.1423465851093955	0	0	2.053839418210453	6.269608402276349	HUMAN_MICROGLIA_TRANSCRIPTOMICS: LENG_2021, MOUSE_MICROGLIA_TRANSCRIPTOMICS: KIM_2022, MOUSE_MICROGLIA_PROTEOMICS: MONASOR_2020
BOLA2B	0	0	0	0	0	0	0	0	1.8567767987633093	0	0	0	2.1874989583721973	0	1.969918763619289	2.222021187124297	2.1423466851093953	1.7820747452209986	0	0	6.266296944259804	MOUSE_MICROGLIA_TRANSCRIPTOMICS: KEREN_SHAUL_2017, MOUSE_MICROGLIA_PROTEOMICS: MONASOR_2020, HUMAN_MICROGLIA_TRANSCRIPTOMICS: OLAH_2020
GAPDH	0	2.222490768984168	0	0	1.9233772472002266	2.023963644690697	0	1.7762228515578322	1.8784670679939368	1.939409520969989	0	2.008394051350148	0	0	1.9919060731684166	0	0	0	0	2.019088317167015	6.265542730841879	HUMAN_MICROGLIA_TRANSCRIPTOMICS: MANCUSO_2024, MOUSE_MICROGLIA_TRANSCRIPTOMICS: ZHOU_2020_2, HUMAN_KEGG: KEGG_HSA05010
OCIAD1	0	0	1.8159286338320844	0	0	1.9761174239472754	0	0	0	0	0	0	2.1968649062636527	0	0	0	0	0	0	2.092526492379541	6.265508822590469	HUMAN_MICROGLIA_TRANSCRIPTOMICS: MANCUSO_2024, MOUSE_MICROGLIA_PROTEOMICS: MONASOR_2020, MOUSE_MICROGLIA_TRANSCRIPTOMICS: ZHOU_2020_2
RRBP1	0	0	0	0	2.0081652498852884	0	0	0	0	0	0	1.9831481864265956	2.1622996290979244	0	0	2.0944352308216443	0	0	0	0	6.264900109804857	HUMAN_MICROGLIA_TRANSCRIPTOMICS: LENG_2021, MOUSE_MICROGLIA_PROTEOMICS: MONASOR_2020, MOUSE_MICROGLIA_TRANSCRIPTOMICS: KEREN_SHAUL_2017
MT-ND4L	0	2.222490768984168	0	0	1.9215769164752574	0	0	1.776213101180856	0	0	0	2.0039641165616757	0	0	0	0	0	0	0	2.0384003210230364	6.264855207	HUMAN_MICROGLIA_TRANSCRIPTOMICS: ZHOU_2020_1, MOUSE_MICROGLIA_TRANSCRIPTOMICS: ZHOU_2020_2, HUMAN_KEGG: KEGG_HSA05010
PPP2R5C	0	0	0	0	1.9259577212393493	0	2.0822239377092298	0	0	0	0	0	2.16860932	0	0	2.0135748527814568	0	0	0	0	6.264408110799696	HUMAN_MICROGLIA_TRANSCRIPTOMICS: MATHYS_2019_1, MOUSE_MICROGLIA_PROTEOMICS: MONASOR_2020, MOUSE_MICROGLIA_TRANSCRIPTOMICS: KEREN_SHAUL_2017
IDE	0	2.222490768984168	0	0	0	0	2.0092892347412983	0	0	0	0	0	0	0	0	0	0	0	0	2.0322420078468566	6.264022011572322	HUMAN_MICROGLIA_TRANSCRIPTOMICS: MATHYS_2019_1, MOUSE_MICROGLIA_TRANSCRIPTOMICS: ZHOU_2020_2, HUMAN_KEGG: KEGG_HSA05010
RHOC	0	0	0	0	0	2.0026759140101458	1.8785965561364388	0	0	0	0	0	2.1950508700404656	0	1.973475534281634	2.0660108478808477	0	0	1.8730890463343335	0	6.263737631931459	HUMAN_MICROGLIA_TRANSCRIPTOMICS: MANCUSO_2024, MOUSE_MICROGLIA_TRANSCRIPTOMICS: KEREN_SHAUL_2017, MOUSE_MICROGLIA_PROTEOMICS: MONASOR_2020
PPIF	0	2.222490768984168	0	0	0	0	1.8600977028517622	0	1.8460717017542192	0	0	0	2.179592126573306	0	0	0	0	0	0	0	6.262180598409236	HUMAN_MICROGLIA_TRANSCRIPTOMICS: MATHYS_2019_1, MOUSE_MICROGLIA_PROTEOMICS: MONASOR_2020, HUMAN_KEGG: KEGG_HSA05010
RPL3	0	0	0	0	1.9345093033487257	0	1.9153242870689997	0	0	0	0	1.927083312813348	2.185270848663283	0	1.9938461298946208	0	2.1423464051093957	0	0	0	6.262126557121404	HUMAN_MICROGLIA_TRANSCRIPTOMICS: LENG_2021, MOUSE_MICROGLIA_TRANSCRIPTOMICS: KIM_2022, MOUSE_MICROGLIA_PROTEOMICS: MONASOR_2020
MKNK1	0	0	0	0	1.9301284874189197	2.0474279237619477	0	1.7762122511479914	0	0	0	0	2.163285518349656	2.0513896209841342	0	0	0	0	0	0	6.262103063095738	HUMAN_MICROGLIA_TRANSCRIPTOMICS: MANCUSO_2024, MOUSE_MICROGLIA_PROTEOMICS: MONASOR_2020, MOUSE_MICROGLIA_TRANSCRIPTOMICS: CHEN_2020_1
SRSF3	0	0	0	0	1.9258527019470595	0	1.9417580698367167	0	1.8619426304595563	0	0	0	2.191166466388641	0	0	2.1286230579840058	0	0	0	1.9854812966872404	6.261547594209363	HUMAN_MICROGLIA_TRANSCRIPTOMICS: MATHYS_2019_1, MOUSE_MICROGLIA_PROTEOMICS: MONASOR_2020, MOUSE_MICROGLIA_TRANSCRIPTOMICS: KEREN_SHAUL_2017
PHF11	0	0	0	0	0	0	0	0	0	0	0	1.9457557261152962	2.1724345706057306	0	2.0033534817008087	0	2.1423510351093955	1.7820818352235699	1.8750205941399618	2.051181881559931	6.260541331830423	MOUSE_MICROGLIA_TRANSCRIPTOMICS: KIM_2022, MOUSE_MICROGLIA_PROTEOMICS: MONASOR_2020, HUMAN_MICROGLIA_TRANSCRIPTOMICS: ZHOU_2020_1
MYCBP2	0	0	0	0	0	1.9982213787086056	0	0	0	1.9218370263710625	0	0	2.1625756780884093	0	0	2.0995731810036116	0	0	0	2.013394694471445	6.260370237800627	MOUSE_MICROGLIA_PROTEOMICS: MONASOR_2020, MOUSE_MICROGLIA_TRANSCRIPTOMICS: KEREN_SHAUL_2017, HUMAN_MICROGLIA_TRANSCRIPTOMICS: MANCUSO_2024
NENF	0	0	0	0	0	2.0046654432451363	0	0	1.8699403337483242	0	0	0	2.1806568869651763	0	1.8947092312500677	2.074420400181953	0	0	0	0	6.259742730392265	MOUSE_MICROGLIA_PROTEOMICS: MONASOR_2020, MOUSE_MICROGLIA_TRANSCRIPTOMICS: KEREN_SHAUL_2017, HUMAN_MICROGLIA_TRANSCRIPTOMICS: MANCUSO_2024
ANXA5	0	0	0	0	0	2.0176259436534694	0	0	0	0	0	0	2.1834568124400957	0	1.962805222294599	0	0	0	1.8732454273853603	2.0586262326345355	6.259708989	MOUSE_MICROGLIA_TRANSCRIPTOMICS: ZHOU_2020_2, MOUSE_MICROGLIA_PROTEOMICS: MONASOR_2020, HUMAN_MICROGLIA_TRANSCRIPTOMICS: MANCUSO_2024
PSMA3	0	2.222490768984168	0	0	0	0	1.8585501361748058	1.7762180013703106	0	0	0	0	2.178330188331089	0	0	0	0	0	0	0	6.259371093490062	HUMAN_MICROGLIA_TRANSCRIPTOMICS: MATHYS_2019_1, MOUSE_MICROGLIA_PROTEOMICS: MONASOR_2020, HUMAN_KEGG: KEGG_HSA05010
DHRS3	0	0	0	0	1.9220570046685825	0	1.9266507093945069	0	0	0	0	0	2.1729866685867005	0	1.9367437936232352	2.1591457052289074	0	0	0	2.044495082583822	6.2587830832101154	HUMAN_MICROGLIA_TRANSCRIPTOMICS: MATHYS_2019_1, MOUSE_MICROGLIA_PROTEOMICS: MONASOR_2020, MOUSE_MICROGLIA_TRANSCRIPTOMICS: KEREN_SHAUL_2017
ATP6V1G1	0	0	0	0	0	0	0	0	0	0	0	1.9199858904103115	2.179138617517509	0	1.9158558495516458	2.1595863467557526	0	0	0	0	6.258710854683573	MOUSE_MICROGLIA_PROTEOMICS: MONASOR_2020, MOUSE_MICROGLIA_TRANSCRIPTOMICS: KEREN_SHAUL_2017, HUMAN_MICROGLIA_TRANSCRIPTOMICS: ZHOU_2020_1
CLCN5	0	0	0	0	0	0	0	0	0	0	0	1.965380813565303	2.171192350148548	2.081717700914643	1.9604124856672034	2.1210880351162906	0	0	0	2.037338928271452	6.257661198830141	MOUSE_MICROGLIA_PROTEOMICS: MONASOR_2020, MOUSE_MICROGLIA_TRANSCRIPTOMICS: KEREN_SHAUL_2017, HUMAN_MICROGLIA_TRANSCRIPTOMICS: ZHOU_2020_1
PLCB2	0	2.222490768984168	0	0	0	1.9868992431748027	0	0	0	0	0	0	0	0	0	2.0481640419050735	0	0	0	0	6.257554054064045	HUMAN_MICROGLIA_TRANSCRIPTOMICS: MANCUSO_2024, MOUSE_MICROGLIA_TRANSCRIPTOMICS: KEREN_SHAUL_2017, HUMAN_KEGG: KEGG_HSA05010
ITGB5	0	0	0	0	1.9312686968793886	0	0	0	0	0	0	0	2.1837328614305807	0	0	0	2.1423485051093953	0	0	2.0928663621895662	6.257350063419365	HUMAN_MICROGLIA_TRANSCRIPTOMICS: LENG_2021, MOUSE_MICROGLIA_TRANSCRIPTOMICS: KIM_2022, MOUSE_MICROGLIA_PROTEOMICS: MONASOR_2020
ARHGDIA	0	0	0	0	1.9177512136846975	0	0	0	0	0	0	1.9530913170553474	2.167189639786516	0	0	2.136895036957939	0	0	0	0	6.257175993799803	HUMAN_MICROGLIA_TRANSCRIPTOMICS: ZHOU_2020_1, MOUSE_MICROGLIA_PROTEOMICS: MONASOR_2020, MOUSE_MICROGLIA_TRANSCRIPTOMICS: KEREN_SHAUL_2017
ARID1A	0	0	0	0	1.917436155807828	1.9788179164459851	0	1.7762120611406451	0	0	0	0	2.1630686227142752	0	0	2.1139014363464796	0	0	0	2.020801482229605	6.255787976	HUMAN_MICROGLIA_TRANSCRIPTOMICS: MANCUSO_2024, MOUSE_MICROGLIA_PROTEOMICS: MONASOR_2020, MOUSE_MICROGLIA_TRANSCRIPTOMICS: KEREN_SHAUL_2017
SMG1	0	0	0	0	0	0	0	1.7762162413022617	1.8653346524769716	0	0	1.996390357	2.1647643522272544	0	0	2.0935835065487036	0	0	0	0	6.254738215860568	MOUSE_MICROGLIA_PROTEOMICS: MONASOR_2020, HUMAN_MICROGLIA_TRANSCRIPTOMICS: ZHOU_2020_1, MOUSE_MICROGLIA_TRANSCRIPTOMICS: KEREN_SHAUL_2017
RPS23	0	0	0	0	1.927578018891822	0	0	1.7762143212280264	0	0	0	1.9323706543350732	2.179690715498479	0	1.9045388519896393	0	2.1423461051093953	0	0	0	6.254407474942947	HUMAN_MICROGLIA_TRANSCRIPTOMICS: ZHOU_2020_1, MOUSE_MICROGLIA_TRANSCRIPTOMICS: KIM_2022, MOUSE_MICROGLIA_PROTEOMICS: MONASOR_2020
OS9	0	0	0	0	1.9226121066421147	0	2.016825775558564	0	0	0	0	0	2.1620038623224045	0	1.9750922482190634	2.0750253524436846	0	0	1.8730946566804652	0	6.253854990324653	HUMAN_MICROGLIA_TRANSCRIPTOMICS: MATHYS_2019_1, MOUSE_MICROGLIA_TRANSCRIPTOMICS: KEREN_SHAUL_2017, MOUSE_MICROGLIA_PROTEOMICS: MONASOR_2020
SCARB2	0	0	0	0	0	1.992506653	1.856526951814732	1.7762128211700299	0	1.8994489923868534	0	0	2.187025731531366	0	0	2.074019010504766	0	0	0	0	6.253551395132532	HUMAN_MICROGLIA_TRANSCRIPTOMICS: MANCUSO_2024, MOUSE_MICROGLIA_PROTEOMICS: MONASOR_2020, MOUSE_MICROGLIA_TRANSCRIPTOMICS: KEREN_SHAUL_2017
SLC25A25	0	0	0	0	0	0	1.846593790377409	0	0	0	0	0	2.1906932395478096	0	2.0079889044944523	2.0948024620555734	0	1.7820811952216677	1.8738704974597797	2.2161840163867765	6.253471046311995	HUMAN_MICROGLIA_TRANSCRIPTOMICS: MATHYS_2019_1, MOUSE_MICROGLIA_TRANSCRIPTOMICS: ZHOU_2020_2, MOUSE_MICROGLIA_PROTEOMICS: MONASOR_2020
GAB1	0	0	0	1.7277756514194178	1.9355897147853665	0	0	1.776224281613122	0	0	0	0	2.170916301158063	0	1.9723115002466847	2.146805479840515	0	0	0	2.0395132947277883	6.253311495783944	HUMAN_MICROGLIA_TRANSCRIPTOMICS: LENG_2021, MOUSE_MICROGLIA_PROTEOMICS: MONASOR_2020, MOUSE_MICROGLIA_TRANSCRIPTOMICS: KEREN_SHAUL_2017
ATF4	0	2.222490768984168	0	0	1.9261977653360118	0	0	0	0	0	0	0	0	0	1.9344157255533367	2.1045792744645317	0	0	0	0	6.253267808784711	HUMAN_MICROGLIA_TRANSCRIPTOMICS: LENG_2021, MOUSE_MICROGLIA_TRANSCRIPTOMICS: KEREN_SHAUL_2017, HUMAN_KEGG: KEGG_HSA05010
HNRNPK	0	0	0	0	1.9230321838112743	0	1.8946469517135691	0	0	0	0	0	2.1876764184375093	0	0	0	2.1423462851093955	0	0	0	6.2530548873581795	HUMAN_MICROGLIA_TRANSCRIPTOMICS: LENG_2021, MOUSE_MICROGLIA_TRANSCRIPTOMICS: KIM_2022, MOUSE_MICROGLIA_PROTEOMICS: MONASOR_2020
PRDX5	0	0	0	0	0	0	0	1.776219111413228	0	0	0	1.9194142859214764	2.1902002949219437	0	0	2.097159730246644	2.1423483251093955	0	0	2.0698072950184434	6.251962905952816	MOUSE_MICROGLIA_TRANSCRIPTOMICS: KIM_2022, MOUSE_MICROGLIA_PROTEOMICS: MONASOR_2020, HUMAN_MICROGLIA_TRANSCRIPTOMICS: ZHOU_2020_1
PCBP2	0	0	0	0	1.9184413404626024	0	0	1.7762225515462329	0	0	0	1.9703347191352076	2.1854483087285947	0	0	2.0961604962224336	0	0	0	1.9926863707596654	6.251943524086236	HUMAN_MICROGLIA_TRANSCRIPTOMICS: ZHOU_2020_1, MOUSE_MICROGLIA_PROTEOMICS: MONASOR_2020, MOUSE_MICROGLIA_TRANSCRIPTOMICS: KEREN_SHAUL_2017
SLIRP	0	0	0	0	0	0	0	0	1.8483745423898956	0	0	1.9286075914502416	2.1807357581053153	0	0	0	2.1423475651093953	0	0	0	6.251690914664952	MOUSE_MICROGLIA_TRANSCRIPTOMICS: KIM_2022, MOUSE_MICROGLIA_PROTEOMICS: MONASOR_2020, HUMAN_MICROGLIA_TRANSCRIPTOMICS: ZHOU_2020_1
UBE3B	0	0	0	0	0	0	2.003935624459959	0	0	0	0	0	2.1765358698929362	0	0	2.071055806430764	0	0	0	0	6.251527300783659	HUMAN_MICROGLIA_TRANSCRIPTOMICS: MATHYS_2019_1, MOUSE_MICROGLIA_PROTEOMICS: MONASOR_2020, MOUSE_MICROGLIA_TRANSCRIPTOMICS: KEREN_SHAUL_2017
TM9SF3	0	0	0	0	1.9281031153532713	0	0	0	0	0	0	0	2.1800653534141374	0	0	0	2.1423463151093953	0	0	0	6.250514783876804	HUMAN_MICROGLIA_TRANSCRIPTOMICS: LENG_2021, MOUSE_MICROGLIA_TRANSCRIPTOMICS: KIM_2022, MOUSE_MICROGLIA_PROTEOMICS: MONASOR_2020
DTX3L	0	0	0	0	0	0	1.913885877219222	0	0	0	0	0	2.1935720361628674	0	0	2.0691246721961316	2.1423501151093953	0	0	0	6.2498080284914845	HUMAN_MICROGLIA_TRANSCRIPTOMICS: MATHYS_2019_1, MOUSE_MICROGLIA_TRANSCRIPTOMICS: KIM_2022, MOUSE_MICROGLIA_PROTEOMICS: MONASOR_2020
EIF3F	0	0	0	0	0	0	1.8812670640272642	0	0	0	0	0	2.1675445599171392	0	1.9679140383368763	2.2008193700911685	2.1423468951093954	0	0	0	6.249630994035572	HUMAN_MICROGLIA_TRANSCRIPTOMICS: MATHYS_2019_1, MOUSE_MICROGLIA_TRANSCRIPTOMICS: KEREN_SHAUL_2017, MOUSE_MICROGLIA_PROTEOMICS: MONASOR_2020
SNRNP70	0	0	0	0	1.9367959916690796	0	1.860752281065909	0	0	0	0	0	2.1703839209621276	0	0	0	2.1423453951093956	0	0	0	6.249525307740603	HUMAN_MICROGLIA_TRANSCRIPTOMICS: LENG_2021, MOUSE_MICROGLIA_TRANSCRIPTOMICS: KIM_2022, MOUSE_MICROGLIA_PROTEOMICS: MONASOR_2020
PSMC3	0	2.222490768984168	0	0	0	0	0	0	1.8584261305699425	0	0	0	2.168392424673629	0	0	0	0	0	0	0	6.249309324	MOUSE_MICROGLIA_PROTEOMICS: MONASOR_2020, HUMAN_MICROGLIA_TRANSCRIPTOMICS: OLAH_2020, HUMAN_KEGG: KEGG_HSA05010
ARHGEF7	0	0	0	0	1.9345843197147505	0	0	0	0	1.9152473408964652	0	0	2.182056849702636	0	0	2.132594603675415	0	0	0	2.0270499734689214	6.249235773092801	HUMAN_MICROGLIA_TRANSCRIPTOMICS: LENG_2021, MOUSE_MICROGLIA_PROTEOMICS: MONASOR_2020, MOUSE_MICROGLIA_TRANSCRIPTOMICS: KEREN_SHAUL_2017
RANBP2	0	0	0	0	1.9124402380460381	0	1.880497522805915	0	0	1.8904092956460594	0	0	2.1940058274336294	0	0	0	2.1423482651093955	0	0	0	6.248794330589064	HUMAN_MICROGLIA_TRANSCRIPTOMICS: LENG_2021, MOUSE_MICROGLIA_TRANSCRIPTOMICS: KIM_2022, MOUSE_MICROGLIA_PROTEOMICS: MONASOR_2020
NDUFB10	0	2.222490768984168	1.8284763420549763	0	0	0	0	1.7762067709361113	0	0	0	0	2.1976536176650385	0	0	0	0	0	0	0	6.248620728704182	HUMAN_MICROGLIA_TRANSCRIPTOMICS: GAZESTANI_2023_1, MOUSE_MICROGLIA_PROTEOMICS: MONASOR_2020, HUMAN_KEGG: KEGG_HSA05010
TUBA1B	0	2.222490768984168	1.8508665186545405	0	1.9192364865327973	1.9871464802726257	0	1.776214691242332	1.881765731607203	0	0	1.970763422501834	0	0	0	2.0389717011601385	0	0	0	0	6.248608950416932	HUMAN_MICROGLIA_TRANSCRIPTOMICS: MANCUSO_2024, MOUSE_MICROGLIA_TRANSCRIPTOMICS: KEREN_SHAUL_2017, HUMAN_KEGG: KEGG_HSA05010
CDK5R1	0	2.222490768984168	0	0	0	0	1.8869182328087177	0	0	0	0	0	0	0	0	2.138365562305742	0	0	1.8730947205365174	2.046601829187166	6.247774564098627	HUMAN_MICROGLIA_TRANSCRIPTOMICS: MATHYS_2019_1, MOUSE_MICROGLIA_TRANSCRIPTOMICS: KEREN_SHAUL_2017, HUMAN_KEGG: KEGG_HSA05010
CUX1	0	0	0	0	1.9277580519643187	0	0	0	0	0	0	0	2.1826089476836064	0	0	2.1352631036584695	0	0	0	2.056999807211669	6.245630103306394	HUMAN_MICROGLIA_TRANSCRIPTOMICS: LENG_2021, MOUSE_MICROGLIA_PROTEOMICS: MONASOR_2020, MOUSE_MICROGLIA_TRANSCRIPTOMICS: KEREN_SHAUL_2017
EFHD2	0	0	1.8349228710502237	0	1.9300834791507888	0	0	0	0	0	0	0	2.172671184026146	0	1.9131397701367643	0	2.1423474551093955	0	0	0	6.245102118286331	HUMAN_MICROGLIA_TRANSCRIPTOMICS: LENG_2021, MOUSE_MICROGLIA_TRANSCRIPTOMICS: KIM_2022, MOUSE_MICROGLIA_PROTEOMICS: MONASOR_2020
MAPK14	0	0	0	0	1.9143305853072559	0	0	0	0	0	0	0	2.1673276642817583	0	0	2.163167520613494	0	0	0	2.049155784687648	6.2448257702025085	HUMAN_MICROGLIA_TRANSCRIPTOMICS: LENG_2021, MOUSE_MICROGLIA_PROTEOMICS: MONASOR_2020, MOUSE_MICROGLIA_TRANSCRIPTOMICS: KEREN_SHAUL_2017
SEC11C	0	0	0	0	0	0	0	0	0	0	0	1.926368807202304	2.1753528027908575	0	0	0	2.1423492151093955	0	0	0	6.244070825102557	MOUSE_MICROGLIA_TRANSCRIPTOMICS: KIM_2022, MOUSE_MICROGLIA_PROTEOMICS: MONASOR_2020, HUMAN_MICROGLIA_TRANSCRIPTOMICS: ZHOU_2020_1
PIK3R4	0	2.222490768984168	0	0	0	0	1.8486148267726246	0	0	0	0	0	2.172454288390765	0	0	0	0	0	0	0	6.243559884147558	HUMAN_MICROGLIA_TRANSCRIPTOMICS: MATHYS_2019_1, MOUSE_MICROGLIA_PROTEOMICS: MONASOR_2020, HUMAN_KEGG: KEGG_HSA05010
LARP7	0	0	0	0	1.9168810538342957	1.978204036023463	1.9038290524738544	0	0	0	0	1.9482803126076516	2.198067691150766	0	0	2.0664770529137853	0	0	0	0	6.242748780088015	HUMAN_MICROGLIA_TRANSCRIPTOMICS: MANCUSO_2024, MOUSE_MICROGLIA_PROTEOMICS: MONASOR_2020, MOUSE_MICROGLIA_TRANSCRIPTOMICS: KEREN_SHAUL_2017
SLC37A2	0	0	0	0	0	0	0	0	0	0	0	1.992341491955361	2.1751950605105805	2.0750252619683307	1.942046615338004	0	0	0	1.8730931496116234	0	6.242561814434271	MOUSE_MICROGLIA_TRANSCRIPTOMICS: CHEN_2020_1, MOUSE_MICROGLIA_PROTEOMICS: MONASOR_2020, HUMAN_MICROGLIA_TRANSCRIPTOMICS: ZHOU_2020_1
TUBA1C	0	2.222490768984168	0	0	0	0	0	0	1.879618488311775	0	0	0	0	0	0	2.139667948830931	0	1.782101374799009	0	0	6.241777206126875	MOUSE_MICROGLIA_TRANSCRIPTOMICS: KEREN_SHAUL_2017, HUMAN_MICROGLIA_TRANSCRIPTOMICS: OLAH_2020, HUMAN_KEGG: KEGG_HSA05010
CSNK2B	0	2.222490768984168	0	0	0	0	0	0	1.8541627634471363	0	0	0	2.165079836787809	0	0	0	0	0	0	0	6.241733369219112	MOUSE_MICROGLIA_PROTEOMICS: MONASOR_2020, HUMAN_MICROGLIA_TRANSCRIPTOMICS: OLAH_2020, HUMAN_KEGG: KEGG_HSA05010
PPIB	0	0	0	0	0	0	0	0	0	0	0	1.9442314474784026	2.183594836935338	0	1.957825743367316	2.1137537426626345	0	0	0	2.0633267553302588	6.241580027076376	MOUSE_MICROGLIA_PROTEOMICS: MONASOR_2020, MOUSE_MICROGLIA_TRANSCRIPTOMICS: KEREN_SHAUL_2017, HUMAN_MICROGLIA_TRANSCRIPTOMICS: ZHOU_2020_1
NSUN6	0	0	0	0	0	0	0	0	0	0	0	1.9767652696346032	2.1865130691204655	0	0	2.0777915134474876	0	0	0	2.019289865	6.241069852202556	MOUSE_MICROGLIA_PROTEOMICS: MONASOR_2020, HUMAN_MICROGLIA_TRANSCRIPTOMICS: ZHOU_2020_1, MOUSE_MICROGLIA_TRANSCRIPTOMICS: KEREN_SHAUL_2017
PCSK1N	0	0	0	0	1.959179877143222	0	0	1.776222021525741	0	0	0	1.9799090943231965	2.1767922010983867	0	0	0	0	0	1.8732627093570466	2.084290185316764	6.240991480738348	HUMAN_MICROGLIA_TRANSCRIPTOMICS: ZHOU_2020_1, MOUSE_MICROGLIA_TRANSCRIPTOMICS: ZHOU_2020_2, MOUSE_MICROGLIA_PROTEOMICS: MONASOR_2020
CD47	0	0	0	0	1.915575814058693	0	0	0	0	0	0	0	2.182963868	0	0	2.0264970759536642	2.1423489951093955	0	0	0	6.240888676982319	HUMAN_MICROGLIA_TRANSCRIPTOMICS: LENG_2021, MOUSE_MICROGLIA_TRANSCRIPTOMICS: KIM_2022, MOUSE_MICROGLIA_PROTEOMICS: MONASOR_2020
EIF5B	0	0	0	0	1.9274279913314076	0	1.918355207458755	0	1.8456360292015237	0	0	0	2.171034607868271	0	0	0	2.1423466251093957	0	0	0	6.240809224309074	HUMAN_MICROGLIA_TRANSCRIPTOMICS: LENG_2021, MOUSE_MICROGLIA_TRANSCRIPTOMICS: KIM_2022, MOUSE_MICROGLIA_PROTEOMICS: MONASOR_2020
MICAL1	0	0	0	0	1.9266178425051714	0	0	0	0	0	0	1.9926749279071816	2.1986000713467013	0	2.005777812553362	0	0	0	1.8730938535481694	2.049261224045637	6.240536223299518	HUMAN_MICROGLIA_TRANSCRIPTOMICS: ZHOU_2020_1, MOUSE_MICROGLIA_TRANSCRIPTOMICS: ZHOU_2020_2, MOUSE_MICROGLIA_PROTEOMICS: MONASOR_2020
SRSF5	0	0	1.8337717051582152	0	1.9263928011645504	1.977058348829328	0	0	0	0	0	1.994294473958881	2.1841863704863775	0	0	2.060560886345161	0	0	0	0	6.239041730790419	HUMAN_MICROGLIA_TRANSCRIPTOMICS: ZHOU_2020_1, MOUSE_MICROGLIA_PROTEOMICS: MONASOR_2020, MOUSE_MICROGLIA_TRANSCRIPTOMICS: KEREN_SHAUL_2017
PABPN1	0	0	0	0	1.9353795771378453	1.976444686647454	0	0	1.867326298432151	0	0	0	2.1696937984859153	0	0	2.092738892710475	0	0	0	2.045468863726034	6.2388773778438456	HUMAN_MICROGLIA_TRANSCRIPTOMICS: MANCUSO_2024, MOUSE_MICROGLIA_PROTEOMICS: MONASOR_2020, MOUSE_MICROGLIA_TRANSCRIPTOMICS: KEREN_SHAUL_2017
ASCC3	0	0	0	0	1.9337891614045521	0	0	0	0	0	0	1.9757173280717388	2.197890231085454	0	0	0	0	0	0	2.063676832735756	6.237284391892949	HUMAN_MICROGLIA_TRANSCRIPTOMICS: ZHOU_2020_1, MOUSE_MICROGLIA_PROTEOMICS: MONASOR_2020, MOUSE_MICROGLIA_TRANSCRIPTOMICS: ZHOU_2020_2
PARP12	0	0	0	0	0	0	0	0	0	0	0	1.932465921749879	2.161924991182266	0	1.9543983098199655	0	2.1423503251093954	0	1.8730905470718497	2.0716903618174762	6.236741238041541	MOUSE_MICROGLIA_TRANSCRIPTOMICS: KIM_2022, MOUSE_MICROGLIA_PROTEOMICS: MONASOR_2020, HUMAN_MICROGLIA_TRANSCRIPTOMICS: ZHOU_2020_1
TBC1D4	0	0	1.8354792678980276	0	1.9129203262393633	0	0	0	0	1.9167680375444491	0	2.003725948024661	2.1823723342631904	0	1.883650908	0	0	0	0	2.0503758662780487	6.236474148565902	HUMAN_MICROGLIA_TRANSCRIPTOMICS: ZHOU_2020_1, MOUSE_MICROGLIA_PROTEOMICS: MONASOR_2020, MOUSE_MICROGLIA_TRANSCRIPTOMICS: ZHOU_2020_2
IGSF6	0	0	0	0	0	2.005763132534206	0	0	0	0	0	2.004488087343108	2.189904528146424	2.0392497621987973	0	0	0	0	0	0	6.234917422879427	MOUSE_MICROGLIA_PROTEOMICS: MONASOR_2020, MOUSE_MICROGLIA_TRANSCRIPTOMICS: CHEN_2020_1, HUMAN_MICROGLIA_TRANSCRIPTOMICS: MANCUSO_2024
IRF5	0	0	0	0	0	0	0	0	0	0	0	1.9918651548813318	2.171251503503652	2.0491956698964944	0	2.071348469412697	0	0	0	0	6.234465128	MOUSE_MICROGLIA_PROTEOMICS: MONASOR_2020, MOUSE_MICROGLIA_TRANSCRIPTOMICS: KEREN_SHAUL_2017, HUMAN_MICROGLIA_TRANSCRIPTOMICS: ZHOU_2020_1
SLC25A4	0	2.222490768984168	1.8161780531086862	0	0	0	0	1.7762213615002225	0	0	0	0	2.195011434470396	0	0	0	0	0	0	0	6.233680257	HUMAN_MICROGLIA_TRANSCRIPTOMICS: GAZESTANI_2023_1, MOUSE_MICROGLIA_PROTEOMICS: MONASOR_2020, HUMAN_KEGG: KEGG_HSA05010
PPP2R5E	0	0	0	0	1.9132353841162328	0	0	1.7762080009836685	0	0	0	0	2.1666966951606494	0	0	2.1533440141257607	0	0	0	0	6.233276093402643	HUMAN_MICROGLIA_TRANSCRIPTOMICS: LENG_2021, MOUSE_MICROGLIA_PROTEOMICS: MONASOR_2020, MOUSE_MICROGLIA_TRANSCRIPTOMICS: KEREN_SHAUL_2017
ATP1A3	0	0	0	0	0	0	0	0	0	0	0	1.9207956634361614	2.190279166062082	0	2.1215091763163683	0	0	1.7820739152209986	0	0	6.232584005814612	MOUSE_MICROGLIA_TRANSCRIPTOMICS: DEPP_2023_1, MOUSE_MICROGLIA_PROTEOMICS: MONASOR_2020, HUMAN_MICROGLIA_TRANSCRIPTOMICS: ZHOU_2020_1
RTCB	0	0	0	0	0	1.9942423152636715	0	0	0	0	0	0	2.1876567006524748	0	2.0020592062181874	0	0	1.7820796052210222	1.8733739524763735	2.050269065029097	6.232168080945243	MOUSE_MICROGLIA_TRANSCRIPTOMICS: ZHOU_2020_2, MOUSE_MICROGLIA_PROTEOMICS: MONASOR_2020, HUMAN_MICROGLIA_TRANSCRIPTOMICS: MANCUSO_2024
LSP1	0	0	0	0	0	0	0	0	1.8751684043806707	0	0	0	2.1984817646364934	0	1.9777436590764477	2.158487612858354	0	0	1.8730932510723781	1.9946010059134773	6.232137781875519	MOUSE_MICROGLIA_TRANSCRIPTOMICS: KEREN_SHAUL_2017, MOUSE_MICROGLIA_PROTEOMICS: MONASOR_2020, HUMAN_MICROGLIA_TRANSCRIPTOMICS: OLAH_2020
SFT2D2	0	0	0	0	0	0	0	0	0	0	0	1.9274167487651686	2.1616292244067465	0	1.892639837410158	2.0687425200550487	2.1423461851093957	0	0	0	6.231392158281311	MOUSE_MICROGLIA_TRANSCRIPTOMICS: KIM_2022, MOUSE_MICROGLIA_PROTEOMICS: MONASOR_2020, HUMAN_MICROGLIA_TRANSCRIPTOMICS: ZHOU_2020_1
SLC39A7	0	2.222490768984168	1.8182309656161013	0	0	0	0	0	1.842306246120208	0	0	0	2.1654741924885017	0	0	0	0	0	0	0	6.230271207592876	HUMAN_MICROGLIA_TRANSCRIPTOMICS: OLAH_2020, MOUSE_MICROGLIA_PROTEOMICS: MONASOR_2020, HUMAN_KEGG: KEGG_HSA05010
TNFRSF1A	0	2.222490768984168	0	0	1.9254476275339414	1.9989958764154234	0	0	0	0	0	0	0	0	0	2.0087804225304966	0	0	0	0	6.230267067930088	HUMAN_MICROGLIA_TRANSCRIPTOMICS: MANCUSO_2024, MOUSE_MICROGLIA_TRANSCRIPTOMICS: KEREN_SHAUL_2017, HUMAN_KEGG: KEGG_HSA05010
GALNT2	0	0	0	0	0	0	1.8518764393966556	1.7762163613069013	1.8539138077027388	0	0	1.958045222625252	2.193808649583283	0	0	2.0782076052452294	0	0	0	2.071408803	6.230061477453765	HUMAN_MICROGLIA_TRANSCRIPTOMICS: ZHOU_2020_1, MOUSE_MICROGLIA_PROTEOMICS: MONASOR_2020, MOUSE_MICROGLIA_TRANSCRIPTOMICS: KEREN_SHAUL_2017
RAB3A	0	0	0	0	0	0	1.8589971553681512	1.7762171013355128	0	0	0	1.9924367593701668	2.1687867803743215	0	0	0	0	0	1.8746010856537312	2.0678796783085636	6.229103218053051	HUMAN_MICROGLIA_TRANSCRIPTOMICS: ZHOU_2020_1, MOUSE_MICROGLIA_TRANSCRIPTOMICS: ZHOU_2020_2, MOUSE_MICROGLIA_PROTEOMICS: MONASOR_2020
ACTR3	0	0	0	0	1.9133704089206056	0	1.8978493736809618	0	0	0	0	0	2.172789490736354	0	0	0	2.1423476151093954	0	0	0	6.2285075147663544	HUMAN_MICROGLIA_TRANSCRIPTOMICS: LENG_2021, MOUSE_MICROGLIA_TRANSCRIPTOMICS: KIM_2022, MOUSE_MICROGLIA_PROTEOMICS: MONASOR_2020
MAP1A	0	0	0	0	0	0	2.1299570357730273	0	0	0	0	1.939134640786289	2.195701556946609	0	1.9024047895922322	0	0	0	1.8732530423436142	0	6.228063382311869	HUMAN_MICROGLIA_TRANSCRIPTOMICS: MATHYS_2019_1, MOUSE_MICROGLIA_TRANSCRIPTOMICS: DEPP_2023_1, MOUSE_MICROGLIA_PROTEOMICS: MONASOR_2020
CAP1	0	0	0	0	0	0	2.035606554753642	0	0	0	0	0	2.1821357208427745	0	0	2.0102379484383763	0	0	1.8730919902613972	0	6.227980224034793	HUMAN_MICROGLIA_TRANSCRIPTOMICS: MATHYS_2019_1, MOUSE_MICROGLIA_TRANSCRIPTOMICS: KEREN_SHAUL_2017, MOUSE_MICROGLIA_PROTEOMICS: MONASOR_2020
CASP1	0	0	0	0	0	1.984514147217149	0	0	0	1.9192180488106456	0	0	2.176871072238525	2.066457982912483	1.9028574694947125	0	0	0	1.8730896765171055	0	6.227843202368158	MOUSE_MICROGLIA_TRANSCRIPTOMICS: CHEN_2020_1, MOUSE_MICROGLIA_PROTEOMICS: MONASOR_2020, HUMAN_MICROGLIA_TRANSCRIPTOMICS: MANCUSO_2024
EML4	0	0	0	0	0	0	0	0	0	1.9395784872642094	0	1.9961998222549984	2.1739922756234673	0	0	0	0	0	1.8730953195562583	2.0573802394968808	6.227572337375346	MOUSE_MICROGLIA_TRANSCRIPTOMICS: ZHOU_2020_2, MOUSE_MICROGLIA_PROTEOMICS: MONASOR_2020, HUMAN_MICROGLIA_TRANSCRIPTOMICS: ZHOU_2020_1
RAN	0	0	1.8359589203530313	0	0	0	0	1.7762119111348456	1.877657961824645	0	0	1.9771463392938267	2.1766738943881787	0	0	2.073619133193712	0	1.7820796252210231	0	0	6.227439366875718	HUMAN_MICROGLIA_TRANSCRIPTOMICS: ZHOU_2020_1, MOUSE_MICROGLIA_TRANSCRIPTOMICS: KEREN_SHAUL_2017, MOUSE_MICROGLIA_PROTEOMICS: MONASOR_2020
VPS37B	0	0	0	0	0	0	2.007028356	0	0	0	0	0	2.170975454513167	0	0	2.004900701126752	0	0	0	2.0489978356207876	6.227001646031445	HUMAN_MICROGLIA_TRANSCRIPTOMICS: MATHYS_2019_1, MOUSE_MICROGLIA_PROTEOMICS: MONASOR_2020, MOUSE_MICROGLIA_TRANSCRIPTOMICS: ZHOU_2020_2
ATRX	0	0	0	0	1.911705103000009	1.9815613902907965	1.8694556681910453	0	1.8713095903425103	0	0	0	2.1741500179037443	0	0	2.071153273	0	0	0	0	6.226864680735291	HUMAN_MICROGLIA_TRANSCRIPTOMICS: MANCUSO_2024, MOUSE_MICROGLIA_PROTEOMICS: MONASOR_2020, MOUSE_MICROGLIA_TRANSCRIPTOMICS: KEREN_SHAUL_2017
SIGLEC8	0	0	0	0	1.9197315774821637	0	0	0	0	0	0	1.9839103257450426	2.164034794180973	0	1.9329930172883987	0	0	0	1.8730910376868077	2.0786227409020324	6.226567860828047	HUMAN_MICROGLIA_TRANSCRIPTOMICS: ZHOU_2020_1, MOUSE_MICROGLIA_TRANSCRIPTOMICS: ZHOU_2020_2, MOUSE_MICROGLIA_PROTEOMICS: MONASOR_2020
CAPZA2	0	0	0	0	1.9291983165442985	0	1.8486545061274882	0	0	0	0	0	2.1742288890438832	0	0	2.1228426569837704	0	0	0	0	6.226269862571952	HUMAN_MICROGLIA_TRANSCRIPTOMICS: LENG_2021, MOUSE_MICROGLIA_PROTEOMICS: MONASOR_2020, MOUSE_MICROGLIA_TRANSCRIPTOMICS: KEREN_SHAUL_2017
CLN3	0	0	0	0	0	0	0	1.7762081909910146	0	0	0	1.9590931641881164	2.1972592619643456	0	1.9357090967032804	2.069700418	0	0	1.8730904870156957	0	6.226052844621682	MOUSE_MICROGLIA_TRANSCRIPTOMICS: KEREN_SHAUL_2017, MOUSE_MICROGLIA_PROTEOMICS: MONASOR_2020, HUMAN_MICROGLIA_TRANSCRIPTOMICS: ZHOU_2020_1
DHX58	0	0	0	0	0	0	1.896625251894167	0	1.8426485602687543	0	0	0	2.186434197980327	0	2.0069228946644517	0	2.1423502251093955	0	1.8730976428459536	2.0258908849340393	6.225409675	HUMAN_MICROGLIA_TRANSCRIPTOMICS: MATHYS_2019_1, MOUSE_MICROGLIA_TRANSCRIPTOMICS: KIM_2022, MOUSE_MICROGLIA_PROTEOMICS: MONASOR_2020
SP110	0	0	1.8248117972987494	0	0	0	1.8855929134962852	0	0	0	0	0	2.1966480106282718	2.0398348155667705	1.9508415391576206	2.0515850059662837	2.1423502551093954	0	1.8730930280460132	0	6.224591179233952	HUMAN_MICROGLIA_TRANSCRIPTOMICS: MATHYS_2019_1, MOUSE_MICROGLIA_TRANSCRIPTOMICS: KIM_2022, MOUSE_MICROGLIA_PROTEOMICS: MONASOR_2020
TUBA4A	0	2.222490768984168	0	0	0	0	2.1271610992931693	1.7762231015674983	0	0	0	0	0	0	0	0	0	1.782088666322506	1.8731365130038065	0	6.222788381281143	HUMAN_MICROGLIA_TRANSCRIPTOMICS: MATHYS_2019_1, MOUSE_MICROGLIA_TRANSCRIPTOMICS: SOBUE_2021_2, HUMAN_KEGG: KEGG_HSA05010
NCOA2	0	0	1.8160821226176855	0	1.9275330106236976	0	0	1.7762137812071477	0	0	0	0	2.163739027405453	0	1.9401065586130886	2.1313707462129052	0	0	0	0	6.222642784242056	HUMAN_MICROGLIA_TRANSCRIPTOMICS: LENG_2021, MOUSE_MICROGLIA_PROTEOMICS: MONASOR_2020, MOUSE_MICROGLIA_TRANSCRIPTOMICS: KEREN_SHAUL_2017
ACCS	0	0	0	0	0	0	0	0	0	0	0	1.953996357496003	2.163364389489795	0	0	2.1052566627423412	0	0	0	0	6.222617409728139	MOUSE_MICROGLIA_PROTEOMICS: MONASOR_2020, HUMAN_MICROGLIA_TRANSCRIPTOMICS: ZHOU_2020_1, MOUSE_MICROGLIA_TRANSCRIPTOMICS: KEREN_SHAUL_2017
SH3KBP1	0	0	1.825540869030355	0	1.9209017924533938	0	0	1.7762171313366728	0	0	0	1.9380866992234247	2.1749190115200956	0	0	2.1092763269041606	0	0	1.8730892163726343	2.0378442482516026	6.222282038	HUMAN_MICROGLIA_TRANSCRIPTOMICS: ZHOU_2020_1, MOUSE_MICROGLIA_TRANSCRIPTOMICS: KEREN_SHAUL_2017, MOUSE_MICROGLIA_PROTEOMICS: MONASOR_2020
PSMB4	0	2.222490768984168	1.815736772850083	0	0	0	0	0	0	0	0	0	2.183555401365269	0	0	0	0	0	0	0	6.2217829431995195	HUMAN_MICROGLIA_TRANSCRIPTOMICS: GAZESTANI_2023_1, MOUSE_MICROGLIA_PROTEOMICS: MONASOR_2020, HUMAN_KEGG: KEGG_HSA05010
COTL1	0	0	0	0	1.9120651691450028	0	0	1.776220031448799	1.8707494399176159	0	0	0	2.1672685109266543	2.099962142396032	1.953816292802491	2.134724314245371	2.1423449251093953	0	0	0	6.221678605181053	HUMAN_MICROGLIA_TRANSCRIPTOMICS: LENG_2021, MOUSE_MICROGLIA_TRANSCRIPTOMICS: KIM_2022, MOUSE_MICROGLIA_PROTEOMICS: MONASOR_2020
MANBA	0	0	0	0	0	0	0	0	0	1.9368750265566823	0	1.985625139211548	2.1766344588181092	0	0	0	0	0	1.8730926441908002	2.059380824623817	6.221640422653475	MOUSE_MICROGLIA_TRANSCRIPTOMICS: ZHOU_2020_2, MOUSE_MICROGLIA_PROTEOMICS: MONASOR_2020, HUMAN_MICROGLIA_TRANSCRIPTOMICS: ZHOU_2020_1
HSCB	0	0	0	0	0	0	2.0713792906256456	0	0	0	0	0	2.182293463123052	0	1.9677200326643847	0	0	0	0	0	6.221392786413082	HUMAN_MICROGLIA_TRANSCRIPTOMICS: MATHYS_2019_1, MOUSE_MICROGLIA_PROTEOMICS: MONASOR_2020, MOUSE_MICROGLIA_TRANSCRIPTOMICS: DEPP_2023_1
FNDC3A	0	0	0	0	1.9371668469832093	0	0	1.7762157712840894	0	0	0	0	2.162437653593167	2.0858545362135987	0	0	0	0	0	2.121643695560323	6.221248196136699	HUMAN_MICROGLIA_TRANSCRIPTOMICS: LENG_2021, MOUSE_MICROGLIA_PROTEOMICS: MONASOR_2020, MOUSE_MICROGLIA_TRANSCRIPTOMICS: ZHOU_2020_2
MAP1B	0	0	0	0	2.035193904754984	0	1.861367709472388	0	0	0	0	2.0043451862208994	2.193473447237694	0	1.9925527587435192	0	0	1.7820829552481146	1.879969255102439	0	6.221220110736198	HUMAN_MICROGLIA_TRANSCRIPTOMICS: LENG_2021, MOUSE_MICROGLIA_TRANSCRIPTOMICS: DEPP_2023_1, MOUSE_MICROGLIA_PROTEOMICS: MONASOR_2020
ARHGEF6	0	0	1.8201495754361154	0	0	1.9849659245631577	0	0	0	0	0	1.951376503588842	2.194045263003699	0	0	2.041563149765344	0	0	0	0	6.220574337332201	HUMAN_MICROGLIA_TRANSCRIPTOMICS: MANCUSO_2024, MOUSE_MICROGLIA_PROTEOMICS: MONASOR_2020, MOUSE_MICROGLIA_TRANSCRIPTOMICS: KEREN_SHAUL_2017
EIF1AX	0	0	0	0	0	0	0	0	0	0	0	1.973573811238607	2.1616686599768156	0	0	2.0848808107656973	0	1.7820793452210122	1.873090647173499	0	6.220123281981119	MOUSE_MICROGLIA_TRANSCRIPTOMICS: KEREN_SHAUL_2017, MOUSE_MICROGLIA_PROTEOMICS: MONASOR_2020, HUMAN_MICROGLIA_TRANSCRIPTOMICS: ZHOU_2020_1
SLC11A2	0	2.222490768984168	0	0	1.9151557368895333	0	0	0	0	0	0	1.9970095952808482	0	0	0	0	0	0	0	2.000496067525097	6.219996431790113	HUMAN_MICROGLIA_TRANSCRIPTOMICS: ZHOU_2020_1, MOUSE_MICROGLIA_TRANSCRIPTOMICS: ZHOU_2020_2, HUMAN_KEGG: KEGG_HSA05010
MAG	0	0	0	0	0	0	0	0	0	0	0	1.978765885345526	2.1948339744050847	0	0	0	0	0	0	2.045212229471966	6.218812089222577	MOUSE_MICROGLIA_PROTEOMICS: MONASOR_2020, HUMAN_MICROGLIA_TRANSCRIPTOMICS: ZHOU_2020_1, MOUSE_MICROGLIA_TRANSCRIPTOMICS: ZHOU_2020_2
MAPK3	0	2.222490768984168	1.8251571470663521	0	0	0	0	0	0	0	0	0	2.170462792102266	0	0	0	0	0	0	0	6.2181107081527855	HUMAN_MICROGLIA_TRANSCRIPTOMICS: GAZESTANI_2023_1, MOUSE_MICROGLIA_PROTEOMICS: MONASOR_2020, HUMAN_KEGG: KEGG_HSA05010
LY6E	0	0	1.8252147053609524	0	0	0	1.8891432192829485	0	0	0	0	0	2.1858820999993567	0	1.9637752506570567	0	2.1423509851093954	0	1.8730903869294773	0	6.217376304	HUMAN_MICROGLIA_TRANSCRIPTOMICS: MATHYS_2019_1, MOUSE_MICROGLIA_TRANSCRIPTOMICS: KIM_2022, MOUSE_MICROGLIA_PROTEOMICS: MONASOR_2020
SAMSN1	0	0	1.8487560478525251	0	1.9117951195362575	0	0	0	0	0	0	1.9874352200928593	2.1813075738713197	0	1.9439220035054223	0	0	0	1.875967061656233	2.048263826895084	6.217006620859262	HUMAN_MICROGLIA_TRANSCRIPTOMICS: ZHOU_2020_1, MOUSE_MICROGLIA_TRANSCRIPTOMICS: ZHOU_2020_2, MOUSE_MICROGLIA_PROTEOMICS: MONASOR_2020
SGPL1	0	0	0	0	0	0	0	0	0	0	0	1.9730498404571748	2.180578015825038	2.0601655485591404	0	2.0390473196129353	0	0	0	0	6.213793404841353	MOUSE_MICROGLIA_PROTEOMICS: MONASOR_2020, MOUSE_MICROGLIA_TRANSCRIPTOMICS: CHEN_2020_1, HUMAN_MICROGLIA_TRANSCRIPTOMICS: ZHOU_2020_1
ATP2A3	0	2.222490768984168	1.8193437593117094	0	0	0	0	0	0	0	0	0	2.171705012559449	0	0	0	0	0	0	0	6.213539540855326	HUMAN_MICROGLIA_TRANSCRIPTOMICS: GAZESTANI_2023_1, MOUSE_MICROGLIA_PROTEOMICS: MONASOR_2020, HUMAN_KEGG: KEGG_HSA05010
MDH1	0	0	0	0	0	1.9941570613832607	0	1.7762117411282725	0	0	0	1.9787182516381232	2.172848644091458	0	0	2.0209162376989673	0	0	0	2.044904634350644	6.211910339825362	MOUSE_MICROGLIA_PROTEOMICS: MONASOR_2020, HUMAN_MICROGLIA_TRANSCRIPTOMICS: MANCUSO_2024, MOUSE_MICROGLIA_TRANSCRIPTOMICS: ZHOU_2020_2
HK3	0	0	0	0	0	0	1.9785089895944956	0	0	1.8777368235795258	0	1.9808141347638522	2.188129927493306	2.0426138190719527	0	0	0	0	0	0	6.211557881329111	HUMAN_MICROGLIA_TRANSCRIPTOMICS: ZHOU_2020_1, MOUSE_MICROGLIA_PROTEOMICS: MONASOR_2020, MOUSE_MICROGLIA_TRANSCRIPTOMICS: CHEN_2020_1
FLII	0	0	0	0	0	0	0	0	0	0	0	1.960760343947219	2.1788231329569547	0	0	2.071838015349313	0	0	0	0	6.211421492253487	MOUSE_MICROGLIA_PROTEOMICS: MONASOR_2020, HUMAN_MICROGLIA_TRANSCRIPTOMICS: ZHOU_2020_1, MOUSE_MICROGLIA_TRANSCRIPTOMICS: KEREN_SHAUL_2017
SIPA1L2	0	0	1.8521136150375497	0	1.9299184488343144	1.991751315498543	1.9841013969512358	0	0	0	0	0	2.177087967873906	0	0	0	0	0	0	2.042557026523174	6.2113963098956235	HUMAN_MICROGLIA_TRANSCRIPTOMICS: MANCUSO_2024, MOUSE_MICROGLIA_PROTEOMICS: MONASOR_2020, MOUSE_MICROGLIA_TRANSCRIPTOMICS: ZHOU_2020_2
GSTO1	0	0	1.8245240058257475	0	0	2.0179820630260243	1.9012696058693592	0	0	0	0	0	2.1914227975940914	0	2.0016064456366642	0	0	1.7820744352209985	1.8730982306491837	0	6.211011306	HUMAN_MICROGLIA_TRANSCRIPTOMICS: MANCUSO_2024, MOUSE_MICROGLIA_TRANSCRIPTOMICS: DEPP_2023_1, MOUSE_MICROGLIA_PROTEOMICS: MONASOR_2020
GOLGA4	0	0	0	0	1.9328889946546073	0	1.9214694609153842	0	0	0	0	2.003821215439467	2.169555773990673	0	0	0	0	0	0	2.0374905056282038	6.210867495058343	HUMAN_MICROGLIA_TRANSCRIPTOMICS: ZHOU_2020_1, MOUSE_MICROGLIA_PROTEOMICS: MONASOR_2020, MOUSE_MICROGLIA_TRANSCRIPTOMICS: ZHOU_2020_2
CNP	0	0	0	0	0	0	0	0	0	0	0	1.9612366810212483	2.195642403591505	0	1.9157265124366516	2.053664294087658	0	0	0	0	6.210543378700411	MOUSE_MICROGLIA_PROTEOMICS: MONASOR_2020, MOUSE_MICROGLIA_TRANSCRIPTOMICS: KEREN_SHAUL_2017, HUMAN_MICROGLIA_TRANSCRIPTOMICS: ZHOU_2020_1
ARID3A	0	0	0	0	1.9250275503647818	0	0	0	0	0	0	0	2.161885555612197	0	0	2.123326210802589	0	1.7820738752209986	0	0	6.210239316779568	HUMAN_MICROGLIA_TRANSCRIPTOMICS: LENG_2021, MOUSE_MICROGLIA_TRANSCRIPTOMICS: KEREN_SHAUL_2017, MOUSE_MICROGLIA_PROTEOMICS: MONASOR_2020
RBM5	0	0	0	0	1.941139124204745	1.977712994749543	0	0	0	0	0	0	2.182746972178849	0	0	2.0490516421442275	0	0	0	0	6.209511609072621	HUMAN_MICROGLIA_TRANSCRIPTOMICS: MANCUSO_2024, MOUSE_MICROGLIA_PROTEOMICS: MONASOR_2020, MOUSE_MICROGLIA_TRANSCRIPTOMICS: KEREN_SHAUL_2017
CHST7	0	0	1.8300304160091878	0	0	0	0	1.7762111611058473	0	0	0	0	2.166676977375615	0	0	2.2125041734667943	0	0	0	0	6.209211566851597	HUMAN_MICROGLIA_TRANSCRIPTOMICS: GAZESTANI_2023_1, MOUSE_MICROGLIA_PROTEOMICS: MONASOR_2020, MOUSE_MICROGLIA_TRANSCRIPTOMICS: KEREN_SHAUL_2017
ENO2	0	0	0	0	2.0141063868933267	0	0	1.7762157112817696	0	1.895900700208224	0	1.9857204066263539	2.1631672116394487	0	0	0	0	0	1.8773806984314745	2.0317377768756955	6.209011375408471	HUMAN_MICROGLIA_TRANSCRIPTOMICS: LENG_2021, MOUSE_MICROGLIA_TRANSCRIPTOMICS: ZHOU_2020_2, MOUSE_MICROGLIA_PROTEOMICS: MONASOR_2020
SRSF4	0	0	0	0	1.9125302545822864	0	0	1.776204880863036	0	0	0	0	2.173676791062913	0	0	2.1218820302354557	0	0	0	0	6.208089075880656	HUMAN_MICROGLIA_TRANSCRIPTOMICS: LENG_2021, MOUSE_MICROGLIA_PROTEOMICS: MONASOR_2020, MOUSE_MICROGLIA_TRANSCRIPTOMICS: KEREN_SHAUL_2017
PXK	0	0	0	0	0	0	0	0	0	0	0	1.983624523500625	2.175826029631689	0	0	2.0484055441209525	0	0	0	0	6.207856097253266	MOUSE_MICROGLIA_PROTEOMICS: MONASOR_2020, HUMAN_MICROGLIA_TRANSCRIPTOMICS: ZHOU_2020_1, MOUSE_MICROGLIA_TRANSCRIPTOMICS: KEREN_SHAUL_2017
DNM1L	0	0	0	0	0	0	0	0	1.8565278430189118	0	0	1.9956758514735662	2.163620720695245	0	0	0	0	0	0	2.047326596058923	6.206623168227734	MOUSE_MICROGLIA_PROTEOMICS: MONASOR_2020, HUMAN_MICROGLIA_TRANSCRIPTOMICS: ZHOU_2020_1, MOUSE_MICROGLIA_TRANSCRIPTOMICS: ZHOU_2020_2
SLC39A10	0	2.222490768984168	1.820801903	0	1.9116150864637604	0	1.9667872553627026	1.776211311111647	0	0	0	1.9684293708390905	0	0	0	0	0	0	0	2.0149062637394763	6.205826403562735	HUMAN_MICROGLIA_TRANSCRIPTOMICS: ZHOU_2020_1, MOUSE_MICROGLIA_TRANSCRIPTOMICS: ZHOU_2020_2, HUMAN_KEGG: KEGG_HSA05010
U2SURP	0	0	0	0	1.918171290853857	0	0	0	0	0	0	1.971525561820281	2.1985409179915973	0	0	0	0	0	0	2.035521039210888	6.2055875190227665	HUMAN_MICROGLIA_TRANSCRIPTOMICS: ZHOU_2020_1, MOUSE_MICROGLIA_PROTEOMICS: MONASOR_2020, MOUSE_MICROGLIA_TRANSCRIPTOMICS: ZHOU_2020_2
ITGA5	0	0	0	0	0	0	0	1.7762124411553375	0	0	0	1.9630943956099625	2.1954452257411585	0	2.0051114386008666	2.020985182	0	1.7820774252209988	1.874203265584113	2.047015575	6.205555196821651	MOUSE_MICROGLIA_TRANSCRIPTOMICS: ZHOU_2020_2, MOUSE_MICROGLIA_PROTEOMICS: MONASOR_2020, HUMAN_MICROGLIA_TRANSCRIPTOMICS: ZHOU_2020_1
NDRG2	0	0	1.8174059633934951	0	1.9169860731265855	2.016486650528705	0	0	0	0	0	0	2.1937494962281794	0	1.9942341412406213	0	0	1.7823487605808608	1.8789874304517329	0	6.2044702879975056	HUMAN_MICROGLIA_TRANSCRIPTOMICS: MANCUSO_2024, MOUSE_MICROGLIA_TRANSCRIPTOMICS: DEPP_2023_1, MOUSE_MICROGLIA_PROTEOMICS: MONASOR_2020
PSMC4	0	2.222490768984168	1.8187106180711048	0	0	0	0	1.7762114911186067	0	0	0	0	2.1630883404993098	0	0	0	0	0	0	0	6.204289727554583	HUMAN_MICROGLIA_TRANSCRIPTOMICS: GAZESTANI_2023_1, MOUSE_MICROGLIA_PROTEOMICS: MONASOR_2020, HUMAN_KEGG: KEGG_HSA05010
PSMB9	0	0	0	0	0	0	0	0	1.8733945947018389	0	0	0	2.187952467427994	0	1.9895133365409374	0	2.1423503851093955	0	0	0	6.203697447239229	MOUSE_MICROGLIA_TRANSCRIPTOMICS: KIM_2022, MOUSE_MICROGLIA_PROTEOMICS: MONASOR_2020, HUMAN_MICROGLIA_TRANSCRIPTOMICS: OLAH_2020
RAB27A	0	0	1.8193629454099096	0	0	0	1.9319183406462992	0	1.8685710771541384	0	0	0	2.1973578508895186	0	0	2.073121391246629	0	0	1.8730936075490379	0	6.202397582782446	HUMAN_MICROGLIA_TRANSCRIPTOMICS: MATHYS_2019_1, MOUSE_MICROGLIA_TRANSCRIPTOMICS: KEREN_SHAUL_2017, MOUSE_MICROGLIA_PROTEOMICS: MONASOR_2020
TNS3	0	0	0	0	1.924052371	0	0	0	0	0	0	0	2.1811301138060077	0	0	2.0520809950185823	0	0	0	2.096849062137021	6.202031547165118	HUMAN_MICROGLIA_TRANSCRIPTOMICS: LENG_2021, MOUSE_MICROGLIA_PROTEOMICS: MONASOR_2020, MOUSE_MICROGLIA_TRANSCRIPTOMICS: ZHOU_2020_2
ABCE1	0	0	0	0	0	0	1.968883444	0	0	0	0	0	2.1781724460508114	0	0	0	0	0	0	2.0544710897123237	6.201526980260985	HUMAN_MICROGLIA_TRANSCRIPTOMICS: MATHYS_2019_1, MOUSE_MICROGLIA_PROTEOMICS: MONASOR_2020, MOUSE_MICROGLIA_TRANSCRIPTOMICS: ZHOU_2020_2
ATP2B1	0	0	0	0	1.9326639532563064	0	0	0	0	0	0	0	2.180854064815523	0	0	2.0876996173049025	0	0	0	2.068816172011181	6.201217635376732	HUMAN_MICROGLIA_TRANSCRIPTOMICS: LENG_2021, MOUSE_MICROGLIA_PROTEOMICS: MONASOR_2020, MOUSE_MICROGLIA_TRANSCRIPTOMICS: KEREN_SHAUL_2017
DOCK2	0	0	0	0	1.9270229169182895	0	0	1.776220401463105	0	1.892859306912256	0	1.9522815440294976	2.1855468976537678	2.063091263354545	0	2.0146503255009134	0	0	0	0	6.200919705	HUMAN_MICROGLIA_TRANSCRIPTOMICS: ZHOU_2020_1, MOUSE_MICROGLIA_PROTEOMICS: MONASOR_2020, MOUSE_MICROGLIA_TRANSCRIPTOMICS: CHEN_2020_1
RPS6KC1	0	0	0	0	1.9203466904798616	0	0	0	0	0	0	0	2.166578388450442	0	0	2.1136062577203916	0	0	0	0	6.200531336650695	HUMAN_MICROGLIA_TRANSCRIPTOMICS: LENG_2021, MOUSE_MICROGLIA_PROTEOMICS: MONASOR_2020, MOUSE_MICROGLIA_TRANSCRIPTOMICS: KEREN_SHAUL_2017
SLFN5	0	0	1.8233920260319392	0	0	0	1.880803955885312	0	0	0	0	0	2.176437280967763	0	1.981429766853787	0	2.1423510751093953	0	1.8730940598126975	2.1035388728709283	6.199592312	HUMAN_MICROGLIA_TRANSCRIPTOMICS: MATHYS_2019_1, MOUSE_MICROGLIA_TRANSCRIPTOMICS: KIM_2022, MOUSE_MICROGLIA_PROTEOMICS: MONASOR_2020
HTRA1	0	0	1.8351914764250257	0	1.9316137602705585	2.0198714240387527	0	0	0	0	0	1.966142953	2.198560635776632	0	1.9811064240663012	0	0	0	1.9677611378112456	0	6.199538483881687	HUMAN_MICROGLIA_TRANSCRIPTOMICS: MANCUSO_2024, MOUSE_MICROGLIA_TRANSCRIPTOMICS: DEPP_2023_1, MOUSE_MICROGLIA_PROTEOMICS: MONASOR_2020
CASP7	0	2.222490768984168	0	0	0	0	0	0	0	0	0	0	2.1933354227424515	0	0	0	0	1.782078975221005	0	0	6.197905166947624	MOUSE_MICROGLIA_TRANSCRIPTOMICS: MATHYS_2017, MOUSE_MICROGLIA_PROTEOMICS: MONASOR_2020, HUMAN_KEGG: KEGG_HSA05010
SNRPE	0	0	0	0	0	0	0	0	1.876786616719254	0	0	0	2.178389341686193	0	0	0	2.1423453051093957	1.7820740552209986	0	0	6.197521263514842	MOUSE_MICROGLIA_TRANSCRIPTOMICS: KIM_2022, MOUSE_MICROGLIA_PROTEOMICS: MONASOR_2020, HUMAN_MICROGLIA_TRANSCRIPTOMICS: OLAH_2020
PSME1	0	0	0	0	0	0	0	0	1.8583950111018928	0	0	0	2.1967663173384797	0	1.9809124183938096	2.119517549	2.1423506851093954	0	1.873090737	2.025286166419882	6.197512013549767	MOUSE_MICROGLIA_TRANSCRIPTOMICS: KIM_2022, MOUSE_MICROGLIA_PROTEOMICS: MONASOR_2020, HUMAN_MICROGLIA_TRANSCRIPTOMICS: OLAH_2020
CNPY2	0	0	0	0	0	0	0	0	1.8534470156819935	0	0	0	2.174603526959541	0	1.9022754524772378	2.168969596	0	0	0	0	6.197020138640946	MOUSE_MICROGLIA_PROTEOMICS: MONASOR_2020, MOUSE_MICROGLIA_TRANSCRIPTOMICS: KEREN_SHAUL_2017, HUMAN_MICROGLIA_TRANSCRIPTOMICS: OLAH_2020
NASP	0	0	0	0	1.919521538897584	1.9822990122766009	0	0	1.8808632670337622	0	0	0	2.1949325633302577	0	0	2.019267261803429	0	1.7820841555593367	0	0	6.196498837410286	HUMAN_MICROGLIA_TRANSCRIPTOMICS: MANCUSO_2024, MOUSE_MICROGLIA_TRANSCRIPTOMICS: KEREN_SHAUL_2017, MOUSE_MICROGLIA_PROTEOMICS: MONASOR_2020
ARHGAP25	0	0	0	0	1.9335791221519798	0	0	0	0	0	0	1.9535200204219738	2.1955635324513665	0	1.9214820140539006	0	0	0	1.8730926038659053	2.045725793842046	6.194809346715386	HUMAN_MICROGLIA_TRANSCRIPTOMICS: ZHOU_2020_1, MOUSE_MICROGLIA_TRANSCRIPTOMICS: ZHOU_2020_2, MOUSE_MICROGLIA_PROTEOMICS: MONASOR_2020
SNRPF	0	0	0	0	0	0	0	0	1.871527426618858	0	0	0	2.1808343470304883	0	0	0	2.1423447551093955	1.7820828152411983	0	0	6.194706528758742	MOUSE_MICROGLIA_TRANSCRIPTOMICS: KIM_2022, MOUSE_MICROGLIA_PROTEOMICS: MONASOR_2020, HUMAN_MICROGLIA_TRANSCRIPTOMICS: OLAH_2020
ADAM9	0	0	0	0	0	0	1.9054144124015195	0	0	1.9369595097037926	0	0	2.1674656887770007	0	0	2.090129367842562	0	0	0	0	6.194554566323355	HUMAN_MICROGLIA_TRANSCRIPTOMICS: SUN_2023, MOUSE_MICROGLIA_PROTEOMICS: MONASOR_2020, MOUSE_MICROGLIA_TRANSCRIPTOMICS: KEREN_SHAUL_2017
MBP	0	0	1.8506170993779387	0	1.9118851360725058	0	0	1.7762175613532984	0	1.8933662057949172	0	1.9669527259095998	2.1987183780569093	0	0	2.0286271063402403	0	0	1.8730964970628627	2.028360338453286	6.19429821	HUMAN_MICROGLIA_TRANSCRIPTOMICS: ZHOU_2020_1, MOUSE_MICROGLIA_TRANSCRIPTOMICS: KEREN_SHAUL_2017, MOUSE_MICROGLIA_PROTEOMICS: MONASOR_2020
CIRBP	0	0	0	0	1.9195815499217497	1.9992725442268293	0	0	0	0	0	0	2.1764767165378323	0	0	0	0	0	0	2.017929425529048	6.193678686293709	HUMAN_MICROGLIA_TRANSCRIPTOMICS: MANCUSO_2024, MOUSE_MICROGLIA_PROTEOMICS: MONASOR_2020, MOUSE_MICROGLIA_TRANSCRIPTOMICS: ZHOU_2020_2
CORO1C	0	0	1.8158327033410837	0	1.913865499869972	0	0	0	0	1.9111076666880642	0	0	2.1992507582528447	0	0	2.0802071153741992	0	1.7820772952209987	1.8731034721017068	0	6.193323373497016	HUMAN_MICROGLIA_TRANSCRIPTOMICS: LENG_2021, MOUSE_MICROGLIA_TRANSCRIPTOMICS: KEREN_SHAUL_2017, MOUSE_MICROGLIA_PROTEOMICS: MONASOR_2020
ANP32B	0	0	0	0	0	0	0	0	1.8793695325673776	0	0	0	2.171488116924068	0	0	0	2.1423454151093955	1.7820821352258314	1.8730908974784692	0	6.193203064600841	MOUSE_MICROGLIA_TRANSCRIPTOMICS: KIM_2022, MOUSE_MICROGLIA_PROTEOMICS: MONASOR_2020, HUMAN_MICROGLIA_TRANSCRIPTOMICS: OLAH_2020
BID	0	2.222490768984168	0	0	0	0	1.8484164614722345	0	0	1.9128818127773788	0	0	0	2.057678979130116	0	0	0	0	0	0	6.1930515608916625	HUMAN_MICROGLIA_TRANSCRIPTOMICS: SUN_2023, MOUSE_MICROGLIA_TRANSCRIPTOMICS: CHEN_2020_1, HUMAN_KEGG: KEGG_HSA05010
NOP58	0	0	0	0	0	0	0	0	0	1.9052783295374587	0	0	2.185980689	0	0	2.1009971494275974	0	1.782077815220999	0	0	6.192256167889585	MOUSE_MICROGLIA_TRANSCRIPTOMICS: KEREN_SHAUL_2017, MOUSE_MICROGLIA_PROTEOMICS: MONASOR_2020, HUMAN_MICROGLIA_TRANSCRIPTOMICS: SUN_2023
CLDN11	0	0	1.8331193778194104	0	0	0	0	0	0	0	0	1.966905092202197	2.178310470546054	0	1.9247801104862567	0	0	0	0	2.046343746940431	6.191559309688682	HUMAN_MICROGLIA_TRANSCRIPTOMICS: ZHOU_2020_1, MOUSE_MICROGLIA_PROTEOMICS: MONASOR_2020, MOUSE_MICROGLIA_TRANSCRIPTOMICS: ZHOU_2020_2
BRAF	0	2.222490768984168	0	0	1.9185613625109337	0	0	0	0	0	0	0	0	0	0	2.0502714513745515	0	0	0	0	6.191323582869654	HUMAN_MICROGLIA_TRANSCRIPTOMICS: LENG_2021, MOUSE_MICROGLIA_TRANSCRIPTOMICS: KEREN_SHAUL_2017, HUMAN_KEGG: KEGG_HSA05010
SND1	0	0	1.832658911462607	0	1.9356497664578654	0	1.8607113143929008	0	0	1.9291870601696521	0	0	2.1959973237221284	0	0	2.0590621484065106	0	0	0	2.017526334825059	6.190709238586505	HUMAN_MICROGLIA_TRANSCRIPTOMICS: LENG_2021, MOUSE_MICROGLIA_PROTEOMICS: MONASOR_2020, MOUSE_MICROGLIA_TRANSCRIPTOMICS: KEREN_SHAUL_2017
NAGK	0	0	0	0	0	2.0189663452050794	1.9298788829290696	0	0	0	0	1.9928178290293903	2.200650720990304	0	1.9705007806367636	0	0	0	0	0	6.1901178468321465	HUMAN_MICROGLIA_TRANSCRIPTOMICS: MANCUSO_2024, MOUSE_MICROGLIA_PROTEOMICS: MONASOR_2020, MOUSE_MICROGLIA_TRANSCRIPTOMICS: DEPP_2023_1
STK3	0	0	0	0	1.9295283771772163	0	0	0	0	0	0	0	2.1892735590253154	2.070132476143003	0	0	0	0	0	0	6.188934412345535	HUMAN_MICROGLIA_TRANSCRIPTOMICS: LENG_2021, MOUSE_MICROGLIA_PROTEOMICS: MONASOR_2020, MOUSE_MICROGLIA_TRANSCRIPTOMICS: CHEN_2020_1
RBM25	0	0	0	0	1.9250425531208233	0	0	0	1.87716005	0	0	0	2.1652178612830513	0	0	0	0	0	1.8730891463560482	2.0980178219155223	6.188278236319396	HUMAN_MICROGLIA_TRANSCRIPTOMICS: LENG_2021, MOUSE_MICROGLIA_TRANSCRIPTOMICS: ZHOU_2020_2, MOUSE_MICROGLIA_PROTEOMICS: MONASOR_2020
CYTH1	0	0	0	0	1.9264828177007987	0	0	0	0	0	0	0	2.1674065354218968	0	0	0	0	0	0	2.0935567947094547	6.187446148	HUMAN_MICROGLIA_TRANSCRIPTOMICS: LENG_2021, MOUSE_MICROGLIA_PROTEOMICS: MONASOR_2020, MOUSE_MICROGLIA_TRANSCRIPTOMICS: ZHOU_2020_2
SPTBN1	0	0	1.850904890850941	0	0	0	0	0	0	0	0	1.9619511866322923	2.189174970100142	0	0	0	0	0	1.8730962266363942	2.0358743858488983	6.187000542581332	HUMAN_MICROGLIA_TRANSCRIPTOMICS: ZHOU_2020_1, MOUSE_MICROGLIA_TRANSCRIPTOMICS: ZHOU_2020_2, MOUSE_MICROGLIA_PROTEOMICS: MONASOR_2020
GRB2	0	0	0	0	1.9118251250483402	0	0	0	0	0	0	2.0067745052984485	2.163640438	0	0	2.0162033063779314	0	0	0	0	6.186618250156661	HUMAN_MICROGLIA_TRANSCRIPTOMICS: ZHOU_2020_1, MOUSE_MICROGLIA_PROTEOMICS: MONASOR_2020, MOUSE_MICROGLIA_TRANSCRIPTOMICS: KEREN_SHAUL_2017
PHYHIP	0	0	0	0	1.981220689629986	0	0	0	0	0	0	0	2.1836737080754767	0	1.8849442790679936	0	0	0	1.8736607780374586	2.0215573009389916	6.186451698644454	HUMAN_MICROGLIA_TRANSCRIPTOMICS: LENG_2021, MOUSE_MICROGLIA_TRANSCRIPTOMICS: ZHOU_2020_2, MOUSE_MICROGLIA_PROTEOMICS: MONASOR_2020
AHCYL1	0	0	1.8450531308998979	0	0	1.978572353	0	0	0	0	0	0	2.191442515379126	0	0	0	0	0	1.8730932612268918	2.0161659098448896	6.186180778255196	HUMAN_MICROGLIA_TRANSCRIPTOMICS: MANCUSO_2024, MOUSE_MICROGLIA_TRANSCRIPTOMICS: ZHOU_2020_2, MOUSE_MICROGLIA_PROTEOMICS: MONASOR_2020
ACADSB	0	0	0	0	0	0	1.9518089362211561	1.776211561121313	0	0	0	0	2.175333085005823	0	0	2.0583633369651095	0	0	0	0	6.1855053581920885	HUMAN_MICROGLIA_TRANSCRIPTOMICS: MATHYS_2019_1, MOUSE_MICROGLIA_PROTEOMICS: MONASOR_2020, MOUSE_MICROGLIA_TRANSCRIPTOMICS: KEREN_SHAUL_2017
SLC8A1	0	0	0	1.7277756514194178	1.9206767511127727	2.016933805426468	0	1.7762180713730171	1.8457605070737224	1.9365370939682416	0	0	2.1749584470901646	0	0	0	0	0	0	1.992434445085789	6.1843266976024225	HUMAN_MICROGLIA_TRANSCRIPTOMICS: MANCUSO_2024, MOUSE_MICROGLIA_PROTEOMICS: MONASOR_2020, MOUSE_MICROGLIA_TRANSCRIPTOMICS: ZHOU_2020_2
MAPK10	0	2.222490768984168	1.8416955637148733	0	1.9209317979654768	0	0	1.776221461504089	0	0	1.8350898895770444	1.9723829685535337	0	0	1.989125325195953	0	0	0	1.8804819459665412	0	6.183999062733655	HUMAN_MICROGLIA_TRANSCRIPTOMICS: ZHOU_2020_1, MOUSE_MICROGLIA_TRANSCRIPTOMICS: DEPP_2023_1, HUMAN_KEGG: KEGG_HSA05010
PI4K2A	0	0	0	0	0	2.0040554966130797	0	0	0	0	0	0	2.1905157794824976	0	0	0	0	0	0	1.989360951917217	6.183932228012794	MOUSE_MICROGLIA_PROTEOMICS: MONASOR_2020, MOUSE_MICROGLIA_TRANSCRIPTOMICS: ZHOU_2020_2, HUMAN_MICROGLIA_TRANSCRIPTOMICS: MANCUSO_2024
CNDP2	0	0	0	0	0	0	1.8615732507281064	1.7762152512639842	0	0	0	0	2.1923298157056847	0	1.918442591851533	2.129645447876243	0	0	1.8730906271523238	2.0281083362660577	6.183548514310033	HUMAN_MICROGLIA_TRANSCRIPTOMICS: MATHYS_2019_1, MOUSE_MICROGLIA_TRANSCRIPTOMICS: KEREN_SHAUL_2017, MOUSE_MICROGLIA_PROTEOMICS: MONASOR_2020
PSMB8	0	0	0	0	0	0	0	0	1.8460405822861696	0	0	0	2.194794538835015	0	1.9844045204986573	0	2.1423505651093957	0	1.8730905070340298	0	6.183185686230581	MOUSE_MICROGLIA_TRANSCRIPTOMICS: KIM_2022, MOUSE_MICROGLIA_PROTEOMICS: MONASOR_2020, HUMAN_MICROGLIA_TRANSCRIPTOMICS: OLAH_2020
ACSS1	0	0	0	0	0	0	0	0	0	0	0	1.9636660000987975	2.1840877815612045	0	0	2.0350125134774784	0	0	0	1.9884036343870861	6.182766295137481	MOUSE_MICROGLIA_PROTEOMICS: MONASOR_2020, HUMAN_MICROGLIA_TRANSCRIPTOMICS: ZHOU_2020_1, MOUSE_MICROGLIA_TRANSCRIPTOMICS: KEREN_SHAUL_2017
GLA	0	0	0	0	0	2.001813476949774	1.8555201108858177	1.7762058108989938	1.8483123034537963	0	0	1.970191818012999	2.192369251275754	0	1.9884786396209804	0	0	0	1.8815378270969272	0	6.182661367846508	HUMAN_MICROGLIA_TRANSCRIPTOMICS: MANCUSO_2024, MOUSE_MICROGLIA_TRANSCRIPTOMICS: DEPP_2023_1, MOUSE_MICROGLIA_PROTEOMICS: MONASOR_2020
STIM1	0	0	0	0	1.9296483992255518	0	1.869847760658442	0	0	0	0	0	2.1779555504154304	0	0	2.0745209856207523	0	0	0	0	6.182124935261735	HUMAN_MICROGLIA_TRANSCRIPTOMICS: LENG_2021, MOUSE_MICROGLIA_PROTEOMICS: MONASOR_2020, MOUSE_MICROGLIA_TRANSCRIPTOMICS: KEREN_SHAUL_2017
PTPN6	0	0	0	0	1.9192964975569629	0	0	1.7762090310234926	0	0	0	0	2.198678942	2.0627986563251026	1.9570497206773498	2.021123129733381	0	0	1.8730939152941095	2.0214061365759353	6.180774096368905	HUMAN_MICROGLIA_TRANSCRIPTOMICS: LENG_2021, MOUSE_MICROGLIA_TRANSCRIPTOMICS: CHEN_2020_1, MOUSE_MICROGLIA_PROTEOMICS: MONASOR_2020
NCF2	0	0	0	0	0	0	0	0	0	0	0	1.9501856609037687	2.1835751191503037	2.047001719458388	1.9424992952404843	0	0	0	0	0	6.1807624995124595	MOUSE_MICROGLIA_PROTEOMICS: MONASOR_2020, MOUSE_MICROGLIA_TRANSCRIPTOMICS: CHEN_2020_1, HUMAN_MICROGLIA_TRANSCRIPTOMICS: ZHOU_2020_1
LCP1	0	0	0	0	1.9308936279774607	0	1.8824175206014178	0	0	1.9134731948071504	0	1.9321801195054613	2.1919157422199573	2.056655121077813	0	0	0	0	0	0	6.180750982803231	HUMAN_MICROGLIA_TRANSCRIPTOMICS: ZHOU_2020_1, MOUSE_MICROGLIA_PROTEOMICS: MONASOR_2020, MOUSE_MICROGLIA_TRANSCRIPTOMICS: CHEN_2020_1
REL	0	0	0	0	1.9258226964349767	0	0	0	0	0	0	0	2.192270662350581	2.0625060604942553	0	2.0178330534275823	0	0	0	0	6.1805994192798135	HUMAN_MICROGLIA_TRANSCRIPTOMICS: LENG_2021, MOUSE_MICROGLIA_PROTEOMICS: MONASOR_2020, MOUSE_MICROGLIA_TRANSCRIPTOMICS: CHEN_2020_1
ERP29	0	0	0	0	0	1.9988124330446002	1.8719663269157716	0	1.867139581623853	0	0	0	2.1716261414193103	0	1.9693367466018143	2.0098398210680433	0	0	0	0	6.180278395531954	HUMAN_MICROGLIA_TRANSCRIPTOMICS: MANCUSO_2024, MOUSE_MICROGLIA_PROTEOMICS: MONASOR_2020, MOUSE_MICROGLIA_TRANSCRIPTOMICS: KEREN_SHAUL_2017
TRA2B	0	0	0	0	1.9159958912278525	2.004497367100332	1.8582660516956504	0	1.8740169840628325	0	0	0	2.164705198872151	0	0	0	0	0	0	2.010724265973393	6.179926831945875	HUMAN_MICROGLIA_TRANSCRIPTOMICS: MANCUSO_2024, MOUSE_MICROGLIA_PROTEOMICS: MONASOR_2020, MOUSE_MICROGLIA_TRANSCRIPTOMICS: ZHOU_2020_2
NCF4	0	0	0	0	0	1.9763219613074978	0	1.776217071334353	0	0	0	0	2.163699591835384	2.0389572355149106	0	0	0	0	0	0	6.178978788657792	MOUSE_MICROGLIA_PROTEOMICS: MONASOR_2020, MOUSE_MICROGLIA_TRANSCRIPTOMICS: CHEN_2020_1, HUMAN_MICROGLIA_TRANSCRIPTOMICS: MANCUSO_2024
MTCH1	0	0	1.8275554093413697	0	1.9200616381150748	0	0	0	0	0	0	1.9994389143583975	2.1847581862523824	0	0	0	0	0	0	1.9947017761866306	6.178898877	HUMAN_MICROGLIA_TRANSCRIPTOMICS: ZHOU_2020_1, MOUSE_MICROGLIA_PROTEOMICS: MONASOR_2020, MOUSE_MICROGLIA_TRANSCRIPTOMICS: ZHOU_2020_2
CAB39	0	0	0	0	1.9244424428791669	0	1.9295466413340718	1.7762222615350203	0	0	0	0	2.169161418	0	0	2.0125031967123745	0	0	0	2.0800774743341397	6.178785533958191	HUMAN_MICROGLIA_TRANSCRIPTOMICS: MATHYS_2019_1, MOUSE_MICROGLIA_PROTEOMICS: MONASOR_2020, MOUSE_MICROGLIA_TRANSCRIPTOMICS: ZHOU_2020_2
MAP3K5	0	2.222490768984168	1.8489670949327266	0	1.9159658857157695	0	0	1.7762221615311538	0	0	0	1.9170802342587328	0	0	0	2.038443358063174	0	0	0	0	6.178014361306074	HUMAN_MICROGLIA_TRANSCRIPTOMICS: ZHOU_2020_1, MOUSE_MICROGLIA_TRANSCRIPTOMICS: KEREN_SHAUL_2017, HUMAN_KEGG: KEGG_HSA05010
PAPOLA	0	0	1.8281693644837742	0	0	0	0	0	0	1.8985196777686408	0	1.989054766144559	2.1681163756831436	0	0	0	0	0	0	2.0206503193647487	6.177821461192451	HUMAN_MICROGLIA_TRANSCRIPTOMICS: ZHOU_2020_1, MOUSE_MICROGLIA_PROTEOMICS: MONASOR_2020, MOUSE_MICROGLIA_TRANSCRIPTOMICS: ZHOU_2020_2
PCNA	0	0	0	0	0	0	0	1.7762139012117872	1.8823640230683287	0	0	0	2.1997437028787106	0	1.8999473844073393	2.0934624148900345	0	1.7820855515165126	1.8730958720045832	0	6.175570140837074	MOUSE_MICROGLIA_TRANSCRIPTOMICS: KEREN_SHAUL_2017, MOUSE_MICROGLIA_PROTEOMICS: MONASOR_2020, HUMAN_MICROGLIA_TRANSCRIPTOMICS: OLAH_2020
COLGALT1	0	0	1.8264234295475614	0	1.9309536390017146	0	0	0	0	0	0	0	2.1902594482770477	0	1.9926820958585576	0	0	0	1.873098539961537	2.053442584422136	6.174655671700899	HUMAN_MICROGLIA_TRANSCRIPTOMICS: LENG_2021, MOUSE_MICROGLIA_TRANSCRIPTOMICS: ZHOU_2020_2, MOUSE_MICROGLIA_PROTEOMICS: MONASOR_2020
GLS	0	0	1.8164466584834882	0	1.9245774676835397	0	0	0	0	1.881200632611045	0	0	2.1831610456645762	0	0	0	0	0	0	2.0667781976049797	6.174516710953095	HUMAN_MICROGLIA_TRANSCRIPTOMICS: LENG_2021, MOUSE_MICROGLIA_PROTEOMICS: MONASOR_2020, MOUSE_MICROGLIA_TRANSCRIPTOMICS: ZHOU_2020_2
NPTN	0	0	0	0	1.946190267616069	0	1.8737722939283514	0	0	0	0	0	2.1754119561459615	0	0	2.0529118793126626	0	0	1.873091238	0	6.174514103074693	HUMAN_MICROGLIA_TRANSCRIPTOMICS: LENG_2021, MOUSE_MICROGLIA_TRANSCRIPTOMICS: KEREN_SHAUL_2017, MOUSE_MICROGLIA_PROTEOMICS: MONASOR_2020
SYP	0	0	0	0	1.9364772717057086	0	0	1.7762098810563571	0	0	0	1.9596647686769515	2.161648942191781	0	0	0	0	0	1.8823561015234438	2.049949518771871	6.171263229640603	HUMAN_MICROGLIA_TRANSCRIPTOMICS: ZHOU_2020_1, MOUSE_MICROGLIA_TRANSCRIPTOMICS: ZHOU_2020_2, MOUSE_MICROGLIA_PROTEOMICS: MONASOR_2020
ABRACL	0	0	0	0	0	2.000686796370296	0	0	1.8575236659965018	0	0	0	2.1810512426658692	0	1.9027928009372155	0	0	1.7820789952210052	0	1.989159411384137	6.170897450420302	MOUSE_MICROGLIA_TRANSCRIPTOMICS: ZHOU_2020_2, MOUSE_MICROGLIA_PROTEOMICS: MONASOR_2020, HUMAN_MICROGLIA_TRANSCRIPTOMICS: MANCUSO_2024
DDX3X	0	0	0	0	1.9288232476432605	0	0	0	0	0	0	0	2.193217116032244	0	0	0	0	0	0	2.048735124871186	6.170775489	HUMAN_MICROGLIA_TRANSCRIPTOMICS: LENG_2021, MOUSE_MICROGLIA_PROTEOMICS: MONASOR_2020, MOUSE_MICROGLIA_TRANSCRIPTOMICS: ZHOU_2020_2
MCOLN1	0	0	0	0	0	0	0	0	0	0	0	1.9505667305629921	2.194222723069011	0	1.9122344103318039	0	0	0	0	2.025941278801756	6.170730732433759	MOUSE_MICROGLIA_PROTEOMICS: MONASOR_2020, MOUSE_MICROGLIA_TRANSCRIPTOMICS: ZHOU_2020_2, HUMAN_MICROGLIA_TRANSCRIPTOMICS: ZHOU_2020_1
ABCA3	0	0	0	0	0	0	1.8962508638477318	0	0	0	0	0	2.2008084632705813	0	0	2.0733202089741654	0	0	0	0	6.170379536092478	HUMAN_MICROGLIA_TRANSCRIPTOMICS: MATHYS_2019_1, MOUSE_MICROGLIA_PROTEOMICS: MONASOR_2020, MOUSE_MICROGLIA_TRANSCRIPTOMICS: KEREN_SHAUL_2017
SP140	0	0	1.830183904794789	1.7277756514194178	0	0	0	0	0	0	0	0	2.1965099861330293	0	1.9994076296901853	0	2.1423509251093953	0	1.873134672	2.120347274	6.169044816037213	HUMAN_MICROGLIA_TRANSCRIPTOMICS: GAZESTANI_2023_1, MOUSE_MICROGLIA_TRANSCRIPTOMICS: KIM_2022, MOUSE_MICROGLIA_PROTEOMICS: MONASOR_2020
NCAM1	0	0	1.8514612876987449	0	1.931478735465061	0	0	0	0	0	1.8350902195770444	1.9529007822257356	2.1824906409733984	0	0	0	0	0	1.941204620600645	2.0335532548978548	6.168944678	HUMAN_MICROGLIA_TRANSCRIPTOMICS: ZHOU_2020_1, MOUSE_MICROGLIA_TRANSCRIPTOMICS: ZHOU_2020_2, MOUSE_MICROGLIA_PROTEOMICS: MONASOR_2020
PPP2R1A	0	0	1.8392589292434554	0	1.9561275050532292	0	0	0	0	0	0	0	2.175057036015338	0	0	0	0	0	0	2.0377431697640738	6.168927710832641	HUMAN_MICROGLIA_TRANSCRIPTOMICS: LENG_2021, MOUSE_MICROGLIA_PROTEOMICS: MONASOR_2020, MOUSE_MICROGLIA_TRANSCRIPTOMICS: ZHOU_2020_2
P4HA1	0	0	0	1.7277756514194178	1.9376769645362737	0	0	0	0	1.9334112175251632	0	0	2.176003489697001	0	0	2.0534129966934427	0	0	0	0	6.167093450926718	HUMAN_MICROGLIA_TRANSCRIPTOMICS: LENG_2021, MOUSE_MICROGLIA_PROTEOMICS: MONASOR_2020, MOUSE_MICROGLIA_TRANSCRIPTOMICS: KEREN_SHAUL_2017
IDH3G	0	0	0	0	0	0	0	0	0	0	0	1.97085869	2.1874595228021283	0	0	0	0	0	0	2.0083057715855177	6.166623984304286	MOUSE_MICROGLIA_PROTEOMICS: MONASOR_2020, HUMAN_MICROGLIA_TRANSCRIPTOMICS: ZHOU_2020_1, MOUSE_MICROGLIA_TRANSCRIPTOMICS: ZHOU_2020_2
OSBPL3	0	0	0	0	1.9207517648929797	0	1.9774973004879717	1.7762218715199412	0	0	0	1.9878162897520828	2.161806684472058	0	0	2.0164064976086276	0	0	0	2.0152589641151955	6.166029471832768	HUMAN_MICROGLIA_TRANSCRIPTOMICS: ZHOU_2020_1, MOUSE_MICROGLIA_PROTEOMICS: MONASOR_2020, MOUSE_MICROGLIA_TRANSCRIPTOMICS: KEREN_SHAUL_2017
GFAP	0	0	0	0	1.9143455880632971	0	0	0	0	0	0	1.9357526475606812	2.170364203177093	0	0	0	0	0	1.8730939255957244	2.0598042853113463	6.165921136049121	HUMAN_MICROGLIA_TRANSCRIPTOMICS: ZHOU_2020_1, MOUSE_MICROGLIA_TRANSCRIPTOMICS: ZHOU_2020_2, MOUSE_MICROGLIA_PROTEOMICS: MONASOR_2020
BCLAF1	0	0	0	0	1.9230171810552328	1.9768128765785633	0	0	0	1.913304229	0	0	2.1660460082545065	0	0	2.021054146309435	0	0	0	0	6.1639130311425046	HUMAN_MICROGLIA_TRANSCRIPTOMICS: MANCUSO_2024, MOUSE_MICROGLIA_PROTEOMICS: MONASOR_2020, MOUSE_MICROGLIA_TRANSCRIPTOMICS: KEREN_SHAUL_2017
AKR1A1	0	0	1.840832189295867	0	0	0	0	0	0	0	0	0	2.179848457778756	0	1.9587311031722767	0	2.1423466551093955	0	1.873089286390459	0	6.163027302184019	HUMAN_MICROGLIA_TRANSCRIPTOMICS: GAZESTANI_2023_1, MOUSE_MICROGLIA_TRANSCRIPTOMICS: KIM_2022, MOUSE_MICROGLIA_PROTEOMICS: MONASOR_2020
GMIP	0	0	0	0	0	0	0	0	0	0	0	1.9181281758215973	2.1831413278795413	0	0	2.061630428999199	0	0	0	0	6.162899932700338	MOUSE_MICROGLIA_PROTEOMICS: MONASOR_2020, HUMAN_MICROGLIA_TRANSCRIPTOMICS: ZHOU_2020_1, MOUSE_MICROGLIA_TRANSCRIPTOMICS: KEREN_SHAUL_2017
DDX6	0	0	0	0	1.9134304199447711	0	0	0	0	0	0	0	2.1709557367281325	0	0	2.077687749448275	0	0	0	0	6.1620739061211784	HUMAN_MICROGLIA_TRANSCRIPTOMICS: LENG_2021, MOUSE_MICROGLIA_PROTEOMICS: MONASOR_2020, MOUSE_MICROGLIA_TRANSCRIPTOMICS: KEREN_SHAUL_2017
NCDN	0	0	0	0	1.9393670112163652	0	0	0	0	0	0	0	2.1768316366684557	0	0	0	0	0	1.873183804460518	2.0445974118666457	6.160796059751467	HUMAN_MICROGLIA_TRANSCRIPTOMICS: LENG_2021, MOUSE_MICROGLIA_TRANSCRIPTOMICS: ZHOU_2020_2, MOUSE_MICROGLIA_PROTEOMICS: MONASOR_2020
NDUFA1	0	2.222490768984168	1.843288009865485	0	0	1.9972812813357816	0	0	1.8479388698372001	0	0	1.9443267148932084	0	0	1.9404299014005746	0	0	1.7820795252210184	0	0	6.1602019517205235	HUMAN_MICROGLIA_TRANSCRIPTOMICS: MANCUSO_2024, MOUSE_MICROGLIA_TRANSCRIPTOMICS: DEPP_2023_1, HUMAN_KEGG: KEGG_HSA05010
BUB3	0	0	0	0	0	0	1.8517567972337503	0	1.864214351627183	0	0	1.9556159035477025	2.1652572968531207	0	0	2.038594137995862	0	0	0	0	6.159467338396686	HUMAN_MICROGLIA_TRANSCRIPTOMICS: ZHOU_2020_1, MOUSE_MICROGLIA_PROTEOMICS: MONASOR_2020, MOUSE_MICROGLIA_TRANSCRIPTOMICS: KEREN_SHAUL_2017
NHP2	0	0	1.8340403105330172	0	0	0	0	0	1.8481567061135478	0	0	1.920319326362132	2.192053767	0	1.923486739336313	2.0466442294812652	0	1.7820783352210001	0	0	6.159017322558597	HUMAN_MICROGLIA_TRANSCRIPTOMICS: ZHOU_2020_1, MOUSE_MICROGLIA_TRANSCRIPTOMICS: KEREN_SHAUL_2017, MOUSE_MICROGLIA_PROTEOMICS: MONASOR_2020
MLX	0	0	0	0	0	0	1.8435505478949736	0	0	0	0	1.974764654	2.1706008165975086	0	0	0	0	0	0	2.0135962367319706	6.158961707	HUMAN_MICROGLIA_TRANSCRIPTOMICS: ZHOU_2020_1, MOUSE_MICROGLIA_PROTEOMICS: MONASOR_2020, MOUSE_MICROGLIA_TRANSCRIPTOMICS: ZHOU_2020_2
GBP2	0	0	1.8295699496523845	0	0	0	0	0	0	0	0	0	2.186631375830673	0	0	0	2.1423507251093956	1.7839558987341018	0	0	6.158552050592453	HUMAN_MICROGLIA_TRANSCRIPTOMICS: GAZESTANI_2023_1, MOUSE_MICROGLIA_TRANSCRIPTOMICS: KIM_2022, MOUSE_MICROGLIA_PROTEOMICS: MONASOR_2020
MTA3	0	0	0	0	1.9284931870103483	0	0	0	0	0	0	0	2.1864539157653615	0	0	0	0	0	0	2.043066031471927	6.1580131342476365	HUMAN_MICROGLIA_TRANSCRIPTOMICS: LENG_2021, MOUSE_MICROGLIA_PROTEOMICS: MONASOR_2020, MOUSE_MICROGLIA_TRANSCRIPTOMICS: ZHOU_2020_2
DYNLT1	0	0	0	0	0	2.004275306662296	0	0	1.8623160640761525	0	0	0	2.1711134790084095	0	0	0	0	0	0	1.982508573876218	6.157897359546924	MOUSE_MICROGLIA_PROTEOMICS: MONASOR_2020, MOUSE_MICROGLIA_TRANSCRIPTOMICS: ZHOU_2020_2, HUMAN_MICROGLIA_TRANSCRIPTOMICS: MANCUSO_2024
SLC12A2	0	0	1.8395467207164575	0	0	0	0	0	0	0	0	0	2.1753133672207885	0	0	0	2.1423475351093955	0	1.8730947312026585	2.036985305750779	6.1572076230466415	HUMAN_MICROGLIA_TRANSCRIPTOMICS: GAZESTANI_2023_1, MOUSE_MICROGLIA_TRANSCRIPTOMICS: KIM_2022, MOUSE_MICROGLIA_PROTEOMICS: MONASOR_2020
THY1	0	0	0	0	1.9364470568621885	0	0	1.7762179513683776	0	0	0	1.968762806790911	2.171152914578479	0	0	0	0	0	1.8818921674901856	2.0169720865532716	6.156887807922661	HUMAN_MICROGLIA_TRANSCRIPTOMICS: ZHOU_2020_1, MOUSE_MICROGLIA_TRANSCRIPTOMICS: ZHOU_2020_2, MOUSE_MICROGLIA_PROTEOMICS: MONASOR_2020
MT-ND2	0	2.222490768984168	0	0	1.9371983356875935	0	0	0	0	0	0	1.9960569211327894	0	0	1.937390479198207	0	0	0	0	0	6.155938169315165	HUMAN_MICROGLIA_TRANSCRIPTOMICS: ZHOU_2020_1, MOUSE_MICROGLIA_TRANSCRIPTOMICS: DEPP_2023_1, HUMAN_KEGG: KEGG_HSA05010
CHGB	0	0	0	0	0	0	1.9021325556926252	1.7762211114905564	0	0	0	1.9437074766969702	2.169378313925361	0	0	0	0	0	1.873953697440128	2.0411347470490697	6.154220537671401	HUMAN_MICROGLIA_TRANSCRIPTOMICS: ZHOU_2020_1, MOUSE_MICROGLIA_TRANSCRIPTOMICS: ZHOU_2020_2, MOUSE_MICROGLIA_PROTEOMICS: MONASOR_2020
NDRG4	0	0	0	0	1.9278330657445257	0	1.8589564861850072	0	0	0	0	0	2.173972557838433	0	0	0	0	0	1.879829427277451	2.051127853977708	6.152933477560667	HUMAN_MICROGLIA_TRANSCRIPTOMICS: LENG_2021, MOUSE_MICROGLIA_TRANSCRIPTOMICS: ZHOU_2020_2, MOUSE_MICROGLIA_PROTEOMICS: MONASOR_2020
LRRFIP1	0	0	1.8421176578752765	0	1.9377302402218433	0	0	0	0	0	0	0	2.194636796554738	0	0	0	0	0	0	2.020347994429864	6.152715031206445	HUMAN_MICROGLIA_TRANSCRIPTOMICS: LENG_2021, MOUSE_MICROGLIA_PROTEOMICS: MONASOR_2020, MOUSE_MICROGLIA_TRANSCRIPTOMICS: ZHOU_2020_2
FNBP1	0	0	0	0	1.920796773161104	0	1.9616377516026549	0	1.8519221617475592	1.9214146106355114	0	0	2.185744075504114	0	0	2.0052279449082686	0	0	0	0	6.152609772015038	HUMAN_MICROGLIA_TRANSCRIPTOMICS: MATHYS_2019_1, MOUSE_MICROGLIA_PROTEOMICS: MONASOR_2020, MOUSE_MICROGLIA_TRANSCRIPTOMICS: KEREN_SHAUL_2017
TRIM5	0	0	1.8384914853154497	0	0	0	0	1.776219081412068	0	0	0	0	2.171547270279172	0	1.986085902993584	2.0890809124020535	2.1423509551093955	0	1.873095545474847	2.081860708	6.152389710704017	HUMAN_MICROGLIA_TRANSCRIPTOMICS: GAZESTANI_2023_1, MOUSE_MICROGLIA_TRANSCRIPTOMICS: KIM_2022, MOUSE_MICROGLIA_PROTEOMICS: MONASOR_2020
LRRC25	0	0	0	0	0	1.989377850188491	0	0	0	0	0	0	2.170305049821989	0	0	0	0	0	0	1.991527512666198	6.151210412676678	MOUSE_MICROGLIA_PROTEOMICS: MONASOR_2020, MOUSE_MICROGLIA_TRANSCRIPTOMICS: ZHOU_2020_2, HUMAN_MICROGLIA_TRANSCRIPTOMICS: MANCUSO_2024
GSAP	0	0	0	0	1.933819167047977	0	0	0	0	0	0	0	2.177699219	0	1.9912593875933928	0	0	0	1.8730926946161839	2.038804900994122	6.150323287252077	HUMAN_MICROGLIA_TRANSCRIPTOMICS: LENG_2021, MOUSE_MICROGLIA_TRANSCRIPTOMICS: ZHOU_2020_2, MOUSE_MICROGLIA_PROTEOMICS: MONASOR_2020
DPP3	0	0	0	0	0	0	0	0	0	1.8850023742310051	0	0	2.1634432606299336	0	0	2.1004770290725556	0	0	0	0	6.148922663933495	MOUSE_MICROGLIA_PROTEOMICS: MONASOR_2020, HUMAN_MICROGLIA_TRANSCRIPTOMICS: SUN_2023, MOUSE_MICROGLIA_TRANSCRIPTOMICS: KEREN_SHAUL_2017
GRM5	0	2.222490768984168	0	0	1.917991258	0	0	0	0	0	0	0	0	0	0	0	0	0	0	2.0081546158258634	6.148636642591391	HUMAN_MICROGLIA_TRANSCRIPTOMICS: LENG_2021, MOUSE_MICROGLIA_TRANSCRIPTOMICS: ZHOU_2020_2, HUMAN_KEGG: KEGG_HSA05010
FZD2	0	2.222490768984168	0	0	0	2.002368314	0	0	0	0	0	1.9518052069554683	0	0	1.9230340594338329	0	0	0	1.8937474590459016	0	6.147893142864142	MOUSE_MICROGLIA_TRANSCRIPTOMICS: DEPP_2023_1, HUMAN_MICROGLIA_TRANSCRIPTOMICS: MANCUSO_2024, HUMAN_KEGG: KEGG_HSA05010
ITSN1	0	0	0	0	1.9213968834027604	0	0	0	0	0	1.8350901095770444	0	2.184501855046932	2.0415899756732774	0	0	0	0	1.873092825830274	0	6.147488714	HUMAN_MICROGLIA_TRANSCRIPTOMICS: LENG_2021, MOUSE_MICROGLIA_TRANSCRIPTOMICS: CHEN_2020_1, MOUSE_MICROGLIA_PROTEOMICS: MONASOR_2020
RBM47	0	0	1.827305990064768	0	1.9174811640759521	0	0	0	0	1.932566386054061	0	0	2.1686881914491485	0	0	2.046009203	0	0	0	0	6.14726378	HUMAN_MICROGLIA_TRANSCRIPTOMICS: SUN_2023, MOUSE_MICROGLIA_PROTEOMICS: MONASOR_2020, MOUSE_MICROGLIA_TRANSCRIPTOMICS: KEREN_SHAUL_2017
KPNB1	0	0	0	0	1.9237223105891792	0	0	0	1.8713407098105599	0	0	0	2.1634235428448987	0	0	2.0599414591169363	0	0	0	2.0131427667612414	6.1470873125510135	HUMAN_MICROGLIA_TRANSCRIPTOMICS: LENG_2021, MOUSE_MICROGLIA_PROTEOMICS: MONASOR_2020, MOUSE_MICROGLIA_TRANSCRIPTOMICS: KEREN_SHAUL_2017
PDXK	0	0	0	0	0	1.9930122536894583	0	0	0	1.9104318015111823	0	0	2.175885182986793	0	1.9755449281215436	0	0	0	1.8730926139458797	0	6.144442364797794	MOUSE_MICROGLIA_TRANSCRIPTOMICS: DEPP_2023_1, MOUSE_MICROGLIA_PROTEOMICS: MONASOR_2020, HUMAN_MICROGLIA_TRANSCRIPTOMICS: MANCUSO_2024
FAM120A	0	0	0	0	1.9315087409773588	0	0	0	0	0	0	0	2.177048532303837	0	0	2.034938689031426	0	0	0	0	6.143495962312622	HUMAN_MICROGLIA_TRANSCRIPTOMICS: LENG_2021, MOUSE_MICROGLIA_PROTEOMICS: MONASOR_2020, MOUSE_MICROGLIA_TRANSCRIPTOMICS: KEREN_SHAUL_2017
ENDOD1	0	0	1.8418490525004745	0	0	0	0	0	0	0	0	1.9421831980600766	2.168214964608317	0	0	2.006342651873157	0	0	0	2.0325949984417444	6.142993161110137	HUMAN_MICROGLIA_TRANSCRIPTOMICS: ZHOU_2020_1, MOUSE_MICROGLIA_PROTEOMICS: MONASOR_2020, MOUSE_MICROGLIA_TRANSCRIPTOMICS: ZHOU_2020_2
GNG7	0	0	0	0	1.9221320184487896	0	0	0	0	0	0	1.9895787369259912	2.1964508327779253	0	1.9550449953949374	0	0	1.782094264486219	1.8730992172669636	0	6.141074565098854	HUMAN_MICROGLIA_TRANSCRIPTOMICS: ZHOU_2020_1, MOUSE_MICROGLIA_TRANSCRIPTOMICS: DEPP_2023_1, MOUSE_MICROGLIA_PROTEOMICS: MONASOR_2020
SEM1	0	2.222490768984168	0	0	0	0	0	1.7762237015906968	0	0	0	0	0	0	1.8846856048380047	0	2.1423450351093956	0	0	0	6.141059505684261	MOUSE_MICROGLIA_TRANSCRIPTOMICS: KIM_2022, HUMAN_MICROGLIA_TRANSCRIPTOMICS: MATHYS_2023_1, HUMAN_KEGG: KEGG_HSA05010
TM9SF2	0	0	0	0	1.9135954502612267	1.985623481796422	0	0	0	0	0	0	2.163462978414968	0	0	0	0	0	0	1.9913259721297232	6.140412432341114	HUMAN_MICROGLIA_TRANSCRIPTOMICS: MANCUSO_2024, MOUSE_MICROGLIA_PROTEOMICS: MONASOR_2020, MOUSE_MICROGLIA_TRANSCRIPTOMICS: ZHOU_2020_2
BAX	0	0	1.8248309833969496	0	0	0	1.857092095609656	0	1.8723676522561994	0	0	1.9297031667205091	2.1712712212886864	0	1.9382311704456703	0	0	0	0	2.0393614522680594	6.140335840277256	HUMAN_MICROGLIA_TRANSCRIPTOMICS: ZHOU_2020_1, MOUSE_MICROGLIA_PROTEOMICS: MONASOR_2020, MOUSE_MICROGLIA_TRANSCRIPTOMICS: ZHOU_2020_2
RCOR1	0	0	0	0	1.9221620239608723	0	0	1.7762093110343184	0	0	0	0	2.1784682128263313	0	0	2.0377665611000895	0	0	0	0	6.138396797887293	HUMAN_MICROGLIA_TRANSCRIPTOMICS: LENG_2021, MOUSE_MICROGLIA_PROTEOMICS: MONASOR_2020, MOUSE_MICROGLIA_TRANSCRIPTOMICS: KEREN_SHAUL_2017
CAMK2B	0	0	0	0	1.9327389670519013	0	0	0	0	0	0	0	2.1818596718522896	0	0	0	0	0	1.8741480935888308	2.023673643430138	6.138272282334329	HUMAN_MICROGLIA_TRANSCRIPTOMICS: LENG_2021, MOUSE_MICROGLIA_TRANSCRIPTOMICS: ZHOU_2020_2, MOUSE_MICROGLIA_PROTEOMICS: MONASOR_2020
SLC38A10	0	0	0	0	1.9175711806122007	0	1.8852538083392734	0	0	0	0	0	2.186769400325916	0	1.9861505715510812	0	0	0	1.8730904569888924	2.033250623795218	6.137591204733334	HUMAN_MICROGLIA_TRANSCRIPTOMICS: LENG_2021, MOUSE_MICROGLIA_TRANSCRIPTOMICS: ZHOU_2020_2, MOUSE_MICROGLIA_PROTEOMICS: MONASOR_2020
PFN2	0	0	0	0	0	0	0	0	0	0	0	1.966857458494794	2.1847976218224514	0	1.9841458462686685	0	0	1.782088342282062	1.8750806927996388	1.9831131954637837	6.135800926585914	MOUSE_MICROGLIA_TRANSCRIPTOMICS: DEPP_2023_1, MOUSE_MICROGLIA_PROTEOMICS: MONASOR_2020, HUMAN_MICROGLIA_TRANSCRIPTOMICS: ZHOU_2020_1
PURB	0	0	0	0	0	0	0	0	0	0	0	1.9298460678427178	2.1702656142519197	0	0	0	0	0	1.8730909876089332	2.0352686815955177	6.135380363690155	MOUSE_MICROGLIA_TRANSCRIPTOMICS: ZHOU_2020_2, MOUSE_MICROGLIA_PROTEOMICS: MONASOR_2020, HUMAN_MICROGLIA_TRANSCRIPTOMICS: ZHOU_2020_1
RANBP3	0	0	0	0	0	0	0	1.7762126311626838	0	0	0	1.940516018300974	2.1721585216152457	0	0	2.022645776374836	0	0	0	1.9840201278460734	6.135320316291056	MOUSE_MICROGLIA_PROTEOMICS: MONASOR_2020, HUMAN_MICROGLIA_TRANSCRIPTOMICS: ZHOU_2020_1, MOUSE_MICROGLIA_TRANSCRIPTOMICS: KEREN_SHAUL_2017
IPO11	0	0	0	0	0	0	1.9152025265271286	0	0	0	0	0	2.179414666507994	0	0	0	0	0	0	2.0399183356470183	6.134535528682141	HUMAN_MICROGLIA_TRANSCRIPTOMICS: MATHYS_2019_1, MOUSE_MICROGLIA_PROTEOMICS: MONASOR_2020, MOUSE_MICROGLIA_TRANSCRIPTOMICS: ZHOU_2020_2
PRKRA	0	0	0	0	0	0	1.9155688612764772	0	0	0	0	0	2.1934537294526595	0	0	2.02544007	0	0	0	0	6.1344626611922966	HUMAN_MICROGLIA_TRANSCRIPTOMICS: MATHYS_2019_1, MOUSE_MICROGLIA_PROTEOMICS: MONASOR_2020, MOUSE_MICROGLIA_TRANSCRIPTOMICS: KEREN_SHAUL_2017
ATP7A	0	0	0	0	0	0	0	0	0	0	0	1.9337043981423552	2.1815244695067006	0	0	2.019130330120216	0	0	0	0	6.134359197769272	MOUSE_MICROGLIA_PROTEOMICS: MONASOR_2020, HUMAN_MICROGLIA_TRANSCRIPTOMICS: ZHOU_2020_1, MOUSE_MICROGLIA_TRANSCRIPTOMICS: KEREN_SHAUL_2017
CDC37	0	0	1.841925796893275	0	0	0	1.900176862313788	1.776213661202508	0	0	0	1.9894358358037825	2.1635024139850376	0	0	0	0	1.7820750352209986	0	1.9806947091158373	6.133632958904657	HUMAN_MICROGLIA_TRANSCRIPTOMICS: ZHOU_2020_1, MOUSE_MICROGLIA_TRANSCRIPTOMICS: ZHOU_2020_2, MOUSE_MICROGLIA_PROTEOMICS: MONASOR_2020
EIF4A1	0	0	0	0	1.919086458972383	1.9864050948577043	0	0	0	0	0	1.9959140200105807	2.1947748210499807	0	1.9428226380279703	0	0	1.7820769552209987	0	0	6.133511479088533	HUMAN_MICROGLIA_TRANSCRIPTOMICS: ZHOU_2020_1, MOUSE_MICROGLIA_TRANSCRIPTOMICS: DEPP_2023_1, MOUSE_MICROGLIA_PROTEOMICS: MONASOR_2020
MRPS31	0	0	0	0	0	0	0	0	0	0	0	1.9336567644349523	2.190377754987255	0	0	0	0	0	0	2.008809624218343	6.1328441436405505	MOUSE_MICROGLIA_PROTEOMICS: MONASOR_2020, HUMAN_MICROGLIA_TRANSCRIPTOMICS: ZHOU_2020_1, MOUSE_MICROGLIA_TRANSCRIPTOMICS: ZHOU_2020_2
MT-CO1	0	2.222490768984168	1.8470676712109126	0	1.934554313103313	0	0	0	0	0	0	1.978908786467735	0	0	1.9307942863334946	0	0	0	0	0	6.132193841785398	HUMAN_MICROGLIA_TRANSCRIPTOMICS: ZHOU_2020_1, MOUSE_MICROGLIA_TRANSCRIPTOMICS: DEPP_2023_1, HUMAN_KEGG: KEGG_HSA05010
HNRNPU	0	0	0	0	0	0	0	1.7762165813154074	0	1.928426712	0	0	2.175569698426239	0	0	2.0274174074655944	0	0	0	0	6.131413817737493	MOUSE_MICROGLIA_PROTEOMICS: MONASOR_2020, HUMAN_MICROGLIA_TRANSCRIPTOMICS: SUN_2023, MOUSE_MICROGLIA_TRANSCRIPTOMICS: KEREN_SHAUL_2017
TAGLN2	0	0	0	0	0	0	0	0	1.855749856	0	0	0	2.182687818823745	0	0	2.0928591210238063	0	1.7820823252282056	0	0	6.131296796165222	MOUSE_MICROGLIA_TRANSCRIPTOMICS: KEREN_SHAUL_2017, MOUSE_MICROGLIA_PROTEOMICS: MONASOR_2020, HUMAN_MICROGLIA_TRANSCRIPTOMICS: OLAH_2020
USP48	0	0	0	0	0	0	1.8982403664997156	0	0	0	0	0	2.179809022208687	0	0	2.053078700791993	0	0	0	1.9917794383373786	6.131128089500395	HUMAN_MICROGLIA_TRANSCRIPTOMICS: MATHYS_2019_1, MOUSE_MICROGLIA_PROTEOMICS: MONASOR_2020, MOUSE_MICROGLIA_TRANSCRIPTOMICS: KEREN_SHAUL_2017
RAB11FIP5	0	0	1.8218379520777277	0	0	0	0	0	0	0	0	0	2.1873412160919203	0	1.9443100148504053	2.1202998980525742	0	0	0	2.0992244775709703	6.129479066222222	HUMAN_MICROGLIA_TRANSCRIPTOMICS: GAZESTANI_2023_1, MOUSE_MICROGLIA_PROTEOMICS: MONASOR_2020, MOUSE_MICROGLIA_TRANSCRIPTOMICS: KEREN_SHAUL_2017
NOP10	0	0	0	0	0	2.045367520233909	1.868030214119175	0	0	0	0	0	2.1952874834608815	0	1.8884363811728413	0	0	1.7820739052209986	0	0	6.129091384867631	HUMAN_MICROGLIA_TRANSCRIPTOMICS: MANCUSO_2024, MOUSE_MICROGLIA_TRANSCRIPTOMICS: DEPP_2023_1, MOUSE_MICROGLIA_PROTEOMICS: MONASOR_2020
PNKD	0	0	0	0	0	0	1.8750622434195392	0	0	0	0	1.9610461461916366	2.176930225593629	0	0	0	0	0	1.873118642729061	1.989864803251021	6.127841175036287	HUMAN_MICROGLIA_TRANSCRIPTOMICS: ZHOU_2020_1, MOUSE_MICROGLIA_TRANSCRIPTOMICS: ZHOU_2020_2, MOUSE_MICROGLIA_PROTEOMICS: MONASOR_2020
AK3	0	0	0	0	0	0	0	0	1.8583327721657934	1.8846644416425642	0	0	2.1921326378553383	0	1.8916698090477002	2.050108168243332	0	0	1.873093190177953	0	6.1269052477412345	MOUSE_MICROGLIA_TRANSCRIPTOMICS: KEREN_SHAUL_2017, MOUSE_MICROGLIA_PROTEOMICS: MONASOR_2020, HUMAN_MICROGLIA_TRANSCRIPTOMICS: SUN_2023
TMED3	0	0	0	1.7277756514194178	0	0	0	0	0	0	0	0	2.1617278133319195	0	1.993393449991486	2.2368089996937424	0	0	1.8731357654438487	0	6.126312464445078	HUMAN_MICROGLIA_TRANSCRIPTOMICS: GERRITS_2021, MOUSE_MICROGLIA_TRANSCRIPTOMICS: KEREN_SHAUL_2017, MOUSE_MICROGLIA_PROTEOMICS: MONASOR_2020
MAN1A2	0	0	0	0	1.928268145669727	0	0	1.7762184213865497	0	0	0	0	2.1760232074820354	0	0	2.004051131452357	0	0	0	2.0215069127814704	6.125798265933232	HUMAN_MICROGLIA_TRANSCRIPTOMICS: LENG_2021, MOUSE_MICROGLIA_PROTEOMICS: MONASOR_2020, MOUSE_MICROGLIA_TRANSCRIPTOMICS: ZHOU_2020_2
LRP5	0	2.222490768984168	1.835383337407027	0	0	0	0	0	0	0	0	0	0	0	0	2.0676984107026297	0	0	0	0	6.125572517093825	HUMAN_MICROGLIA_TRANSCRIPTOMICS: GAZESTANI_2023_1, MOUSE_MICROGLIA_TRANSCRIPTOMICS: KEREN_SHAUL_2017, HUMAN_KEGG: KEGG_HSA05010
APBB1	0	2.222490768984168	1.838932765574053	0	1.941731503	0	0	1.7762087810138265	0	0	0	1.9240347555395605	0	0	1.9612531769146666	0	0	1.782092441316303	1.873886460493167	0	6.125475448920515	HUMAN_MICROGLIA_TRANSCRIPTOMICS: LENG_2021, MOUSE_MICROGLIA_TRANSCRIPTOMICS: DEPP_2023_1, HUMAN_KEGG: KEGG_HSA05010
OXA1L	0	0	0	0	0	0	1.9084856817005964	1.7762051808746353	0	0	0	0	2.1876961362225438	0	0	2.027772462658876	0	0	0	0	6.123954280582016	HUMAN_MICROGLIA_TRANSCRIPTOMICS: MATHYS_2019_1, MOUSE_MICROGLIA_PROTEOMICS: MONASOR_2020, MOUSE_MICROGLIA_TRANSCRIPTOMICS: KEREN_SHAUL_2017
MSRA	0	0	0	0	1.9123202159977069	0	0	0	0	0	0	0	2.162201040172751	0	0	2.048970712133012	0	0	0	0	6.123491968	HUMAN_MICROGLIA_TRANSCRIPTOMICS: LENG_2021, MOUSE_MICROGLIA_PROTEOMICS: MONASOR_2020, MOUSE_MICROGLIA_TRANSCRIPTOMICS: KEREN_SHAUL_2017
IDS	0	0	0	0	1.9378780962105497	0	0	0	0	0	0	0	2.1619052733972315	0	1.994686821145274	0	0	0	0	2.023270524	6.123053893270171	HUMAN_MICROGLIA_TRANSCRIPTOMICS: LENG_2021, MOUSE_MICROGLIA_PROTEOMICS: MONASOR_2020, MOUSE_MICROGLIA_TRANSCRIPTOMICS: ZHOU_2020_2
ABCF1	0	0	0	0	0	0	1.8630180716757934	0	0	0	0	0	2.198225433431043	0	0	2.060472197069406	0	0	0	0	6.1217157021762425	HUMAN_MICROGLIA_TRANSCRIPTOMICS: MATHYS_2019_1, MOUSE_MICROGLIA_PROTEOMICS: MONASOR_2020, MOUSE_MICROGLIA_TRANSCRIPTOMICS: KEREN_SHAUL_2017
PYGL	0	0	0	0	0	0	1.8918957643416963	0	0	0	0	0	2.181169549376077	0	0	2.0473620735017013	0	0	0	0	6.1204273872194745	HUMAN_MICROGLIA_TRANSCRIPTOMICS: MATHYS_2019_1, MOUSE_MICROGLIA_PROTEOMICS: MONASOR_2020, MOUSE_MICROGLIA_TRANSCRIPTOMICS: KEREN_SHAUL_2017
ATP8A1	0	0	1.8462042967919063	0	0	0	0	1.7762061509121396	0	0	0	1.9340378340941757	2.179079464162405	0	0	0	0	0	0	2.006189591983231	6.119306890239811	HUMAN_MICROGLIA_TRANSCRIPTOMICS: ZHOU_2020_1, MOUSE_MICROGLIA_PROTEOMICS: MONASOR_2020, MOUSE_MICROGLIA_TRANSCRIPTOMICS: ZHOU_2020_2
UBE2H	0	0	0	0	1.9213068668665119	0	0	0	0	0	0	0	2.1650009656476703	0	0	2.0315751725785702	0	0	0	0	6.117883005092752	HUMAN_MICROGLIA_TRANSCRIPTOMICS: LENG_2021, MOUSE_MICROGLIA_PROTEOMICS: MONASOR_2020, MOUSE_MICROGLIA_TRANSCRIPTOMICS: KEREN_SHAUL_2017
TIFA	0	0	1.816696078	0	0	0	0	1.7762091710289056	1.8550341085525273	0	0	0	2.173420459857463	0	0	2.088965083720619	0	0	0	2.0150574209969543	6.117419652130609	HUMAN_MICROGLIA_TRANSCRIPTOMICS: OLAH_2020, MOUSE_MICROGLIA_PROTEOMICS: MONASOR_2020, MOUSE_MICROGLIA_TRANSCRIPTOMICS: KEREN_SHAUL_2017
SMARCA2	0	0	0	0	1.9245474621714567	0	1.8579822542188131	1.7762134011924553	0	0	0	0	2.186690529185777	0	0	2.005948854430956	0	0	0	0	6.117186846	HUMAN_MICROGLIA_TRANSCRIPTOMICS: LENG_2021, MOUSE_MICROGLIA_PROTEOMICS: MONASOR_2020, MOUSE_MICROGLIA_TRANSCRIPTOMICS: KEREN_SHAUL_2017
LPCAT1	0	0	0	0	0	0	0	0	1.8576170244006507	0	0	0	2.199369064963052	0	1.980330401376335	0	0	0	0	2.060164161	6.117150250776072	MOUSE_MICROGLIA_PROTEOMICS: MONASOR_2020, MOUSE_MICROGLIA_TRANSCRIPTOMICS: ZHOU_2020_2, HUMAN_MICROGLIA_TRANSCRIPTOMICS: OLAH_2020
CALR	0	0	0	0	1.9297084102497202	0	1.9397294145549493	0	0	0	0	0	2.184324395	0	1.9594424573047455	0	0	0	0	1.993089451839679	6.117143261376248	HUMAN_MICROGLIA_TRANSCRIPTOMICS: MATHYS_2019_1, MOUSE_MICROGLIA_PROTEOMICS: MONASOR_2020, MOUSE_MICROGLIA_TRANSCRIPTOMICS: ZHOU_2020_2
UBXN1	0	0	1.8329658890338092	0	0	0	0	0	0	0	0	0	2.1654150391333977	0	0	2.1184318521787957	0	0	0	0	6.116812780346002	HUMAN_MICROGLIA_TRANSCRIPTOMICS: GAZESTANI_2023_1, MOUSE_MICROGLIA_PROTEOMICS: MONASOR_2020, MOUSE_MICROGLIA_TRANSCRIPTOMICS: KEREN_SHAUL_2017
ARAP3	0	0	0	0	0	0	0	1.776207090948484	0	0	0	0	2.184994799672798	0	0	2.1552479889835525	0	0	0	0	6.1164498796048345	MOUSE_MICROGLIA_PROTEOMICS: MONASOR_2020, HUMAN_MICROGLIA_TRANSCRIPTOMICS: MATHYS_2023_1, MOUSE_MICROGLIA_TRANSCRIPTOMICS: KEREN_SHAUL_2017
ZFR	0	0	0	0	1.914885687280788	0	0	0	0	0	0	0	2.1908706996131215	0	0	0	0	0	0	2.0105731099247155	6.116329496818625	HUMAN_MICROGLIA_TRANSCRIPTOMICS: LENG_2021, MOUSE_MICROGLIA_PROTEOMICS: MONASOR_2020, MOUSE_MICROGLIA_TRANSCRIPTOMICS: ZHOU_2020_2
ARFGAP1	0	0	0	0	1.9296183937134677	0	0	0	0	0	0	0	2.174820422594922	0	0	0	0	0	0	2.011883129891069	6.116321946199459	HUMAN_MICROGLIA_TRANSCRIPTOMICS: LENG_2021, MOUSE_MICROGLIA_PROTEOMICS: MONASOR_2020, MOUSE_MICROGLIA_TRANSCRIPTOMICS: ZHOU_2020_2
UAP1L1	0	0	0	0	0	0	1.8548771922888783	0	0	0	0	0	2.195760710301713	2.0654328158230517	1.986797257126053	2.0171528103369702	0	1.7820772252209987	1.8730979997693196	2.0038214881309755	6.116070718413642	HUMAN_MICROGLIA_TRANSCRIPTOMICS: MATHYS_2019_1, MOUSE_MICROGLIA_TRANSCRIPTOMICS: CHEN_2020_1, MOUSE_MICROGLIA_PROTEOMICS: MONASOR_2020
CRAT	0	0	0	0	0	0	1.8826296445858657	0	0	0	0	0	2.1647249166571854	0	0	2.068647190011741	0	0	0	2.0646789346937817	6.1160017512547915	HUMAN_MICROGLIA_TRANSCRIPTOMICS: MATHYS_2019_1, MOUSE_MICROGLIA_PROTEOMICS: MONASOR_2020, MOUSE_MICROGLIA_TRANSCRIPTOMICS: KEREN_SHAUL_2017
PPID	0	2.222490768984168	0	0	0	0	0	0	0	1.8904937787931697	0	0	0	0	0	0	0	0	0	2.002763399585345	6.115747947362683	MOUSE_MICROGLIA_TRANSCRIPTOMICS: ZHOU_2020_2, HUMAN_MICROGLIA_TRANSCRIPTOMICS: SUN_2023, HUMAN_KEGG: KEGG_HSA05010
GDI1	0	0	1.832639725364407	0	1.934659337	0	0	1.776208120988308	0	0	0	0	2.173006386371735	0	0	0	0	0	0	2.0070965258486484	6.114762248899993	HUMAN_MICROGLIA_TRANSCRIPTOMICS: LENG_2021, MOUSE_MICROGLIA_PROTEOMICS: MONASOR_2020, MOUSE_MICROGLIA_TRANSCRIPTOMICS: ZHOU_2020_2
CSNK1D	0	0	0	0	0	0	0	1.776211871133299	1.8627206171607984	0	0	0	2.189293277	0	0	2.061720001796774	0	0	0	0	6.113733895767922	MOUSE_MICROGLIA_PROTEOMICS: MONASOR_2020, HUMAN_MICROGLIA_TRANSCRIPTOMICS: OLAH_2020, MOUSE_MICROGLIA_TRANSCRIPTOMICS: KEREN_SHAUL_2017
LRP6	0	2.222490768984168	1.8335222858816134	0	0	0	0	0	0	0	0	0	0	2.0570939164598485	1.9049915318921196	0	0	0	0	0	6.113106971	HUMAN_MICROGLIA_TRANSCRIPTOMICS: GAZESTANI_2023_1, MOUSE_MICROGLIA_TRANSCRIPTOMICS: CHEN_2020_1, HUMAN_KEGG: KEGG_HSA05010
KHDRBS1	0	0	0	0	0	0	1.8521557095654777	0	0	0	0	0	2.183811732570719	0	0	0	0	0	0	2.0766990351085073	6.112666477244705	HUMAN_MICROGLIA_TRANSCRIPTOMICS: MATHYS_2019_1, MOUSE_MICROGLIA_PROTEOMICS: MONASOR_2020, MOUSE_MICROGLIA_TRANSCRIPTOMICS: ZHOU_2020_2
OSBP	0	0	0	0	0	0	1.8528345737594392	0	0	0	0	0	2.1632066472095177	0	0	2.095540947634262	0	0	0	0	6.111582168603219	HUMAN_MICROGLIA_TRANSCRIPTOMICS: MATHYS_2019_1, MOUSE_MICROGLIA_PROTEOMICS: MONASOR_2020, MOUSE_MICROGLIA_TRANSCRIPTOMICS: KEREN_SHAUL_2017
DCLK1	0	0	1.8479118595317188	0	2.023994927143618	0	0	0	0	0	1.8350904295770605	1.9502332946111716	2.166341775030026	0	1.8941272142325931	0	0	0	1.9206095174622424	0	6.110946219635887	HUMAN_MICROGLIA_TRANSCRIPTOMICS: LENG_2021, MOUSE_MICROGLIA_TRANSCRIPTOMICS: SOBUE_2021_2, MOUSE_MICROGLIA_PROTEOMICS: MONASOR_2020
CTNND2	0	0	1.843019404490683	0	0	0	1.8952222277758313	0	0	0	1.8350946166225888	0	2.1688064981593564	0	1.9587957717297737	0	0	1.8126705371390652	1.8869240574702306	2.046860298	6.110889024214867	HUMAN_MICROGLIA_TRANSCRIPTOMICS: MATHYS_2019_1, MOUSE_MICROGLIA_TRANSCRIPTOMICS: ZHOU_2020_2, MOUSE_MICROGLIA_PROTEOMICS: MONASOR_2020
MEPCE	0	0	0	0	0	0	1.855077988103356	0	0	0	0	0	2.1878341607177862	0	0	2.0672270643271156	0	1.7855958205893034	0	0	6.110139213148257	HUMAN_MICROGLIA_TRANSCRIPTOMICS: MATHYS_2019_1, MOUSE_MICROGLIA_TRANSCRIPTOMICS: KEREN_SHAUL_2017, MOUSE_MICROGLIA_PROTEOMICS: MONASOR_2020
TRANK1	0	0	0	0	1.917661197148449	0	0	0	0	0	0	1.9579975889178491	2.1636601562653146	0	0	0	0	0	0	1.9883028641210316	6.109960609304195	HUMAN_MICROGLIA_TRANSCRIPTOMICS: ZHOU_2020_1, MOUSE_MICROGLIA_PROTEOMICS: MONASOR_2020, MOUSE_MICROGLIA_TRANSCRIPTOMICS: ZHOU_2020_2
HSPA4L	0	0	0	0	0	0	0	0	0	1.9330732849367223	0	0	2.185053953027902	0	1.9914533932658953	0	0	1.782107183125047	0	0	6.109580631	MOUSE_MICROGLIA_TRANSCRIPTOMICS: DEPP_2023_1, MOUSE_MICROGLIA_PROTEOMICS: MONASOR_2020, HUMAN_MICROGLIA_TRANSCRIPTOMICS: SUN_2023
EEA1	0	0	0	0	1.9171811089551238	0	0	0	1.8492458874952866	0	0	0	2.162260193527855	0	0	0	0	0	0	2.0276547435498915	6.107096046	HUMAN_MICROGLIA_TRANSCRIPTOMICS: LENG_2021, MOUSE_MICROGLIA_PROTEOMICS: MONASOR_2020, MOUSE_MICROGLIA_TRANSCRIPTOMICS: ZHOU_2020_2
SMARCE1	0	0	0	0	0	0	1.8837047932414341	0	0	0	0	0	2.1860004067095646	0	0	2.037092522220451	0	0	0	0	6.106797722	HUMAN_MICROGLIA_TRANSCRIPTOMICS: MATHYS_2019_1, MOUSE_MICROGLIA_PROTEOMICS: MONASOR_2020, MOUSE_MICROGLIA_TRANSCRIPTOMICS: KEREN_SHAUL_2017
SCG2	0	0	0	0	0	0	0	1.7762193414221208	0	0	0	1.921700703876817	2.1725923128860076	0	0	0	0	0	0	2.0115304319995397	6.105823448762364	MOUSE_MICROGLIA_PROTEOMICS: MONASOR_2020, HUMAN_MICROGLIA_TRANSCRIPTOMICS: ZHOU_2020_1, MOUSE_MICROGLIA_TRANSCRIPTOMICS: ZHOU_2020_2
TSC22D4	0	0	0	0	0	0	0	1.7762176513567782	0	0	0	0	2.179256924227717	0	0	2.150235010748975	2.1423466951093957	0	0	2.067319835985869	6.105709586	MOUSE_MICROGLIA_TRANSCRIPTOMICS: KEREN_SHAUL_2017, MOUSE_MICROGLIA_PROTEOMICS: MONASOR_2020, HUMAN_MICROGLIA_TRANSCRIPTOMICS: MATHYS_2023_1
ERP44	0	0	0	0	1.932498922915424	0	0	1.7762206814739308	0	0	0	0	2.1769499433786637	0	0	0	0	0	0	1.9950040870074566	6.104452953301545	HUMAN_MICROGLIA_TRANSCRIPTOMICS: LENG_2021, MOUSE_MICROGLIA_PROTEOMICS: MONASOR_2020, MOUSE_MICROGLIA_TRANSCRIPTOMICS: ZHOU_2020_2
GLRX3	0	0	0	0	0	0	0	1.7762069409426844	0	0	0	0	2.195977605937094	0	0	2.1320684465464748	0	1.7820771352209988	0	0	6.104252993426253	MOUSE_MICROGLIA_TRANSCRIPTOMICS: KEREN_SHAUL_2017, MOUSE_MICROGLIA_PROTEOMICS: MONASOR_2020, HUMAN_MICROGLIA_TRANSCRIPTOMICS: MATHYS_2023_1
FTO	0	0	0	0	1.917151103443041	0	0	1.776222461542753	0	0	0	0	2.1765753054630057	0	1.9150798268616798	2.007724233	0	0	0	0	6.101450641998968	HUMAN_MICROGLIA_TRANSCRIPTOMICS: LENG_2021, MOUSE_MICROGLIA_PROTEOMICS: MONASOR_2020, MOUSE_MICROGLIA_TRANSCRIPTOMICS: KEREN_SHAUL_2017
SYN1	0	0	0	0	1.9408316489096424	0	0	0	0	0	0	1.9764318336827826	2.1863356090551536	0	1.938425176118162	0	0	0	1.8760265935650071	0	6.101192618856096	HUMAN_MICROGLIA_TRANSCRIPTOMICS: ZHOU_2020_1, MOUSE_MICROGLIA_TRANSCRIPTOMICS: DEPP_2023_1, MOUSE_MICROGLIA_PROTEOMICS: MONASOR_2020
TXNRD1	0	0	0	0	1.9384600590033876	2.0033556323456243	2.1318399962420194	0	0	0	0	0	2.185960971139495	0	0	0	0	1.7820790352210056	0	0	6.099880003	HUMAN_MICROGLIA_TRANSCRIPTOMICS: MATHYS_2019_1, MOUSE_MICROGLIA_TRANSCRIPTOMICS: MATHYS_2017, MOUSE_MICROGLIA_PROTEOMICS: MONASOR_2020
DNAJC6	0	0	1.8299344855181872	0	1.9352145008306127	0	0	0	0	0	0	1.9713826606980722	2.180124506769241	0	1.948190128300236	0	0	0	1.8731171018298387	0	6.099697296	HUMAN_MICROGLIA_TRANSCRIPTOMICS: ZHOU_2020_1, MOUSE_MICROGLIA_TRANSCRIPTOMICS: DEPP_2023_1, MOUSE_MICROGLIA_PROTEOMICS: MONASOR_2020
VPS16	0	0	0	0	0	0	0	0	1.8427419186729035	0	0	0	2.195346636815985	0	0	2.0613621236406243	0	0	0	0	6.099450679129513	MOUSE_MICROGLIA_PROTEOMICS: MONASOR_2020, HUMAN_MICROGLIA_TRANSCRIPTOMICS: OLAH_2020, MOUSE_MICROGLIA_TRANSCRIPTOMICS: KEREN_SHAUL_2017
SLC25A18	0	0	0	0	0	0	0	0	0	1.9051938463903486	0	0	2.1936903428730754	0	1.9996016365916733	0	0	0	1.9517568392860283	0	6.098485825855097	MOUSE_MICROGLIA_TRANSCRIPTOMICS: DEPP_2023_1, MOUSE_MICROGLIA_PROTEOMICS: MONASOR_2020, HUMAN_MICROGLIA_TRANSCRIPTOMICS: SUN_2023
RB1CC1	0	2.222490768984168	0	0	0	0	0	1.7762162713034215	0	0	0	0	0	0	0	2.0979156807725663	0	0	0	0	6.096622721060156	HUMAN_MICROGLIA_TRANSCRIPTOMICS: MATHYS_2023_1, MOUSE_MICROGLIA_TRANSCRIPTOMICS: KEREN_SHAUL_2017, HUMAN_KEGG: KEGG_HSA05010
ATP1A1	0	0	0	0	0	0	0	0	0	0	0	1.9177471061623739	2.186138431204807	0	0	0	0	1.7820758852209986	0	1.9917290532030885	6.095614590570269	MOUSE_MICROGLIA_TRANSCRIPTOMICS: ZHOU_2020_2, MOUSE_MICROGLIA_PROTEOMICS: MONASOR_2020, HUMAN_MICROGLIA_TRANSCRIPTOMICS: ZHOU_2020_1
ECH1	0	0	0	0	0	0	1.8669194212476534	0	0	0	0	0	2.2007493099154773	0	0	2.027701402893442	0	0	0	1.9949033167336145	6.095370134056573	HUMAN_MICROGLIA_TRANSCRIPTOMICS: MATHYS_2019_1, MOUSE_MICROGLIA_PROTEOMICS: MONASOR_2020, MOUSE_MICROGLIA_TRANSCRIPTOMICS: KEREN_SHAUL_2017
MOSPD2	0	0	1.8372060167360404	0	0	0	0	0	0	0	0	0	2.1947156676948767	0	0	2.062800314343341	0	0	0	1.9993372091139474	6.094721998774258	HUMAN_MICROGLIA_TRANSCRIPTOMICS: GAZESTANI_2023_1, MOUSE_MICROGLIA_PROTEOMICS: MONASOR_2020, MOUSE_MICROGLIA_TRANSCRIPTOMICS: KEREN_SHAUL_2017
INPPL1	0	0	0	0	1.9315237437335144	0	1.843747912380643	0	0	0	0	1.9511383350518272	2.200769027700512	0	1.942434626682987	0	0	0	0	0	6.094341989435327	HUMAN_MICROGLIA_TRANSCRIPTOMICS: ZHOU_2020_1, MOUSE_MICROGLIA_PROTEOMICS: MONASOR_2020, MOUSE_MICROGLIA_TRANSCRIPTOMICS: DEPP_2023_1
UBE2J1	0	0	1.820897833265921	0	0	2.0252924604701454	1.8659448369504854	1.7762075309654963	0	1.891423093411382	0	0	2.1944790542744608	0	0	0	0	0	1.873091428453586	0	6.092862943198192	HUMAN_MICROGLIA_TRANSCRIPTOMICS: MANCUSO_2024, MOUSE_MICROGLIA_TRANSCRIPTOMICS: SOBUE_2021_2, MOUSE_MICROGLIA_PROTEOMICS: MONASOR_2020
SPOCK1	0	0	0	0	1.9378030113223688	0	0	0	0	0	0	1.9807665010564492	2.178054139340604	0	1.9337043714208677	0	0	0	1.873221021023372	0	6.092525011817921	HUMAN_MICROGLIA_TRANSCRIPTOMICS: ZHOU_2020_1, MOUSE_MICROGLIA_TRANSCRIPTOMICS: DEPP_2023_1, MOUSE_MICROGLIA_PROTEOMICS: MONASOR_2020
F3	0	0	0	0	0	0	0	0	0	0	0	1.9285599577428387	2.1616095066217116	0	1.973540202839131	0	0	1.7820852385009327	1.8998031548829781	2.001302229967365	6.091471694331916	MOUSE_MICROGLIA_TRANSCRIPTOMICS: ZHOU_2020_2, MOUSE_MICROGLIA_PROTEOMICS: MONASOR_2020, HUMAN_MICROGLIA_TRANSCRIPTOMICS: ZHOU_2020_1
DBNL	0	0	1.8228740013805353	0	0	0	0	0	0	0	0	1.9387535711270656	2.1687473448042525	0	0	0	0	0	0	1.9836674319194803	6.0911683478507985	HUMAN_MICROGLIA_TRANSCRIPTOMICS: ZHOU_2020_1, MOUSE_MICROGLIA_PROTEOMICS: MONASOR_2020, MOUSE_MICROGLIA_TRANSCRIPTOMICS: ZHOU_2020_2
S100A1	0	0	0	0	0	2.0367679589193997	0	0	0	0	0	0	2.180459709	0	0	0	0	1.7820871928561073	1.8730909375349643	0	6.090318605569195	MOUSE_MICROGLIA_TRANSCRIPTOMICS: SOBUE_2021_2, MOUSE_MICROGLIA_PROTEOMICS: MONASOR_2020, HUMAN_MICROGLIA_TRANSCRIPTOMICS: MANCUSO_2024
KIF5A	0	2.222490768984168	1.8478159290407181	0	0	0	0	0	0	0	0	0	0	0	0	2.0199530222318502	0	1.7820865746749943	1.8730946460606201	0	6.090259720256736	HUMAN_MICROGLIA_TRANSCRIPTOMICS: GAZESTANI_2023_1, MOUSE_MICROGLIA_TRANSCRIPTOMICS: KEREN_SHAUL_2017, HUMAN_KEGG: KEGG_HSA05010
BCAT1	0	0	0	0	0	0	1.8456443075266955	0	0	1.9214990937826217	0	0	2.1747612692398186	0	1.9939107984522508	0	0	0	0	0	6.090171161	HUMAN_MICROGLIA_TRANSCRIPTOMICS: SUN_2023, MOUSE_MICROGLIA_PROTEOMICS: MONASOR_2020, MOUSE_MICROGLIA_TRANSCRIPTOMICS: DEPP_2023_1
RPAP3	0	0	0	0	0	0	0	0	1.8486857370703924	0	0	0	2.178862568527024	0	0	2.0626195587672185	0	0	0	0	6.090167864364636	MOUSE_MICROGLIA_PROTEOMICS: MONASOR_2020, HUMAN_MICROGLIA_TRANSCRIPTOMICS: OLAH_2020, MOUSE_MICROGLIA_TRANSCRIPTOMICS: KEREN_SHAUL_2017
STARD3	0	0	0	0	0	0	1.8507209750497309	0	0	0	0	0	2.177758372565084	0	0	2.005031565833687	0	0	0	2.0605308205208437	6.089010168135658	HUMAN_MICROGLIA_TRANSCRIPTOMICS: MATHYS_2019_1, MOUSE_MICROGLIA_PROTEOMICS: MONASOR_2020, MOUSE_MICROGLIA_TRANSCRIPTOMICS: ZHOU_2020_2
ENY2	0	0	0	0	0	0	1.8664524225700687	1.776205750896674	0	0	0	0	2.1870060137463314	0	0	0	0	0	0	2.034612667574263	6.0880711038906625	HUMAN_MICROGLIA_TRANSCRIPTOMICS: MATHYS_2019_1, MOUSE_MICROGLIA_PROTEOMICS: MONASOR_2020, MOUSE_MICROGLIA_TRANSCRIPTOMICS: ZHOU_2020_2
FEN1	0	0	0	0	0	0	0	0	1.8807076696935137	0	0	0	2.197219826394276	0	0	2.0097735122822096	0	1.7820847463912524	0	0	6.087701008	MOUSE_MICROGLIA_TRANSCRIPTOMICS: KEREN_SHAUL_2017, MOUSE_MICROGLIA_PROTEOMICS: MONASOR_2020, HUMAN_MICROGLIA_TRANSCRIPTOMICS: OLAH_2020
XRN1	0	0	0	0	1.9126352738745764	0	0	0	0	0	0	0	2.167998068972936	0	0	0	0	0	0	2.0067438293063438	6.0873771721538565	HUMAN_MICROGLIA_TRANSCRIPTOMICS: LENG_2021, MOUSE_MICROGLIA_PROTEOMICS: MONASOR_2020, MOUSE_MICROGLIA_TRANSCRIPTOMICS: ZHOU_2020_2
CBX5	0	0	0	0	0	0	0	0	1.8701270505566223	1.8858472057021074	0	1.9766700022197974	2.1833582235149227	0	1.927043509998658	0	0	1.7820817152229964	0	0	6.087071735733378	MOUSE_MICROGLIA_TRANSCRIPTOMICS: DEPP_2023_1, MOUSE_MICROGLIA_PROTEOMICS: MONASOR_2020, HUMAN_MICROGLIA_TRANSCRIPTOMICS: ZHOU_2020_1
DLG1	0	0	0	0	1.9189514341680105	0	0	1.7762099910606102	0	0	0	0	2.173282435	0	0	0	0	0	0	1.993996384278968	6.086230253809198	HUMAN_MICROGLIA_TRANSCRIPTOMICS: LENG_2021, MOUSE_MICROGLIA_PROTEOMICS: MONASOR_2020, MOUSE_MICROGLIA_TRANSCRIPTOMICS: ZHOU_2020_2
BACE2	0	2.222490768984168	0	0	0	0	0	0	1.864027634818885	0	0	0	0	0	1.9970148893372353	0	0	0	0	0	6.083533293140288	MOUSE_MICROGLIA_TRANSCRIPTOMICS: DEPP_2023_1, HUMAN_MICROGLIA_TRANSCRIPTOMICS: OLAH_2020, HUMAN_KEGG: KEGG_HSA05010
NHLRC3	0	0	0	0	0	0	0	0	1.8656147276894186	0	0	0	2.1649418122925663	2.0527059924330366	0	0	0	0	0	0	6.083262532415022	MOUSE_MICROGLIA_PROTEOMICS: MONASOR_2020, MOUSE_MICROGLIA_TRANSCRIPTOMICS: CHEN_2020_1, HUMAN_MICROGLIA_TRANSCRIPTOMICS: OLAH_2020
COPG1	0	0	0	0	0	0	1.873180875763634	0	0	0	0	0	2.189628479155939	0	0	0	0	0	0	2.0201464450317785	6.0829557999513515	HUMAN_MICROGLIA_TRANSCRIPTOMICS: MATHYS_2019_1, MOUSE_MICROGLIA_PROTEOMICS: MONASOR_2020, MOUSE_MICROGLIA_TRANSCRIPTOMICS: ZHOU_2020_2
BCS1L	0	0	0	0	0	0	1.910170596478009	0	0	0	0	0	2.1675051243470698	0	0	0	0	0	0	2.0049299620882732	6.082605682913352	HUMAN_MICROGLIA_TRANSCRIPTOMICS: MATHYS_2019_1, MOUSE_MICROGLIA_PROTEOMICS: MONASOR_2020, MOUSE_MICROGLIA_TRANSCRIPTOMICS: ZHOU_2020_2
HSPH1	0	0	1.846012435809905	0	0	0	0	0	0	1.9385646894988868	0	1.9529960496405414	2.1741697356887792	0	1.9553683381824232	0	0	1.7820784852210008	0	0	6.082534123511744	HUMAN_MICROGLIA_TRANSCRIPTOMICS: ZHOU_2020_1, MOUSE_MICROGLIA_TRANSCRIPTOMICS: DEPP_2023_1, MOUSE_MICROGLIA_PROTEOMICS: MONASOR_2020
COPE	0	0	0	0	0	0	1.8617789983431303	0	0	0	0	0	2.195070588	0	0	2.0256510586312593	0	0	0	0	6.0825006447998895	HUMAN_MICROGLIA_TRANSCRIPTOMICS: MATHYS_2019_1, MOUSE_MICROGLIA_PROTEOMICS: MONASOR_2020, MOUSE_MICROGLIA_TRANSCRIPTOMICS: KEREN_SHAUL_2017
PURA	0	0	0	0	0	0	0	1.7762153712686237	0	0	0	0	2.1728683618764926	0	0	2.1333000230973163	0	0	0	0	6.082383756242432	MOUSE_MICROGLIA_PROTEOMICS: MONASOR_2020, HUMAN_MICROGLIA_TRANSCRIPTOMICS: MATHYS_2023_1, MOUSE_MICROGLIA_TRANSCRIPTOMICS: KEREN_SHAUL_2017
ATG14	0	2.222490768984168	1.8313926289813978	0	0	0	0	0	0	0	0	0	0	0	0	2.0283418270721048	0	0	0	0	6.0822252250376705	HUMAN_MICROGLIA_TRANSCRIPTOMICS: GAZESTANI_2023_1, MOUSE_MICROGLIA_TRANSCRIPTOMICS: KEREN_SHAUL_2017, HUMAN_KEGG: KEGG_HSA05010
MAPK9	0	2.222490768984168	1.8152187481986792	0	0	0	0	0	0	0	0	0	0	0	0	0	0	0	0	2.042964179630509	6.080673696813356	HUMAN_MICROGLIA_TRANSCRIPTOMICS: GAZESTANI_2023_1, MOUSE_MICROGLIA_TRANSCRIPTOMICS: ZHOU_2020_2, HUMAN_KEGG: KEGG_HSA05010
IDI1	0	0	0	0	0	1.9769356114255956	2.0401531751305035	0	0	0	0	1.9301318700871355	2.167248793	0	0	0	0	1.7820881667194537	1.873094763242708	0	6.080496731514831	HUMAN_MICROGLIA_TRANSCRIPTOMICS: MATHYS_2019_1, MOUSE_MICROGLIA_TRANSCRIPTOMICS: SOBUE_2021_2, MOUSE_MICROGLIA_PROTEOMICS: MONASOR_2020
PTS	0	0	0	0	0	0	0	0	1.8444223699475861	0	0	0	2.1816427762169086	0	0	0	0	0	0	2.054125257754022	6.080190403918517	MOUSE_MICROGLIA_PROTEOMICS: MONASOR_2020, MOUSE_MICROGLIA_TRANSCRIPTOMICS: ZHOU_2020_2, HUMAN_MICROGLIA_TRANSCRIPTOMICS: OLAH_2020
PIK3CA	0	2.222490768984168	1.8176170104736968	0	0	0	0	0	0	0	0	0	0	0	0	0	0	0	0	2.0398676949553103	6.079975474413175	HUMAN_MICROGLIA_TRANSCRIPTOMICS: GAZESTANI_2023_1, MOUSE_MICROGLIA_TRANSCRIPTOMICS: ZHOU_2020_2, HUMAN_KEGG: KEGG_HSA05010
STXBP3	0	0	0	0	0	0	0	0	0	0	0	1.9555682698402996	2.200000034084161	0	1.9227753852038443	0	0	0	0	0	6.078343689128305	MOUSE_MICROGLIA_PROTEOMICS: MONASOR_2020, MOUSE_MICROGLIA_TRANSCRIPTOMICS: DEPP_2023_1, HUMAN_MICROGLIA_TRANSCRIPTOMICS: ZHOU_2020_1
GSTM3	0	0	0	0	0	2.014802969833831	0	0	0	0	0	1.9831958201339985	2.189352430165454	0	0	0	0	0	1.8740459040914814	0	6.078201304090767	MOUSE_MICROGLIA_TRANSCRIPTOMICS: SOBUE_2021_2, MOUSE_MICROGLIA_PROTEOMICS: MONASOR_2020, HUMAN_MICROGLIA_TRANSCRIPTOMICS: MANCUSO_2024
ARHGAP35	0	0	0	0	1.924847517292285	0	0	1.7762142212241598	0	0	0	1.9311798116499999	2.1651784257129822	0	1.9812357611812954	0	0	0	0	0	6.077593998544278	HUMAN_MICROGLIA_TRANSCRIPTOMICS: ZHOU_2020_1, MOUSE_MICROGLIA_PROTEOMICS: MONASOR_2020, MOUSE_MICROGLIA_TRANSCRIPTOMICS: DEPP_2023_1
EML1	0	0	1.8412734695544701	0	0	0	0	0	0	0	0	1.9218912387064286	2.191994613360096	0	1.9636459135420623	0	0	0	1.873103828628511	0	6.077531765608587	HUMAN_MICROGLIA_TRANSCRIPTOMICS: ZHOU_2020_1, MOUSE_MICROGLIA_TRANSCRIPTOMICS: DEPP_2023_1, MOUSE_MICROGLIA_PROTEOMICS: MONASOR_2020
RNASEH2B	0	0	0	0	0	0	0	1.776218801401242	1.8482811839857465	0	0	0	2.1879327496429597	0	0	2.009309712896987	0	1.7820748552209986	1.8730903268818477	2.040931861627255	6.077145795255961	MOUSE_MICROGLIA_TRANSCRIPTOMICS: ZHOU_2020_2, MOUSE_MICROGLIA_PROTEOMICS: MONASOR_2020, HUMAN_MICROGLIA_TRANSCRIPTOMICS: OLAH_2020
NDRG1	0	0	1.8465304604613086	0	0	0	1.875669228634521	0	0	0	0	1.9559017057921202	2.198185997860974	0	1.922710716646347	0	0	0	1.9155256929076043	0	6.076798420299442	HUMAN_MICROGLIA_TRANSCRIPTOMICS: ZHOU_2020_1, MOUSE_MICROGLIA_TRANSCRIPTOMICS: DEPP_2023_1, MOUSE_MICROGLIA_PROTEOMICS: MONASOR_2020
SLC25A11	0	0	0	0	0	0	0	1.7762095110420515	1.846382896434716	0	0	0	2.192428404630858	0	0	0	0	0	0	2.037945334344625	6.076756635	MOUSE_MICROGLIA_PROTEOMICS: MONASOR_2020, MOUSE_MICROGLIA_TRANSCRIPTOMICS: ZHOU_2020_2, HUMAN_MICROGLIA_TRANSCRIPTOMICS: OLAH_2020
DBN1	0	0	0	0	0	0	0	0	0	1.8911696439700514	0	0	2.180242813479449	0	0	0	0	0	1.8742494913558123	2.0052322732199976	6.076644730669497	MOUSE_MICROGLIA_TRANSCRIPTOMICS: ZHOU_2020_2, MOUSE_MICROGLIA_PROTEOMICS: MONASOR_2020, HUMAN_MICROGLIA_TRANSCRIPTOMICS: SUN_2023
MCUR1	0	0	0	0	0	0	0	0	1.8628450950329971	0	0	0	2.1736570732778784	0	0	0	0	0	0	2.039209634476139	6.075711802787014	MOUSE_MICROGLIA_PROTEOMICS: MONASOR_2020, MOUSE_MICROGLIA_TRANSCRIPTOMICS: ZHOU_2020_2, HUMAN_MICROGLIA_TRANSCRIPTOMICS: OLAH_2020
INA	0	0	0	0	0	0	1.8757161448801354	0	0	0	0	0	2.1929016314716896	0	0	0	0	0	1.8730963153463218	2.007046140625058	6.075663916976883	HUMAN_MICROGLIA_TRANSCRIPTOMICS: MATHYS_2019_1, MOUSE_MICROGLIA_TRANSCRIPTOMICS: ZHOU_2020_2, MOUSE_MICROGLIA_PROTEOMICS: MONASOR_2020
EWSR1	0	0	0	0	0	0	0	0	1.8510508166421682	0	0	0	2.1667558485157534	0	0	2.0578418817215316	0	0	0	0	6.075648546879453	MOUSE_MICROGLIA_PROTEOMICS: MONASOR_2020, HUMAN_MICROGLIA_TRANSCRIPTOMICS: OLAH_2020, MOUSE_MICROGLIA_TRANSCRIPTOMICS: KEREN_SHAUL_2017
CRYAB	0	0	0	0	0	0	0	0	0	0	0	1.9965808919142218	2.1695952095607423	0	1.908806976784453	0	0	0	1.8731020265545484	0	6.074983078259418	MOUSE_MICROGLIA_TRANSCRIPTOMICS: DEPP_2023_1, MOUSE_MICROGLIA_PROTEOMICS: MONASOR_2020, HUMAN_MICROGLIA_TRANSCRIPTOMICS: ZHOU_2020_1
CTNNA2	0	0	0	0	1.9164009656409706	0	0	0	0	0	1.8350898095770445	0	2.1787245440317817	0	1.9796837158013632	0	0	0	1.8730951643386786	0	6.074809225474114	HUMAN_MICROGLIA_TRANSCRIPTOMICS: LENG_2021, MOUSE_MICROGLIA_TRANSCRIPTOMICS: DEPP_2023_1, MOUSE_MICROGLIA_PROTEOMICS: MONASOR_2020
ADK	0	0	0	0	1.9321838650140535	2.0106431588576097	2.0317441272380825	1.776224311614282	0	0	0	0	2.169654362915846	0	0	0	0	1.782077655220999	1.8731417552977212	0	6.074540245451649	HUMAN_MICROGLIA_TRANSCRIPTOMICS: MATHYS_2019_1, MOUSE_MICROGLIA_TRANSCRIPTOMICS: SOBUE_2021_2, MOUSE_MICROGLIA_PROTEOMICS: MONASOR_2020
STXBP2	0	0	0	0	0	0	1.8631009711712605	0	0	0	0	1.9476134407040104	2.187439805017094	0	1.9393305359231223	0	0	0	0	0	6.074383781644228	HUMAN_MICROGLIA_TRANSCRIPTOMICS: ZHOU_2020_1, MOUSE_MICROGLIA_PROTEOMICS: MONASOR_2020, MOUSE_MICROGLIA_TRANSCRIPTOMICS: DEPP_2023_1
CRYL1	0	0	1.8255984273249553	0	0	0	0	0	0	0	0	0	2.177975268200465	2.070428427936364	0	2.0453769953513894	0	0	0	0	6.074002123461783	HUMAN_MICROGLIA_TRANSCRIPTOMICS: GAZESTANI_2023_1, MOUSE_MICROGLIA_PROTEOMICS: MONASOR_2020, MOUSE_MICROGLIA_TRANSCRIPTOMICS: CHEN_2020_1
FADS1	0	0	1.8211472525425227	0	0	0	0	0	1.8730211610852427	0	0	0	2.1958987347969554	0	1.9104236907218828	0	0	0	1.873096630762439	2.004829191716438	6.073749087598636	HUMAN_MICROGLIA_TRANSCRIPTOMICS: OLAH_2020, MOUSE_MICROGLIA_TRANSCRIPTOMICS: ZHOU_2020_2, MOUSE_MICROGLIA_PROTEOMICS: MONASOR_2020
TUBB	0	2.222490768984168	0	0	1.929258327568465	0	0	0	1.8821080457926906	0	0	1.9362289846347105	0	0	1.9146271469591993	0	0	1.7820769652209987	0	0	6.073346900578079	HUMAN_MICROGLIA_TRANSCRIPTOMICS: ZHOU_2020_1, MOUSE_MICROGLIA_TRANSCRIPTOMICS: DEPP_2023_1, HUMAN_KEGG: KEGG_HSA05010
IRS2	0	2.222490768984168	0	1.7277756514194178	1.929948454	0	0	0	1.8491836485591873	0	0	0	0	0	1.9201239743464598	0	0	1.7820763352209985	0	0	6.072563197677027	HUMAN_MICROGLIA_TRANSCRIPTOMICS: LENG_2021, MOUSE_MICROGLIA_TRANSCRIPTOMICS: DEPP_2023_1, HUMAN_KEGG: KEGG_HSA05010
MT-ND6	0	2.222490768984168	1.8505403549851382	0	0	0	0	0	0	0	0	0	0	0	1.9994722986201694	0	0	0	0	0	6.072503422589476	HUMAN_MICROGLIA_TRANSCRIPTOMICS: GAZESTANI_2023_1, MOUSE_MICROGLIA_TRANSCRIPTOMICS: DEPP_2023_1, HUMAN_KEGG: KEGG_HSA05010
NEFL	0	0	0	0	0	0	0	0	0	0	0	2.0020587682655586	2.1967268817684102	0	0	0	0	0	1.8731284569700635	0	6.071914107004033	MOUSE_MICROGLIA_TRANSCRIPTOMICS: SOBUE_2021_2, MOUSE_MICROGLIA_PROTEOMICS: MONASOR_2020, HUMAN_MICROGLIA_TRANSCRIPTOMICS: ZHOU_2020_1
ATP1A2	0	0	0	0	0	0	0	0	0	0	1.8350904595771054	0	2.1918171532947843	0	1.9833051550212053	0	0	0	1.8754829664117174	2.044443932077986	6.071351544949875	HUMAN_MICROGLIA_TRANSCRIPTOMICS: WACHTER_2024, MOUSE_MICROGLIA_TRANSCRIPTOMICS: ZHOU_2020_2, MOUSE_MICROGLIA_PROTEOMICS: MONASOR_2020
DLG2	0	0	0	0	1.9271279362105795	0	1.911929704798931	1.7762172713420858	0	0	1.8350896895770445	1.934514171168205	2.174445784679264	0	1.9621585367196273	0	0	0	1.8730988293879887	0	6.071118492567097	HUMAN_MICROGLIA_TRANSCRIPTOMICS: ZHOU_2020_1, MOUSE_MICROGLIA_TRANSCRIPTOMICS: DEPP_2023_1, MOUSE_MICROGLIA_PROTEOMICS: MONASOR_2020
ANK2	0	0	0	0	1.910759929	0	1.9216098407934028	0	0	0	0	2.005012058	2.190496061697463	0	0	0	0	0	1.8731025548744789	0	6.068610674696481	HUMAN_MICROGLIA_TRANSCRIPTOMICS: ZHOU_2020_1, MOUSE_MICROGLIA_TRANSCRIPTOMICS: SOBUE_2021_2, MOUSE_MICROGLIA_PROTEOMICS: MONASOR_2020
CAPN7	0	0	0	0	0	0	1.8642240314859464	0	0	0	0	0	2.1803808379746914	0	0	2.0230627467008806	0	0	0	0	6.067667616161518	HUMAN_MICROGLIA_TRANSCRIPTOMICS: MATHYS_2019_1, MOUSE_MICROGLIA_PROTEOMICS: MONASOR_2020, MOUSE_MICROGLIA_TRANSCRIPTOMICS: KEREN_SHAUL_2017
DDX3Y	0	0	0	0	0	0	0	0	0	0	0	2.0070603075428664	2.1871243204565394	0	0	0	0	0	1.8730937303636406	0	6.067278358363046	MOUSE_MICROGLIA_TRANSCRIPTOMICS: SOBUE_2021_2, MOUSE_MICROGLIA_PROTEOMICS: MONASOR_2020, HUMAN_MICROGLIA_TRANSCRIPTOMICS: ZHOU_2020_1
S100B	0	0	0	0	0	0	0	0	1.8467563300513121	0	0	1.9940086717144636	2.199645113953537	0	0	0	0	0	1.873394277278775	0	6.067048062946776	MOUSE_MICROGLIA_TRANSCRIPTOMICS: SOBUE_2021_2, MOUSE_MICROGLIA_PROTEOMICS: MONASOR_2020, HUMAN_MICROGLIA_TRANSCRIPTOMICS: ZHOU_2020_1
MAPKAPK3	0	0	0	0	0	0	1.8500446851021315	0	0	0	0	0	2.188741179	0	1.9097123365894138	0	0	0	1.8730902468227477	2.0278059395895798	6.066591803521092	HUMAN_MICROGLIA_TRANSCRIPTOMICS: MATHYS_2019_1, MOUSE_MICROGLIA_TRANSCRIPTOMICS: ZHOU_2020_2, MOUSE_MICROGLIA_PROTEOMICS: MONASOR_2020
ANXA4	0	0	0	0	1.9159508829597283	0	0	0	0	0	0	0	2.1901805771369087	0	1.9597658000922316	0	0	0	1.8730960530271197	0	6.065897260188868	HUMAN_MICROGLIA_TRANSCRIPTOMICS: LENG_2021, MOUSE_MICROGLIA_TRANSCRIPTOMICS: DEPP_2023_1, MOUSE_MICROGLIA_PROTEOMICS: MONASOR_2020
YLPM1	0	0	1.8294740191613836	0	0	0	0	0	0	0	0	0	2.173459895427532	0	0	2.062168905859739	0	0	0	0	6.065102820448654	HUMAN_MICROGLIA_TRANSCRIPTOMICS: GAZESTANI_2023_1, MOUSE_MICROGLIA_PROTEOMICS: MONASOR_2020, MOUSE_MICROGLIA_TRANSCRIPTOMICS: KEREN_SHAUL_2017
STK38	0	0	0	0	0	0	1.852315359915441	0	0	0	0	0	2.1978113599453155	0	0	0	0	0	0	2.014150478407809	6.064277198268565	HUMAN_MICROGLIA_TRANSCRIPTOMICS: MATHYS_2019_1, MOUSE_MICROGLIA_PROTEOMICS: MONASOR_2020, MOUSE_MICROGLIA_TRANSCRIPTOMICS: ZHOU_2020_2
SURF1	0	0	0	0	0	0	1.89401018	0	0	0	0	0	2.1684515780287326	0	0	0	0	0	0	2.001705311214232	6.064167068973294	HUMAN_MICROGLIA_TRANSCRIPTOMICS: MATHYS_2019_1, MOUSE_MICROGLIA_PROTEOMICS: MONASOR_2020, MOUSE_MICROGLIA_TRANSCRIPTOMICS: ZHOU_2020_2
HNRNPUL1	0	0	0	0	0	0	0	0	1.8550963474886266	0	0	0	2.1785076483964003	0	0	2.0091773142508598	0	0	0	2.0278563386030855	6.061460334488113	MOUSE_MICROGLIA_PROTEOMICS: MONASOR_2020, MOUSE_MICROGLIA_TRANSCRIPTOMICS: ZHOU_2020_2, HUMAN_MICROGLIA_TRANSCRIPTOMICS: OLAH_2020
NCALD	0	0	0	0	0	0	2.0129989733332554	0	0	0	0	1.9737643460682186	2.1626742670135823	0	1.884750273395502	0	0	0	0	0	6.0604235137423395	HUMAN_MICROGLIA_TRANSCRIPTOMICS: MATHYS_2019_1, MOUSE_MICROGLIA_PROTEOMICS: MONASOR_2020, MOUSE_MICROGLIA_TRANSCRIPTOMICS: DEPP_2023_1
PAPSS1	0	0	1.822567023809333	0	0	0	0	0	0	0	0	0	2.2004141075698884	0	0	0	0	0	0	2.036682261283809	6.0596633926630314	HUMAN_MICROGLIA_TRANSCRIPTOMICS: GAZESTANI_2023_1, MOUSE_MICROGLIA_PROTEOMICS: MONASOR_2020, MOUSE_MICROGLIA_TRANSCRIPTOMICS: ZHOU_2020_2
SYNGR2	0	0	0	0	0	0	1.8838682351697527	0	0	0	0	0	2.163403825059864	0	0	2.011768571933246	0	0	0	0	6.059040632162862	HUMAN_MICROGLIA_TRANSCRIPTOMICS: MATHYS_2019_1, MOUSE_MICROGLIA_PROTEOMICS: MONASOR_2020, MOUSE_MICROGLIA_TRANSCRIPTOMICS: KEREN_SHAUL_2017
KLHL9	0	0	0	0	0	0	1.8835961544170159	0	0	0	0	0	2.170245896466885	0	0	2.0043123451974814	0	0	0	0	6.058154396081383	HUMAN_MICROGLIA_TRANSCRIPTOMICS: MATHYS_2019_1, MOUSE_MICROGLIA_PROTEOMICS: MONASOR_2020, MOUSE_MICROGLIA_TRANSCRIPTOMICS: KEREN_SHAUL_2017
PSIP1	0	0	1.8461083663009057	0	0	1.981848207337774	0	0	1.8765998999109559	0	0	0	2.1889975100348305	0	1.8867549986779146	0	0	0	0	0	6.057600716050518	HUMAN_MICROGLIA_TRANSCRIPTOMICS: MANCUSO_2024, MOUSE_MICROGLIA_PROTEOMICS: MONASOR_2020, MOUSE_MICROGLIA_TRANSCRIPTOMICS: DEPP_2023_1
SH3GL2	0	0	0	0	0	0	0	0	0	0	0	1.9296555330131062	2.1771274034439756	0	1.950647533485129	0	0	0	1.8733767674641855	0	6.05743047	MOUSE_MICROGLIA_TRANSCRIPTOMICS: DEPP_2023_1, MOUSE_MICROGLIA_PROTEOMICS: MONASOR_2020, HUMAN_MICROGLIA_TRANSCRIPTOMICS: ZHOU_2020_1
GSTM2	0	0	0	0	0	1.9950128772695996	0	0	0	1.891761025999823	0	0	2.1881102097082716	0	0	0	0	0	1.8730962644902092	0	6.056219351	MOUSE_MICROGLIA_TRANSCRIPTOMICS: SOBUE_2021_2, MOUSE_MICROGLIA_PROTEOMICS: MONASOR_2020, HUMAN_MICROGLIA_TRANSCRIPTOMICS: MANCUSO_2024
HNRNPAB	0	0	0	0	0	0	0	0	1.863529723	0	0	0	2.181504751721666	0	0	2.0076583250115463	0	0	0	2.010623495271629	6.055657970323385	MOUSE_MICROGLIA_PROTEOMICS: MONASOR_2020, MOUSE_MICROGLIA_TRANSCRIPTOMICS: ZHOU_2020_2, HUMAN_MICROGLIA_TRANSCRIPTOMICS: OLAH_2020
VSNL1	0	0	0	0	1.9396323821305455	0	0	1.776220451465038	0	0	0	2.0048691570023314	2.1706205343825435	0	0	0	0	0	1.8791097526844562	0	6.054599444069331	HUMAN_MICROGLIA_TRANSCRIPTOMICS: ZHOU_2020_1, MOUSE_MICROGLIA_TRANSCRIPTOMICS: SOBUE_2021_2, MOUSE_MICROGLIA_PROTEOMICS: MONASOR_2020
MOG	0	0	1.8433647542582856	0	0	0	0	0	0	0	0	1.978956420175138	2.187262344951782	0	1.8883070440578469	0	0	0	0	0	6.054525809184767	HUMAN_MICROGLIA_TRANSCRIPTOMICS: ZHOU_2020_1, MOUSE_MICROGLIA_PROTEOMICS: MONASOR_2020, MOUSE_MICROGLIA_TRANSCRIPTOMICS: DEPP_2023_1
DNAJA4	0	0	0	0	0	0	1.8631424353805097	0	0	1.9274129140803373	0	0	2.1772851457242526	0	1.9487721453177107	0	0	0	0	0	6.053470205	HUMAN_MICROGLIA_TRANSCRIPTOMICS: SUN_2023, MOUSE_MICROGLIA_PROTEOMICS: MONASOR_2020, MOUSE_MICROGLIA_TRANSCRIPTOMICS: DEPP_2023_1
RCN2	0	0	1.8324094921860052	0	0	0	0	0	0	0	0	0	2.199112733757602	0	0	0	0	0	1.8730905971213672	2.021355748527039	6.052877974470647	HUMAN_MICROGLIA_TRANSCRIPTOMICS: GAZESTANI_2023_1, MOUSE_MICROGLIA_TRANSCRIPTOMICS: ZHOU_2020_2, MOUSE_MICROGLIA_PROTEOMICS: MONASOR_2020
CA2	0	0	0	0	0	0	0	0	0	1.8999558912695147	0	1.9652855461504972	2.1668741552259614	0	1.9198653001164712	0	0	0	1.9062429863294825	0	6.052025001492929	MOUSE_MICROGLIA_TRANSCRIPTOMICS: DEPP_2023_1, MOUSE_MICROGLIA_PROTEOMICS: MONASOR_2020, HUMAN_MICROGLIA_TRANSCRIPTOMICS: ZHOU_2020_1
CD82	0	0	0	0	0	0	0	1.7762061909136861	0	0	0	0	2.1979296666555235	0	0	2.0770673215209037	0	0	0	1.9944498505041555	6.0512031790901135	MOUSE_MICROGLIA_PROTEOMICS: MONASOR_2020, MOUSE_MICROGLIA_TRANSCRIPTOMICS: KEREN_SHAUL_2017, HUMAN_MICROGLIA_TRANSCRIPTOMICS: MATHYS_2023_1
HSPA5	0	0	0	0	0	0	0	1.7762054108835281	0	1.9442250603552718	0	1.9929130964441961	2.1843638305516895	0	0	0	0	0	1.8730918798196745	0	6.050368806815561	MOUSE_MICROGLIA_TRANSCRIPTOMICS: SOBUE_2021_2, MOUSE_MICROGLIA_PROTEOMICS: MONASOR_2020, HUMAN_MICROGLIA_TRANSCRIPTOMICS: ZHOU_2020_1
RER1	0	0	1.8245431919239476	0	0	0	1.8784492178962853	0	0	0	0	0	2.1859018177843916	0	0	0	0	0	0	1.984423208905292	6.048774244585968	HUMAN_MICROGLIA_TRANSCRIPTOMICS: MATHYS_2019_1, MOUSE_MICROGLIA_PROTEOMICS: MONASOR_2020, MOUSE_MICROGLIA_TRANSCRIPTOMICS: ZHOU_2020_2
TCOF1	0	0	0	0	0	0	0	1.7762121611445116	1.8654280108811205	0	0	0	2.1794343842930286	0	0	0	0	0	0	2.001453385432772	6.046315780606921	MOUSE_MICROGLIA_PROTEOMICS: MONASOR_2020, MOUSE_MICROGLIA_TRANSCRIPTOMICS: ZHOU_2020_2, HUMAN_MICROGLIA_TRANSCRIPTOMICS: OLAH_2020
CACNA2D1	0	0	1.848065348	0	1.932783975	0	0	0	0	0	0	0	2.1787048262467468	0	1.9347390683408225	0	0	0	0	0	6.046227869918489	HUMAN_MICROGLIA_TRANSCRIPTOMICS: LENG_2021, MOUSE_MICROGLIA_PROTEOMICS: MONASOR_2020, MOUSE_MICROGLIA_TRANSCRIPTOMICS: DEPP_2023_1
SNCB	0	0	0	0	1.9379559144460476	0	1.884362113235847	0	0	1.8763006100786521	0	1.9873399526780535	2.1841272171312736	0	0	0	0	0	1.8743351052510144	0	6.045802275060341	HUMAN_MICROGLIA_TRANSCRIPTOMICS: ZHOU_2020_1, MOUSE_MICROGLIA_TRANSCRIPTOMICS: SOBUE_2021_2, MOUSE_MICROGLIA_PROTEOMICS: MONASOR_2020
SMARCD2	0	0	0	0	0	0	1.849806166806394	0	0	0	0	0	2.1794935376481326	0	0	2.014112102825063	0	0	0	0	6.043411807	HUMAN_MICROGLIA_TRANSCRIPTOMICS: MATHYS_2019_1, MOUSE_MICROGLIA_PROTEOMICS: MONASOR_2020, MOUSE_MICROGLIA_TRANSCRIPTOMICS: KEREN_SHAUL_2017
ASRGL1	0	0	0	0	0	0	1.845051335974107	0	1.8718386212993547	0	0	0	2.1978705133004195	0	1.9734108657241367	0	0	0	1.8782508453037488	0	6.043120000323911	HUMAN_MICROGLIA_TRANSCRIPTOMICS: OLAH_2020, MOUSE_MICROGLIA_TRANSCRIPTOMICS: DEPP_2023_1, MOUSE_MICROGLIA_PROTEOMICS: MONASOR_2020
PLCL1	0	0	0	1.7277756514194178	1.9199866243348678	0	1.872458988134568	0	0	1.915585273484906	0	0	2.1811103960209732	0	1.9417879411080152	0	0	0	0	0	6.042884961463856	HUMAN_MICROGLIA_TRANSCRIPTOMICS: LENG_2021, MOUSE_MICROGLIA_PROTEOMICS: MONASOR_2020, MOUSE_MICROGLIA_TRANSCRIPTOMICS: DEPP_2023_1
SUN2	0	0	1.8495043056823306	0	0	0	0	0	1.8563100067425642	0	0	0	2.179473819863098	0	1.9269788414411608	2.0069341238470964	0	0	1.873088956316612	1.9906709653888193	6.042717950452759	HUMAN_MICROGLIA_TRANSCRIPTOMICS: OLAH_2020, MOUSE_MICROGLIA_TRANSCRIPTOMICS: KEREN_SHAUL_2017, MOUSE_MICROGLIA_PROTEOMICS: MONASOR_2020
ABCD1	0	0	0	0	0	0	0	1.776220731475864	0	0	0	0	2.165907983759264	0	0	2.0998306029585976	0	0	0	1.9828612698022425	6.041959318193726	MOUSE_MICROGLIA_PROTEOMICS: MONASOR_2020, MOUSE_MICROGLIA_TRANSCRIPTOMICS: KEREN_SHAUL_2017, HUMAN_MICROGLIA_TRANSCRIPTOMICS: MATHYS_2023_1
KHDRBS3	0	0	0	1.7277756514194178	1.9187714010955135	0	1.8812153985361153	0	0	1.9187956330750946	0	1.9852917032597275	2.182332898693121	0	0	0	0	0	1.8730904469801402	0	6.040715048932988	HUMAN_MICROGLIA_TRANSCRIPTOMICS: ZHOU_2020_1, MOUSE_MICROGLIA_TRANSCRIPTOMICS: SOBUE_2021_2, MOUSE_MICROGLIA_PROTEOMICS: MONASOR_2020
SMG9	0	0	0	0	0	0	1.8490117167670828	0	0	0	0	0	2.1955043790962625	0	0	0	0	0	0	1.9938956140072388	6.0384117098705845	HUMAN_MICROGLIA_TRANSCRIPTOMICS: MATHYS_2019_1, MOUSE_MICROGLIA_PROTEOMICS: MONASOR_2020, MOUSE_MICROGLIA_TRANSCRIPTOMICS: ZHOU_2020_2
GHITM	0	0	1.8302414630893893	0	0	0	0	1.7762133711912953	0	0	0	0	2.1963916794228213	0	0	2.010769526230824	0	0	0	0	6.037402668743034	HUMAN_MICROGLIA_TRANSCRIPTOMICS: GAZESTANI_2023_1, MOUSE_MICROGLIA_PROTEOMICS: MONASOR_2020, MOUSE_MICROGLIA_TRANSCRIPTOMICS: KEREN_SHAUL_2017
LZTFL1	0	0	0	0	0	0	1.8497266799852368	0	0	0	0	0	2.174721833669749	0	0	2.0129046297526347	0	0	0	0	6.037353143	HUMAN_MICROGLIA_TRANSCRIPTOMICS: MATHYS_2019_1, MOUSE_MICROGLIA_PROTEOMICS: MONASOR_2020, MOUSE_MICROGLIA_TRANSCRIPTOMICS: KEREN_SHAUL_2017
TCEAL3	0	0	1.8500798886283347	0	0	0	1.88570654	0	0	0	0	0	2.193887520723422	0	1.9572437263498415	0	0	0	1.8731928134070803	0	6.036837787300624	HUMAN_MICROGLIA_TRANSCRIPTOMICS: MATHYS_2019_1, MOUSE_MICROGLIA_TRANSCRIPTOMICS: DEPP_2023_1, MOUSE_MICROGLIA_PROTEOMICS: MONASOR_2020
ERI3	0	0	0	0	0	0	1.8688486608210406	1.7762175413525252	0	0	0	0	2.1621221690326125	0	0	0	0	0	0	2.0048795769020273	6.035850406755681	HUMAN_MICROGLIA_TRANSCRIPTOMICS: MATHYS_2019_1, MOUSE_MICROGLIA_PROTEOMICS: MONASOR_2020, MOUSE_MICROGLIA_TRANSCRIPTOMICS: ZHOU_2020_2
TFRC	0	0	0	0	0	0	1.854155161463469	1.776214131	0	0	0	1.984958267307907	2.177482323574599	0	0	0	0	1.7820752252209986	1.8730897765586296	0	6.035530367441136	HUMAN_MICROGLIA_TRANSCRIPTOMICS: ZHOU_2020_1, MOUSE_MICROGLIA_TRANSCRIPTOMICS: SOBUE_2021_2, MOUSE_MICROGLIA_PROTEOMICS: MONASOR_2020
GRIN1	0	2.222490768984168	0	0	1.9270529224303723	0	0	0	0	0	0	0	0	0	0	0	0	0	1.8859636901456907	0	6.035507381560231	HUMAN_MICROGLIA_TRANSCRIPTOMICS: LENG_2021, MOUSE_MICROGLIA_TRANSCRIPTOMICS: SOBUE_2021_2, HUMAN_KEGG: KEGG_HSA05010
ATP6V1G2	0	0	0	0	0	0	0	0	0	0	0	1.9885784290705297	2.1734993309976014	0	0	0	0	1.7820849771193255	1.8731299800773835	0	6.035207740145514	MOUSE_MICROGLIA_TRANSCRIPTOMICS: SOBUE_2021_2, MOUSE_MICROGLIA_PROTEOMICS: MONASOR_2020, HUMAN_MICROGLIA_TRANSCRIPTOMICS: ZHOU_2020_1
GNAO1	0	0	1.8490630254237272	0	1.9363414281775895	0	1.8581443895570604	0	0	0	0	1.9827194830599693	2.1629700337891022	0	0	0	0	0	1.8887402220094096	0	6.034429739	HUMAN_MICROGLIA_TRANSCRIPTOMICS: ZHOU_2020_1, MOUSE_MICROGLIA_TRANSCRIPTOMICS: SOBUE_2021_2, MOUSE_MICROGLIA_PROTEOMICS: MONASOR_2020
DNAJB2	0	0	0	0	1.9283281566938928	0	0	0	0	0	0	0	2.173913404483329	0	1.9301476007585228	0	0	0	0	0	6.032389161935744	HUMAN_MICROGLIA_TRANSCRIPTOMICS: LENG_2021, MOUSE_MICROGLIA_PROTEOMICS: MONASOR_2020, MOUSE_MICROGLIA_TRANSCRIPTOMICS: DEPP_2023_1
SRRT	0	0	0	0	0	0	0	0	1.8470986441998587	0	0	0	2.1908115462580176	0	0	0	0	0	0	1.9933917626512692	6.031301953109145	MOUSE_MICROGLIA_PROTEOMICS: MONASOR_2020, MOUSE_MICROGLIA_TRANSCRIPTOMICS: ZHOU_2020_2, HUMAN_MICROGLIA_TRANSCRIPTOMICS: OLAH_2020
SLC39A1	0	2.222490768984168	0	0	0	0	1.8734078105798986	0	0	0	0	0	0	0	1.9338337085358621	0	0	0	0	0	6.029732288099929	HUMAN_MICROGLIA_TRANSCRIPTOMICS: MATHYS_2019_1, MOUSE_MICROGLIA_TRANSCRIPTOMICS: DEPP_2023_1, HUMAN_KEGG: KEGG_HSA05010
PTPN11	0	0	0	0	0	0	0	0	0	0	0	1.9439932789413878	2.1986986602718743	0	1.885849638872954	0	0	0	0	0	6.028541578086216	MOUSE_MICROGLIA_PROTEOMICS: MONASOR_2020, MOUSE_MICROGLIA_TRANSCRIPTOMICS: DEPP_2023_1, HUMAN_MICROGLIA_TRANSCRIPTOMICS: ZHOU_2020_1
GRIA2	0	0	0	0	1.9403055842387658	0	0	0	0	0	0	1.9659047843467352	2.1882087986334446	0	0	0	0	0	1.873094111590865	0	6.027207694571045	HUMAN_MICROGLIA_TRANSCRIPTOMICS: ZHOU_2020_1, MOUSE_MICROGLIA_TRANSCRIPTOMICS: SOBUE_2021_2, MOUSE_MICROGLIA_PROTEOMICS: MONASOR_2020
CDKN2C	0	0	0	0	0	0	0	0	1.8800541608644705	0	0	0	2.199783138	0	1.9472200999377784	0	0	0	0	0	6.027057399251029	MOUSE_MICROGLIA_PROTEOMICS: MONASOR_2020, MOUSE_MICROGLIA_TRANSCRIPTOMICS: DEPP_2023_1, HUMAN_MICROGLIA_TRANSCRIPTOMICS: OLAH_2020
PSD3	0	0	1.8520560567429492	0	1.932964008	0	0	0	0	0	1.8350900395770444	0	2.161767248901989	0	1.931634977580958	0	0	0	1.8731042040403572	0	6.026366234946507	HUMAN_MICROGLIA_TRANSCRIPTOMICS: LENG_2021, MOUSE_MICROGLIA_TRANSCRIPTOMICS: DEPP_2023_1, MOUSE_MICROGLIA_PROTEOMICS: MONASOR_2020
TAP2	0	0	0	0	0	0	0	0	0	0	0	1.919652454458491	2.1980874089358005	0	1.906996257174532	0	0	0	0	0	6.024736120568823	MOUSE_MICROGLIA_PROTEOMICS: MONASOR_2020, MOUSE_MICROGLIA_TRANSCRIPTOMICS: DEPP_2023_1, HUMAN_MICROGLIA_TRANSCRIPTOMICS: ZHOU_2020_1
SYNCRIP	0	0	0	0	0	0	0	1.776213461194775	0	0	0	0	2.1765161521079017	0	0	0	0	1.7820749952209987	0	2.0718328071273584	6.024562420430035	MOUSE_MICROGLIA_TRANSCRIPTOMICS: ZHOU_2020_2, MOUSE_MICROGLIA_PROTEOMICS: MONASOR_2020, HUMAN_MICROGLIA_TRANSCRIPTOMICS: MATHYS_2023_1
PPP1R14A	0	0	1.8315077455705986	0	0	0	0	0	0	1.9163456218088981	0	1.9587597282362958	2.1876172650824053	0	0	0	0	0	1.873090847411043	0	6.019467840729744	HUMAN_MICROGLIA_TRANSCRIPTOMICS: ZHOU_2020_1, MOUSE_MICROGLIA_TRANSCRIPTOMICS: SOBUE_2021_2, MOUSE_MICROGLIA_PROTEOMICS: MONASOR_2020
OMG	0	0	0	0	0	0	0	1.7762153012659172	0	0	0	0	2.180597733610073	0	1.8959379338425142	0	0	1.782083665341715	1.9191654742294164	2.061754850091458	6.018567884967448	MOUSE_MICROGLIA_TRANSCRIPTOMICS: ZHOU_2020_2, MOUSE_MICROGLIA_PROTEOMICS: MONASOR_2020, HUMAN_MICROGLIA_TRANSCRIPTOMICS: MATHYS_2023_1
RPL7L1	0	0	0	0	0	0	0	1.7762128511711899	0	0	0	0	2.187360933876955	0	0	2.0524127082468557	0	0	0	0	6.015986493295001	MOUSE_MICROGLIA_PROTEOMICS: MONASOR_2020, HUMAN_MICROGLIA_TRANSCRIPTOMICS: MATHYS_2023_1, MOUSE_MICROGLIA_TRANSCRIPTOMICS: KEREN_SHAUL_2017
FAM3C	0	0	1.8373978777180417	0	0	0	0	0	0	0	0	0	2.1651587079279473	0	0	2.0129715859886006	0	0	0	1.9857836074825426	6.015528171634589	HUMAN_MICROGLIA_TRANSCRIPTOMICS: GAZESTANI_2023_1, MOUSE_MICROGLIA_PROTEOMICS: MONASOR_2020, MOUSE_MICROGLIA_TRANSCRIPTOMICS: KEREN_SHAUL_2017
EPHX1	0	0	1.8273635483593682	0	0	0	0	0	0	0	0	0	2.173085257511874	0	0	0	0	0	1.8743868662951677	2.0138985502863807	6.014347356157623	HUMAN_MICROGLIA_TRANSCRIPTOMICS: GAZESTANI_2023_1, MOUSE_MICROGLIA_TRANSCRIPTOMICS: ZHOU_2020_2, MOUSE_MICROGLIA_PROTEOMICS: MONASOR_2020
CASKIN1	0	0	0	0	1.9326189449803757	0	0	0	0	0	0	0	2.1886031543341375	0	0	0	0	1.7820783852210003	1.8931199754852985	0	6.014342074799812	HUMAN_MICROGLIA_TRANSCRIPTOMICS: LENG_2021, MOUSE_MICROGLIA_TRANSCRIPTOMICS: SOBUE_2021_2, MOUSE_MICROGLIA_PROTEOMICS: MONASOR_2020
PLGRKT	0	0	0	0	0	0	1.8587938721276966	0	0	0	0	0	2.1746232447445757	0	1.9783903446514195	0	0	0	1.8730911478729106	1.9807450942480314	6.014162211120303	HUMAN_MICROGLIA_TRANSCRIPTOMICS: MATHYS_2019_1, MOUSE_MICROGLIA_TRANSCRIPTOMICS: ZHOU_2020_2, MOUSE_MICROGLIA_PROTEOMICS: MONASOR_2020
BDH1	0	0	0	0	0	0	0	0	1.8561855288703655	0	0	0	2.193098809322036	0	1.9640985934445425	0	0	1.7820820152247534	1.8740655103327526	0	6.013382931636944	MOUSE_MICROGLIA_TRANSCRIPTOMICS: DEPP_2023_1, MOUSE_MICROGLIA_PROTEOMICS: MONASOR_2020, HUMAN_MICROGLIA_TRANSCRIPTOMICS: OLAH_2020
DIRAS2	0	0	0	0	0	0	0	0	0	0	0	1.961331948436054	2.175510545071135	0	0	0	0	1.7820806252212003	1.873552259056173	0	6.0103947525633625	MOUSE_MICROGLIA_TRANSCRIPTOMICS: SOBUE_2021_2, MOUSE_MICROGLIA_PROTEOMICS: MONASOR_2020, HUMAN_MICROGLIA_TRANSCRIPTOMICS: ZHOU_2020_1
MRPS15	0	0	0	0	0	0	0	0	1.853291418341745	0	0	0	2.175904900771828	0	0	0	0	0	0	1.9808962496446254	6.010092568758198	MOUSE_MICROGLIA_PROTEOMICS: MONASOR_2020, MOUSE_MICROGLIA_TRANSCRIPTOMICS: ZHOU_2020_2, HUMAN_MICROGLIA_TRANSCRIPTOMICS: OLAH_2020
NRBP1	0	0	0	0	0	0	0	1.776209191029679	0	0	0	0	2.166499517310303	0	0	2.0667577144610476	0	0	0	0	6.0094664228010295	MOUSE_MICROGLIA_PROTEOMICS: MONASOR_2020, HUMAN_MICROGLIA_TRANSCRIPTOMICS: MATHYS_2023_1, MOUSE_MICROGLIA_TRANSCRIPTOMICS: KEREN_SHAUL_2017
PFKP	0	0	1.83168042	0	0	0	0	0	0	1.9024059025357112	0	0	2.182845561104022	0	0	0	0	1.782082385229175	1.9236348425454552	0	6.008886306185188	HUMAN_MICROGLIA_TRANSCRIPTOMICS: SUN_2023, MOUSE_MICROGLIA_TRANSCRIPTOMICS: SOBUE_2021_2, MOUSE_MICROGLIA_PROTEOMICS: MONASOR_2020
PKN1	0	0	0	0	0	0	0	1.7762125211584308	0	0	0	0	2.1675248421321047	2.064993639631112	0	0	0	0	0	0	6.008731002921648	MOUSE_MICROGLIA_PROTEOMICS: MONASOR_2020, MOUSE_MICROGLIA_TRANSCRIPTOMICS: CHEN_2020_1, HUMAN_MICROGLIA_TRANSCRIPTOMICS: MATHYS_2023_1
RUNDC3A	0	0	0	0	1.9350344366329728	0	1.8907841700001584	0	0	0	0	0	2.199940880729057	0	0	0	0	0	1.8733374280910953	0	6.008312745453125	HUMAN_MICROGLIA_TRANSCRIPTOMICS: LENG_2021, MOUSE_MICROGLIA_TRANSCRIPTOMICS: SOBUE_2021_2, MOUSE_MICROGLIA_PROTEOMICS: MONASOR_2020
MRI1	0	0	0	0	0	0	0	0	0	0	0	1.9260353712504836	2.1831807634496108	0	1.8974253106649495	0	0	0	0	0	6.006641445365044	MOUSE_MICROGLIA_PROTEOMICS: MONASOR_2020, MOUSE_MICROGLIA_TRANSCRIPTOMICS: DEPP_2023_1, HUMAN_MICROGLIA_TRANSCRIPTOMICS: ZHOU_2020_1
OSBPL1A	0	0	0	0	1.910684915589193	0	0	0	0	0	0	0	2.167761456	0	1.9265908300961778	0	0	0	0	0	6.005037201237891	HUMAN_MICROGLIA_TRANSCRIPTOMICS: LENG_2021, MOUSE_MICROGLIA_PROTEOMICS: MONASOR_2020, MOUSE_MICROGLIA_TRANSCRIPTOMICS: DEPP_2023_1
DNM1	0	0	0	0	1.9374559593347331	0	0	0	0	0	0	1.9579499552104462	2.165454474703467	0	0	0	0	0	1.879048277	0	6.0024527068540525	HUMAN_MICROGLIA_TRANSCRIPTOMICS: ZHOU_2020_1, MOUSE_MICROGLIA_TRANSCRIPTOMICS: SOBUE_2021_2, MOUSE_MICROGLIA_PROTEOMICS: MONASOR_2020
SSB	0	0	0	0	0	0	0	1.776210331073756	0	0	0	0	2.1706796877376475	0	0	2.054505563495029	0	0	0	0	6.001395582306433	MOUSE_MICROGLIA_PROTEOMICS: MONASOR_2020, HUMAN_MICROGLIA_TRANSCRIPTOMICS: MATHYS_2023_1, MOUSE_MICROGLIA_TRANSCRIPTOMICS: KEREN_SHAUL_2017
NFASC	0	0	1.8438635928114893	0	0	0	0	0	0	0	0	1.9400873149343476	2.185113106383006	0	0	0	0	0	1.8731029702661128	0	5.998303391583466	HUMAN_MICROGLIA_TRANSCRIPTOMICS: ZHOU_2020_1, MOUSE_MICROGLIA_TRANSCRIPTOMICS: SOBUE_2021_2, MOUSE_MICROGLIA_PROTEOMICS: MONASOR_2020
HK1	0	0	0	0	1.9381658961841544	0	0	0	0	0	0	0	2.187045449316401	0	0	0	0	0	1.873091729292505	0	5.998303074793061	HUMAN_MICROGLIA_TRANSCRIPTOMICS: LENG_2021, MOUSE_MICROGLIA_TRANSCRIPTOMICS: SOBUE_2021_2, MOUSE_MICROGLIA_PROTEOMICS: MONASOR_2020
GPLD1	0	0	0	0	0	0	1.8541952410860774	0	0	0	0	0	2.1641136653211115	0	1.978519681766414	0	0	1.782086188414342	1.8731055315771896	0	5.996828588173603	HUMAN_MICROGLIA_TRANSCRIPTOMICS: MATHYS_2019_1, MOUSE_MICROGLIA_TRANSCRIPTOMICS: DEPP_2023_1, MOUSE_MICROGLIA_PROTEOMICS: MONASOR_2020
GPD2	0	0	0	0	1.9326039422219414	0	0	0	0	0	0	0	2.190772110687948	0	0	0	0	0	1.8730974921040306	0	5.996473545	HUMAN_MICROGLIA_TRANSCRIPTOMICS: LENG_2021, MOUSE_MICROGLIA_TRANSCRIPTOMICS: SOBUE_2021_2, MOUSE_MICROGLIA_PROTEOMICS: MONASOR_2020
DLG4	0	0	0	0	1.937539340830557	0	0	0	0	0	0	0	2.1853497198034213	0	0	0	0	0	1.873203842431719	0	5.996092903065698	HUMAN_MICROGLIA_TRANSCRIPTOMICS: LENG_2021, MOUSE_MICROGLIA_TRANSCRIPTOMICS: SOBUE_2021_2, MOUSE_MICROGLIA_PROTEOMICS: MONASOR_2020
MOBP	0	0	0	0	0	0	1.8475442533521358	0	0	0	0	1.9364195194643221	2.1846398795421744	0	0	0	0	1.7820815052222831	1.8730967127109532	0	5.994156112	HUMAN_MICROGLIA_TRANSCRIPTOMICS: ZHOU_2020_1, MOUSE_MICROGLIA_TRANSCRIPTOMICS: SOBUE_2021_2, MOUSE_MICROGLIA_PROTEOMICS: MONASOR_2020
KIF21A	0	0	0	0	0	0	0	1.7762087010107335	0	0	0	1.9294173644760915	2.1911270308185715	0	0	0	0	0	1.8734800294482017	0	5.9940244247428645	MOUSE_MICROGLIA_TRANSCRIPTOMICS: SOBUE_2021_2, MOUSE_MICROGLIA_PROTEOMICS: MONASOR_2020, HUMAN_MICROGLIA_TRANSCRIPTOMICS: ZHOU_2020_1
ACTN1	0	0	1.8368414808702378	0	0	0	0	0	0	0	0	0	2.1989747092623593	0	1.9576317376948245	0	0	1.7820843156946962	0	0	5.993447927827421	HUMAN_MICROGLIA_TRANSCRIPTOMICS: GAZESTANI_2023_1, MOUSE_MICROGLIA_TRANSCRIPTOMICS: DEPP_2023_1, MOUSE_MICROGLIA_PROTEOMICS: MONASOR_2020
CYP46A1	0	0	0	0	1.9357999308750475	0	0	0	0	0	0	0	2.181406162796493	0	0	0	0	0	1.875937752	0	5.9931438455298505	HUMAN_MICROGLIA_TRANSCRIPTOMICS: LENG_2021, MOUSE_MICROGLIA_TRANSCRIPTOMICS: SOBUE_2021_2, MOUSE_MICROGLIA_PROTEOMICS: MONASOR_2020
SLC4A10	0	0	0	0	0	0	0	0	0	0	0	1.9186521466030295	2.1905749328376016	0	1.8839095821480387	0	0	0	0	0	5.993136662	MOUSE_MICROGLIA_PROTEOMICS: MONASOR_2020, MOUSE_MICROGLIA_TRANSCRIPTOMICS: DEPP_2023_1, HUMAN_MICROGLIA_TRANSCRIPTOMICS: ZHOU_2020_1
MOV10	0	0	0	0	0	0	0	0	1.8503039494089757	0	0	0	2.188898921109657	0	1.9537516242449937	0	0	0	0	0	5.992954494763627	MOUSE_MICROGLIA_PROTEOMICS: MONASOR_2020, MOUSE_MICROGLIA_TRANSCRIPTOMICS: DEPP_2023_1, HUMAN_MICROGLIA_TRANSCRIPTOMICS: OLAH_2020
ACSL6	0	0	1.8482955814957216	0	0	0	0	0	0	0	0	0	2.196135348217371	0	1.9293069095110595	0	0	0	1.9470477570039373	0	5.991478687	HUMAN_MICROGLIA_TRANSCRIPTOMICS: GAZESTANI_2023_1, MOUSE_MICROGLIA_TRANSCRIPTOMICS: SOBUE_2021_2, MOUSE_MICROGLIA_PROTEOMICS: MONASOR_2020
ACYP2	0	0	0	0	1.9250125476087405	0	0	0	0	0	0	0	2.1922312267805117	0	0	0	0	0	1.8730907673101236	0	5.990334541699376	HUMAN_MICROGLIA_TRANSCRIPTOMICS: LENG_2021, MOUSE_MICROGLIA_TRANSCRIPTOMICS: SOBUE_2021_2, MOUSE_MICROGLIA_PROTEOMICS: MONASOR_2020
CPLX2	0	0	0	0	0	0	0	0	0	0	0	1.9434693081599557	2.1730458219418045	0	0	0	0	1.7820871026443197	1.8731089766023832	0	5.989624106704143	MOUSE_MICROGLIA_TRANSCRIPTOMICS: SOBUE_2021_2, MOUSE_MICROGLIA_PROTEOMICS: MONASOR_2020, HUMAN_MICROGLIA_TRANSCRIPTOMICS: ZHOU_2020_1
SIL1	0	0	0	0	1.9205567290644414	0	0	0	0	0	0	0	2.1952677656758466	0	0	0	0	0	1.8730911979647225	0	5.988915693	HUMAN_MICROGLIA_TRANSCRIPTOMICS: LENG_2021, MOUSE_MICROGLIA_TRANSCRIPTOMICS: SOBUE_2021_2, MOUSE_MICROGLIA_PROTEOMICS: MONASOR_2020
PGM2L1	0	0	0	0	0	0	0	0	1.8425240823965556	0	0	1.9356573801458752	2.1793949487229596	0	0	0	0	1.7821615501428194	1.873095955887186	0	5.988148285	MOUSE_MICROGLIA_TRANSCRIPTOMICS: SOBUE_2021_2, MOUSE_MICROGLIA_PROTEOMICS: MONASOR_2020, HUMAN_MICROGLIA_TRANSCRIPTOMICS: ZHOU_2020_1
SLC12A5	0	0	1.8225094655147327	0	0	0	0	0	0	0	0	1.9293220970612857	2.182569512113537	0	0	0	0	1.7820788752210037	1.8756085747349633	0	5.987500183909786	HUMAN_MICROGLIA_TRANSCRIPTOMICS: ZHOU_2020_1, MOUSE_MICROGLIA_TRANSCRIPTOMICS: SOBUE_2021_2, MOUSE_MICROGLIA_PROTEOMICS: MONASOR_2020
PRPF3	0	0	1.8159670060284847	0	0	0	0	0	0	0	0	0	2.1750373182303036	0	0	0	0	0	0	1.9951552424186731	5.986159566677461	HUMAN_MICROGLIA_TRANSCRIPTOMICS: GAZESTANI_2023_1, MOUSE_MICROGLIA_PROTEOMICS: MONASOR_2020, MOUSE_MICROGLIA_TRANSCRIPTOMICS: ZHOU_2020_2
SULT4A1	0	0	0	0	0	0	0	0	0	0	0	1.9384201351752453	2.167938915617832	0	0	0	0	0	1.8796924473665084	0	5.986051498159585	MOUSE_MICROGLIA_TRANSCRIPTOMICS: SOBUE_2021_2, MOUSE_MICROGLIA_PROTEOMICS: MONASOR_2020, HUMAN_MICROGLIA_TRANSCRIPTOMICS: ZHOU_2020_1
GLUD1	0	0	0	0	1.9140005246743448	0	0	0	0	0	0	0	2.1981071267208354	0	0	0	0	0	1.8730906571842512	0	5.985198308579431	HUMAN_MICROGLIA_TRANSCRIPTOMICS: LENG_2021, MOUSE_MICROGLIA_TRANSCRIPTOMICS: SOBUE_2021_2, MOUSE_MICROGLIA_PROTEOMICS: MONASOR_2020
UQCC2	0	0	0	0	0	0	0	0	1.8741725814030807	0	0	0	2.1759640541269314	0	1.9343510569958395	0	0	1.7820780052209995	0	0	5.984487692525852	MOUSE_MICROGLIA_TRANSCRIPTOMICS: DEPP_2023_1, MOUSE_MICROGLIA_PROTEOMICS: MONASOR_2020, HUMAN_MICROGLIA_TRANSCRIPTOMICS: OLAH_2020
CAMSAP2	0	0	1.8243129587455458	0	0	0	0	0	0	0	0	0	2.175845747416724	0	0	0	0	0	0	1.9842216683756473	5.984380374537917	HUMAN_MICROGLIA_TRANSCRIPTOMICS: GAZESTANI_2023_1, MOUSE_MICROGLIA_PROTEOMICS: MONASOR_2020, MOUSE_MICROGLIA_TRANSCRIPTOMICS: ZHOU_2020_2
LSAMP	0	0	1.8350571737376247	0	1.9265428287249644	0	0	0	0	0	1.835090349577045	0	2.1689642404396334	0	0	0	0	0	1.888109753218252	0	5.983616822382849	HUMAN_MICROGLIA_TRANSCRIPTOMICS: LENG_2021, MOUSE_MICROGLIA_TRANSCRIPTOMICS: SOBUE_2021_2, MOUSE_MICROGLIA_PROTEOMICS: MONASOR_2020
CORO2B	0	0	1.8303757657767903	0	0	0	0	0	0	0	0	0	2.1620235801074394	0	1.991065381920893	0	0	0	1.910214325812082	0	5.9834647278051225	HUMAN_MICROGLIA_TRANSCRIPTOMICS: GAZESTANI_2023_1, MOUSE_MICROGLIA_TRANSCRIPTOMICS: DEPP_2023_1, MOUSE_MICROGLIA_PROTEOMICS: MONASOR_2020
PPP1R9B	0	0	0	0	0	0	1.9307189770465754	0	0	0	0	0	2.178487930611366	0	0	0	0	0	1.8730930078033625	0	5.982299915461304	HUMAN_MICROGLIA_TRANSCRIPTOMICS: MATHYS_2019_1, MOUSE_MICROGLIA_TRANSCRIPTOMICS: SOBUE_2021_2, MOUSE_MICROGLIA_PROTEOMICS: MONASOR_2020
EXOC6B	0	0	0	0	1.926932900382041	0	0	1.7762135811994149	0	0	0	0	2.1705613810274396	0	1.8845562677230103	0	0	1.7820739452209986	0	0	5.982050549	HUMAN_MICROGLIA_TRANSCRIPTOMICS: LENG_2021, MOUSE_MICROGLIA_TRANSCRIPTOMICS: DEPP_2023_1, MOUSE_MICROGLIA_PROTEOMICS: MONASOR_2020
PDE10A	0	0	0	0	0	0	1.8636823675574885	0	0	0	0	0	2.1646657633020814	0	1.953557618572502	0	0	0	0	0	5.981905749432071	HUMAN_MICROGLIA_TRANSCRIPTOMICS: MATHYS_2019_1, MOUSE_MICROGLIA_PROTEOMICS: MONASOR_2020, MOUSE_MICROGLIA_TRANSCRIPTOMICS: DEPP_2023_1
FADS2	0	0	0	0	0	0	0	0	1.8452314761168778	0	0	0	2.1747021158847146	0	1.9602184799947118	0	0	0	1.8855728127199125	0	5.980152071996304	MOUSE_MICROGLIA_TRANSCRIPTOMICS: DEPP_2023_1, MOUSE_MICROGLIA_PROTEOMICS: MONASOR_2020, HUMAN_MICROGLIA_TRANSCRIPTOMICS: OLAH_2020
SLC1A4	0	0	0	0	0	0	0	1.7762161312980085	1.8483434229218458	0	0	0	2.1655924991987097	0	1.965650638824475	0	0	1.782088749150645	1.882451786960673	0	5.979586561	MOUSE_MICROGLIA_TRANSCRIPTOMICS: DEPP_2023_1, MOUSE_MICROGLIA_PROTEOMICS: MONASOR_2020, HUMAN_MICROGLIA_TRANSCRIPTOMICS: OLAH_2020
CMC1	0	0	0	0	0	0	1.9008455101573227	0	1.8527312679168508	0	0	0	2.1869074248211584	0	1.8916051404902032	0	0	0	0	0	5.979358075468685	HUMAN_MICROGLIA_TRANSCRIPTOMICS: MATHYS_2019_1, MOUSE_MICROGLIA_PROTEOMICS: MONASOR_2020, MOUSE_MICROGLIA_TRANSCRIPTOMICS: DEPP_2023_1
DEF6	0	0	0	0	1.925912712971225	0	1.9187493345888813	0	0	0	0	0	2.1640545119660075	0	1.8893417409778017	0	0	0	0	0	5.979308965915035	HUMAN_MICROGLIA_TRANSCRIPTOMICS: LENG_2021, MOUSE_MICROGLIA_PROTEOMICS: MONASOR_2020, MOUSE_MICROGLIA_TRANSCRIPTOMICS: DEPP_2023_1
FXYD7	0	0	0	0	1.936689383712778	0	0	0	0	0	0	1.9367529554161427	2.167820608907624	0	0	0	0	0	1.8730938432675166	0	5.977667407591284	HUMAN_MICROGLIA_TRANSCRIPTOMICS: ZHOU_2020_1, MOUSE_MICROGLIA_TRANSCRIPTOMICS: SOBUE_2021_2, MOUSE_MICROGLIA_PROTEOMICS: MONASOR_2020
DPP6	0	0	1.8328891446410087	0	1.9286582173268043	0	0	0	0	1.908742138568978	0	0	2.1670516152912733	0	0	0	0	0	1.8792346180427117	0	5.974944450660789	HUMAN_MICROGLIA_TRANSCRIPTOMICS: LENG_2021, MOUSE_MICROGLIA_TRANSCRIPTOMICS: SOBUE_2021_2, MOUSE_MICROGLIA_PROTEOMICS: MONASOR_2020
CACNA1C	0	2.222490768984168	1.8496577944679318	0	1.9694047302175246	0	0	0	0	0	0	0	0	0	0	0	0	1.7820839554431571	0	0	5.973979455	HUMAN_MICROGLIA_TRANSCRIPTOMICS: LENG_2021, MOUSE_MICROGLIA_TRANSCRIPTOMICS: MATHYS_2017, HUMAN_KEGG: KEGG_HSA05010
LIMK1	0	0	0	0	0	0	0	1.7762155912771298	0	0	0	0	2.185231413093214	0	0	0	0	0	0	2.0121854425083945	5.973632446878738	MOUSE_MICROGLIA_PROTEOMICS: MONASOR_2020, MOUSE_MICROGLIA_TRANSCRIPTOMICS: ZHOU_2020_2, HUMAN_MICROGLIA_TRANSCRIPTOMICS: MATHYS_2023_1
BPHL	0	0	0	0	0	0	0	1.776217771361418	0	0	0	0	2.1908509818280866	0	0	0	0	0	0	2.0040734140062106	5.9711421671957154	MOUSE_MICROGLIA_PROTEOMICS: MONASOR_2020, MOUSE_MICROGLIA_TRANSCRIPTOMICS: ZHOU_2020_2, HUMAN_MICROGLIA_TRANSCRIPTOMICS: MATHYS_2023_1
YBX3	0	0	0	0	0	1.9990878947112858	0	0	0	0	0	1.983529256085819	2.188070774138202	0	0	0	0	1.7820782052209998	0	0	5.9692368740704875	MOUSE_MICROGLIA_TRANSCRIPTOMICS: MATHYS_2017, MOUSE_MICROGLIA_PROTEOMICS: MONASOR_2020, HUMAN_MICROGLIA_TRANSCRIPTOMICS: MANCUSO_2024
PHKA2	0	0	0	0	0	0	0	1.7762202114557586	0	0	0	0	2.165395321348363	0	0	0	0	0	0	2.0271003701631067	5.968715902967228	MOUSE_MICROGLIA_PROTEOMICS: MONASOR_2020, MOUSE_MICROGLIA_TRANSCRIPTOMICS: ZHOU_2020_2, HUMAN_MICROGLIA_TRANSCRIPTOMICS: MATHYS_2023_1
ADD3	0	0	1.8411199807688692	0	0	0	0	0	0	0	0	0	2.186039842279634	0	1.941335261205535	0	0	0	0	0	5.968495084254038	HUMAN_MICROGLIA_TRANSCRIPTOMICS: GAZESTANI_2023_1, MOUSE_MICROGLIA_PROTEOMICS: MONASOR_2020, MOUSE_MICROGLIA_TRANSCRIPTOMICS: DEPP_2023_1
ARRB1	0	0	1.8489862810309268	0	1.9193265030690456	0	0	0	0	0	0	0	2.1744655024642987	0	0	0	0	0	1.8730891163492975	0	5.966881121882642	HUMAN_MICROGLIA_TRANSCRIPTOMICS: LENG_2021, MOUSE_MICROGLIA_TRANSCRIPTOMICS: SOBUE_2021_2, MOUSE_MICROGLIA_PROTEOMICS: MONASOR_2020
ANXA11	0	0	0	0	0	0	1.9911965909316134	0	0	0	0	0	2.1926650180512737	0	0	0	0	1.7820808952213547	0	0	5.965942504204241	HUMAN_MICROGLIA_TRANSCRIPTOMICS: MATHYS_2019_1, MOUSE_MICROGLIA_TRANSCRIPTOMICS: MATHYS_2017, MOUSE_MICROGLIA_PROTEOMICS: MONASOR_2020
NEBL	0	0	0	0	0	0	0	0	0	0	1.8350901195770446	0	2.1762992564725203	0	1.952781595882536	0	0	0	1.8730901667683184	0	5.964170971932101	HUMAN_MICROGLIA_TRANSCRIPTOMICS: WACHTER_2024, MOUSE_MICROGLIA_TRANSCRIPTOMICS: DEPP_2023_1, MOUSE_MICROGLIA_PROTEOMICS: MONASOR_2020
MCM5	0	0	1.8217612076849272	0	0	0	0	1.7762060609086598	1.875915271613863	0	0	0	2.1966874461983408	0	1.8914758033752088	0	0	1.784931081673234	1.8730976599488876	0	5.964078521187411	HUMAN_MICROGLIA_TRANSCRIPTOMICS: OLAH_2020, MOUSE_MICROGLIA_TRANSCRIPTOMICS: DEPP_2023_1, MOUSE_MICROGLIA_PROTEOMICS: MONASOR_2020
SCRN1	0	0	0	0	0	0	0	1.7762050608699955	0	0	0	0	2.189017227819865	0	1.997726243692598	0	0	0	1.8730935360607177	0	5.962948532382458	MOUSE_MICROGLIA_TRANSCRIPTOMICS: DEPP_2023_1, MOUSE_MICROGLIA_PROTEOMICS: MONASOR_2020, HUMAN_MICROGLIA_TRANSCRIPTOMICS: MATHYS_2023_1
EDIL3	0	0	1.8382420660388479	0	0	0	0	0	0	0	0	0	2.2002366475045765	0	1.9239394192387935	0	0	0	0	0	5.9624181327822185	HUMAN_MICROGLIA_TRANSCRIPTOMICS: GAZESTANI_2023_1, MOUSE_MICROGLIA_PROTEOMICS: MONASOR_2020, MOUSE_MICROGLIA_TRANSCRIPTOMICS: DEPP_2023_1
NTM	0	0	0	0	1.9133254006524814	0	0	0	0	0	1.8350898695770446	0	2.171527552494137	0	0	0	0	0	1.8768839499922714	0	5.961736903	HUMAN_MICROGLIA_TRANSCRIPTOMICS: LENG_2021, MOUSE_MICROGLIA_TRANSCRIPTOMICS: SOBUE_2021_2, MOUSE_MICROGLIA_PROTEOMICS: MONASOR_2020
CCDC93	0	0	0	0	0	0	0	1.776214831247745	0	0	0	0	2.1781132926957074	0	0	2.007328964495741	0	0	0	0	5.961657088439193	MOUSE_MICROGLIA_PROTEOMICS: MONASOR_2020, HUMAN_MICROGLIA_TRANSCRIPTOMICS: MATHYS_2023_1, MOUSE_MICROGLIA_TRANSCRIPTOMICS: KEREN_SHAUL_2017
SLC27A1	0	0	0	0	0	0	0	0	0	0	0	1.9213196342175936	2.16584883	0	0	0	0	0	1.8731004488242358	0	5.960268913445989	MOUSE_MICROGLIA_TRANSCRIPTOMICS: SOBUE_2021_2, MOUSE_MICROGLIA_PROTEOMICS: MONASOR_2020, HUMAN_MICROGLIA_TRANSCRIPTOMICS: ZHOU_2020_1
CACNG8	0	0	0	0	0	0	1.9065745215568952	0	0	0	0	0	2.179631562143375	0	0	0	0	0	1.873330260306352	0	5.959536344006622	HUMAN_MICROGLIA_TRANSCRIPTOMICS: MATHYS_2019_1, MOUSE_MICROGLIA_TRANSCRIPTOMICS: SOBUE_2021_2, MOUSE_MICROGLIA_PROTEOMICS: MONASOR_2020
FBXO28	0	0	0	0	0	0	0	1.7762165913157941	0	0	0	0	2.174386631	0	0	2.0075924289614235	0	1.782799589605064	0	0	5.958195651601378	MOUSE_MICROGLIA_TRANSCRIPTOMICS: KEREN_SHAUL_2017, MOUSE_MICROGLIA_PROTEOMICS: MONASOR_2020, HUMAN_MICROGLIA_TRANSCRIPTOMICS: MATHYS_2023_1
HSPD1	0	0	0	0	0	1.9877651025068852	0	0	0	1.9260611837265738	0	1.9840532268672513	2.185645486578941	0	0	0	0	1.7820814152220616	0	0	5.955492004307888	MOUSE_MICROGLIA_TRANSCRIPTOMICS: MATHYS_2017, MOUSE_MICROGLIA_PROTEOMICS: MONASOR_2020, HUMAN_MICROGLIA_TRANSCRIPTOMICS: MANCUSO_2024
TMED9	0	0	0	0	0	0	0	1.7762090010223326	0	0	0	0	2.1696740807008807	0	0	2.009442162654417	0	0	0	1.9965156411476161	5.9553252443776294	MOUSE_MICROGLIA_PROTEOMICS: MONASOR_2020, MOUSE_MICROGLIA_TRANSCRIPTOMICS: KEREN_SHAUL_2017, HUMAN_MICROGLIA_TRANSCRIPTOMICS: MATHYS_2023_1
SLC25A12	0	0	0	0	0	0	0	1.7762074409620165	0	0	0	0	2.1924086868458237	0	0	0	0	0	0	1.9864386142065211	5.955054742014362	MOUSE_MICROGLIA_PROTEOMICS: MONASOR_2020, MOUSE_MICROGLIA_TRANSCRIPTOMICS: ZHOU_2020_2, HUMAN_MICROGLIA_TRANSCRIPTOMICS: MATHYS_2023_1
RAB3C	0	0	0	0	0	0	0	0	0	1.895562767619783	0	0	2.181741365142082	0	0	0	0	0	1.8738945659008082	0	5.951198698662673	MOUSE_MICROGLIA_TRANSCRIPTOMICS: SOBUE_2021_2, MOUSE_MICROGLIA_PROTEOMICS: MONASOR_2020, HUMAN_MICROGLIA_TRANSCRIPTOMICS: SUN_2023
AGPAT5	0	0	1.8335990302744138	0	0	0	0	0	0	0	0	1.9794327572491672	2.1829441500291953	0	0	0	0	1.7820765452209986	0	0	5.944453452499362	HUMAN_MICROGLIA_TRANSCRIPTOMICS: ZHOU_2020_1, MOUSE_MICROGLIA_TRANSCRIPTOMICS: MATHYS_2017, MOUSE_MICROGLIA_PROTEOMICS: MONASOR_2020
TK2	0	0	1.8426932408212806	0	0	0	1.9738832935493595	0	0	0	0	0	2.188248234203514	0	0	0	0	1.7820754252209985	0	0	5.944206952973872	HUMAN_MICROGLIA_TRANSCRIPTOMICS: MATHYS_2019_1, MOUSE_MICROGLIA_TRANSCRIPTOMICS: MATHYS_2017, MOUSE_MICROGLIA_PROTEOMICS: MONASOR_2020
ACSBG1	0	0	0	0	0	0	0	0	0	0	1.8350895395770446	0	2.1979691022255925	0	0	0	0	0	1.9105981459399046	0	5.943656787742542	HUMAN_MICROGLIA_TRANSCRIPTOMICS: WACHTER_2024, MOUSE_MICROGLIA_TRANSCRIPTOMICS: SOBUE_2021_2, MOUSE_MICROGLIA_PROTEOMICS: MONASOR_2020
SMC4	0	0	0	0	0	0	0	0	1.8820458068214192	0	0	0	2.1850736708129364	0	0	0	0	1.7820807552212639	1.873090256829872	0	5.9402097344642275	MOUSE_MICROGLIA_TRANSCRIPTOMICS: SOBUE_2021_2, MOUSE_MICROGLIA_PROTEOMICS: MONASOR_2020, HUMAN_MICROGLIA_TRANSCRIPTOMICS: OLAH_2020
FBL	0	0	0	0	0	0	0	1.7762080809867615	0	0	0	0	2.1744260668942297	0	0	0	0	0	0	1.9877990127914513	5.938433160672443	MOUSE_MICROGLIA_PROTEOMICS: MONASOR_2020, MOUSE_MICROGLIA_TRANSCRIPTOMICS: ZHOU_2020_2, HUMAN_MICROGLIA_TRANSCRIPTOMICS: MATHYS_2023_1
CRYM	0	0	0	0	0	0	1.8766615549596206	1.7762079709825085	0	0	0	0	2.1880904919232367	0	0	0	0	0	1.8730940494679114	0	5.937846096350769	HUMAN_MICROGLIA_TRANSCRIPTOMICS: MATHYS_2019_1, MOUSE_MICROGLIA_TRANSCRIPTOMICS: SOBUE_2021_2, MOUSE_MICROGLIA_PROTEOMICS: MONASOR_2020
ACOT7	0	0	0	0	0	0	0	0	1.8717763823632554	0	0	0	2.1923889690607887	0	0	0	0	1.782079835221037	1.873097694375921	0	5.937263045799965	MOUSE_MICROGLIA_TRANSCRIPTOMICS: SOBUE_2021_2, MOUSE_MICROGLIA_PROTEOMICS: MONASOR_2020, HUMAN_MICROGLIA_TRANSCRIPTOMICS: OLAH_2020
CHCHD7	0	0	0	0	0	0	0	0	0	0	0	1.973430910116398	2.1806174513951073	0	0	0	0	1.7820884364422556	0	0	5.936136797953761	MOUSE_MICROGLIA_TRANSCRIPTOMICS: MATHYS_2017, MOUSE_MICROGLIA_PROTEOMICS: MONASOR_2020, HUMAN_MICROGLIA_TRANSCRIPTOMICS: ZHOU_2020_1
SLC25A42	0	0	0	0	0	0	1.8612034221372937	0	0	0	0	0	2.200098623009334	0	0	0	0	0	1.8730933933871983	0	5.9343954385338265	HUMAN_MICROGLIA_TRANSCRIPTOMICS: MATHYS_2019_1, MOUSE_MICROGLIA_TRANSCRIPTOMICS: SOBUE_2021_2, MOUSE_MICROGLIA_PROTEOMICS: MONASOR_2020
KBTBD11	0	0	1.8380693911550468	0	0	0	0	0	0	1.8791730370803996	0	0	2.1818793896373245	0	0	0	0	1.7820794552210157	1.8732578017121508	0	5.934310228429875	HUMAN_MICROGLIA_TRANSCRIPTOMICS: SUN_2023, MOUSE_MICROGLIA_TRANSCRIPTOMICS: SOBUE_2021_2, MOUSE_MICROGLIA_PROTEOMICS: MONASOR_2020
TMOD2	0	0	1.832236817302204	0	0	0	1.8652709252693767	0	0	0	0	0	2.195188894535708	0	0	0	0	1.782083935434006	1.873175666677433	0	5.933635486482517	HUMAN_MICROGLIA_TRANSCRIPTOMICS: MATHYS_2019_1, MOUSE_MICROGLIA_TRANSCRIPTOMICS: SOBUE_2021_2, MOUSE_MICROGLIA_PROTEOMICS: MONASOR_2020
SVIP	0	0	1.8231617928535375	0	0	0	0	0	1.8727410858727955	0	0	0	2.186197584559911	0	0	0	0	1.7821924809447285	1.873089506455619	0	5.932028176888325	HUMAN_MICROGLIA_TRANSCRIPTOMICS: OLAH_2020, MOUSE_MICROGLIA_TRANSCRIPTOMICS: SOBUE_2021_2, MOUSE_MICROGLIA_PROTEOMICS: MONASOR_2020
NUCB2	0	0	0	0	0	0	1.8670470792977252	0	1.8604488959931718	0	0	0	2.1894313013055924	0	0	0	0	0	1.873094849001009	0	5.929573229604326	HUMAN_MICROGLIA_TRANSCRIPTOMICS: MATHYS_2019_1, MOUSE_MICROGLIA_TRANSCRIPTOMICS: SOBUE_2021_2, MOUSE_MICROGLIA_PROTEOMICS: MONASOR_2020
GRIN2B	0	2.222490768984168	0	0	1.9240373684660488	0	0	0	0	0	0	1.920986198265773	0	0	0	0	0	1.782079905221043	0	0	5.928608042671259	HUMAN_MICROGLIA_TRANSCRIPTOMICS: LENG_2021, MOUSE_MICROGLIA_TRANSCRIPTOMICS: MATHYS_2017, HUMAN_KEGG: KEGG_HSA05010
CTNNB1	0	2.222490768984168	0	0	1.9228971590069015	0	0	0	0	0	0	0	0	0	0	0	0	1.7820761252209987	0	0	5.927464053212068	HUMAN_MICROGLIA_TRANSCRIPTOMICS: LENG_2021, MOUSE_MICROGLIA_TRANSCRIPTOMICS: MATHYS_2017, HUMAN_KEGG: KEGG_HSA05010
GRM3	0	0	1.8312966984903971	0	0	0	0	0	0	0	0	0	2.1669727441511344	0	1.9278195326886243	0	0	0	1.878094404908608	0	5.926088975330156	HUMAN_MICROGLIA_TRANSCRIPTOMICS: GAZESTANI_2023_1, MOUSE_MICROGLIA_TRANSCRIPTOMICS: DEPP_2023_1, MOUSE_MICROGLIA_PROTEOMICS: MONASOR_2020
NCL	0	0	0	0	0	0	0	1.7762108410934747	1.863343006521792	0	0	0	2.1879919029980637	0	0	0	0	0	1.8730922113100061	0	5.924427120829861	MOUSE_MICROGLIA_TRANSCRIPTOMICS: SOBUE_2021_2, MOUSE_MICROGLIA_PROTEOMICS: MONASOR_2020, HUMAN_MICROGLIA_TRANSCRIPTOMICS: OLAH_2020
XPO1	0	0	0	0	1.9212468558423463	0	0	0	1.8580215774852966	1.9160921723675675	0	1.9697154809389696	2.169398031710396	0	0	0	0	1.7820798052210345	0	0	5.921193317870399	HUMAN_MICROGLIA_TRANSCRIPTOMICS: ZHOU_2020_1, MOUSE_MICROGLIA_TRANSCRIPTOMICS: MATHYS_2017, MOUSE_MICROGLIA_PROTEOMICS: MONASOR_2020
GCSH	0	0	0	0	0	0	1.8677729681856512	0	1.8444846088836855	0	0	0	2.1785865195365393	0	0	0	0	0	1.8730894564394889	0	5.9194489441616795	HUMAN_MICROGLIA_TRANSCRIPTOMICS: MATHYS_2019_1, MOUSE_MICROGLIA_TRANSCRIPTOMICS: SOBUE_2021_2, MOUSE_MICROGLIA_PROTEOMICS: MONASOR_2020
CHRM1	0	2.222490768984168	0	0	0	0	0	0	0	1.9117835318649459	0	0	0	0	0	0	0	1.7820736752209985	0	0	5.916347976070112	MOUSE_MICROGLIA_TRANSCRIPTOMICS: MATHYS_2017, HUMAN_MICROGLIA_TRANSCRIPTOMICS: SUN_2023, HUMAN_KEGG: KEGG_HSA05010
SLC4A4	0	0	0	0	0	0	0	0	0	0	1.8350901495770444	0	2.189076381174969	0	1.8897944208802822	0	0	0	1.8731947278715328	0	5.913960951632295	HUMAN_MICROGLIA_TRANSCRIPTOMICS: WACHTER_2024, MOUSE_MICROGLIA_TRANSCRIPTOMICS: DEPP_2023_1, MOUSE_MICROGLIA_PROTEOMICS: MONASOR_2020
ATP9A	0	0	1.8452449918818994	0	0	0	0	0	0	0	0	0	2.1638770519006956	0	1.903051475167204	0	0	0	1.880257692601512	0	5.912173518949799	HUMAN_MICROGLIA_TRANSCRIPTOMICS: GAZESTANI_2023_1, MOUSE_MICROGLIA_TRANSCRIPTOMICS: DEPP_2023_1, MOUSE_MICROGLIA_PROTEOMICS: MONASOR_2020
PKIA	0	0	1.845072316998098	0	0	0	0	0	0	0	0	0	2.1930593737519666	0	0	0	0	0	1.873097711701548	0	5.911229402451612	HUMAN_MICROGLIA_TRANSCRIPTOMICS: GAZESTANI_2023_1, MOUSE_MICROGLIA_TRANSCRIPTOMICS: SOBUE_2021_2, MOUSE_MICROGLIA_PROTEOMICS: MONASOR_2020
ALDH7A1	0	0	0	0	0	0	1.8590785127236487	0	0	0	0	0	2.177718936995015	0	0	0	0	0	1.8730936893865684	0	5.909891139105232	HUMAN_MICROGLIA_TRANSCRIPTOMICS: MATHYS_2019_1, MOUSE_MICROGLIA_TRANSCRIPTOMICS: SOBUE_2021_2, MOUSE_MICROGLIA_PROTEOMICS: MONASOR_2020
DDX39B	0	0	1.818902479053106	0	0	0	0	0	0	0	0	0	2.1788428507419892	0	1.9099063422619054	0	0	0	0	0	5.907651672057001	HUMAN_MICROGLIA_TRANSCRIPTOMICS: GAZESTANI_2023_1, MOUSE_MICROGLIA_PROTEOMICS: MONASOR_2020, MOUSE_MICROGLIA_TRANSCRIPTOMICS: DEPP_2023_1
HMGCS1	0	0	1.850674657672539	0	0	0	0	0	0	0	0	0	2.177935832630396	0	0	0	0	0	1.8730966989581195	0	5.901707189261055	HUMAN_MICROGLIA_TRANSCRIPTOMICS: GAZESTANI_2023_1, MOUSE_MICROGLIA_TRANSCRIPTOMICS: SOBUE_2021_2, MOUSE_MICROGLIA_PROTEOMICS: MONASOR_2020
SLC39A14	0	2.222490768984168	0	0	0	0	0	0	0	1.8923524080295946	0	0	0	0	0	0	0	1.7820762952209985	0	0	5.896919472234761	MOUSE_MICROGLIA_TRANSCRIPTOMICS: MATHYS_2017, HUMAN_MICROGLIA_TRANSCRIPTOMICS: SUN_2023, HUMAN_KEGG: KEGG_HSA05010
SGSM1	0	0	1.8505595410833382	1.7277756514194178	0	0	0	0	0	0	0	0	2.1731049752969085	0	0	0	0	0	1.8730954318493673	0	5.896759948229614	HUMAN_MICROGLIA_TRANSCRIPTOMICS: GAZESTANI_2023_1, MOUSE_MICROGLIA_TRANSCRIPTOMICS: SOBUE_2021_2, MOUSE_MICROGLIA_PROTEOMICS: MONASOR_2020
ACSS2	0	0	1.8173292190006947	0	0	0	0	0	0	0	0	0	2.188228516418479	0	1.8911524605877228	0	0	0	1.8879561490283139	0	5.896710196006897	HUMAN_MICROGLIA_TRANSCRIPTOMICS: GAZESTANI_2023_1, MOUSE_MICROGLIA_TRANSCRIPTOMICS: DEPP_2023_1, MOUSE_MICROGLIA_PROTEOMICS: MONASOR_2020
PYGB	0	0	0	0	0	0	0	0	1.8442978920753874	0	0	0	2.179296359797786	0	0	0	0	0	1.873097394624555	0	5.896691646497729	MOUSE_MICROGLIA_TRANSCRIPTOMICS: SOBUE_2021_2, MOUSE_MICROGLIA_PROTEOMICS: MONASOR_2020, HUMAN_MICROGLIA_TRANSCRIPTOMICS: OLAH_2020
SGIP1	0	0	0	0	0	0	0	0	0	0	1.8350904395770693	0	2.1869468603912274	0	0	0	0	0	1.873419364546927	0	5.8954566645152235	HUMAN_MICROGLIA_TRANSCRIPTOMICS: WACHTER_2024, MOUSE_MICROGLIA_TRANSCRIPTOMICS: SOBUE_2021_2, MOUSE_MICROGLIA_PROTEOMICS: MONASOR_2020
FAM162A	0	0	0	0	0	0	0	0	0	1.918626666780874	0	0	2.1946170787697037	0	0	0	0	1.7820760152209987	0	0	5.895319760771576	MOUSE_MICROGLIA_TRANSCRIPTOMICS: MATHYS_2017, MOUSE_MICROGLIA_PROTEOMICS: MONASOR_2020, HUMAN_MICROGLIA_TRANSCRIPTOMICS: SUN_2023
HSPA9	0	0	0	0	0	0	0	0	0	1.9251318691083612	0	0	2.185763793289149	0	0	0	0	1.7820807952212872	0	0	5.892976457618797	MOUSE_MICROGLIA_TRANSCRIPTOMICS: MATHYS_2017, MOUSE_MICROGLIA_PROTEOMICS: MONASOR_2020, HUMAN_MICROGLIA_TRANSCRIPTOMICS: SUN_2023
SRM	0	0	0	0	0	0	0	0	0	0	0	1.9191284836770588	2.1912059019587105	0	0	0	0	1.7820800052210533	0	0	5.892414390856823	MOUSE_MICROGLIA_TRANSCRIPTOMICS: MATHYS_2017, MOUSE_MICROGLIA_PROTEOMICS: MONASOR_2020, HUMAN_MICROGLIA_TRANSCRIPTOMICS: ZHOU_2020_1
KCNAB2	0	0	1.840026373171461	0	0	0	0	0	0	0	0	0	2.1780738571256384	0	0	0	0	0	1.873944987	0	5.892045217686739	HUMAN_MICROGLIA_TRANSCRIPTOMICS: GAZESTANI_2023_1, MOUSE_MICROGLIA_TRANSCRIPTOMICS: SOBUE_2021_2, MOUSE_MICROGLIA_PROTEOMICS: MONASOR_2020
GDAP1L1	0	0	1.8297426245361856	0	0	0	0	0	0	0	0	0	2.1880510563531677	0	0	0	0	0	1.8731016707248098	0	5.890895351614163	HUMAN_MICROGLIA_TRANSCRIPTOMICS: GAZESTANI_2023_1, MOUSE_MICROGLIA_TRANSCRIPTOMICS: SOBUE_2021_2, MOUSE_MICROGLIA_PROTEOMICS: MONASOR_2020
DCK	0	0	0	0	0	0	0	0	1.8553141837649745	0	0	0	2.1623982180230974	0	0	0	0	1.782080395221123	1.8730894764458415	0	5.890801878233914	MOUSE_MICROGLIA_TRANSCRIPTOMICS: SOBUE_2021_2, MOUSE_MICROGLIA_PROTEOMICS: MONASOR_2020, HUMAN_MICROGLIA_TRANSCRIPTOMICS: OLAH_2020
PDHA1	0	0	0	0	0	0	0	1.7762151612605044	0	0	0	0	2.1934142938825905	0	1.9207706599214316	0	0	0	1.8730911879459802	0	5.890400115064526	MOUSE_MICROGLIA_TRANSCRIPTOMICS: DEPP_2023_1, MOUSE_MICROGLIA_PROTEOMICS: MONASOR_2020, HUMAN_MICROGLIA_TRANSCRIPTOMICS: MATHYS_2023_1
MRAS	0	0	1.8181350351251007	0	0	0	1.8492896702080346	0	0	0	0	0	2.1650995545728433	0	0	0	0	0	1.8730924326250242	0	5.887481657405902	HUMAN_MICROGLIA_TRANSCRIPTOMICS: MATHYS_2019_1, MOUSE_MICROGLIA_TRANSCRIPTOMICS: SOBUE_2021_2, MOUSE_MICROGLIA_PROTEOMICS: MONASOR_2020
WASF3	0	0	1.8359397342548311	0	0	0	0	0	0	0	0	0	2.178428777256262	0	0	0	0	0	1.8730924124928003	0	5.887460924003893	HUMAN_MICROGLIA_TRANSCRIPTOMICS: GAZESTANI_2023_1, MOUSE_MICROGLIA_TRANSCRIPTOMICS: SOBUE_2021_2, MOUSE_MICROGLIA_PROTEOMICS: MONASOR_2020
PEX5L	0	0	1.8374938082090424	0	0	0	0	0	0	0	0	0	2.1733810242873934	0	0	0	0	0	1.8730966037422867	0	5.883971436238722	HUMAN_MICROGLIA_TRANSCRIPTOMICS: GAZESTANI_2023_1, MOUSE_MICROGLIA_TRANSCRIPTOMICS: SOBUE_2021_2, MOUSE_MICROGLIA_PROTEOMICS: MONASOR_2020
TUBB4B	0	2.222490768984168	0	0	0	0	1.8612444819685803	1.776223752	1.878840501610533	0	0	0	0	0	0	0	0	1.7820758452209986	0	0	5.883407115815699	HUMAN_MICROGLIA_TRANSCRIPTOMICS: OLAH_2020, MOUSE_MICROGLIA_TRANSCRIPTOMICS: MATHYS_2017, HUMAN_KEGG: KEGG_HSA05010
GSTK1	0	0	1.820379808614517	0	0	0	0	0	0	0	0	0	2.189746785866147	0	0	0	0	1.7820823452285153	1.8730890363322825	0	5.883215630812947	HUMAN_MICROGLIA_TRANSCRIPTOMICS: GAZESTANI_2023_1, MOUSE_MICROGLIA_TRANSCRIPTOMICS: SOBUE_2021_2, MOUSE_MICROGLIA_PROTEOMICS: MONASOR_2020
CLTB	0	0	1.8499072137445336	0	0	0	0	1.7762095910451445	0	0	0	1.9176042050401652	2.1771076856589406	0	0	0	0	1.7820764852209985	0	0	5.876788375920105	HUMAN_MICROGLIA_TRANSCRIPTOMICS: ZHOU_2020_1, MOUSE_MICROGLIA_TRANSCRIPTOMICS: MATHYS_2017, MOUSE_MICROGLIA_PROTEOMICS: MONASOR_2020
PTGS2	0	2.222490768984168	0	0	0	0	0	1.7762229815628585	0	0	0	0	0	0	0	0	0	0	1.8730969383185885	0	5.871810688865615	MOUSE_MICROGLIA_TRANSCRIPTOMICS: SOBUE_2021_2, HUMAN_MICROGLIA_TRANSCRIPTOMICS: MATHYS_2023_1, HUMAN_KEGG: KEGG_HSA05010
PA2G4	0	0	0	0	0	0	0	0	1.870251528428821	0	0	1.921129099387982	2.1678600444776936	0	0	0	0	1.7820808152212995	0	0	5.8710699590869755	MOUSE_MICROGLIA_TRANSCRIPTOMICS: MATHYS_2017, MOUSE_MICROGLIA_PROTEOMICS: MONASOR_2020, HUMAN_MICROGLIA_TRANSCRIPTOMICS: ZHOU_2020_1
CCT5	0	0	0	0	0	0	0	0	0	1.920485296017299	0	0	2.167702302197416	0	0	0	0	1.7820769252209987	0	0	5.870264523435714	MOUSE_MICROGLIA_TRANSCRIPTOMICS: MATHYS_2017, MOUSE_MICROGLIA_PROTEOMICS: MONASOR_2020, HUMAN_MICROGLIA_TRANSCRIPTOMICS: SUN_2023
TPK1	0	0	0	1.7277756514194178	1.9186663818032237	0	0	0	0	0	0	0	2.166105162	0	0	0	0	1.7820959633315439	0	0	5.866867506744377	HUMAN_MICROGLIA_TRANSCRIPTOMICS: LENG_2021, MOUSE_MICROGLIA_TRANSCRIPTOMICS: MATHYS_2017, MOUSE_MICROGLIA_PROTEOMICS: MONASOR_2020
FAM185A	0	0	0	0	1.915395780986196	0	0	0	0	0	0	0	2.1643305609564925	0	0	0	0	1.7821008510266685	0	0	5.861827192969357	HUMAN_MICROGLIA_TRANSCRIPTOMICS: LENG_2021, MOUSE_MICROGLIA_TRANSCRIPTOMICS: MATHYS_2017, MOUSE_MICROGLIA_PROTEOMICS: MONASOR_2020
MTHFD1	0	0	0	0	0	0	1.8844726019711453	0	1.8489658122828396	0	0	0	2.1952086123207426	0	0	0	0	1.7820753552209985	0	0	5.861756569512886	HUMAN_MICROGLIA_TRANSCRIPTOMICS: MATHYS_2019_1, MOUSE_MICROGLIA_TRANSCRIPTOMICS: MATHYS_2017, MOUSE_MICROGLIA_PROTEOMICS: MONASOR_2020
POLD1	0	0	0	0	0	0	0	0	1.8684465992819397	0	0	0	2.2005126964950614	0	0	0	0	1.782079785221033	0	0	5.851039080998034	MOUSE_MICROGLIA_TRANSCRIPTOMICS: MATHYS_2017, MOUSE_MICROGLIA_PROTEOMICS: MONASOR_2020, HUMAN_MICROGLIA_TRANSCRIPTOMICS: OLAH_2020
PRKCE	0	0	0	0	0	0	0	1.776206390921419	0	0	0	0	2.200118340794369	0	0	0	0	0	1.8731890994639633	0	5.849513831179752	MOUSE_MICROGLIA_TRANSCRIPTOMICS: SOBUE_2021_2, MOUSE_MICROGLIA_PROTEOMICS: MONASOR_2020, HUMAN_MICROGLIA_TRANSCRIPTOMICS: MATHYS_2023_1
ANLN	0	0	0	0	0	0	0	0	1.876693258315105	0	0	0	2.190555215052567	0	0	0	0	1.782256372874928	0	0	5.849504846	MOUSE_MICROGLIA_TRANSCRIPTOMICS: MATHYS_2017, MOUSE_MICROGLIA_PROTEOMICS: MONASOR_2020, HUMAN_MICROGLIA_TRANSCRIPTOMICS: OLAH_2020
NUP210	0	0	0	0	0	0	0	1.7762154912732635	1.8680420461972937	0	0	0	2.1982057156460084	0	0	0	0	1.7820809452213942	0	0	5.848328707064696	MOUSE_MICROGLIA_TRANSCRIPTOMICS: MATHYS_2017, MOUSE_MICROGLIA_PROTEOMICS: MONASOR_2020, HUMAN_MICROGLIA_TRANSCRIPTOMICS: OLAH_2020
DNMT1	0	0	0	0	0	0	0	0	1.8789960989507812	0	0	0	2.187203191596678	0	0	0	0	1.782082455230472	0	0	5.848281745777931	MOUSE_MICROGLIA_TRANSCRIPTOMICS: MATHYS_2017, MOUSE_MICROGLIA_PROTEOMICS: MONASOR_2020, HUMAN_MICROGLIA_TRANSCRIPTOMICS: OLAH_2020
ME1	0	0	0	0	0	0	0	1.7762117911302058	0	0	0	0	2.1980479733657314	0	0	0	0	0	1.8734999812874782	0	5.847759745783415	MOUSE_MICROGLIA_TRANSCRIPTOMICS: SOBUE_2021_2, MOUSE_MICROGLIA_PROTEOMICS: MONASOR_2020, HUMAN_MICROGLIA_TRANSCRIPTOMICS: MATHYS_2023_1
LIG1	0	0	0	0	0	0	0	0	1.8738925061906337	0	0	0	2.1914622331641604	0	0	0	0	1.7820929178185754	0	0	5.847447657	MOUSE_MICROGLIA_TRANSCRIPTOMICS: MATHYS_2017, MOUSE_MICROGLIA_PROTEOMICS: MONASOR_2020, HUMAN_MICROGLIA_TRANSCRIPTOMICS: OLAH_2020
MRPS21	0	0	0	0	0	0	0	1.7762082509933346	1.8701892894927217	0	0	0	2.191225619743745	0	0	0	0	1.7820759652209985	0	0	5.843490874457466	MOUSE_MICROGLIA_TRANSCRIPTOMICS: MATHYS_2017, MOUSE_MICROGLIA_PROTEOMICS: MONASOR_2020, HUMAN_MICROGLIA_TRANSCRIPTOMICS: OLAH_2020
SZRD1	0	0	0	0	0	0	1.8680731435199984	0	0	0	0	0	2.1856849221490102	0	0	0	0	1.7820744752209985	0	0	5.8358325408900065	HUMAN_MICROGLIA_TRANSCRIPTOMICS: MATHYS_2019_1, MOUSE_MICROGLIA_TRANSCRIPTOMICS: MATHYS_2017, MOUSE_MICROGLIA_PROTEOMICS: MONASOR_2020
PDIA4	0	0	0	0	0	0	1.8725039193390642	0	1.8560610509981668	0	0	0	2.1791583353025437	0	0	0	0	1.7820750652209985	0	0	5.833737319862607	HUMAN_MICROGLIA_TRANSCRIPTOMICS: MATHYS_2019_1, MOUSE_MICROGLIA_TRANSCRIPTOMICS: MATHYS_2017, MOUSE_MICROGLIA_PROTEOMICS: MONASOR_2020
MMAB	0	0	1.8210321359533217	0	0	0	0	0	1.8572747102521043	0	0	0	2.1940846985737683	0	0	0	0	1.782194665924622	0	0	5.833554074750495	HUMAN_MICROGLIA_TRANSCRIPTOMICS: OLAH_2020, MOUSE_MICROGLIA_TRANSCRIPTOMICS: MATHYS_2017, MOUSE_MICROGLIA_PROTEOMICS: MONASOR_2020
GALK2	0	0	0	0	0	0	0	1.776209661047851	0	0	0	0	2.183930039280927	0	0	0	0	0	1.8730897465457208	0	5.8332294468744985	MOUSE_MICROGLIA_TRANSCRIPTOMICS: SOBUE_2021_2, MOUSE_MICROGLIA_PROTEOMICS: MONASOR_2020, HUMAN_MICROGLIA_TRANSCRIPTOMICS: MATHYS_2023_1
NOP56	0	0	0	0	0	0	1.8583066174224132	0	0	0	0	0	2.187380652	0	0	0	0	1.782080205221082	0	0	5.827767474305485	HUMAN_MICROGLIA_TRANSCRIPTOMICS: MATHYS_2019_1, MOUSE_MICROGLIA_TRANSCRIPTOMICS: MATHYS_2017, MOUSE_MICROGLIA_PROTEOMICS: MONASOR_2020
RBBP7	0	0	0	0	0	0	0	0	1.8604800154612213	0	0	0	2.1803414024046224	0	0	0	0	1.782082615234262	0	0	5.822904033100106	MOUSE_MICROGLIA_TRANSCRIPTOMICS: MATHYS_2017, MOUSE_MICROGLIA_PROTEOMICS: MONASOR_2020, HUMAN_MICROGLIA_TRANSCRIPTOMICS: OLAH_2020
SNRPG	0	0	0	0	0	0	0	0	1.8778135591648935	0	0	0	2.1620630156775085	0	0	0	0	1.782077695220999	0	0	5.821954270063401	MOUSE_MICROGLIA_TRANSCRIPTOMICS: MATHYS_2017, MOUSE_MICROGLIA_PROTEOMICS: MONASOR_2020, HUMAN_MICROGLIA_TRANSCRIPTOMICS: OLAH_2020
SAE1	0	0	0	0	0	0	0	0	1.858177174825545	0	0	0	2.1812089849461467	0	0	0	0	1.7820778552209993	0	0	5.821464015	MOUSE_MICROGLIA_TRANSCRIPTOMICS: MATHYS_2017, MOUSE_MICROGLIA_PROTEOMICS: MONASOR_2020, HUMAN_MICROGLIA_TRANSCRIPTOMICS: OLAH_2020
RUVBL2	0	0	0	0	0	0	1.8684171573843757	0	0	0	0	0	2.1703444853920586	0	0	0	0	1.7820790652210061	0	0	5.820840707997441	HUMAN_MICROGLIA_TRANSCRIPTOMICS: MATHYS_2019_1, MOUSE_MICROGLIA_TRANSCRIPTOMICS: MATHYS_2017, MOUSE_MICROGLIA_PROTEOMICS: MONASOR_2020
ANP32E	0	0	0	0	0	0	0	0	1.8705316036412682	0	0	0	2.167229075356585	0	0	0	0	1.7820761552209985	0	0	5.819836834218852	MOUSE_MICROGLIA_TRANSCRIPTOMICS: MATHYS_2017, MOUSE_MICROGLIA_PROTEOMICS: MONASOR_2020, HUMAN_MICROGLIA_TRANSCRIPTOMICS: OLAH_2020
MRS2	0	0	0	0	0	0	1.866325347077449	0	0	0	0	0	2.1709360189430975	0	0	0	0	1.7820759552209986	0	0	5.8193373212415445	HUMAN_MICROGLIA_TRANSCRIPTOMICS: MATHYS_2019_1, MOUSE_MICROGLIA_TRANSCRIPTOMICS: MATHYS_2017, MOUSE_MICROGLIA_PROTEOMICS: MONASOR_2020
GALNT7	0	0	0	1.7277756514194178	0	0	0	1.7762187213981488	0	0	0	0	2.1699501296913657	0	0	0	0	0	1.8730919601359273	0	5.819260811225442	HUMAN_MICROGLIA_TRANSCRIPTOMICS: MATHYS_2023_1, MOUSE_MICROGLIA_TRANSCRIPTOMICS: SOBUE_2021_2, MOUSE_MICROGLIA_PROTEOMICS: MONASOR_2020
CISD1	0	0	1.8428083574104814	0	0	0	0	0	0	0	0	0	2.193710061	0	0	0	0	1.7820739352209987	0	0	5.818592353	HUMAN_MICROGLIA_TRANSCRIPTOMICS: GAZESTANI_2023_1, MOUSE_MICROGLIA_TRANSCRIPTOMICS: MATHYS_2017, MOUSE_MICROGLIA_PROTEOMICS: MONASOR_2020
COA6	0	0	0	0	0	0	0	0	1.8602932986529233	0	0	0	2.1753725205758925	0	0	0	0	1.7820826652357327	0	0	5.817748484464548	MOUSE_MICROGLIA_TRANSCRIPTOMICS: MATHYS_2017, MOUSE_MICROGLIA_PROTEOMICS: MONASOR_2020, HUMAN_MICROGLIA_TRANSCRIPTOMICS: OLAH_2020
UCHL5	0	0	1.8209553915605212	0	0	0	0	0	1.8480633477093988	0	0	0	2.183653990290442	0	0	0	0	1.7820749452209985	0	0	5.813792283220839	HUMAN_MICROGLIA_TRANSCRIPTOMICS: OLAH_2020, MOUSE_MICROGLIA_TRANSCRIPTOMICS: MATHYS_2017, MOUSE_MICROGLIA_PROTEOMICS: MONASOR_2020
ACAD10	0	0	0	0	0	0	1.8552788886988736	0	0	0	0	0	2.1757668762765854	0	0	0	0	1.7820875757272612	0	0	5.813133341	HUMAN_MICROGLIA_TRANSCRIPTOMICS: MATHYS_2019_1, MOUSE_MICROGLIA_TRANSCRIPTOMICS: MATHYS_2017, MOUSE_MICROGLIA_PROTEOMICS: MONASOR_2020
IDH3A	0	0	0	0	0	0	1.848694187601426	0	0	0	0	0	2.176811918883421	0	0	0	0	1.7820772052209988	0	0	5.807583311705846	HUMAN_MICROGLIA_TRANSCRIPTOMICS: MATHYS_2019_1, MOUSE_MICROGLIA_TRANSCRIPTOMICS: MATHYS_2017, MOUSE_MICROGLIA_PROTEOMICS: MONASOR_2020
SSRP1	0	0	0	0	0	0	1.8493293868368659	0	1.8560921704662163	0	0	0	2.166617824020511	0	0	0	0	1.7820775352209988	0	0	5.804787529707727	HUMAN_MICROGLIA_TRANSCRIPTOMICS: OLAH_2020, MOUSE_MICROGLIA_TRANSCRIPTOMICS: MATHYS_2017, MOUSE_MICROGLIA_PROTEOMICS: MONASOR_2020
KHSRP	0	0	0	0	0	0	0	1.7762121411437384	1.8484056618579452	0	0	0	2.1724937239608346	0	0	0	0	1.7820742752209986	0	0	5.802973661039778	MOUSE_MICROGLIA_TRANSCRIPTOMICS: MATHYS_2017, MOUSE_MICROGLIA_PROTEOMICS: MONASOR_2020, HUMAN_MICROGLIA_TRANSCRIPTOMICS: OLAH_2020
IMPDH2	0	0	0	0	0	0	0	0	1.8487790954745416	0	0	0	2.170127589756677	0	0	0	0	1.7820818752237957	0	0	5.800988560455014	MOUSE_MICROGLIA_TRANSCRIPTOMICS: MATHYS_2017, MOUSE_MICROGLIA_PROTEOMICS: MONASOR_2020, HUMAN_MICROGLIA_TRANSCRIPTOMICS: OLAH_2020
RPA1	0	0	0	0	0	0	0	0	1.8479077503691503	0	0	0	2.1698515407661922	0	0	0	0	1.7820777952209992	0	0	5.799837086356342	MOUSE_MICROGLIA_TRANSCRIPTOMICS: MATHYS_2017, MOUSE_MICROGLIA_PROTEOMICS: MONASOR_2020, HUMAN_MICROGLIA_TRANSCRIPTOMICS: OLAH_2020
UBAP2	0	0	0	0	0	0	0	0	1.8446713256919836	0	0	0	2.1648826589374623	0	0	0	0	1.7820768552209987	0	0	5.791630839850445	MOUSE_MICROGLIA_TRANSCRIPTOMICS: MATHYS_2017, MOUSE_MICROGLIA_PROTEOMICS: MONASOR_2020, HUMAN_MICROGLIA_TRANSCRIPTOMICS: OLAH_2020
CRELD2	0	0	0	0	0	0	0	0	1.8422128877160588	0	0	0	2.1654347569184322	0	0	0	0	1.7820808052212933	0	0	5.789728449855785	MOUSE_MICROGLIA_TRANSCRIPTOMICS: MATHYS_2017, MOUSE_MICROGLIA_PROTEOMICS: MONASOR_2020, HUMAN_MICROGLIA_TRANSCRIPTOMICS: OLAH_2020
SYN3	0	0	1.8294932052595838	0	0	0	0	0	0	0	0	0	2.172513441745869	0	0	0	0	1.7820912506817488	0	0	5.784097897687202	HUMAN_MICROGLIA_TRANSCRIPTOMICS: GAZESTANI_2023_1, MOUSE_MICROGLIA_TRANSCRIPTOMICS: MATHYS_2017, MOUSE_MICROGLIA_PROTEOMICS: MONASOR_2020
AUH	0	0	0	0	0	0	0	1.7762202914588519	0	0	0	0	2.1914819509491954	0	0	0	0	1.7923350853786832	0	0	5.760037327786731	MOUSE_MICROGLIA_TRANSCRIPTOMICS: MATHYS_2017, MOUSE_MICROGLIA_PROTEOMICS: MONASOR_2020, HUMAN_MICROGLIA_TRANSCRIPTOMICS: MATHYS_2023_1
BCKDHB	0	0	0	0	0	0	0	1.7762178413641243	0	0	0	0	2.1885440009790336	0	0	0	0	1.782089556432207	0	0	5.746851398775365	MOUSE_MICROGLIA_TRANSCRIPTOMICS: MATHYS_2017, MOUSE_MICROGLIA_PROTEOMICS: MONASOR_2020, HUMAN_MICROGLIA_TRANSCRIPTOMICS: MATHYS_2023_1
HSPA12A	0	0	0	0	0	0	0	1.7762226115485527	0	0	0	0	2.184935646317694	0	0	0	0	1.782115581732938	0	0	5.743273839599184	MOUSE_MICROGLIA_TRANSCRIPTOMICS: MATHYS_2017, MOUSE_MICROGLIA_PROTEOMICS: MONASOR_2020, HUMAN_MICROGLIA_TRANSCRIPTOMICS: MATHYS_2023_1
VAC14	0	0	0	0	0	0	0	1.7762230315647918	0	0	0	0	2.180262531264484	0	0	0	0	1.7820752152209987	0	0	5.7385607780502745	MOUSE_MICROGLIA_TRANSCRIPTOMICS: MATHYS_2017, MOUSE_MICROGLIA_PROTEOMICS: MONASOR_2020, HUMAN_MICROGLIA_TRANSCRIPTOMICS: MATHYS_2023_1
ACSF3	0	0	0	0	0	0	0	1.7762189514070417	0	0	0	0	2.170797994447855	0	0	0	0	1.782085775220717	0	0	5.7291027210756145	MOUSE_MICROGLIA_TRANSCRIPTOMICS: MATHYS_2017, MOUSE_MICROGLIA_PROTEOMICS: MONASOR_2020, HUMAN_MICROGLIA_TRANSCRIPTOMICS: MATHYS_2023_1
C1QBP	0	0	0	0	0	0	0	1.7762135611986416	0	0	0	0	2.166795284085823	0	0	0	0	1.7820761852209985	0	0	5.725085030505463	MOUSE_MICROGLIA_TRANSCRIPTOMICS: MATHYS_2017, MOUSE_MICROGLIA_PROTEOMICS: MONASOR_2020, HUMAN_MICROGLIA_TRANSCRIPTOMICS: MATHYS_2023_1
WNT3	2.460957751916022	2.222490768984168	0	0	0	0	0	0	0	0	0	0	0	0	0	0	0	0	0	0	4.683448521	HUMAN_GWAS: BELLENGUEZ_2022, HUMAN_KEGG: KEGG_HSA05010
CASS4	2.5211103533012795	0	0	0	0	0	0	0	0	0	0	0	0	2.1559663385746095	1.8896004152077905	2.084105310868826	0	0	0	0	4.6770766918758895	MOUSE_MICROGLIA_TRANSCRIPTOMICS: CHEN_2020_1, HUMAN_GWAS: BELLENGUEZ_2022
MME	2.448884107331626	2.222490768984168	0	0	0	0	0	0	0	0	0	0	0	0	0	0	0	0	0	0	4.671374876315793	HUMAN_GWAS: BELLENGUEZ_2022, HUMAN_KEGG: KEGG_HSA05010
CSF1	0	2.222490768984168	0	0	0	0	0	0	0	0	0	0	0	0	2.0085662086419225	2.322688644115841	2.1423478251093955	1.7820861360991196	2.000674509494897	2.446694698408114	4.669185467392282	MOUSE_MICROGLIA_TRANSCRIPTOMICS: ZHOU_2020_2, HUMAN_KEGG: KEGG_HSA05010
ABCA7	2.6147798293228295	0	0	0	0	0	1.8667918909559187	0	0	0	0	1.9767176359272003	0	0	0	0	0	0	0	0	4.591497465	HUMAN_MICROGLIA_TRANSCRIPTOMICS: ZHOU_2020_1, HUMAN_GWAS: BELLENGUEZ_2022
CACNA1A	0	0	1.8358054315674301	0	1.924007362953966	0	2.2096786124202055	1.7762237315918568	0	1.9378888243220052	0	1.9461367957745197	0	0	2.094691508479267	0	0	0	1.8759087420172362	2.366418079518795	4.576096692	HUMAN_MICROGLIA_TRANSCRIPTOMICS: MATHYS_2019_1, MOUSE_MICROGLIA_TRANSCRIPTOMICS: ZHOU_2020_2
SPP1	0	0	1.8491205837183278	0	1.912545257338328	2.1044286750591232	2.230569415425734	0	0	2.127798437349664	0	2.007679545739104	0	0	2.0380331898147097	2.3237826972429083	0	1.904632469	2.015963121343826	2.063154388422634	4.554352113	HUMAN_MICROGLIA_TRANSCRIPTOMICS: MATHYS_2019_1, MOUSE_MICROGLIA_TRANSCRIPTOMICS: KEREN_SHAUL_2017
LPCAT2	0	0	0	0	1.9146156376720427	0	2.1663094346234963	0	0	0	0	2.0046786221727197	0	0	0	2.2997624884371852	0	0	0	2.3736048453852567	4.5399142800087535	HUMAN_MICROGLIA_TRANSCRIPTOMICS: MATHYS_2019_1, MOUSE_MICROGLIA_TRANSCRIPTOMICS: ZHOU_2020_2
RPLP1	0	0	0	0	1.9302185039551847	0	2.2084179594270634	1.7762113911147401	0	0	0	1.9653331798579001	0	2.167605034629839	2.0000543211083732	2.3178228885382595	2.1423450251093956	0	0	2.0563163748269844	4.5262408479653224	HUMAN_MICROGLIA_TRANSCRIPTOMICS: MATHYS_2019_1, MOUSE_MICROGLIA_TRANSCRIPTOMICS: KEREN_SHAUL_2017
COX6A2	0	2.222490768984168	0	0	0	0	0	0	0	0	0	0	0	0	2.031171431139277	2.2929048535999947	2.1423478751093956	0	1.996796586096112	1.9974729588086615	4.515395622584163	MOUSE_MICROGLIA_TRANSCRIPTOMICS: KEREN_SHAUL_2017, HUMAN_KEGG: KEGG_HSA05010
SPPL2A	2.3716148024054258	0	0	0	0	0	0	0	0	0	0	0	0	0	0	0	2.1423481751093956	0	0	2.003771102957479	4.513962977514821	MOUSE_MICROGLIA_TRANSCRIPTOMICS: KIM_2022, HUMAN_GWAS: BELLENGUEZ_2022
TREML2	2.3667854738324516	0	0	0	0	0	0	0	0	0	0	0	0	0	2.002965014	0	2.1423491851093956	0	1.9326780058216841	0	4.509134658941847	MOUSE_MICROGLIA_TRANSCRIPTOMICS: KIM_2022, HUMAN_GWAS: BELLENGUEZ_2022
P2RY12	0	0	1.8470101129163123	1.7277756514194178	1.9331440416352088	2.097714102996516	2.0484638739331418	1.7762171413370595	0	1.944309543502382	0	2.008536952472357	0	2.1175216055048494	0	2.3378618227618504	2.1423508151093955	0	0	2.4041440759825172	4.501858178979034	HUMAN_MICROGLIA_TRANSCRIPTOMICS: MANCUSO_2024, MOUSE_MICROGLIA_TRANSCRIPTOMICS: ZHOU_2020_2
PSAT1	0	0	0	0	0	0	0	0	0	0	0	0	2.181327291656354	0	0	2.3162216395594513	0	1.7820843557362733	1.8730959921498989	2.0684588684078817	4.497548931215805	MOUSE_MICROGLIA_TRANSCRIPTOMICS: KEREN_SHAUL_2017, MOUSE_MICROGLIA_PROTEOMICS: MONASOR_2020
CD9	0	0	1.8530921060457568	0	0	2.1061871285190388	0	0	0	0	0	0	0	0	2.009642755	2.3349851622215554	0	1.782077615220999	1.8844700353043093	2.3885072379015053	4.4946943664205445	HUMAN_MICROGLIA_TRANSCRIPTOMICS: MANCUSO_2024, MOUSE_MICROGLIA_TRANSCRIPTOMICS: ZHOU_2020_2
CD164	0	0	1.8319106536328016	0	0	0	2.162002000217774	1.7762083109956543	0	0	0	0	0	0	1.9307296177759974	2.319973898891684	2.1423490051093954	0	0	2.080952273322275	4.481975899109457	HUMAN_MICROGLIA_TRANSCRIPTOMICS: MATHYS_2019_1, MOUSE_MICROGLIA_TRANSCRIPTOMICS: KEREN_SHAUL_2017
IFNGR1	0	0	1.843690917927688	0	1.9192064810207143	2.0221102850135515	2.1913011387259718	1.7762090810254259	0	1.8756247449017702	0	2.0062505345170165	0	0	0	2.2871855786213793	2.1423491551093954	0	0	2.088412342422318	4.4784867173473515	HUMAN_MICROGLIA_TRANSCRIPTOMICS: MATHYS_2019_1, MOUSE_MICROGLIA_TRANSCRIPTOMICS: KEREN_SHAUL_2017
ADAMTS1	2.4295667470781055	0	0	0	0	0	0	0	0	0	0	0	0	0	1.989254662310948	2.0463263601611246	0	1.7820824452302748	1.9371273359212107	0	4.475893107	MOUSE_MICROGLIA_TRANSCRIPTOMICS: KEREN_SHAUL_2017, HUMAN_GWAS: BELLENGUEZ_2022
CSF1R	0	0	0	0	0	2.078402215827948	2.170687796460183	1.776210191068343	0	1.9041800486250258	0	2.0066316041762398	0	2.0607506469159618	0	2.296798693360209	2.1423499351093955	0	0	2.22337531	4.467486489820393	HUMAN_MICROGLIA_TRANSCRIPTOMICS: MATHYS_2019_1, MOUSE_MICROGLIA_TRANSCRIPTOMICS: KEREN_SHAUL_2017
TMEM119	0	0	0	0	0	2.027818507355826	2.1290212724706907	0	0	0	0	2.0029638087062143	0	2.0767489754184565	0	2.3367074407072366	2.1423488851093957	0	0	2.2950579590960754	4.465728713177928	HUMAN_MICROGLIA_TRANSCRIPTOMICS: MATHYS_2019_1, MOUSE_MICROGLIA_TRANSCRIPTOMICS: KEREN_SHAUL_2017
RNASE4	0	0	0	0	0	0	0	0	0	0	0	0	2.1639362052557995	0	0	2.2963083657766106	2.1423503351093953	0	0	0	4.460244571	MOUSE_MICROGLIA_TRANSCRIPTOMICS: KEREN_SHAUL_2017, MOUSE_MICROGLIA_PROTEOMICS: MONASOR_2020
SNN	0	0	0	0	0	0	0	0	0	0	0	0	2.198738095841944	0	0	2.2589860624705613	0	0	0	1.9903182694529262	4.457724158312505	MOUSE_MICROGLIA_PROTEOMICS: MONASOR_2020, MOUSE_MICROGLIA_TRANSCRIPTOMICS: KEREN_SHAUL_2017
MT1A	0	0	0	0	0	0	0	0	0	0	0	0	2.1796118443583405	0	0	2.276169244355787	0	1.7820785752210013	1.8730906772060902	0	4.455781088714128	MOUSE_MICROGLIA_TRANSCRIPTOMICS: KEREN_SHAUL_2017, MOUSE_MICROGLIA_PROTEOMICS: MONASOR_2020
PLBD2	0	0	0	0	0	0	0	0	0	0	0	0	2.2005324142800964	0	1.9955275124033274	2.2541010699742565	0	0	1.8730961392267835	0	4.4546334842543525	MOUSE_MICROGLIA_TRANSCRIPTOMICS: KEREN_SHAUL_2017, MOUSE_MICROGLIA_PROTEOMICS: MONASOR_2020
ICA1	2.3861027881252137	0	0	1.7277756514194178	0	0	2.0665369707302497	0	0	1.9066300598912223	0	0	0	0	0	0	0	0	0	0	4.452639758855463	HUMAN_MICROGLIA_TRANSCRIPTOMICS: MATHYS_2019_1, HUMAN_GWAS: BELLENGUEZ_2022
CREG1	0	0	0	0	0	0	0	0	0	0	0	0	2.1923100979206502	2.068952822569952	2.0002483298740756	2.2585743764437507	0	0	1.8731031333292172	2.0513442344962356	4.4508844743644005	MOUSE_MICROGLIA_TRANSCRIPTOMICS: KEREN_SHAUL_2017, MOUSE_MICROGLIA_PROTEOMICS: MONASOR_2020
B2M	0	0	1.8522671038231509	0	2.1105802438111745	0	1.9115939859311584	1.7762241016061624	0	0	0	0	0	0	2.0088348285290434	2.337284010103666	2.1423509951093953	0	1.8731072867052814	2.2252270301348434	4.447864254	HUMAN_MICROGLIA_TRANSCRIPTOMICS: LENG_2021, MOUSE_MICROGLIA_TRANSCRIPTOMICS: KEREN_SHAUL_2017
GLTP	0	0	0	0	0	0	0	0	0	0	0	0	2.1974761575997266	0	0	2.2493344017438797	0	0	1.873095386779836	0	4.446810559343607	MOUSE_MICROGLIA_TRANSCRIPTOMICS: KEREN_SHAUL_2017, MOUSE_MICROGLIA_PROTEOMICS: MONASOR_2020
RPS10	0	0	0	0	0	0	0	0	0	0	0	0	2.189687632511043	0	1.8996240416198535	2.2569360490159514	2.1423455851093953	0	0	0	4.446623681526994	MOUSE_MICROGLIA_TRANSCRIPTOMICS: KEREN_SHAUL_2017, MOUSE_MICROGLIA_PROTEOMICS: MONASOR_2020
IGF1	0	0	1.8459548775153045	1.7277756514194178	0	2.0628334872595695	1.9107121102767444	0	0	0	0	0	0	0	2.054523647112293	2.3188960971375137	0	1.7820779452209994	2.018933621286329	2.380966460033133	4.4437999472927014	HUMAN_MICROGLIA_TRANSCRIPTOMICS: MANCUSO_2024, MOUSE_MICROGLIA_TRANSCRIPTOMICS: ZHOU_2020_2
FTH1	0	0	0	0	0	2.0856938797956315	2.1068182233374566	1.7762116011228597	0	1.9211611611941808	0	2.0093467254982067	0	0	0	2.331009471822788	2.1423505051093956	0	0	2.030023688701748	4.4378276951602444	HUMAN_MICROGLIA_TRANSCRIPTOMICS: MATHYS_2019_1, MOUSE_MICROGLIA_TRANSCRIPTOMICS: KEREN_SHAUL_2017
WDR12	2.3764441309784683	0	0	0	0	0	0	0	0	0	0	0	0	0	0	2.0602950188305926	0	0	0	0	4.4367391498090605	MOUSE_MICROGLIA_TRANSCRIPTOMICS: KEREN_SHAUL_2017, HUMAN_GWAS: BELLENGUEZ_2022
CX3CR1	0	0	1.8362850840224336	1.7277756514194178	1.9363866760415807	2.0929963590121576	1.856849770264842	0	0	1.9434647120312798	0	2.008489318764954	0	2.0657256527193835	0	2.3361321115822764	2.1423503451093957	0	0	2.2408591589561713	4.429128470594435	HUMAN_MICROGLIA_TRANSCRIPTOMICS: MANCUSO_2024, MOUSE_MICROGLIA_TRANSCRIPTOMICS: KEREN_SHAUL_2017
CLEC4C	0	0	0	0	0	0	0	0	0	0	0	0	2.164074229751042	2.0412974489884825	0	2.2648394028931698	2.1423467351093954	1.782080605221192	0	2.1293213272899556	4.428913632644212	MOUSE_MICROGLIA_TRANSCRIPTOMICS: KEREN_SHAUL_2017, MOUSE_MICROGLIA_PROTEOMICS: MONASOR_2020
CD63	0	0	1.8455903416495019	0	0	2.071809891321924	0	1.7762215915091153	0	0	0	0	0	0	2.003547829975148	2.3298845010673532	2.1423456051093956	1.7820801952210803	1.8735296914975905	2.3525523533530457	4.424362244674969	HUMAN_MICROGLIA_TRANSCRIPTOMICS: MANCUSO_2024, MOUSE_MICROGLIA_TRANSCRIPTOMICS: ZHOU_2020_2
PSMD14	0	2.222490768984168	0	0	0	0	0	0	0	0	0	0	2.200552132065131	0	0	0	0	0	0	0	4.423042901049299	MOUSE_MICROGLIA_PROTEOMICS: MONASOR_2020, HUMAN_KEGG: KEGG_HSA05010
HRAS	0	2.222490768984168	0	0	0	0	0	0	0	0	0	0	2.1995070894582947	0	0	0	0	0	0	0	4.421997858442463	MOUSE_MICROGLIA_PROTEOMICS: MONASOR_2020, HUMAN_KEGG: KEGG_HSA05010
NDUFV2	0	2.222490768984168	0	0	0	0	0	0	0	0	0	0	2.199487372	0	0	0	0	0	0	0	4.421978140657428	MOUSE_MICROGLIA_PROTEOMICS: MONASOR_2020, HUMAN_KEGG: KEGG_HSA05010
CYC1	0	2.222490768984168	0	0	0	0	0	0	0	0	0	0	2.195800145871782	0	0	0	0	0	0	0	4.418290915	MOUSE_MICROGLIA_PROTEOMICS: MONASOR_2020, HUMAN_KEGG: KEGG_HSA05010
SDHB	0	2.222490768984168	0	0	0	0	0	0	0	0	0	0	2.195583250236401	0	0	0	0	0	0	0	4.418074019220569	MOUSE_MICROGLIA_PROTEOMICS: MONASOR_2020, HUMAN_KEGG: KEGG_HSA05010
NDUFB8	0	2.222490768984168	0	0	0	0	0	0	0	0	0	0	2.195425507956124	0	0	0	0	0	0	0	4.417916276940292	MOUSE_MICROGLIA_PROTEOMICS: MONASOR_2020, HUMAN_KEGG: KEGG_HSA05010
UQCRFS1	0	2.222490768984168	0	0	0	0	0	0	0	0	0	0	2.1949522811152926	0	0	0	0	0	0	0	4.417443050099461	MOUSE_MICROGLIA_PROTEOMICS: MONASOR_2020, HUMAN_KEGG: KEGG_HSA05010
HSD17B10	0	2.222490768984168	0	0	0	0	0	0	0	0	0	0	2.194755103264946	0	0	0	0	0	0	0	4.417245872249114	MOUSE_MICROGLIA_PROTEOMICS: MONASOR_2020, HUMAN_KEGG: KEGG_HSA05010
COX7A1	0	2.222490768984168	0	0	0	0	0	0	0	0	0	0	2.194262159	0	0	0	0	0	0	0	4.416752927623248	MOUSE_MICROGLIA_PROTEOMICS: MONASOR_2020, HUMAN_KEGG: KEGG_HSA05010
UQCRC2	0	2.222490768984168	0	0	0	0	0	0	0	0	0	0	2.1942424408540453	0	0	0	0	0	0	0	4.416733209838213	MOUSE_MICROGLIA_PROTEOMICS: MONASOR_2020, HUMAN_KEGG: KEGG_HSA05010
NDUFV1	0	2.222490768984168	0	0	0	0	0	0	0	0	0	0	2.193532600592798	0	0	0	0	0	0	0	4.4160233695769655	MOUSE_MICROGLIA_PROTEOMICS: MONASOR_2020, HUMAN_KEGG: KEGG_HSA05010
MTHFS	0	0	0	0	0	0	0	0	0	0	0	0	2.1810118070958002	0	0	2.2346198217223514	0	1.7820829752492795	0	2.024076767162508	4.415631628818152	MOUSE_MICROGLIA_TRANSCRIPTOMICS: KEREN_SHAUL_2017, MOUSE_MICROGLIA_PROTEOMICS: MONASOR_2020
PSMD7	0	2.222490768984168	0	0	0	0	0	0	0	0	0	0	2.192467840200927	0	0	0	0	0	0	0	4.414958609185096	MOUSE_MICROGLIA_PROTEOMICS: MONASOR_2020, HUMAN_KEGG: KEGG_HSA05010
FSCN1	0	0	0	1.7277756514194178	1.931643765782954	2.0263423429283933	2.1243989838181263	0	0	0	0	1.982957651596984	0	0	0	2.290027197615816	2.1423472151093956	0	0	2.0872521025035913	4.414426181433942	HUMAN_MICROGLIA_TRANSCRIPTOMICS: MATHYS_2019_1, MOUSE_MICROGLIA_TRANSCRIPTOMICS: KEREN_SHAUL_2017
NDUFA9	0	2.222490768984168	0	0	0	0	0	0	0	0	0	0	2.191560822089334	0	0	0	0	0	0	0	4.414051591073502	MOUSE_MICROGLIA_PROTEOMICS: MONASOR_2020, HUMAN_KEGG: KEGG_HSA05010
NDUFS1	0	2.222490768984168	0	0	0	0	0	0	0	0	0	0	2.1915411043042994	0	0	0	0	0	0	0	4.414031873288467	MOUSE_MICROGLIA_PROTEOMICS: MONASOR_2020, HUMAN_KEGG: KEGG_HSA05010
KRAS	0	2.222490768984168	0	0	0	0	0	0	0	0	0	0	2.1905946506226366	0	0	0	0	0	0	0	4.413085419606805	MOUSE_MICROGLIA_PROTEOMICS: MONASOR_2020, HUMAN_KEGG: KEGG_HSA05010
P2RY13	0	0	0	0	0	2.0961122018573315	0	0	0	0	0	2.002678006461797	0	2.050073250209565	0	2.315690162637338	2.1423492651093956	0	0	2.0581593343495745	4.411802364	MOUSE_MICROGLIA_TRANSCRIPTOMICS: KEREN_SHAUL_2017, HUMAN_MICROGLIA_TRANSCRIPTOMICS: MANCUSO_2024
SLC24A4	2.517143333603653	0	0	0	0	0	0	0	0	0	0	0	0	0	1.8939332085601017	0	0	0	0	0	4.411076542163755	MOUSE_MICROGLIA_TRANSCRIPTOMICS: DEPP_2023_1, HUMAN_GWAS: BELLENGUEZ_2022
RPL23	0	0	0	0	1.931058658294199	1.982340000502948	2.1018152808980934	0	0	0	0	0	0	0	2.0034182540948224	2.308882973	2.1423477851093953	0	1.873090867437598	2.0784224574314756	4.410698254365004	HUMAN_MICROGLIA_TRANSCRIPTOMICS: MATHYS_2019_1, MOUSE_MICROGLIA_TRANSCRIPTOMICS: KEREN_SHAUL_2017
PSEN2	0	2.222490768984168	0	0	0	0	0	0	0	0	0	0	2.1878144429327517	0	0	0	0	0	0	0	4.410305212	MOUSE_MICROGLIA_PROTEOMICS: MONASOR_2020, HUMAN_KEGG: KEGG_HSA05010
NDUFS3	0	2.222490768984168	0	0	0	0	0	0	0	0	0	0	2.1866116580456385	0	0	0	0	0	0	0	4.409102427029806	MOUSE_MICROGLIA_PROTEOMICS: MONASOR_2020, HUMAN_KEGG: KEGG_HSA05010
CD83	0	0	1.8200728310433147	0	0	2.0885340653576145	2.0852277103937733	0	0	1.915162857749355	1.8350901795770445	0	0	2.0807967135243377	2.0292640651658598	2.3205145291273244	2.1423504251093957	1.782080615221196	1.9870220986263263	2.2289970065722238	4.409048594	HUMAN_MICROGLIA_TRANSCRIPTOMICS: MANCUSO_2024, MOUSE_MICROGLIA_TRANSCRIPTOMICS: KEREN_SHAUL_2017
HIF1A	0	0	1.8184420126963028	0	1.9358299712885239	1.9880953744432337	2.0088335527565215	1.776221261496356	0	0	0	0	0	0	2.0075965437268257	2.2853109309234685	0	1.7820766552209986	1.9667921204405598	2.4001640362143064	4.408997588970828	HUMAN_MICROGLIA_TRANSCRIPTOMICS: MATHYS_2019_1, MOUSE_MICROGLIA_TRANSCRIPTOMICS: ZHOU_2020_2
PSMB3	0	2.222490768984168	0	0	0	0	0	0	0	0	0	0	2.1864933513354305	0	0	0	0	0	0	0	4.408984120319598	MOUSE_MICROGLIA_PROTEOMICS: MONASOR_2020, HUMAN_KEGG: KEGG_HSA05010
NDUFA10	0	2.222490768984168	0	0	0	0	0	0	0	0	0	0	2.185586333223837	0	0	0	0	0	0	0	4.408077102208005	MOUSE_MICROGLIA_PROTEOMICS: MONASOR_2020, HUMAN_KEGG: KEGG_HSA05010
IKBKG	0	2.222490768984168	0	0	0	0	0	0	0	0	0	0	2.1850145174578324	0	0	0	0	0	0	0	4.407505286	MOUSE_MICROGLIA_PROTEOMICS: MONASOR_2020, HUMAN_KEGG: KEGG_HSA05010
TUBB1	0	2.222490768984168	0	0	0	0	0	0	0	0	0	0	2.1846793151122434	0	0	0	0	0	0	0	4.407170084096411	MOUSE_MICROGLIA_PROTEOMICS: MONASOR_2020, HUMAN_KEGG: KEGG_HSA05010
PSMB5	0	2.222490768984168	0	0	0	0	0	0	0	0	0	0	2.184265241626516	0	0	0	0	0	0	0	4.406756010610684	MOUSE_MICROGLIA_PROTEOMICS: MONASOR_2020, HUMAN_KEGG: KEGG_HSA05010
RELA	0	2.222490768984168	0	0	0	0	0	0	0	0	0	0	2.184146934916308	0	0	0	0	0	0	0	4.406637703900476	MOUSE_MICROGLIA_PROTEOMICS: MONASOR_2020, HUMAN_KEGG: KEGG_HSA05010
PSMD6	0	2.222490768984168	0	0	0	0	0	0	0	0	0	0	2.177541476929703	0	0	0	0	0	0	0	4.400032245913871	MOUSE_MICROGLIA_PROTEOMICS: MONASOR_2020, HUMAN_KEGG: KEGG_HSA05010
PIK3CB	0	2.222490768984168	0	0	0	0	0	0	0	0	0	0	2.1773442990793566	0	0	0	0	0	0	0	4.399835068063524	MOUSE_MICROGLIA_PROTEOMICS: MONASOR_2020, HUMAN_KEGG: KEGG_HSA05010
PSMC2	0	2.222490768984168	0	0	0	0	0	0	0	0	0	0	2.176989378948733	0	0	0	0	0	0	0	4.399480147932901	MOUSE_MICROGLIA_PROTEOMICS: MONASOR_2020, HUMAN_KEGG: KEGG_HSA05010
PSMC1	0	2.222490768984168	0	0	0	0	0	0	0	0	0	0	2.174011993408502	0	0	0	0	0	0	0	4.396502762	MOUSE_MICROGLIA_PROTEOMICS: MONASOR_2020, HUMAN_KEGG: KEGG_HSA05010
FTL	0	0	1.8457246443369029	0	1.918066271561567	2.0613873529892706	2.1076638948815627	0	0	1.9308767231118564	0	1.968191202302076	0	2.150754576115515	1.9006587385398084	2.288601915978616	2.1423472951093956	0	1.873090267	2.0400196264702224	4.3962658108601795	HUMAN_MICROGLIA_TRANSCRIPTOMICS: MATHYS_2019_1, MOUSE_MICROGLIA_TRANSCRIPTOMICS: KEREN_SHAUL_2017
FADD	0	2.222490768984168	0	0	0	0	0	0	0	0	0	0	2.1734401776424974	0	0	0	0	0	0	0	4.395930946626665	MOUSE_MICROGLIA_PROTEOMICS: MONASOR_2020, HUMAN_KEGG: KEGG_HSA05010
AKT1	0	2.222490768984168	0	0	0	0	0	0	0	0	0	0	2.173361306502359	0	0	0	0	0	0	0	4.395852075486527	MOUSE_MICROGLIA_PROTEOMICS: MONASOR_2020, HUMAN_KEGG: KEGG_HSA05010
GNS	0	0	0	0	0	0	0	0	0	0	0	0	2.164291125386423	2.083538144929226	0	2.2303195734970203	0	0	1.873090336889583	0	4.394610698883443	MOUSE_MICROGLIA_TRANSCRIPTOMICS: KEREN_SHAUL_2017, MOUSE_MICROGLIA_PROTEOMICS: MONASOR_2020
BAG1	0	0	0	0	0	0	0	0	0	0	0	0	2.195918453	0	1.976385619369007	2.197883651565706	2.1423473851093955	0	0	0	4.393802104147696	MOUSE_MICROGLIA_TRANSCRIPTOMICS: KEREN_SHAUL_2017, MOUSE_MICROGLIA_PROTEOMICS: MONASOR_2020
ERGIC3	0	0	0	0	0	0	0	0	0	0	0	0	2.184383548336724	0	1.9626758851796047	2.2074795120421866	0	0	1.8730934137459578	0	4.39186306	MOUSE_MICROGLIA_TRANSCRIPTOMICS: KEREN_SHAUL_2017, MOUSE_MICROGLIA_PROTEOMICS: MONASOR_2020
LGMN	0	0	1.8279966895999729	0	0	2.0953223538989474	1.9080754688367296	0	0	0	0	0	0	2.1333146925450324	0	2.293872170910298	2.1423453551093954	0	0	2.0984157611832135	4.389194524809245	HUMAN_MICROGLIA_TRANSCRIPTOMICS: MANCUSO_2024, MOUSE_MICROGLIA_TRANSCRIPTOMICS: KEREN_SHAUL_2017
ABCA9	0	0	0	0	0	0	0	0	0	0	0	0	2.1688656515144604	2.0446615058857316	0	2.1663849067817833	2.1423493851093953	1.7820766752209987	0	2.2179500245474464	4.386815676061907	MOUSE_MICROGLIA_TRANSCRIPTOMICS: ZHOU_2020_2, MOUSE_MICROGLIA_PROTEOMICS: MONASOR_2020
ACP2	0	0	0	0	0	0	0	0	0	0	0	0	2.198402893496355	0	0	2.1872217021135896	0	0	0	2.0354200929997903	4.385624595609944	MOUSE_MICROGLIA_PROTEOMICS: MONASOR_2020, MOUSE_MICROGLIA_TRANSCRIPTOMICS: KEREN_SHAUL_2017
RAMP1	0	0	0	0	0	2.0735426629157683	0	1.7762103510745293	0	1.919724947693307	0	0	0	0	2.0054423934794285	2.3083670966024843	0	0	1.873092221363544	0	4.381909759518253	MOUSE_MICROGLIA_TRANSCRIPTOMICS: KEREN_SHAUL_2017, HUMAN_MICROGLIA_TRANSCRIPTOMICS: MANCUSO_2024
MARCKS	0	0	0	0	1.910834943149607	2.052674694757414	2.033386434896245	0	0	0	0	1.9663334877133616	0	2.076387513234207	0	2.328764350095289	2.1423452351093957	0	0	0	4.381439044852703	HUMAN_MICROGLIA_TRANSCRIPTOMICS: MANCUSO_2024, MOUSE_MICROGLIA_TRANSCRIPTOMICS: KEREN_SHAUL_2017
SNTA1	0	0	0	0	0	0	0	0	0	0	0	0	2.1884256942688256	0	0	2.1927379764348593	0	0	1.8730913282267632	2.1478891722260127	4.381163670703685	MOUSE_MICROGLIA_TRANSCRIPTOMICS: KEREN_SHAUL_2017, MOUSE_MICROGLIA_PROTEOMICS: MONASOR_2020
GBA1	0	0	0	0	0	0	0	0	0	0	0	0	2.197909948870489	0	1.9900953535584158	2.1783027513215925	0	0	1.8730998481156775	0	4.376212700192081	MOUSE_MICROGLIA_TRANSCRIPTOMICS: KEREN_SHAUL_2017, MOUSE_MICROGLIA_PROTEOMICS: MONASOR_2020
TPPP	0	0	0	0	0	0	0	0	0	0	0	0	2.187853878502821	0	1.9140451299417247	2.1883084766707053	0	0	1.8730968524418672	2.0165186118062772	4.376162355173527	MOUSE_MICROGLIA_TRANSCRIPTOMICS: KEREN_SHAUL_2017, MOUSE_MICROGLIA_PROTEOMICS: MONASOR_2020
SLCO2B1	0	0	1.820245505927116	0	0	2.0684829709442605	0	0	0	0	0	0	0	0	0	2.305294723693028	2.1423485351093956	0	0	2.1323592882012137	4.373777694637289	HUMAN_MICROGLIA_TRANSCRIPTOMICS: MANCUSO_2024, MOUSE_MICROGLIA_TRANSCRIPTOMICS: KEREN_SHAUL_2017
UMAD1	2.4343960779346885	0	0	0	1.939225431924938	0	0	1.7762092510319987	0	0	0	0	0	0	0	0	0	0	0	0	4.3736215098596265	HUMAN_MICROGLIA_TRANSCRIPTOMICS: LENG_2021, HUMAN_GWAS: BELLENGUEZ_2022
RENBP	0	0	0	0	0	0	0	0	0	0	0	0	2.192605865	2.044368979195954	1.991970741725922	2.1806094405866583	0	0	1.8730935054549616	2.0328471505158157	4.373215305282828	MOUSE_MICROGLIA_TRANSCRIPTOMICS: KEREN_SHAUL_2017, MOUSE_MICROGLIA_PROTEOMICS: MONASOR_2020
ROGDI	0	0	0	0	0	0	0	0	0	0	0	0	2.1666572595905804	0	0	2.2056350463078562	0	0	0	2.0645853083311785	4.372292305898437	MOUSE_MICROGLIA_PROTEOMICS: MONASOR_2020, MOUSE_MICROGLIA_TRANSCRIPTOMICS: KEREN_SHAUL_2017
RNF149	0	0	1.8157943311446834	0	1.9162659408365978	0	2.196091829767958	0	0	1.938987105234438	0	2.002582739046991	0	0	1.900141390079831	2.1752856736403343	0	0	1.8730921108038676	0	4.371377503408292	HUMAN_MICROGLIA_TRANSCRIPTOMICS: MATHYS_2019_1, MOUSE_MICROGLIA_TRANSCRIPTOMICS: KEREN_SHAUL_2017
SRGN	0	0	1.828553086447777	0	1.9285231925224313	1.9750539177230961	2.2021917059963254	1.7762242616123487	0	1.8961541496495546	1.8350895795770445	2.0005821233360677	0	0	1.986409246	2.168495869439515	2.1423478551093953	0	1.873092654274135	0	4.370687575435841	HUMAN_MICROGLIA_TRANSCRIPTOMICS: MATHYS_2019_1, MOUSE_MICROGLIA_TRANSCRIPTOMICS: KEREN_SHAUL_2017
HLA-DQA1	2.5105999741810936	0	1.8527275701799542	0	0	0	1.8559627650741817	0	0	0	0	0	0	0	0	0	0	0	0	0	4.366562739255276	HUMAN_MICROGLIA_TRANSCRIPTOMICS: MATHYS_2019_1, HUMAN_GWAS: BELLENGUEZ_2022
RASGEF1B	0	0	0	0	1.9273529775512006	2.0340133362324204	2.223892895806665	0	0	0	0	1.9347047059978166	0	0	0	0	2.1423493751093954	0	1.8730931293370812	0	4.366242270916061	HUMAN_MICROGLIA_TRANSCRIPTOMICS: MATHYS_2019_1, MOUSE_MICROGLIA_TRANSCRIPTOMICS: KIM_2022
OLFML3	0	0	1.831949025829202	0	0	2.0586090293393142	0	0	1.8671707010919028	0	0	1.9932941661034196	0	0	0	2.3068260212520126	2.1423487751093955	0	0	0	4.365435050591326	HUMAN_MICROGLIA_TRANSCRIPTOMICS: MANCUSO_2024, MOUSE_MICROGLIA_TRANSCRIPTOMICS: KEREN_SHAUL_2017
IL1A	0	2.222490768984168	0	0	0	0	0	0	0	0	0	0	0	2.071170934689093	1.9179252433915557	0	2.1423498951093953	1.7820762052209986	1.8730952861083152	0	4.364840664093563	MOUSE_MICROGLIA_TRANSCRIPTOMICS: KIM_2022, HUMAN_KEGG: KEGG_HSA05010
ULK2	0	2.222490768984168	0	0	0	0	0	0	0	0	0	0	0	0	0	0	2.1423464851093956	0	0	0	4.364837254093564	MOUSE_MICROGLIA_TRANSCRIPTOMICS: KIM_2022, HUMAN_KEGG: KEGG_HSA05010
GSK3B	0	2.222490768984168	0	0	0	0	0	0	0	0	0	0	0	0	0	2.080633029006004	2.1423461751093953	0	0	0	4.364836944093563	MOUSE_MICROGLIA_TRANSCRIPTOMICS: KIM_2022, HUMAN_KEGG: KEGG_HSA05010
PSMB6	0	2.222490768984168	0	0	0	0	0	0	0	0	0	0	0	0	1.8906351121277454	0	2.1423452851093954	0	0	0	4.364836054093564	MOUSE_MICROGLIA_TRANSCRIPTOMICS: KIM_2022, HUMAN_KEGG: KEGG_HSA05010
PSMB1	0	2.222490768984168	0	0	0	0	0	0	0	0	0	0	0	0	0	0	2.1423452551093956	0	0	0	4.364836024093563	MOUSE_MICROGLIA_TRANSCRIPTOMICS: KIM_2022, HUMAN_KEGG: KEGG_HSA05010
IDUA	2.4537134965737226	0	0	0	0	0	0	0	0	0	0	0	0	0	1.9106823649518714	0	0	0	0	0	4.364395861525594	MOUSE_MICROGLIA_TRANSCRIPTOMICS: DEPP_2023_1, HUMAN_GWAS: BELLENGUEZ_2022
GLB1	0	0	0	0	0	0	0	0	0	0	0	0	2.1972001086092416	0	2.000183660189013	2.1668510884069927	0	0	1.9509516641703897	0	4.3640511970162335	MOUSE_MICROGLIA_TRANSCRIPTOMICS: KEREN_SHAUL_2017, MOUSE_MICROGLIA_PROTEOMICS: MONASOR_2020
SAT1	0	0	0	0	1.914585632	2.011363873771771	2.217352189551366	1.7762232815744579	0	0	0	1.9676672315206436	0	0	1.9849218689586348	2.039350148999464	2.1423477051093953	0	1.8730893464067933	2.034007247687213	4.3596998946607615	HUMAN_MICROGLIA_TRANSCRIPTOMICS: MATHYS_2019_1, MOUSE_MICROGLIA_TRANSCRIPTOMICS: KIM_2022
CKB	0	0	0	0	1.933324074871167	2.0790350606485677	0	1.7762235515848972	0	0	0	1.9771939730012296	0	0	0	2.2631497758987584	2.1423488751093953	0	1.8730936689129085	2.279455566	4.358490626777689	HUMAN_MICROGLIA_TRANSCRIPTOMICS: MANCUSO_2024, MOUSE_MICROGLIA_TRANSCRIPTOMICS: ZHOU_2020_2
GABARAP	0	0	0	0	0	0	0	0	0	0	0	0	2.1629503160040673	0	0	2.194718249725095	0	0	0	0	4.3576685657291625	MOUSE_MICROGLIA_PROTEOMICS: MONASOR_2020, MOUSE_MICROGLIA_TRANSCRIPTOMICS: KEREN_SHAUL_2017
CLN5	0	0	0	0	0	0	0	0	0	0	0	0	2.1764569987527977	0	1.956726377889864	2.1811272410272275	0	1.7820775252209988	1.873094142702518	0	4.357584239780025	MOUSE_MICROGLIA_TRANSCRIPTOMICS: KEREN_SHAUL_2017, MOUSE_MICROGLIA_PROTEOMICS: MONASOR_2020
SIGLEC11	2.3885174524122426	0	0	0	0	0	0	0	0	0	0	1.966714557372585	0	0	0	0	0	0	0	0	4.355232009784828	HUMAN_MICROGLIA_TRANSCRIPTOMICS: ZHOU_2020_1, HUMAN_GWAS: BELLENGUEZ_2022
AXL	0	0	1.8514996598951452	0	0	1.995963884836878	0	0	0	0	0	1.967429062983629	0	0	2.0635196894866668	2.3332739658719324	2.1423499751093953	1.7820815752224868	1.9339167111979123	2.3559565894139594	4.3519204742508375	HUMAN_MICROGLIA_TRANSCRIPTOMICS: MANCUSO_2024, MOUSE_MICROGLIA_TRANSCRIPTOMICS: ZHOU_2020_2
SRPK1	0	0	0	0	0	0	2.1515359507261733	0	0	0	0	0	2.1990930159725672	0	0	0	0	0	0	0	4.350628966698741	HUMAN_MICROGLIA_TRANSCRIPTOMICS: MATHYS_2019_1, MOUSE_MICROGLIA_PROTEOMICS: MONASOR_2020
EPSTI1	0	0	0	0	2.1881018426107093	1.9762401456443552	2.205912120944163	0	1.8458849849459211	1.940930217617973	0	1.9972477638178627	0	2.0546074204977396	0	0	2.1423504551093955	0	0	0	4.348262576053559	HUMAN_MICROGLIA_TRANSCRIPTOMICS: MATHYS_2019_1, MOUSE_MICROGLIA_TRANSCRIPTOMICS: KIM_2022
GTF3C4	0	0	0	0	0	0	0	0	0	0	0	0	2.1707388410927515	0	1.9461207344603264	2.176534767215818	0	0	1.8731439609944103	2.0540679235108263	4.347273608308571	MOUSE_MICROGLIA_TRANSCRIPTOMICS: KEREN_SHAUL_2017, MOUSE_MICROGLIA_PROTEOMICS: MONASOR_2020
FAM20C	0	0	0	0	0	2.0333040240430447	0	1.7762073609589233	0	1.9271594646390067	0	0	0	0	2.0588172116315775	2.3125249741756466	0	1.8793224213939725	1.9918087752733218	2.103086197066012	4.345828998218691	MOUSE_MICROGLIA_TRANSCRIPTOMICS: KEREN_SHAUL_2017, HUMAN_MICROGLIA_TRANSCRIPTOMICS: MANCUSO_2024
ZFHX3	0	0	0	0	1.9135804475051852	1.9908740259941395	1.8691517309954244	1.7762121111425784	0	1.9116990487178358	0	1.999105478406577	0	0	0	2.3047864518363372	2.1423494651093953	0	0	2.3458652737093098	4.344970752115886	HUMAN_MICROGLIA_TRANSCRIPTOMICS: ZHOU_2020_1, MOUSE_MICROGLIA_TRANSCRIPTOMICS: ZHOU_2020_2
PML	0	0	0	0	0	0	0	0	0	0	0	0	2.200492978710027	0	0	0	2.1423497051093956	0	0	0	4.3428426838194225	MOUSE_MICROGLIA_TRANSCRIPTOMICS: KIM_2022, MOUSE_MICROGLIA_PROTEOMICS: MONASOR_2020
ALOX5AP	0	0	0	0	0	2.074130861	1.8787936007529609	0	0	0	0	0	0	2.078114609510244	0	2.2686924420419516	2.1423448651093957	0	0	2.1243257760048135	4.342823303478191	HUMAN_MICROGLIA_TRANSCRIPTOMICS: MANCUSO_2024, MOUSE_MICROGLIA_TRANSCRIPTOMICS: KEREN_SHAUL_2017
TIMM13	0	0	0	0	0	0	0	0	0	0	0	0	2.178271034975985	0	0	2.162940738333541	0	0	0	0	4.341211773309526	MOUSE_MICROGLIA_PROTEOMICS: MONASOR_2020, MOUSE_MICROGLIA_TRANSCRIPTOMICS: KEREN_SHAUL_2017
STAT2	0	0	0	0	0	0	0	0	0	0	0	0	2.198836684767117	0	1.9905480334609018	0	2.1423507351093956	0	1.8730948382550325	2.061519014584134	4.341187419876512	MOUSE_MICROGLIA_TRANSCRIPTOMICS: KIM_2022, MOUSE_MICROGLIA_PROTEOMICS: MONASOR_2020
SPDYE3	2.564414508346312	0	0	0	0	0	0	1.7762239315995896	0	0	0	0	0	0	0	0	0	0	0	0	4.340638439945901	HUMAN_MICROGLIA_TRANSCRIPTOMICS: MATHYS_2023_1, HUMAN_GWAS: BELLENGUEZ_2022
BCL2A1	0	0	1.8349036849520235	0	0	2.040073292105527	0	1.7762205414685177	0	1.9027438351241521	0	2.009203824375998	0	2.085341983	2.0053095853057066	2.300260115984449	2.1423499251093956	0	1.9433396288137437	2.209325310196166	4.340333408089975	HUMAN_MICROGLIA_TRANSCRIPTOMICS: MANCUSO_2024, MOUSE_MICROGLIA_TRANSCRIPTOMICS: KEREN_SHAUL_2017
XAF1	0	0	1.8429618461960826	0	1.920181660163406	1.9807011810630673	2.1973018227706196	0	0	0	0	1.9756696943643357	0	0	1.8928338430826495	0	2.1423509351093957	1.7820789552210046	1.8730960042808031	2.0628147854564878	4.339652757880016	HUMAN_MICROGLIA_TRANSCRIPTOMICS: MATHYS_2019_1, MOUSE_MICROGLIA_TRANSCRIPTOMICS: KIM_2022
HDAC9	0	0	1.8351722903268255	0	1.9372936208145228	0	2.199736739811914	1.776224341615442	0	1.9298629253465338	0	2.0014395300693204	0	0	0	0	0	0	1.8730941634629161	2.1397236308357215	4.339460370647636	HUMAN_MICROGLIA_TRANSCRIPTOMICS: MATHYS_2019_1, MOUSE_MICROGLIA_TRANSCRIPTOMICS: ZHOU_2020_2
TSC22D3	0	0	0	0	0	0	2.112810328	0	0	0	0	1.9315608813092233	0	0	1.9226460480888499	2.2264670635970094	0	1.7820765652209987	0	2.0350668139636934	4.3392773914640586	HUMAN_MICROGLIA_TRANSCRIPTOMICS: MATHYS_2019_1, MOUSE_MICROGLIA_TRANSCRIPTOMICS: KEREN_SHAUL_2017
TOR3A	0	0	0	0	0	0	0	0	0	0	0	0	2.1966085750582023	0	1.943404655045445	0	2.1423508051093956	0	1.873095208465234	2.0072476815262097	4.338959380167598	MOUSE_MICROGLIA_TRANSCRIPTOMICS: KIM_2022, MOUSE_MICROGLIA_PROTEOMICS: MONASOR_2020
JAZF1	2.378858795265039	0	1.8395659068146577	0	0	0	0	0	0	0	0	1.9595695012621457	0	0	0	0	0	0	0	0	4.3384282965271845	HUMAN_MICROGLIA_TRANSCRIPTOMICS: ZHOU_2020_1, HUMAN_GWAS: BELLENGUEZ_2022
TYROBP	0	0	0	0	1.9255076385581071	2.003515257265703	1.9726053911147658	1.7762153812690105	0	0	0	0	0	2.141403334	2.0098341781079707	2.3338431382427376	0	0	1.873188194364747	2.251411464923698	4.337358396	HUMAN_MICROGLIA_TRANSCRIPTOMICS: MANCUSO_2024, MOUSE_MICROGLIA_TRANSCRIPTOMICS: KEREN_SHAUL_2017
SRGAP2	0	0	1.8463577855775075	0	1.9169560676145028	2.0463843790958323	0	0	0	1.9204008128701888	0	1.9882449931187092	0	2.0797164420923404	0	2.285778121160987	2.1423479551093956	0	0	2.2897323518172095	4.336116730913043	HUMAN_MICROGLIA_TRANSCRIPTOMICS: MANCUSO_2024, MOUSE_MICROGLIA_TRANSCRIPTOMICS: ZHOU_2020_2
SAMD9L	0	0	1.827210059573767	0	1.9293333413486733	1.975094819333671	2.1936866697588586	0	1.8672640594960517	0	0	0	0	0	1.9551096639524346	0	2.1423507651093954	0	0	2.050804596611081	4.336037434868254	HUMAN_MICROGLIA_TRANSCRIPTOMICS: MATHYS_2019_1, MOUSE_MICROGLIA_TRANSCRIPTOMICS: KIM_2022
IFIH1	0	0	0	0	0	0	0	0	0	0	0	0	2.192921349256724	0	0	0	2.1423507151093957	0	1.8730944664431106	2.045007123	4.335272064366119	MOUSE_MICROGLIA_TRANSCRIPTOMICS: KIM_2022, MOUSE_MICROGLIA_PROTEOMICS: MONASOR_2020
FUNDC2	0	0	0	0	0	0	0	0	0	0	0	0	2.1632658005646217	0	0	2.1718479222980873	0	0	0	0	4.335113722862709	MOUSE_MICROGLIA_PROTEOMICS: MONASOR_2020, MOUSE_MICROGLIA_TRANSCRIPTOMICS: KEREN_SHAUL_2017
PLXNA4	0	0	0	0	0	0	0	0	0	0	0	0	2.161530635481573	0	1.9078369484219955	2.1730657023121314	0	1.7820781552209997	0	0	4.3345963377937045	MOUSE_MICROGLIA_TRANSCRIPTOMICS: KEREN_SHAUL_2017, MOUSE_MICROGLIA_PROTEOMICS: MONASOR_2020
DHX32	0	0	0	0	0	0	0	0	0	0	0	0	2.200828181055616	0	1.8917344776051974	2.1306773987171144	0	1.7820749652209986	1.8731035889168681	2.0747703923578977	4.331505579772729	MOUSE_MICROGLIA_TRANSCRIPTOMICS: KEREN_SHAUL_2017, MOUSE_MICROGLIA_PROTEOMICS: MONASOR_2020
STAB1	0	0	0	0	1.932228873	2.018715411977804	2.0618281116918826	0	1.8417772151633633	1.9377198580277846	0	1.990293242537035	0	2.064847265716104	1.9697894265042946	2.2577535334451464	2.1423493151093953	0	0	2.267281046260814	4.329109157952697	HUMAN_MICROGLIA_TRANSCRIPTOMICS: MATHYS_2019_1, MOUSE_MICROGLIA_TRANSCRIPTOMICS: ZHOU_2020_2
TRIM32	0	0	0	0	0	0	0	0	0	0	0	0	2.1851919775231443	0	0	2.1428933911556816	0	0	0	0	4.328085368678826	MOUSE_MICROGLIA_PROTEOMICS: MONASOR_2020, MOUSE_MICROGLIA_TRANSCRIPTOMICS: KEREN_SHAUL_2017
DLD	0	0	0	0	0	0	0	0	0	0	0	0	2.1966677284133063	0	0	2.130332344228073	0	0	0	0	4.327000072641379	MOUSE_MICROGLIA_PROTEOMICS: MONASOR_2020, MOUSE_MICROGLIA_TRANSCRIPTOMICS: KEREN_SHAUL_2017
CST3	0	0	1.8425013798392793	0	1.928058107085147	2.0993460991560604	1.9892795699474841	1.7762137012040544	0	0	0	1.9930083638590022	0	0	1.9538809613599881	2.224743557515141	2.1423504051093953	0	0	0	4.324089656671203	HUMAN_MICROGLIA_TRANSCRIPTOMICS: MANCUSO_2024, MOUSE_MICROGLIA_TRANSCRIPTOMICS: KEREN_SHAUL_2017
LILRB2	2.4464694269826133	0	0	0	0	0	1.876613954762948	0	0	0	0	0	0	0	0	0	0	0	0	0	4.323083381745561	HUMAN_MICROGLIA_TRANSCRIPTOMICS: MATHYS_2019_1, HUMAN_GWAS: BELLENGUEZ_2022
DKK2	0	2.222490768984168	0	0	0	0	0	0	0	0	0	0	0	0	2.050602942243664	0	0	0	2.0102024167277808	2.1004704403566117	4.322961209	MOUSE_MICROGLIA_TRANSCRIPTOMICS: ZHOU_2020_2, HUMAN_KEGG: KEGG_HSA05010
GPR34	0	0	1.8336949607654147	0	1.9337741585868313	2.0415518090044524	1.8586719766550817	0	0	0	0	2.005297860368958	0	2.1263126715754233	0	2.281149911623765	2.1423508951093955	0	0	2.064867784650836	4.322701720628217	HUMAN_MICROGLIA_TRANSCRIPTOMICS: MANCUSO_2024, MOUSE_MICROGLIA_TRANSCRIPTOMICS: KEREN_SHAUL_2017
GPNMB	0	0	1.8497729110571326	0	0	2.1018518281099174	0	0	0	1.9316370714358486	0	1.9258924701282747	0	0	2.1863861692920783	2.2190094561794225	0	0	2.0087989102066555	2.0866892270723367	4.320861284	HUMAN_MICROGLIA_TRANSCRIPTOMICS: MANCUSO_2024, MOUSE_MICROGLIA_TRANSCRIPTOMICS: KEREN_SHAUL_2017
TAP1	0	0	0	0	0	0	0	0	0	0	0	0	2.178152728265777	0	1.995462843844494	0	2.1423506751093955	1.7820797952210339	1.8730984761021032	2.0139489358987412	4.320503403375172	MOUSE_MICROGLIA_TRANSCRIPTOMICS: KIM_2022, MOUSE_MICROGLIA_PROTEOMICS: MONASOR_2020
EEF1G	0	0	0	0	0	0	0	0	0	0	0	0	2.1778963970603264	0	1.9743162255290971	2.072527150861461	2.1423468651093955	1.782081895223916	0	0	4.320243262169722	MOUSE_MICROGLIA_TRANSCRIPTOMICS: KIM_2022, MOUSE_MICROGLIA_PROTEOMICS: MONASOR_2020
LPAR6	0	0	0	0	1.9303835342716837	2.0729598030212615	1.921329508803935	1.7762155212744235	1.8802719971408182	0	0	2.0075842783242983	0	0	0	2.2450660202562727	2.1423468751093955	0	0	2.162405933313198	4.318025823277535	HUMAN_MICROGLIA_TRANSCRIPTOMICS: MANCUSO_2024, MOUSE_MICROGLIA_TRANSCRIPTOMICS: KEREN_SHAUL_2017
ARL3	0	0	0	0	0	0	0	0	0	0	0	0	2.1724740061757997	0	0	2.1448332179540683	0	0	0	0	4.317307224129868	MOUSE_MICROGLIA_PROTEOMICS: MONASOR_2020, MOUSE_MICROGLIA_TRANSCRIPTOMICS: KEREN_SHAUL_2017
CHD9	0	0	0	0	1.9183063156582298	1.9964876725354024	1.851637181609887	0	1.8745148955516273	0	0	0	0	0	0	2.1930192721225796	2.1423471951093953	0	0	2.320665271653453	4.317152944188856	HUMAN_MICROGLIA_TRANSCRIPTOMICS: MANCUSO_2024, MOUSE_MICROGLIA_TRANSCRIPTOMICS: ZHOU_2020_2
PSMB10	0	0	0	0	0	0	0	0	0	0	0	0	2.174544373604437	0	0	0	2.1423495551093956	0	0	0	4.316893928713833	MOUSE_MICROGLIA_TRANSCRIPTOMICS: KIM_2022, MOUSE_MICROGLIA_PROTEOMICS: MONASOR_2020
TRAM1	0	0	0	0	0	0	0	0	0	0	0	0	2.1737753799880863	0	0	0	2.1423471851093954	0	0	0	4.316122565097482	MOUSE_MICROGLIA_TRANSCRIPTOMICS: KIM_2022, MOUSE_MICROGLIA_PROTEOMICS: MONASOR_2020
MAPKAPK2	0	0	0	0	0	0	0	0	0	0	0	0	2.173124693081943	2.0747001890444574	1.9761269451390182	0	2.1423484651093956	0	1.8730984550459233	0	4.315473158191338	MOUSE_MICROGLIA_TRANSCRIPTOMICS: KIM_2022, MOUSE_MICROGLIA_PROTEOMICS: MONASOR_2020
GPX1	0	0	1.8444391757574934	0	0	2.0011227133454437	2.172903953	0	0	0	0	0	0	0	1.9240687563537877	0	2.1423448851093956	0	0	2.0551729096450493	4.3152488382222955	HUMAN_MICROGLIA_TRANSCRIPTOMICS: MATHYS_2019_1, MOUSE_MICROGLIA_TRANSCRIPTOMICS: KIM_2022
PDHB	0	0	0	0	0	0	0	0	0	0	0	0	2.1943804653492878	0	0	2.120614454417401	0	0	0	0	4.314994919766688	MOUSE_MICROGLIA_PROTEOMICS: MONASOR_2020, MOUSE_MICROGLIA_TRANSCRIPTOMICS: KEREN_SHAUL_2017
LARS2	0	0	0	0	0	0	0	0	0	0	0	0	2.172572595100973	0	0	2.119050888823951	2.1423480551093954	0	0	0	4.314920650210368	MOUSE_MICROGLIA_TRANSCRIPTOMICS: KIM_2022, MOUSE_MICROGLIA_PROTEOMICS: MONASOR_2020
DENR	0	0	0	0	0	0	0	0	0	0	0	0	2.1722571105404187	0	0	0	2.1423464451093954	0	0	0	4.314603555649814	MOUSE_MICROGLIA_TRANSCRIPTOMICS: KIM_2022, MOUSE_MICROGLIA_PROTEOMICS: MONASOR_2020
SIRPG	0	0	0	0	0	0	0	0	0	0	0	0	2.1717838836995873	0	1.917343226374081	0	2.1423477151093957	0	0	0	4.314131598808983	MOUSE_MICROGLIA_TRANSCRIPTOMICS: KIM_2022, MOUSE_MICROGLIA_PROTEOMICS: MONASOR_2020
APRT	0	0	0	0	0	0	0	0	0	0	0	0	2.194104416358803	0	1.9662326558419496	2.1193617675525345	0	0	0	0	4.313466183911338	MOUSE_MICROGLIA_PROTEOMICS: MONASOR_2020, MOUSE_MICROGLIA_TRANSCRIPTOMICS: KEREN_SHAUL_2017
KIAA1217	0	0	1.8519793123501487	0	1.9171661061990826	0	0	0	0	0	0	0	0	0	1.9854392174186122	2.214106718349727	0	1.7820878756180847	1.8731017575682993	2.396231599889361	4.313397706088444	HUMAN_MICROGLIA_TRANSCRIPTOMICS: LENG_2021, MOUSE_MICROGLIA_TRANSCRIPTOMICS: ZHOU_2020_2
MFGE8	0	0	0	0	0	0	0	0	0	0	0	0	2.2008676166256853	0	0	2.1119975575707115	0	0	1.8768069586499276	1.9912252018616357	4.312865174196396	MOUSE_MICROGLIA_TRANSCRIPTOMICS: KEREN_SHAUL_2017, MOUSE_MICROGLIA_PROTEOMICS: MONASOR_2020
CHMP6	0	0	0	0	0	0	0	0	0	0	0	0	2.162772855938756	0	0	2.150030544247989	0	0	0	0	4.312803400186745	MOUSE_MICROGLIA_PROTEOMICS: MONASOR_2020, MOUSE_MICROGLIA_TRANSCRIPTOMICS: KEREN_SHAUL_2017
LYST	0	0	0	0	1.9147056542082912	1.9900417644848922	1.8878056881815832	1.7762171713382193	0	1.8771454415497542	0	1.9948660784477164	0	0	0	0	0	0	0	2.317681837121518	4.312547915569235	HUMAN_MICROGLIA_TRANSCRIPTOMICS: ZHOU_2020_1, MOUSE_MICROGLIA_TRANSCRIPTOMICS: ZHOU_2020_2
FAU	0	0	1.836054850844032	0	1.9976628732782538	0	2.029049613724142	0	0	0	0	0	0	2.1615729012918985	1.9477374483977559	2.281608391261376	2.1423487251093953	0	0	2.0584249380806603	4.310658004985518	HUMAN_MICROGLIA_TRANSCRIPTOMICS: MATHYS_2019_1, MOUSE_MICROGLIA_TRANSCRIPTOMICS: KEREN_SHAUL_2017
EIF4G2	0	0	0	0	0	0	0	0	0	0	0	0	2.167445970991966	0	0	2.0600297498490177	2.1423463751093954	0	0	0	4.309792346101361	MOUSE_MICROGLIA_TRANSCRIPTOMICS: KIM_2022, MOUSE_MICROGLIA_PROTEOMICS: MONASOR_2020
MIF	0	0	0	0	0	2.003039565916627	0	0	1.8744837760835775	0	0	2.0036783143172583	0	0	1.988866650965964	2.305804074146499	2.1423457651093956	1.7820851278234753	1.8730960898272082	0	4.309482388463758	MOUSE_MICROGLIA_TRANSCRIPTOMICS: KEREN_SHAUL_2017, HUMAN_MICROGLIA_TRANSCRIPTOMICS: ZHOU_2020_1
CLIP1	0	0	0	0	0	0	0	0	0	0	0	0	2.1907523929029136	0	1.9764502879265042	2.1182776566766557	0	0	1.8731027591195129	2.1078423602255283	4.309030049579571	MOUSE_MICROGLIA_TRANSCRIPTOMICS: KEREN_SHAUL_2017, MOUSE_MICROGLIA_PROTEOMICS: MONASOR_2020
EPN2	0	0	0	0	0	0	0	0	0	0	0	0	2.177324581294322	0	1.9306649492185002	2.1311970028972436	0	0	1.8731281613350945	2.048054967693727	4.308521584191565	MOUSE_MICROGLIA_TRANSCRIPTOMICS: KEREN_SHAUL_2017, MOUSE_MICROGLIA_PROTEOMICS: MONASOR_2020
MAN2A1	0	0	0	0	1.9114200506352221	0	2.1119438962648767	0	0	0	0	0	2.195405790171089	0	0	0	0	0	0	0	4.307349686435966	HUMAN_MICROGLIA_TRANSCRIPTOMICS: MATHYS_2019_1, MOUSE_MICROGLIA_PROTEOMICS: MONASOR_2020
ATP6V1A	0	0	0	0	0	0	2.0985466453784234	0	0	0	0	1.9520433754924829	0	0	0	2.2077890073002324	0	1.7820769152209985	0	0	4.306335652678656	HUMAN_MICROGLIA_TRANSCRIPTOMICS: MATHYS_2019_1, MOUSE_MICROGLIA_TRANSCRIPTOMICS: KEREN_SHAUL_2017
CD33	0	0	0	0	0	1.9983118233783281	0	1.7762106510861286	0	0	0	1.9262735397874982	0	2.080512379926483	2.0058456399527764	2.307852314032132	2.1423499851093957	0	1.9758829433613199	2.207660729160354	4.306164137410461	MOUSE_MICROGLIA_TRANSCRIPTOMICS: KEREN_SHAUL_2017, HUMAN_MICROGLIA_TRANSCRIPTOMICS: MANCUSO_2024
IRGM	0	0	0	0	0	0	0	0	0	0	0	0	2.1619644267523355	0	1.932734343	2.0145829938324638	2.1423508251093955	1.7820746452209986	1.8731010609372716	0	4.3043152518617305	MOUSE_MICROGLIA_TRANSCRIPTOMICS: KIM_2022, MOUSE_MICROGLIA_PROTEOMICS: MONASOR_2020
JTB	0	0	0	0	0	0	0	0	0	0	0	0	2.1762006675473473	0	0	2.127107100450269	0	0	0	0	4.303307767997616	MOUSE_MICROGLIA_PROTEOMICS: MONASOR_2020, MOUSE_MICROGLIA_TRANSCRIPTOMICS: KEREN_SHAUL_2017
RNF144B	0	0	0	0	1.9637695424382624	0	2.1684896743437405	0	0	0	0	1.9834816223784162	0	0	1.895485253940034	0	0	0	1.8730956954192446	2.1347303720828372	4.303220046426578	HUMAN_MICROGLIA_TRANSCRIPTOMICS: MATHYS_2019_1, MOUSE_MICROGLIA_TRANSCRIPTOMICS: ZHOU_2020_2
THOC6	0	0	0	0	0	0	2.141487725757022	0	0	0	0	0	2.161589788836677	0	0	0	0	0	0	0	4.303077514593699	HUMAN_MICROGLIA_TRANSCRIPTOMICS: MATHYS_2019_1, MOUSE_MICROGLIA_PROTEOMICS: MONASOR_2020
ADGRG1	0	0	0	0	1.911630089219802	0	2.1588172529347953	0	0	0	0	0	0	0	0	0	2.1423475151093956	0	0	2.0550549366653548	4.301164768044191	HUMAN_MICROGLIA_TRANSCRIPTOMICS: MATHYS_2019_1, MOUSE_MICROGLIA_TRANSCRIPTOMICS: KIM_2022
CALM3	0	2.222490768984168	0	0	2.0785172187878853	0	0	1.7762208314797305	1.876101988422161	0	0	2.0040593839764815	0	0	0	0	0	0	0	0	4.301007987772053	HUMAN_MICROGLIA_TRANSCRIPTOMICS: LENG_2021, HUMAN_KEGG: KEGG_HSA05010
RRAGC	0	0	0	0	0	0	0	0	0	0	0	0	2.1866708114007425	0	1.9354504224732916	2.1112744814882243	0	0	1.8730927147925607	1.9887563303186693	4.297945292888967	MOUSE_MICROGLIA_TRANSCRIPTOMICS: KEREN_SHAUL_2017, MOUSE_MICROGLIA_PROTEOMICS: MONASOR_2020
NAE1	0	2.222490768984168	0	0	0	0	0	0	0	0	0	0	0	0	0	2.075126515356431	0	0	0	0	4.297617284340599	MOUSE_MICROGLIA_TRANSCRIPTOMICS: KEREN_SHAUL_2017, HUMAN_KEGG: KEGG_HSA05010
MEF2A	0	0	1.830874604329994	0	1.9237673188573035	2.0590618059049763	1.8483371298749935	0	0	1.897421396856208	0	1.9871494178484417	0	0	0	2.2382831733503163	2.1423489051093956	0	0	2.1743219550949786	4.297344979255291	HUMAN_MICROGLIA_TRANSCRIPTOMICS: MANCUSO_2024, MOUSE_MICROGLIA_TRANSCRIPTOMICS: KEREN_SHAUL_2017
PARP14	0	0	1.837570552601843	0	1.9304135397837767	1.981110761868034	2.153595167137315	0	1.8720253381076528	1.9289336107283213	0	2.0075366446168954	0	0	0	2.0357524834497607	2.1423509751093954	0	1.8730907572980828	2.0682247944909657	4.295946142	HUMAN_MICROGLIA_TRANSCRIPTOMICS: MATHYS_2019_1, MOUSE_MICROGLIA_TRANSCRIPTOMICS: KIM_2022
ADSS1	0	0	0	0	0	0	0	0	0	0	0	0	2.1990732981875327	0	0	0	0	1.7820748652209986	1.9813092727439305	2.096467660263091	4.295540958450625	MOUSE_MICROGLIA_TRANSCRIPTOMICS: ZHOU_2020_2, MOUSE_MICROGLIA_PROTEOMICS: MONASOR_2020
RGS1	0	0	0	0	1.928583203546597	0	2.1525634612515585	1.7762226215489394	0	1.891000677675831	2.112749875327759	2.0086322198871627	0	2.051097094102291	2.0024473429869967	0	2.1423457051093955	0	1.898991590791521	0	4.294909166360954	HUMAN_MICROGLIA_TRANSCRIPTOMICS: MATHYS_2019_1, MOUSE_MICROGLIA_TRANSCRIPTOMICS: KIM_2022
FGD2	0	0	0	0	1.9257326798987282	2.0200042387678327	0	0	0	0	0	0	0	2.0414437123308558	0	2.2748305631967782	0	0	0	2.269658182868893	4.294834802	HUMAN_MICROGLIA_TRANSCRIPTOMICS: MANCUSO_2024, MOUSE_MICROGLIA_TRANSCRIPTOMICS: KEREN_SHAUL_2017
PLAUR	0	0	0	0	0	1.9967510891044056	0	0	0	0	0	1.9864349122373979	0	0	2.043751510618746	0	0	1.782086125664582	1.9559093732381845	2.297768912304279	4.294520001408684	MOUSE_MICROGLIA_TRANSCRIPTOMICS: ZHOU_2020_2, HUMAN_MICROGLIA_TRANSCRIPTOMICS: MANCUSO_2024
IL34	2.4199080884833193	0	0	0	0	0	0	0	0	0	0	0	0	0	0	0	0	0	1.873210400228483	0	4.293118488711802	MOUSE_MICROGLIA_TRANSCRIPTOMICS: SOBUE_2021_2, HUMAN_GWAS: BELLENGUEZ_2022
TIMM9	0	0	0	0	0	0	0	0	0	0	0	0	2.166775566300788	0	0	2.1249538989766266	0	0	0	0	4.291729465277415	MOUSE_MICROGLIA_PROTEOMICS: MONASOR_2020, MOUSE_MICROGLIA_TRANSCRIPTOMICS: KEREN_SHAUL_2017
TXNIP	0	0	1.823775747995942	0	1.9338941812086603	1.9934773605990164	0	0	0	0	0	0	0	0	0	2.2972900562770486	2.1423464251093955	0	0	2.0577665986572957	4.290767416876065	HUMAN_MICROGLIA_TRANSCRIPTOMICS: MANCUSO_2024, MOUSE_MICROGLIA_TRANSCRIPTOMICS: KEREN_SHAUL_2017
TPM4	0	0	0	0	0	0	0	0	0	0	0	0	2.1717444481295183	0	1.9472847684952757	2.118586272601658	0	1.7820847564161266	0	0	4.290330720731177	MOUSE_MICROGLIA_TRANSCRIPTOMICS: KEREN_SHAUL_2017, MOUSE_MICROGLIA_PROTEOMICS: MONASOR_2020
LHFPL2	0	0	0	1.7277756514194178	1.9157408443751485	0	2.160936084	1.7762232115717513	0	1.9239491050488182	0	2.0013442626545146	0	0	0	2.1289628007938486	0	0	0	0	4.289898884732789	HUMAN_MICROGLIA_TRANSCRIPTOMICS: MATHYS_2019_1, MOUSE_MICROGLIA_TRANSCRIPTOMICS: KEREN_SHAUL_2017
CDK4	0	0	0	0	0	0	0	0	0	0	0	0	2.172730337	0	1.9091303195719391	2.11689993	0	1.7820800152210545	0	0	4.289630267	MOUSE_MICROGLIA_TRANSCRIPTOMICS: KEREN_SHAUL_2017, MOUSE_MICROGLIA_PROTEOMICS: MONASOR_2020
TMBIM6	0	0	0	0	1.9147206569643325	0	2.181952013	0	0	0	0	2.0009155592878884	0	0	0	2.1067628922127417	0	0	0	0	4.288714905635952	HUMAN_MICROGLIA_TRANSCRIPTOMICS: MATHYS_2019_1, MOUSE_MICROGLIA_TRANSCRIPTOMICS: KEREN_SHAUL_2017
TIMP2	0	0	0	0	0	1.9904159293938828	0	0	0	0	0	0	0	0	1.9871852684710363	2.298275898101197	2.1423472651093953	0	1.8730956605771047	2.0298724638208987	4.288691827	MOUSE_MICROGLIA_TRANSCRIPTOMICS: KEREN_SHAUL_2017, HUMAN_MICROGLIA_TRANSCRIPTOMICS: MANCUSO_2024
SOCS6	0	0	0	0	1.9257176771426867	2.0816253270517544	2.134693264971707	1.7762166313173406	0	1.8983507114744205	0	2.0097277951574304	0	0	1.9868619256835502	2.1537645853615444	0	0	1.9121735382043006	2.1388674070372704	4.288457850333252	HUMAN_MICROGLIA_TRANSCRIPTOMICS: MATHYS_2019_1, MOUSE_MICROGLIA_TRANSCRIPTOMICS: KEREN_SHAUL_2017
CEBPA	0	0	0	0	1.9210068117456838	2.001614442243483	2.185422105	1.7762138612102407	0	0	0	2.004583354757914	0	2.0459778760049523	1.9482547968577333	2.101782356	0	0	0	0	4.287204461	HUMAN_MICROGLIA_TRANSCRIPTOMICS: MATHYS_2019_1, MOUSE_MICROGLIA_TRANSCRIPTOMICS: KEREN_SHAUL_2017
NAGLU	0	0	0	0	0	2.000447132228752	0	0	0	0	0	0	0	0	2.004131681232135	2.286715442645408	0	0	1.8755829336180738	0	4.287162574874159	MOUSE_MICROGLIA_TRANSCRIPTOMICS: KEREN_SHAUL_2017, HUMAN_MICROGLIA_TRANSCRIPTOMICS: MANCUSO_2024
PRKCA	0	0	1.8527467562781543	1.7277756514194178	1.9206317428446484	2.0104871372465145	2.0540551098455575	1.776215671280223	1.862938453437146	0	0	0	0	0	1.9850512060736292	2.0673211731117584	0	1.7820803552211129	1.8730937406142574	2.232857521624664	4.286912631470221	HUMAN_MICROGLIA_TRANSCRIPTOMICS: MATHYS_2019_1, MOUSE_MICROGLIA_TRANSCRIPTOMICS: ZHOU_2020_2
NRP1	0	0	1.8480461622191198	0	0	1.9857468358140318	0	0	0	0	0	0	0	0	1.9293715780685565	2.2606412842818595	0	0	1.8734647890339244	2.300512490584944	4.286259326398976	HUMAN_MICROGLIA_TRANSCRIPTOMICS: MANCUSO_2024, MOUSE_MICROGLIA_TRANSCRIPTOMICS: ZHOU_2020_2
LRCH3	0	0	0	0	0	0	0	0	0	0	0	0	2.1882679519885486	0	0	2.096908995577603	0	0	0	2.041845397590765	4.285176947566152	MOUSE_MICROGLIA_PROTEOMICS: MONASOR_2020, MOUSE_MICROGLIA_TRANSCRIPTOMICS: KEREN_SHAUL_2017
ATG16L1	0	0	0	0	0	0	0	0	0	0	0	0	2.1927438891914126	0	0	2.0919012704534183	0	0	0	2.0384508856250014	4.284645159644831	MOUSE_MICROGLIA_PROTEOMICS: MONASOR_2020, MOUSE_MICROGLIA_TRANSCRIPTOMICS: KEREN_SHAUL_2017
ITGAM	0	0	1.830337394	0	1.9212618585983876	2.0069898097553502	0	0	0	0	0	0	0	2.066018539855498	0	2.277516306753505	0	0	0	2.0242279396658645	4.284506116508855	HUMAN_MICROGLIA_TRANSCRIPTOMICS: MANCUSO_2024, MOUSE_MICROGLIA_TRANSCRIPTOMICS: KEREN_SHAUL_2017
PMEPA1	0	0	1.8369565974594386	0	0	2.001664070850195	0	0	0	0	0	0	0	0	0	2.2825282284917288	2.1423500951093954	0	0	2.0487876147651805	4.284192299341924	HUMAN_MICROGLIA_TRANSCRIPTOMICS: MANCUSO_2024, MOUSE_MICROGLIA_TRANSCRIPTOMICS: KEREN_SHAUL_2017
EEF1B2	0	0	0	0	0	0	1.870066248804577	0	1.8780313954412413	0	0	1.9948184447403134	0	0	2.0015417692458572	2.289076013	2.1423454751093955	0	0	0	4.283894457596283	HUMAN_MICROGLIA_TRANSCRIPTOMICS: ZHOU_2020_1, MOUSE_MICROGLIA_TRANSCRIPTOMICS: KEREN_SHAUL_2017
FGL2	0	0	0	0	0	2.0276290109671855	0	0	0	0	0	0	0	0	1.9770323049439789	2.255716084412194	2.1423508451093953	1.7820790052210052	1.8731005513322858	0	4.283345095	MOUSE_MICROGLIA_TRANSCRIPTOMICS: KEREN_SHAUL_2017, HUMAN_MICROGLIA_TRANSCRIPTOMICS: MANCUSO_2024
CXCL16	0	0	0	0	1.9349894227268545	2.007900123	0	0	0	0	0	1.9927225616145845	0	2.067190774607924	1.999148954270966	2.2752758627340883	2.1423505751093956	1.7820829452475502	1.8764448916703906	0	4.283175985536699	HUMAN_MICROGLIA_TRANSCRIPTOMICS: MANCUSO_2024, MOUSE_MICROGLIA_TRANSCRIPTOMICS: KEREN_SHAUL_2017
ATP6V0C	0	0	0	0	0	0	0	0	0	0	0	1.9809570358860609	0	0	1.9870559313560419	2.301759326387292	2.1423495251093954	0	1.8730918296348367	2.076154587633191	4.282716362273352	MOUSE_MICROGLIA_TRANSCRIPTOMICS: KEREN_SHAUL_2017, HUMAN_MICROGLIA_TRANSCRIPTOMICS: ZHOU_2020_1
CMTM6	0	0	0	0	0	0	1.9778332685733897	0	0	0	0	0	0	0	0	2.3022611809243956	2.1423470051093956	0	0	2.055649152419126	4.280094449497785	HUMAN_MICROGLIA_TRANSCRIPTOMICS: MATHYS_2019_1, MOUSE_MICROGLIA_TRANSCRIPTOMICS: KEREN_SHAUL_2017
TSPO	0	0	0	0	0	0	2.0258852197644956	0	0	0	0	0	0	0	1.9983729297977444	2.2528984433357913	2.1423508551093953	1.7820795852210212	1.8730934544860118	0	4.2787836631002865	HUMAN_MICROGLIA_TRANSCRIPTOMICS: MATHYS_2019_1, MOUSE_MICROGLIA_TRANSCRIPTOMICS: KEREN_SHAUL_2017
EIF2A	0	0	0	0	0	0	0	0	0	0	0	0	2.170482509887301	0	0	2.1082915695110187	0	0	1.8730889263110602	0	4.278774079398319	MOUSE_MICROGLIA_TRANSCRIPTOMICS: KEREN_SHAUL_2017, MOUSE_MICROGLIA_PROTEOMICS: MONASOR_2020
CSF2RA	0	0	1.8211280664443226	0	1.937439482213909	2.011528349409765	1.849965169282954	1.776211511	0	0	0	1.9976288334770862	0	0	2.0045220976508644	2.266543025625436	0	0	1.8731748974584448	2.1257129086914226	4.278071375	HUMAN_MICROGLIA_TRANSCRIPTOMICS: MANCUSO_2024, MOUSE_MICROGLIA_TRANSCRIPTOMICS: KEREN_SHAUL_2017
GCNT2	0	0	0	0	1.9237373133452205	0	0	0	0	0	0	1.9690486090353287	0	0	1.966750004301927	0	2.1423476751093955	0	1.9285378938465008	2.308943001082537	4.277991610117866	HUMAN_MICROGLIA_TRANSCRIPTOMICS: ZHOU_2020_1, MOUSE_MICROGLIA_TRANSCRIPTOMICS: ZHOU_2020_2
SUSD3	0	0	0	0	0	2.018840464047095	0	0	1.8450136398405301	0	0	1.9841008605746544	0	2.0765669515145078	0	2.2581635341116963	2.1423470351093954	0	0	2.054355457371245	4.277003998158792	MOUSE_MICROGLIA_TRANSCRIPTOMICS: KEREN_SHAUL_2017, HUMAN_MICROGLIA_TRANSCRIPTOMICS: MANCUSO_2024
VEGFB	0	0	1.8351531042286253	0	0	2.0443765738722015	0	0	0	0	0	0	0	0	1.9761916136965154	2.2324568047471094	0	0	0	1.9828108846699442	4.276833378619312	HUMAN_MICROGLIA_TRANSCRIPTOMICS: MANCUSO_2024, MOUSE_MICROGLIA_TRANSCRIPTOMICS: KEREN_SHAUL_2017
STAM	0	0	0	0	0	0	0	0	0	0	0	0	2.1920734845002348	0	0	2.083774746123643	0	0	0	0	4.275848230623877	MOUSE_MICROGLIA_PROTEOMICS: MONASOR_2020, MOUSE_MICROGLIA_TRANSCRIPTOMICS: KEREN_SHAUL_2017
SON	0	0	0	0	2.133272089141357	2.007245215	0	0	0	0	0	0	0	0	0	2.132946757363863	2.1423454351093953	0	0	0	4.275617524250752	HUMAN_MICROGLIA_TRANSCRIPTOMICS: LENG_2021, MOUSE_MICROGLIA_TRANSCRIPTOMICS: KIM_2022
IMMT	0	0	0	0	0	0	0	0	0	0	0	0	2.1916002576594034	0	0	2.061989135550973	0	1.7820741252209986	0	2.0828044584529315	4.274404716112334	MOUSE_MICROGLIA_TRANSCRIPTOMICS: ZHOU_2020_2, MOUSE_MICROGLIA_PROTEOMICS: MONASOR_2020
ARHGAP24	0	0	0	1.7277756514194178	1.9362811408966607	0	0	0	0	1.9414371165006346	0	0	0	0	1.9997956438852593	0	0	0	1.9020938937714706	2.332963110843766	4.274400227344401	HUMAN_MICROGLIA_TRANSCRIPTOMICS: SUN_2023, MOUSE_MICROGLIA_TRANSCRIPTOMICS: ZHOU_2020_2
CASP8	0	2.222490768984168	0	0	0	0	0	0	0	0	0	0	0	0	0	2.0517501262291393	0	0	0	0	4.274240895213307	MOUSE_MICROGLIA_TRANSCRIPTOMICS: KEREN_SHAUL_2017, HUMAN_KEGG: KEGG_HSA05010
MTMR2	0	0	0	0	0	0	0	0	0	0	0	0	2.1705022276723356	0	0	2.102309215367173	0	0	0	2.014452792358506	4.272811443039508	MOUSE_MICROGLIA_PROTEOMICS: MONASOR_2020, MOUSE_MICROGLIA_TRANSCRIPTOMICS: KEREN_SHAUL_2017
PLD4	0	0	0	0	1.9332940693258687	2.0564046338262854	0	0	0	0	0	2.0060599996874044	0	2.0579715116234842	0	2.2163767387023987	0	0	0	2.036025838	4.272781372528684	HUMAN_MICROGLIA_TRANSCRIPTOMICS: MANCUSO_2024, MOUSE_MICROGLIA_TRANSCRIPTOMICS: KEREN_SHAUL_2017
SRPRA	0	0	0	0	0	0	0	0	0	0	0	0	2.198284586786147	0	0	0	0	0	0	2.073634286869494	4.2719188736556415	MOUSE_MICROGLIA_PROTEOMICS: MONASOR_2020, MOUSE_MICROGLIA_TRANSCRIPTOMICS: ZHOU_2020_2
SLC2A4RG	2.398176109565106	0	1.8154873535734812	0	0	0	0	0	1.8725543690644975	0	0	0	0	0	0	0	0	0	0	0	4.270730478629604	HUMAN_MICROGLIA_TRANSCRIPTOMICS: OLAH_2020, HUMAN_GWAS: BELLENGUEZ_2022
TIFAB	0	0	0	0	0	0	0	0	0	0	0	0	2.1742880423989868	0	0	2.0960362827019394	0	0	0	1.9848262899648088	4.270324325100926	MOUSE_MICROGLIA_PROTEOMICS: MONASOR_2020, MOUSE_MICROGLIA_TRANSCRIPTOMICS: KEREN_SHAUL_2017
IL17RA	0	0	0	0	1.9327689725710948	0	2.1009931718859685	0	0	0	0	0	0	0	0	2.169207095883146	0	0	0	2.0599474480021063	4.270200267769114	HUMAN_MICROGLIA_TRANSCRIPTOMICS: MATHYS_2019_1, MOUSE_MICROGLIA_TRANSCRIPTOMICS: KEREN_SHAUL_2017
ECI2	0	0	0	0	0	0	0	0	0	0	0	0	2.190614368407671	0	0	2.077999351687019	0	0	0	0	4.26861372	MOUSE_MICROGLIA_PROTEOMICS: MONASOR_2020, MOUSE_MICROGLIA_TRANSCRIPTOMICS: KEREN_SHAUL_2017
ELMO1	0	0	0	0	1.9196865692140395	1.9904991532327452	0	1.776222831557059	1.8722431743840007	1.9433802288841695	0	1.972859305627563	0	0	1.9708887919817466	2.2338959279301074	2.1423481551093957	0	0	2.276962186441846	4.267461339674592	HUMAN_MICROGLIA_TRANSCRIPTOMICS: MANCUSO_2024, MOUSE_MICROGLIA_TRANSCRIPTOMICS: ZHOU_2020_2
ATOX1	0	0	0	0	0	2.0206820754320143	0	0	1.8544428386595833	0	0	0	0	0	1.9889313195234612	2.2466071438175774	0	0	1.8730918095635234	0	4.267289219249592	MOUSE_MICROGLIA_TRANSCRIPTOMICS: KEREN_SHAUL_2017, HUMAN_MICROGLIA_TRANSCRIPTOMICS: MANCUSO_2024
PIK3CD	0	2.222490768984168	0	0	0	0	0	0	0	0	0	0	0	2.0440764525070523	0	0	0	0	0	0	4.266567221	MOUSE_MICROGLIA_TRANSCRIPTOMICS: CHEN_2020_1, HUMAN_KEGG: KEGG_HSA05010
CPNE3	0	0	0	0	0	0	0	0	0	0	0	0	2.197002930758895	0	0	2.068361696	0	0	0	0	4.265364626625525	MOUSE_MICROGLIA_PROTEOMICS: MONASOR_2020, MOUSE_MICROGLIA_TRANSCRIPTOMICS: KEREN_SHAUL_2017
ATP13A1	0	0	0	0	0	0	0	0	0	0	0	0	2.1821554386278095	0	0	2.082246059	0	0	0	0	4.264401498	MOUSE_MICROGLIA_PROTEOMICS: MONASOR_2020, MOUSE_MICROGLIA_TRANSCRIPTOMICS: KEREN_SHAUL_2017
BCKDHA	0	0	0	0	0	0	0	0	0	0	0	0	2.193197398247209	0	0	2.070279225489946	0	1.7820756852209985	0	0	4.263476623737155	MOUSE_MICROGLIA_TRANSCRIPTOMICS: KEREN_SHAUL_2017, MOUSE_MICROGLIA_PROTEOMICS: MONASOR_2020
ENTPD1	0	0	0	0	1.9260027295074735	2.0028830632081522	0	0	1.8736124309781865	1.9176973521626617	0	1.9466607665559519	0	0	0	2.2602262030854923	2.1423493051093954	0	0	2.0763344756122795	4.263109266293644	HUMAN_MICROGLIA_TRANSCRIPTOMICS: MANCUSO_2024, MOUSE_MICROGLIA_TRANSCRIPTOMICS: KEREN_SHAUL_2017
PAOX	0	0	0	0	0	0	0	0	0	0	0	0	2.196036759292198	2.0644081896698263	0	0	0	0	0	0	4.260444948962024	MOUSE_MICROGLIA_PROTEOMICS: MONASOR_2020, MOUSE_MICROGLIA_TRANSCRIPTOMICS: CHEN_2020_1
EPHA1	2.477866570812164	0	0	0	0	0	0	0	0	0	0	0	0	0	0	0	0	1.782079435221015	0	0	4.259946006033179	MOUSE_MICROGLIA_TRANSCRIPTOMICS: MATHYS_2017, HUMAN_GWAS: BELLENGUEZ_2022
PGD	0	0	0	0	0	0	0	0	0	0	0	0	2.1999014451589876	0	1.9432106493729533	0	0	0	1.873089076340615	2.0598757374899654	4.259777182648953	MOUSE_MICROGLIA_TRANSCRIPTOMICS: ZHOU_2020_2, MOUSE_MICROGLIA_PROTEOMICS: MONASOR_2020
BHLHE41	0	0	0	0	1.9134754282128954	0	2.2034267607651414	0	0	1.9184577004866536	0	2.0068697727132543	0	0	1.923098728	2.02146834	0	0	1.873090837397969	2.0561939192152288	4.259620679980371	HUMAN_MICROGLIA_TRANSCRIPTOMICS: MATHYS_2019_1, MOUSE_MICROGLIA_TRANSCRIPTOMICS: ZHOU_2020_2
MAP1LC3A	0	0	1.820226319828916	0	1.9348393807368678	0	2.086747789	1.7762163013045815	0	0	0	1.9552824675958822	2.172355699465592	0	0	0	0	0	0	0	4.259103488491432	HUMAN_MICROGLIA_TRANSCRIPTOMICS: MATHYS_2019_1, MOUSE_MICROGLIA_PROTEOMICS: MONASOR_2020
CRYBB1	0	0	0	0	0	1.9783268047559368	0	0	0	0	0	0	0	0	0	2.2806923882286845	2.1423475051093956	0	1.8730925131819915	2.264932095687422	4.2590191929846215	MOUSE_MICROGLIA_TRANSCRIPTOMICS: KEREN_SHAUL_2017, HUMAN_MICROGLIA_TRANSCRIPTOMICS: MANCUSO_2024
TGFBR1	0	0	1.8185571292855036	0	1.9152457534257818	2.0070533244148505	0	0	0	1.9379733074691152	0	0	0	2.0647008997959606	0	2.251306352202488	2.1423501351093956	0	0	1.9844735940377147	4.258359676617339	HUMAN_MICROGLIA_TRANSCRIPTOMICS: MANCUSO_2024, MOUSE_MICROGLIA_TRANSCRIPTOMICS: KEREN_SHAUL_2017
PTGDS	0	0	1.8402182341534625	0	1.9133404034085226	0	0	0	0	0	0	2.002535105339588	0	0	1.9794250415713743	0	2.1423465951093954	0	1.8731140430814543	2.255811386627648	4.258346491967236	HUMAN_MICROGLIA_TRANSCRIPTOMICS: ZHOU_2020_1, MOUSE_MICROGLIA_TRANSCRIPTOMICS: ZHOU_2020_2
CYBA	0	0	1.8357095010764295	0	0	2.012463119236068	0	1.776219501428307	0	0	0	1.9886260627779326	0	0	1.9915180618233967	2.245835019789944	0	0	0	1.9972714182454467	4.258298139026012	HUMAN_MICROGLIA_TRANSCRIPTOMICS: MANCUSO_2024, MOUSE_MICROGLIA_TRANSCRIPTOMICS: KEREN_SHAUL_2017
IGSF8	0	0	0	0	0	0	0	0	0	0	0	0	2.184659597327209	0	0	2.0734197571394986	0	0	0	1.9981783507942923	4.258079354466707	MOUSE_MICROGLIA_PROTEOMICS: MONASOR_2020, MOUSE_MICROGLIA_TRANSCRIPTOMICS: KEREN_SHAUL_2017
EPRS1	0	0	0	0	0	0	0	0	0	0	0	0	2.1989155559072557	0	0	2.0581892678769123	0	1.7820772852209987	1.8730903569052948	2.036480260612544	4.257104823784168	MOUSE_MICROGLIA_TRANSCRIPTOMICS: KEREN_SHAUL_2017, MOUSE_MICROGLIA_PROTEOMICS: MONASOR_2020
ATP1B2	0	0	0	0	0	0	0	0	0	0	0	0	2.188405976483791	0	2.0039368893059923	0	0	0	1.8810329242835355	2.068577133828277	4.256983110312067	MOUSE_MICROGLIA_TRANSCRIPTOMICS: ZHOU_2020_2, MOUSE_MICROGLIA_PROTEOMICS: MONASOR_2020
SLC39A13	0	2.222490768984168	0	0	0	0	0	0	0	0	0	0	0	0	0	2.0334686268295417	0	0	0	0	4.255959396	MOUSE_MICROGLIA_TRANSCRIPTOMICS: KEREN_SHAUL_2017, HUMAN_KEGG: KEGG_HSA05010
RAC3	0	0	0	0	0	0	0	0	0	0	0	0	2.173795097773121	0	0	0	0	1.7820834152923506	0	2.0820932672027435	4.255888364975863	MOUSE_MICROGLIA_TRANSCRIPTOMICS: ZHOU_2020_2, MOUSE_MICROGLIA_PROTEOMICS: MONASOR_2020
SLC40A1	0	0	0	0	0	2.0083050707221433	0	1.7762098910567439	0	0	0	1.986292011115189	0	0	1.9327990116159073	2.220676045763066	2.1423476851093954	0	0	2.2471150713151924	4.255420142037336	MOUSE_MICROGLIA_TRANSCRIPTOMICS: ZHOU_2020_2, HUMAN_MICROGLIA_TRANSCRIPTOMICS: MANCUSO_2024
CS	0	0	0	0	0	0	0	0	0	0	0	0	2.192645300266239	0	0	2.0627099010697667	0	1.7820754352209986	0	0	4.255355201336005	MOUSE_MICROGLIA_TRANSCRIPTOMICS: KEREN_SHAUL_2017, MOUSE_MICROGLIA_PROTEOMICS: MONASOR_2020
SYF2	0	0	0	0	0	0	0	0	0	0	0	0	2.162753138153721	0	0	2.0922594028496966	0	0	0	0	4.255012541003417	MOUSE_MICROGLIA_PROTEOMICS: MONASOR_2020, MOUSE_MICROGLIA_TRANSCRIPTOMICS: KEREN_SHAUL_2017
NAP1L1	0	0	1.838107763351447	0	1.9304735508079658	2.087100854602912	0	0	1.8658014444977167	0	0	0	0	0	1.8869490043504062	2.167788447331585	0	0	1.873090196788206	0	4.254889301934497	HUMAN_MICROGLIA_TRANSCRIPTOMICS: MANCUSO_2024, MOUSE_MICROGLIA_TRANSCRIPTOMICS: KEREN_SHAUL_2017
NRIP1	0	0	1.849446747	0	1.9261377543118463	2.0022158620566994	0	1.776223081566725	0	1.9131352622187094	0	1.9907219459036614	0	0	1.9586017660572823	2.252499201863792	2.1423494151093956	0	0	2.186305821684106	4.254715063920492	HUMAN_MICROGLIA_TRANSCRIPTOMICS: MANCUSO_2024, MOUSE_MICROGLIA_TRANSCRIPTOMICS: KEREN_SHAUL_2017
UGT1A6	0	0	0	0	0	0	0	0	0	0	0	0	2.1995662428133986	2.0548999483826367	0	0	0	0	1.873094101227875	0	4.254466191196036	MOUSE_MICROGLIA_TRANSCRIPTOMICS: CHEN_2020_1, MOUSE_MICROGLIA_PROTEOMICS: MONASOR_2020
SCAMP2	0	0	0	0	1.9363112787859849	1.9998316957054953	1.9174490834934004	0	0	0	0	1.9542821597404205	0	0	0	2.2545035861660807	2.1423456351093955	0	0	2.128583181270486	4.254335281871576	HUMAN_MICROGLIA_TRANSCRIPTOMICS: MANCUSO_2024, MOUSE_MICROGLIA_TRANSCRIPTOMICS: KEREN_SHAUL_2017
MAP2K7	0	2.222490768984168	0	0	0	0	0	0	0	0	0	0	0	0	0	0	0	0	0	2.031334423712582	4.253825193	MOUSE_MICROGLIA_TRANSCRIPTOMICS: ZHOU_2020_2, HUMAN_KEGG: KEGG_HSA05010
ZFP36L1	0	0	1.844362431364693	1.7277756514194178	1.9333990887475938	2.0111201611653766	0	0	0	1.9307922399647464	0	1.9536152878367796	0	0	0	2.2423989111930758	0	0	1.8730905670913516	0	4.253519072358452	HUMAN_MICROGLIA_TRANSCRIPTOMICS: MANCUSO_2024, MOUSE_MICROGLIA_TRANSCRIPTOMICS: KEREN_SHAUL_2017
PLPP3	0	0	0	0	0	0	0	0	0	0	0	0	2.191067877463468	0	1.9665559986294354	0	0	0	0	2.061209277600534	4.252277155064002	MOUSE_MICROGLIA_PROTEOMICS: MONASOR_2020, MOUSE_MICROGLIA_TRANSCRIPTOMICS: ZHOU_2020_2
POLR2G	0	0	0	0	0	0	0	0	0	0	0	0	2.196312808282683	0	0	2.0559487842719735	0	0	0	0	4.252261592554657	MOUSE_MICROGLIA_PROTEOMICS: MONASOR_2020, MOUSE_MICROGLIA_TRANSCRIPTOMICS: KEREN_SHAUL_2017
LAPTM5	0	0	0	0	1.933729150148363	2.044704056964843	2.1093655229200894	0	0	0	0	2.0022016693877673	0	2.060604371030735	0	2.050026601457729	2.1423494851093956	0	0	0	4.251715008029485	HUMAN_MICROGLIA_TRANSCRIPTOMICS: MATHYS_2019_1, MOUSE_MICROGLIA_TRANSCRIPTOMICS: KIM_2022
PTGS1	0	0	0	0	0	1.983077976011323	0	0	0	0	0	1.9624275237063216	0	0	0	2.2678300088181835	2.1423492551093957	0	0	2.152805544419491	4.250907984829507	MOUSE_MICROGLIA_TRANSCRIPTOMICS: KEREN_SHAUL_2017, HUMAN_MICROGLIA_TRANSCRIPTOMICS: MANCUSO_2024
FILIP1L	0	0	1.8451490613908985	0	0	1.9930544685648264	0	1.7762223315377268	0	0	0	0	0	0	0	2.2573443724197317	0	0	0	2.0473784957583576	4.250398840984558	HUMAN_MICROGLIA_TRANSCRIPTOMICS: MANCUSO_2024, MOUSE_MICROGLIA_TRANSCRIPTOMICS: KEREN_SHAUL_2017
KHK	0	0	0	0	0	0	0	0	0	0	0	0	2.1856652043639757	2.0638228425584186	0	0	0	0	0	0	4.249488046922394	MOUSE_MICROGLIA_PROTEOMICS: MONASOR_2020, MOUSE_MICROGLIA_TRANSCRIPTOMICS: CHEN_2020_1
IL10RA	0	0	1.8339635661402167	0	0	1.9896266394660755	0	0	0	0	0	0	0	2.0481718263156035	0	2.2593985942262704	0	0	0	2.0491031073431873	4.249025233692347	HUMAN_MICROGLIA_TRANSCRIPTOMICS: MANCUSO_2024, MOUSE_MICROGLIA_TRANSCRIPTOMICS: KEREN_SHAUL_2017
CTNNA3	0	0	1.852842686769155	0	1.9125902656064522	0	0	0	0	0	0	0	0	0	0	0	0	0	0	2.3361308419452813	4.2487211075517335	HUMAN_MICROGLIA_TRANSCRIPTOMICS: LENG_2021, MOUSE_MICROGLIA_TRANSCRIPTOMICS: ZHOU_2020_2
SH3BGRL3	0	0	1.8157559589482832	0	0	2.020820459049346	0	0	0	0	0	1.9694773124019551	0	0	1.9401712271705858	2.2275094044115997	2.1423450651093954	0	0	0	4.248329863460945	HUMAN_MICROGLIA_TRANSCRIPTOMICS: MANCUSO_2024, MOUSE_MICROGLIA_TRANSCRIPTOMICS: KEREN_SHAUL_2017
SUMF2	0	0	0	0	0	0	0	0	0	0	0	0	2.1756288517813425	0	0	2.0726259617182152	0	0	0	0	4.248254813499558	MOUSE_MICROGLIA_PROTEOMICS: MONASOR_2020, MOUSE_MICROGLIA_TRANSCRIPTOMICS: KEREN_SHAUL_2017
STX12	0	0	0	0	0	0	2.073496417061642	0	0	0	0	0	2.174485220249333	0	0	0	0	0	0	0	4.247981637310975	HUMAN_MICROGLIA_TRANSCRIPTOMICS: MATHYS_2019_1, MOUSE_MICROGLIA_PROTEOMICS: MONASOR_2020
BLVRA	0	0	0	0	0	0	0	0	0	0	0	0	2.1678403266926587	2.079467914630098	0	0	0	0	0	0	4.247308241322757	MOUSE_MICROGLIA_PROTEOMICS: MONASOR_2020, MOUSE_MICROGLIA_TRANSCRIPTOMICS: CHEN_2020_1
PRPF19	0	0	0	0	0	0	2.052795293283651	0	1.8504284272811746	0	0	0	2.1944593364894263	0	0	0	0	0	0	0	4.247254629773077	HUMAN_MICROGLIA_TRANSCRIPTOMICS: MATHYS_2019_1, MOUSE_MICROGLIA_PROTEOMICS: MONASOR_2020
FCER1G	0	0	1.838126949449647	0	0	2.001416773	0	1.7762088710173063	0	0	0	1.9619988203396952	0	2.088213362665976	1.9866032514535614	2.2454501304013053	0	0	1.873089586483217	2.0345117560220607	4.2468669029960555	HUMAN_MICROGLIA_TRANSCRIPTOMICS: MANCUSO_2024, MOUSE_MICROGLIA_TRANSCRIPTOMICS: KEREN_SHAUL_2017
SSR3	0	0	0	0	0	0	2.059849914265366	0	0	0	0	0	2.1868877070361235	0	0	0	0	0	0	0	4.246737621	HUMAN_MICROGLIA_TRANSCRIPTOMICS: MATHYS_2019_1, MOUSE_MICROGLIA_PROTEOMICS: MONASOR_2020
GNAI2	0	0	0	0	1.923977357441883	1.990790667713859	1.9393319218452847	1.7762219815241942	1.8630318118412952	0	0	0	0	0	0	2.2553110913969117	0	0	0	0	4.246101759	HUMAN_MICROGLIA_TRANSCRIPTOMICS: MANCUSO_2024, MOUSE_MICROGLIA_TRANSCRIPTOMICS: KEREN_SHAUL_2017
DNAJC16	0	0	0	0	0	0	0	0	0	0	0	0	2.176180949762313	0	0	2.069796672559073	0	0	0	0	4.245977622321385	MOUSE_MICROGLIA_PROTEOMICS: MONASOR_2020, MOUSE_MICROGLIA_TRANSCRIPTOMICS: KEREN_SHAUL_2017
MTCL2	0	0	0	0	0	0	0	0	0	0	0	0	2.189569325800835	0	1.9150151583041826	0	0	0	0	2.056255080947368	4.245824406748203	MOUSE_MICROGLIA_PROTEOMICS: MONASOR_2020, MOUSE_MICROGLIA_TRANSCRIPTOMICS: ZHOU_2020_2
NAGPA	0	0	0	0	0	0	0	0	0	0	0	0	2.1763781276126593	2.068658678803128	1.9163731980116232	0	0	0	0	0	4.245036806415787	MOUSE_MICROGLIA_PROTEOMICS: MONASOR_2020, MOUSE_MICROGLIA_TRANSCRIPTOMICS: CHEN_2020_1
DAD1	0	0	0	0	0	0	0	0	0	0	0	0	2.1799864822739985	0	0	2.064440086393596	0	0	0	0	4.244426568667595	MOUSE_MICROGLIA_PROTEOMICS: MONASOR_2020, MOUSE_MICROGLIA_TRANSCRIPTOMICS: KEREN_SHAUL_2017
ADCK1	0	0	0	0	0	0	0	0	0	0	0	0	2.196963495188826	0	0	2.0472821309313787	0	0	0	0	4.244245626120205	MOUSE_MICROGLIA_PROTEOMICS: MONASOR_2020, MOUSE_MICROGLIA_TRANSCRIPTOMICS: KEREN_SHAUL_2017
ACOX3	0	0	0	0	0	0	0	0	0	0	0	0	2.1983831757113204	0	0	0	0	0	1.8730899466398085	2.045417513781388	4.2438006894927085	MOUSE_MICROGLIA_TRANSCRIPTOMICS: ZHOU_2020_2, MOUSE_MICROGLIA_PROTEOMICS: MONASOR_2020
TRIM47	0	0	0	0	0	0	0	0	0	0	0	0	2.196470551	0	0	2.0464057604985726	0	0	0	2.0435757044189686	4.242876311061533	MOUSE_MICROGLIA_PROTEOMICS: MONASOR_2020, MOUSE_MICROGLIA_TRANSCRIPTOMICS: KEREN_SHAUL_2017
IDH1	0	0	0	0	0	0	0	0	0	0	0	0	2.165612216983744	0	0	2.076245765	0	1.7820757452209985	0	0	4.241857982066904	MOUSE_MICROGLIA_TRANSCRIPTOMICS: KEREN_SHAUL_2017, MOUSE_MICROGLIA_PROTEOMICS: MONASOR_2020
EXOG	0	0	0	0	0	0	2.060506688076725	0	1.8650856967325742	0	0	0	2.181347009441389	0	0	0	0	0	0	0	4.241853697518114	HUMAN_MICROGLIA_TRANSCRIPTOMICS: MATHYS_2019_1, MOUSE_MICROGLIA_PROTEOMICS: MONASOR_2020
RAP2B	0	0	0	0	0	2.0156246370065714	0	0	0	0	0	0	0	0	1.9948161582611939	2.226120993926794	0	0	1.873089996666515	2.0162666817816275	4.241745630933366	MOUSE_MICROGLIA_TRANSCRIPTOMICS: KEREN_SHAUL_2017, HUMAN_MICROGLIA_TRANSCRIPTOMICS: MANCUSO_2024
IRF8	0	0	1.8231234206571372	1.7277756514194178	0	0	2.0993588680852664	0	0	1.894802419295791	0	2.0059170985651957	0	2.076035659260362	1.9752862538915548	0	2.1423462751093956	0	1.8730929167711678	2.0731673119704923	4.241705143194662	HUMAN_MICROGLIA_TRANSCRIPTOMICS: MATHYS_2019_1, MOUSE_MICROGLIA_TRANSCRIPTOMICS: KIM_2022
PGS1	0	0	0	0	0	0	2.0611660835093937	0	0	0	0	0	2.180203378	0	0	0	0	0	0	0	4.241369461418774	HUMAN_MICROGLIA_TRANSCRIPTOMICS: MATHYS_2019_1, MOUSE_MICROGLIA_PROTEOMICS: MONASOR_2020
PDE1B	0	0	0	0	0	0	0	0	0	0	0	0	2.185921535569426	0	0	0	0	0	0	2.0549373779451736	4.240858914	MOUSE_MICROGLIA_PROTEOMICS: MONASOR_2020, MOUSE_MICROGLIA_TRANSCRIPTOMICS: ZHOU_2020_2
TAX1BP1	0	0	0	0	0	0	0	0	0	0	0	0	2.1837920147856846	0	0	2.056376472855453	0	0	0	0	4.240168487641138	MOUSE_MICROGLIA_PROTEOMICS: MONASOR_2020, MOUSE_MICROGLIA_TRANSCRIPTOMICS: KEREN_SHAUL_2017
EIF3I	0	0	0	0	0	0	0	0	0	0	0	0	2.1695163384206033	0	1.906220234484566	2.070085946996894	0	1.7820745052209985	0	0	4.239602285417497	MOUSE_MICROGLIA_TRANSCRIPTOMICS: KEREN_SHAUL_2017, MOUSE_MICROGLIA_PROTEOMICS: MONASOR_2020
TGFBR2	0	0	1.8501566330211354	0	1.9117501112681332	1.9790225648499276	0	1.7762205814700645	0	0	0	1.9456604587004904	0	0	0	2.1640786586574294	0	0	1.8730945824725589	2.2603173910096808	4.2393399558596085	HUMAN_MICROGLIA_TRANSCRIPTOMICS: MANCUSO_2024, MOUSE_MICROGLIA_TRANSCRIPTOMICS: ZHOU_2020_2
ENPP5	0	0	0	0	0	0	0	0	0	0	0	0	2.2008478988406504	0	1.9979202494766004	0	0	1.7825276201582074	1.8739363664059687	2.038248640156598	4.239096538997248	MOUSE_MICROGLIA_TRANSCRIPTOMICS: ZHOU_2020_2, MOUSE_MICROGLIA_PROTEOMICS: MONASOR_2020
LEPROTL1	0	0	0	0	0	0	0	0	0	0	0	0	2.1713500924288254	0	0	2.0671330354019246	0	0	0	0	4.238483128	MOUSE_MICROGLIA_PROTEOMICS: MONASOR_2020, MOUSE_MICROGLIA_TRANSCRIPTOMICS: KEREN_SHAUL_2017
LIPA	0	0	1.8417723081076738	0	1.922912161762943	2.1001735686007543	1.932616138277718	0	0	0	0	1.9880544582890973	0	0	1.9763209508115098	2.1379961522594475	0	0	1.8731033572586901	1.9993875942601702	4.238169720860201	HUMAN_MICROGLIA_TRANSCRIPTOMICS: MANCUSO_2024, MOUSE_MICROGLIA_TRANSCRIPTOMICS: KEREN_SHAUL_2017
NME2	0	0	0	0	0	0	0	0	0	0	0	1.981623907789702	0	0	1.9462500715753208	2.2565285612191612	2.1423490451093956	1.782077585220999	0	0	4.238152469008863	MOUSE_MICROGLIA_TRANSCRIPTOMICS: KEREN_SHAUL_2017, HUMAN_MICROGLIA_TRANSCRIPTOMICS: ZHOU_2020_1
CEBPD	0	0	0	0	1.9328289836113888	1.983570178209463	0	1.7762146012388522	0	0	0	2.0027256401691997	0	0	0	2.2353466222469955	0	0	0	2.1229696202804074	4.238072262416195	HUMAN_MICROGLIA_TRANSCRIPTOMICS: ZHOU_2020_1, MOUSE_MICROGLIA_TRANSCRIPTOMICS: KEREN_SHAUL_2017
TPI1	0	0	1.8398536982876599	0	1.9183363211703126	1.9852535399432336	1.864265772446631	1.7762068909407511	0	1.9259767005794635	0	1.9946755436181045	0	0	1.9737342085116225	2.2431570927445974	2.1423451351093954	1.782079125221007	0	2.0625644116995505	4.237832636362702	HUMAN_MICROGLIA_TRANSCRIPTOMICS: ZHOU_2020_1, MOUSE_MICROGLIA_TRANSCRIPTOMICS: KEREN_SHAUL_2017
C3AR1	0	0	0	0	0	2.0511095413588003	1.846237624749497	0	0	0	0	1.980861768471255	0	2.0734393658863706	1.9793603730138773	2.1866813506523393	0	0	1.873093180034178	2.008658468411568	4.237790892	HUMAN_MICROGLIA_TRANSCRIPTOMICS: MANCUSO_2024, MOUSE_MICROGLIA_TRANSCRIPTOMICS: KEREN_SHAUL_2017
SLC25A6	0	2.222490768984168	0	0	1.9114950644154292	2.0151065652875078	1.916687119529385	0	0	0	0	0	0	0	0	0	0	0	0	0	4.237597334271676	HUMAN_MICROGLIA_TRANSCRIPTOMICS: MANCUSO_2024, HUMAN_KEGG: KEGG_HSA05010
TMEM163	0	0	1.8451106891944984	1.7277756514194178	0	0	0	1.7762154112701702	0	1.942028498530406	0	1.9881973594113063	0	0	0	0	0	0	1.9648837447964134	2.2492504843483836	4.237447844	HUMAN_MICROGLIA_TRANSCRIPTOMICS: ZHOU_2020_1, MOUSE_MICROGLIA_TRANSCRIPTOMICS: ZHOU_2020_2
TEC	0	0	0	0	0	0	0	0	0	0	0	0	2.1633249539197257	0	1.9908067076908962	2.0155946126926088	0	0	1.873096302590259	2.0737925374709114	4.237117491390637	MOUSE_MICROGLIA_TRANSCRIPTOMICS: ZHOU_2020_2, MOUSE_MICROGLIA_PROTEOMICS: MONASOR_2020
SYT1	0	0	1.8532839670277583	0	1.9360253208943399	0	1.9370027138440387	0	0	0	0	2.005821831	0	0	0	0	0	0	1.8807132292392514	2.2309158084188754	4.236737639569266	HUMAN_MICROGLIA_TRANSCRIPTOMICS: ZHOU_2020_1, MOUSE_MICROGLIA_TRANSCRIPTOMICS: ZHOU_2020_2
TM6SF1	0	0	0	0	1.9278480685005672	1.9882192927644626	0	1.7762137112044412	0	0	0	1.9722877011387279	0	0	0	2.248160825765302	2.1423470651093957	0	0	2.184910941023236	4.236380118529764	HUMAN_MICROGLIA_TRANSCRIPTOMICS: MANCUSO_2024, MOUSE_MICROGLIA_TRANSCRIPTOMICS: KEREN_SHAUL_2017
IER3	0	0	0	1.7277756514194178	0	2.093764503388688	0	1.776222801555899	0	0	0	0	0	0	1.9977909122838922	0	2.1423489351093954	1.7820791052210068	1.8730915988970205	0	4.236113438498084	MOUSE_MICROGLIA_TRANSCRIPTOMICS: KIM_2022, HUMAN_MICROGLIA_TRANSCRIPTOMICS: MANCUSO_2024
YBX1	0	0	0	0	0	2.0457035563007677	0	0	1.8786849042702845	0	0	1.982195512278537	2.1902397304920127	0	0	0	0	0	0	0	4.235943287	MOUSE_MICROGLIA_PROTEOMICS: MONASOR_2020, HUMAN_MICROGLIA_TRANSCRIPTOMICS: MANCUSO_2024
NUB1	0	0	0	0	0	0	0	0	0	0	0	0	2.2000789052242995	0	0	2.0356783441369664	0	1.7820740152209986	0	0	4.235757249361265	MOUSE_MICROGLIA_TRANSCRIPTOMICS: KEREN_SHAUL_2017, MOUSE_MICROGLIA_PROTEOMICS: MONASOR_2020
XIAP	0	0	0	0	0	0	0	0	0	0	0	0	2.1659277015442986	0	0	2.056034203500295	0	0	0	2.0695540961659105	4.235481797710209	MOUSE_MICROGLIA_PROTEOMICS: MONASOR_2020, MOUSE_MICROGLIA_TRANSCRIPTOMICS: ZHOU_2020_2
CD81	0	0	1.8493891890931298	0	1.9289132641795093	0	2.229223107777606	0	0	0	0	2.003773581732064	0	0	0	2.0062113404903243	0	0	0	0	4.235434448267931	HUMAN_MICROGLIA_TRANSCRIPTOMICS: MATHYS_2019_1, MOUSE_MICROGLIA_TRANSCRIPTOMICS: KEREN_SHAUL_2017
HNRNPLL	0	0	0	0	0	0	0	0	0	0	0	0	2.194971998900327	0	0	0	0	1.7820767452209987	0	2.040374247604565	4.235346246504893	MOUSE_MICROGLIA_TRANSCRIPTOMICS: ZHOU_2020_2, MOUSE_MICROGLIA_PROTEOMICS: MONASOR_2020
NUDT16L1	0	0	0	0	0	0	0	0	0	0	0	0	2.1853891553734908	0	0	2.049945084	0	0	0	0	4.23533424	MOUSE_MICROGLIA_PROTEOMICS: MONASOR_2020, MOUSE_MICROGLIA_TRANSCRIPTOMICS: KEREN_SHAUL_2017
C3	0	0	0	0	1.9179312467571945	2.0663634408351164	2.092951810251845	0	1.872492130128398	0	0	1.9949613458625222	0	0	0	0	2.1423499651093953	0	0	0	4.235301775	HUMAN_MICROGLIA_TRANSCRIPTOMICS: MATHYS_2019_1, MOUSE_MICROGLIA_TRANSCRIPTOMICS: KIM_2022
GLIPR1	0	0	0	0	0	2.057715490096899	0	0	0	0	0	2.0054407614911667	0	0	2.0022532659750745	2.177542273495058	0	1.7820752952209986	1.8731019354539662	0	4.235257763591958	MOUSE_MICROGLIA_TRANSCRIPTOMICS: KEREN_SHAUL_2017, HUMAN_MICROGLIA_TRANSCRIPTOMICS: MANCUSO_2024
IRF2BP2	0	0	0	0	0	1.9855001482038122	1.9716593433898708	0	0	1.8929437900593662	0	1.9752409909977096	0	0	0	2.249727187650944	0	0	0	0	4.2352273358547565	HUMAN_MICROGLIA_TRANSCRIPTOMICS: MANCUSO_2024, MOUSE_MICROGLIA_TRANSCRIPTOMICS: KEREN_SHAUL_2017
ZC3H12C	0	0	0	0	0	0	2.159874507626226	1.7762223715392733	0	1.9047714306547974	0	0	0	2.0751897246837276	0	0	0	0	0	0	4.235064232309954	HUMAN_MICROGLIA_TRANSCRIPTOMICS: MATHYS_2019_1, MOUSE_MICROGLIA_TRANSCRIPTOMICS: CHEN_2020_1
LMBRD1	0	0	0	0	0	0	0	0	0	0	0	0	2.2002563652896114	0	0	2.034643701	0	0	0	0	4.234900066506942	MOUSE_MICROGLIA_PROTEOMICS: MONASOR_2020, MOUSE_MICROGLIA_TRANSCRIPTOMICS: KEREN_SHAUL_2017
MX1	0	0	0	0	0	0	2.092165344980622	0	0	0	0	1.9839579594524455	0	0	2.0065466699122596	0	2.1423509151093953	1.7820821852263673	1.8730973151116717	2.0558296356177976	4.234516260090017	HUMAN_MICROGLIA_TRANSCRIPTOMICS: MATHYS_2019_1, MOUSE_MICROGLIA_TRANSCRIPTOMICS: KIM_2022
ALDH16A1	0	0	0	0	0	0	0	0	0	0	0	0	2.1984423290664243	0	0	2.0355301609217356	0	0	0	0	4.23397249	MOUSE_MICROGLIA_PROTEOMICS: MONASOR_2020, MOUSE_MICROGLIA_TRANSCRIPTOMICS: KEREN_SHAUL_2017
BST2	0	0	1.830203090892989	0	0	1.9836112037794598	1.897616746001422	0	0	0	0	0	0	0	1.9957215180806538	2.250120773718827	2.1423511251093954	1.782080585221184	1.8731071953112621	2.0524932923835344	4.233731977498287	HUMAN_MICROGLIA_TRANSCRIPTOMICS: MANCUSO_2024, MOUSE_MICROGLIA_TRANSCRIPTOMICS: KEREN_SHAUL_2017
CCL4	0	0	0	0	0	0	1.8759512214889742	0	0	1.9194714982519763	0	1.9273691150577656	0	2.0771216018880065	2.0115923637003856	2.3063145057972405	2.1423507951093956	1.782154356338325	1.8819830547910192	2.2348224271388952	4.233683620855006	HUMAN_MICROGLIA_TRANSCRIPTOMICS: ZHOU_2020_1, MOUSE_MICROGLIA_TRANSCRIPTOMICS: KEREN_SHAUL_2017
UBC	0	0	0	0	1.9122301994614583	1.9857879584636247	0	1.7762137912075342	0	0	0	1.9636183663913946	0	0	0	2.247771221302315	0	0	0	2.071976381320203	4.233559179765939	HUMAN_MICROGLIA_TRANSCRIPTOMICS: MANCUSO_2024, MOUSE_MICROGLIA_TRANSCRIPTOMICS: KEREN_SHAUL_2017
APC	0	2.222490768984168	0	0	0	0	0	0	0	0	0	0	0	0	0	2.0109690893204615	0	0	0	0	4.233459858304629	MOUSE_MICROGLIA_TRANSCRIPTOMICS: KEREN_SHAUL_2017, HUMAN_KEGG: KEGG_HSA05010
RUFY1	0	0	0	0	0	0	0	0	0	0	0	0	2.190989006323329	0	0	2.0424108936298015	0	0	0	0	4.233399899953131	MOUSE_MICROGLIA_PROTEOMICS: MONASOR_2020, MOUSE_MICROGLIA_TRANSCRIPTOMICS: KEREN_SHAUL_2017
ITGB2	0	0	1.8177513131610978	0	1.9260477377755978	1.9850891762703868	1.9975825431002425	0	1.8582394137616443	0	0	0	0	2.0652864139867337	1.9650686218070004	2.2357111169166775	0	0	1.8730892563826622	0	4.233293660016919	HUMAN_MICROGLIA_TRANSCRIPTOMICS: MATHYS_2019_1, MOUSE_MICROGLIA_TRANSCRIPTOMICS: KEREN_SHAUL_2017
SLC50A1	0	0	0	0	0	0	0	0	0	0	0	0	2.192546711341066	0	0	2.040490908381173	0	0	0	1.995659093793576	4.233037619722239	MOUSE_MICROGLIA_PROTEOMICS: MONASOR_2020, MOUSE_MICROGLIA_TRANSCRIPTOMICS: KEREN_SHAUL_2017
MYO5A	0	0	0	0	1.9297234130057623	0	0	0	0	0	0	0	0	0	1.968172712566865	0	0	1.7820801352210704	0	2.3032890940012614	4.2330125070070235	HUMAN_MICROGLIA_TRANSCRIPTOMICS: LENG_2021, MOUSE_MICROGLIA_TRANSCRIPTOMICS: ZHOU_2020_2
HEXIM1	0	0	0	0	0	0	0	0	0	0	0	0	2.164803787797324	0	0	2.0679821869009536	0	1.7820955005145782	0	0	4.232785974698277	MOUSE_MICROGLIA_TRANSCRIPTOMICS: KEREN_SHAUL_2017, MOUSE_MICROGLIA_PROTEOMICS: MONASOR_2020
ASL	0	0	0	0	0	0	0	0	0	0	0	0	2.169003676009703	0	1.9238100821237991	2.063708388334852	0	0	0	0	4.232712064344556	MOUSE_MICROGLIA_PROTEOMICS: MONASOR_2020, MOUSE_MICROGLIA_TRANSCRIPTOMICS: KEREN_SHAUL_2017
MT-ND3	0	2.222490768984168	0	0	1.9377123660887332	0	0	0	0	0	0	2.0096801614500275	0	0	0	0	0	0	0	0	4.2321709304341955	HUMAN_MICROGLIA_TRANSCRIPTOMICS: ZHOU_2020_1, HUMAN_KEGG: KEGG_HSA05010
EIF4A3	0	0	0	0	0	0	0	0	0	0	0	0	2.183496248010165	0	0	2.0486474725504245	0	0	0	0	4.232143721	MOUSE_MICROGLIA_PROTEOMICS: MONASOR_2020, MOUSE_MICROGLIA_TRANSCRIPTOMICS: KEREN_SHAUL_2017
RGS2	0	0	0	0	0	0	1.8933151038180438	1.7762174813502052	0	0	0	1.968048301179867	0	2.0950116433431276	0	2.263992848344329	2.1423461151093957	0	0	2.006290362397058	4.232041149524195	HUMAN_MICROGLIA_TRANSCRIPTOMICS: ZHOU_2020_1, MOUSE_MICROGLIA_TRANSCRIPTOMICS: KEREN_SHAUL_2017
LRRC58	0	0	0	0	0	0	0	0	0	0	0	0	2.2005718498501654	0	0	2.031285570687774	0	0	0	0	4.231857420537939	MOUSE_MICROGLIA_PROTEOMICS: MONASOR_2020, MOUSE_MICROGLIA_TRANSCRIPTOMICS: KEREN_SHAUL_2017
GNA15	0	0	0	0	0	1.9927592328523094	0	0	0	0	0	0	0	0	0	2.2390247193937642	0	0	0	2.0484730517328735	4.231783952246074	MOUSE_MICROGLIA_TRANSCRIPTOMICS: KEREN_SHAUL_2017, HUMAN_MICROGLIA_TRANSCRIPTOMICS: MANCUSO_2024
CTSS	0	0	0	0	1.9329190001774754	0	0	0	0	0	0	1.9572830833068051	0	2.1149837884628644	1.9895780050984349	2.274386188201283	2.1423504951093957	0	1.8730898365856743	2.1008947476558095	4.231669271508088	HUMAN_MICROGLIA_TRANSCRIPTOMICS: ZHOU_2020_1, MOUSE_MICROGLIA_TRANSCRIPTOMICS: KEREN_SHAUL_2017
SNF8	0	0	0	0	0	0	0	0	0	0	0	0	2.168648755879079	0	0	2.062348955980787	0	0	0	0	4.230997711859866	MOUSE_MICROGLIA_PROTEOMICS: MONASOR_2020, MOUSE_MICROGLIA_TRANSCRIPTOMICS: KEREN_SHAUL_2017
BTG2	0	0	0	0	0	2.003837850426027	0	1.7762187113977623	0	0	0	1.9528531485183327	0	0	1.9873792741435279	2.2268138207954653	2.1423489651093957	0	0	2.0156620507463407	4.2306516712214925	MOUSE_MICROGLIA_TRANSCRIPTOMICS: KEREN_SHAUL_2017, HUMAN_MICROGLIA_TRANSCRIPTOMICS: MANCUSO_2024
PPP1R1B	0	0	0	0	0	0	0	0	0	0	0	0	2.179789304423652	0	0	0	0	0	1.873339866740791	2.0506435285283264	4.230432832951978	MOUSE_MICROGLIA_TRANSCRIPTOMICS: ZHOU_2020_2, MOUSE_MICROGLIA_PROTEOMICS: MONASOR_2020
TMED5	0	0	0	0	0	0	0	0	0	0	0	0	2.1781921638358464	0	0	2.0519981989726213	0	0	0	1.9929382964344018	4.230190362808468	MOUSE_MICROGLIA_PROTEOMICS: MONASOR_2020, MOUSE_MICROGLIA_TRANSCRIPTOMICS: KEREN_SHAUL_2017
HLA-DMA	0	0	1.847240346094714	0	0	2.004220146614076	0	0	0	0	0	1.9898645391704086	0	0	1.9597011315347344	2.225430910560502	0	0	1.8730891663606657	0	4.2296510571745785	HUMAN_MICROGLIA_TRANSCRIPTOMICS: MANCUSO_2024, MOUSE_MICROGLIA_TRANSCRIPTOMICS: KEREN_SHAUL_2017
FEZ2	0	0	0	0	1.9182313018780226	1.9872289183941327	0	0	0	0	0	1.9583310248696695	0	0	0	2.2420209679018033	0	0	0	2.0553506682805196	4.229249886295936	HUMAN_MICROGLIA_TRANSCRIPTOMICS: MANCUSO_2024, MOUSE_MICROGLIA_TRANSCRIPTOMICS: KEREN_SHAUL_2017
MT-ATP6	0	2.222490768984168	1.832102514614803	0	1.9369031375420642	0	0	0	0	0	0	2.006488703054031	0	0	0	0	0	0	0	0	4.2289794720381995	HUMAN_MICROGLIA_TRANSCRIPTOMICS: ZHOU_2020_1, HUMAN_KEGG: KEGG_HSA05010
RBMXL1	0	0	0	0	0	0	0	0	0	0	0	0	2.1971015196840686	0	0	0	0	1.7820788452210032	0	2.0314352595366327	4.228536779220701	MOUSE_MICROGLIA_TRANSCRIPTOMICS: ZHOU_2020_2, MOUSE_MICROGLIA_PROTEOMICS: MONASOR_2020
UBA6	0	0	0	0	0	0	0	0	0	0	0	0	2.195248047890812	0	0	0	0	0	0	2.032897582609997	4.2281456305008085	MOUSE_MICROGLIA_PROTEOMICS: MONASOR_2020, MOUSE_MICROGLIA_TRANSCRIPTOMICS: ZHOU_2020_2
PICALM	0	0	1.8338484495510157	0	1.9255226413141484	1.9945840350846775	1.894362603664389	0	0	1.9301163747878645	0	1.931703782431432	0	0	0	2.233535066691729	2.1423485851093953	0	0	2.023018575655713	4.2281191017764055	HUMAN_MICROGLIA_TRANSCRIPTOMICS: MANCUSO_2024, MOUSE_MICROGLIA_TRANSCRIPTOMICS: KEREN_SHAUL_2017
DHDH	0	0	0	0	0	0	0	0	0	0	0	0	2.192803042546516	2.0341305452350222	0	0	0	0	0	0	4.226933587781538	MOUSE_MICROGLIA_PROTEOMICS: MONASOR_2020, MOUSE_MICROGLIA_TRANSCRIPTOMICS: CHEN_2020_1
SLC11A1	0	0	1.8335606580780137	0	1.9172411199792896	2.043729967083005	0	0	0	1.944731959237933	0	2.0497745001359897	0	0	2.003612635497067	2.177037600607095	0	0	1.8730955913299414	2.0566248838536327	4.226812100743084	HUMAN_MICROGLIA_TRANSCRIPTOMICS: ZHOU_2020_1, MOUSE_MICROGLIA_TRANSCRIPTOMICS: KEREN_SHAUL_2017
GPR155	0	0	0	0	2.0844081717474627	0	2.0009252377308124	0	0	1.9127128464831584	0	0	0	0	0	2.1187409184875268	2.1423480151093957	0	0	1.9986318170839579	4.226756186856859	HUMAN_MICROGLIA_TRANSCRIPTOMICS: LENG_2021, MOUSE_MICROGLIA_TRANSCRIPTOMICS: KIM_2022
IL16	0	0	1.8192094566243084	0	0	1.9967071118638677	0	0	0	0	0	1.964047069758021	0	2.082050377590113	0	2.2299658491840813	2.1423468451093957	1.7820758652209985	0	2.0461375442571357	4.2266729610479485	HUMAN_MICROGLIA_TRANSCRIPTOMICS: MANCUSO_2024, MOUSE_MICROGLIA_TRANSCRIPTOMICS: KEREN_SHAUL_2017
NUDT16	0	0	0	0	0	0	0	0	0	0	0	0	2.186749682540881	0	0	0	0	0	0	2.039412064	4.226161746176642	MOUSE_MICROGLIA_PROTEOMICS: MONASOR_2020, MOUSE_MICROGLIA_TRANSCRIPTOMICS: ZHOU_2020_2
FABP5	0	0	0	0	0	2.0836314985459783	0	0	1.878249231717589	0	0	1.9761460314383652	0	0	1.9121050732168094	0	2.1423455451093956	0	1.8731015430039148	2.0243287216872545	4.225977043655375	MOUSE_MICROGLIA_TRANSCRIPTOMICS: KIM_2022, HUMAN_MICROGLIA_TRANSCRIPTOMICS: MANCUSO_2024
WARS2	0	0	0	0	0	0	0	0	0	0	0	0	2.193157963	0	0	0	0	0	0	2.0322924335512673	4.225450396228407	MOUSE_MICROGLIA_PROTEOMICS: MONASOR_2020, MOUSE_MICROGLIA_TRANSCRIPTOMICS: ZHOU_2020_2
MITF	0	0	1.8430769627852834	0	1.9363565074957636	2.0287882380848883	2.0106669187911623	1.776216791323527	0	1.9252163522554715	0	0	0	0	0	0	0	0	1.873093495257163	2.1965431135054376	4.2253313515903255	HUMAN_MICROGLIA_TRANSCRIPTOMICS: MANCUSO_2024, MOUSE_MICROGLIA_TRANSCRIPTOMICS: ZHOU_2020_2
IRAK4	0	0	0	0	0	0	0	0	0	0	0	0	2.1755302628561695	2.049341933274223	0	0	0	0	0	0	4.224872196130392	MOUSE_MICROGLIA_PROTEOMICS: MONASOR_2020, MOUSE_MICROGLIA_TRANSCRIPTOMICS: CHEN_2020_1
GORASP2	0	0	0	0	0	0	0	0	0	0	0	0	2.1721190860451762	0	0	2.0220909640516416	0	0	0	2.05265945	4.224778536117566	MOUSE_MICROGLIA_PROTEOMICS: MONASOR_2020, MOUSE_MICROGLIA_TRANSCRIPTOMICS: ZHOU_2020_2
SCAI	0	0	0	0	0	0	0	0	0	0	0	0	2.170876865587994	0	0	0	0	0	0	2.053725650586936	4.224602516174929	MOUSE_MICROGLIA_PROTEOMICS: MONASOR_2020, MOUSE_MICROGLIA_TRANSCRIPTOMICS: ZHOU_2020_2
RNASEL	0	0	0	0	0	0	0	0	0	0	0	0	2.1638178985455916	2.0393960255407637	0	2.0607384660149353	0	0	0	2.0535555836456156	4.224556364560527	MOUSE_MICROGLIA_PROTEOMICS: MONASOR_2020, MOUSE_MICROGLIA_TRANSCRIPTOMICS: KEREN_SHAUL_2017
FLT1	0	0	0	0	0	0	2.068595677065187	0	0	1.9364526108211313	1.8350923719104357	0	0	0	0	0	0	0	0	2.1558948965011586	4.224490573566346	HUMAN_MICROGLIA_TRANSCRIPTOMICS: MATHYS_2019_1, MOUSE_MICROGLIA_TRANSCRIPTOMICS: ZHOU_2020_2
DUSP6	0	0	0	0	0	1.991500262120651	0	1.7762120511402586	0	0	0	0	0	0	0	2.2328155068333744	2.1423459351093954	0	0	0	4.224315768954026	MOUSE_MICROGLIA_TRANSCRIPTOMICS: KEREN_SHAUL_2017, HUMAN_MICROGLIA_TRANSCRIPTOMICS: MANCUSO_2024
SLC9A9	0	0	0	0	1.9359351384033845	2.019349045281808	0	0	1.8431153522894996	1.9334957006722735	0	1.9254161330542454	0	2.064261844430083	0	2.204720789	0	0	0	0	4.224069833925917	HUMAN_MICROGLIA_TRANSCRIPTOMICS: MANCUSO_2024, MOUSE_MICROGLIA_TRANSCRIPTOMICS: KEREN_SHAUL_2017
LYN	0	0	0	0	0	0	1.9445016600332596	0	0	0	0	0	0	0	0	2.279325532526771	0	0	0	2.1166280072748904	4.223827192560031	HUMAN_MICROGLIA_TRANSCRIPTOMICS: MATHYS_2019_1, MOUSE_MICROGLIA_TRANSCRIPTOMICS: KEREN_SHAUL_2017
SH2B3	0	0	0	0	1.9342842568195122	1.9916675933112682	0	0	0	0	0	0	0	2.0380796554635485	0	2.2320988189188733	0	0	0	0	4.223766412230141	HUMAN_MICROGLIA_TRANSCRIPTOMICS: MANCUSO_2024, MOUSE_MICROGLIA_TRANSCRIPTOMICS: KEREN_SHAUL_2017
EIF4G1	0	0	0	0	0	0	0	0	0	0	0	0	2.1723162638955227	0	0	2.0508445253854033	0	0	0	0	4.223160789280926	MOUSE_MICROGLIA_PROTEOMICS: MONASOR_2020, MOUSE_MICROGLIA_TRANSCRIPTOMICS: KEREN_SHAUL_2017
FZD3	0	2.222490768984168	0	0	0	0	0	0	0	0	0	0	0	0	2.0005716801615834	0	0	0	0	0	4.223062449145751	MOUSE_MICROGLIA_TRANSCRIPTOMICS: DEPP_2023_1, HUMAN_KEGG: KEGG_HSA05010
GMPPA	0	0	0	0	0	0	0	0	0	0	0	0	2.188504565408964	0	0	2.0343492057875725	0	0	0	0	4.222853771196537	MOUSE_MICROGLIA_PROTEOMICS: MONASOR_2020, MOUSE_MICROGLIA_TRANSCRIPTOMICS: KEREN_SHAUL_2017
CNR1	0	0	0	0	0	0	0	0	0	0	0	0	2.1699106941212962	0	0	0	0	0	0	2.0527149591101193	4.2226256532314155	MOUSE_MICROGLIA_PROTEOMICS: MONASOR_2020, MOUSE_MICROGLIA_TRANSCRIPTOMICS: ZHOU_2020_2
SALL1	0	0	1.834846126657423	0	0	1.990540775939003	0	0	0	0	0	2.0027732738766026	0	0	0	2.219674124828364	2.1423480351093955	0	0	2.034309943042824	4.222447398704967	HUMAN_MICROGLIA_TRANSCRIPTOMICS: ZHOU_2020_1, MOUSE_MICROGLIA_TRANSCRIPTOMICS: KEREN_SHAUL_2017
KLHDC8B	0	0	0	0	0	2.024952844676062	0	0	0	0	0	0	0	0	0	2.197013792	0	0	0	0	4.221966636213622	HUMAN_MICROGLIA_TRANSCRIPTOMICS: MANCUSO_2024, MOUSE_MICROGLIA_TRANSCRIPTOMICS: KEREN_SHAUL_2017
MT-CO3	0	2.222490768984168	0	0	1.937916634616031	0	0	0	0	0	0	1.9991531121139798	0	0	0	0	0	0	0	0	4.221643881098148	HUMAN_MICROGLIA_TRANSCRIPTOMICS: ZHOU_2020_1, HUMAN_KEGG: KEGG_HSA05010
MTFR1L	0	0	0	0	0	0	0	0	0	0	0	0	2.1845215728319665	0	0	0	0	0	0	2.036732764999665	4.221254337831631	MOUSE_MICROGLIA_PROTEOMICS: MONASOR_2020, MOUSE_MICROGLIA_TRANSCRIPTOMICS: ZHOU_2020_2
ABCB7	0	0	0	0	0	0	0	0	0	0	0	0	2.1892144056702114	0	0	0	0	0	0	2.0316369360777795	4.220851341747991	MOUSE_MICROGLIA_PROTEOMICS: MONASOR_2020, MOUSE_MICROGLIA_TRANSCRIPTOMICS: ZHOU_2020_2
CH25H	0	0	0	0	0	1.9752993301639847	0	1.7762197214368132	0	0	0	0	0	2.035593178652727	2.1709247384374852	2.2317415476259255	0	1.9126136262763296	1.8892303979552625	2.2450049161014762	4.220304246265461	MOUSE_MICROGLIA_TRANSCRIPTOMICS: ZHOU_2020_2, HUMAN_MICROGLIA_TRANSCRIPTOMICS: MANCUSO_2024
CTTNBP2NL	0	0	0	0	0	0	1.8945045073812363	0	0	0	0	2.0002963210916502	0	0	0	2.2200074411654063	2.1423473051093955	0	0	0	4.220303762257057	HUMAN_MICROGLIA_TRANSCRIPTOMICS: ZHOU_2020_1, MOUSE_MICROGLIA_TRANSCRIPTOMICS: KEREN_SHAUL_2017
FHOD1	0	0	0	0	0	0	0	0	0	0	0	0	2.163522131770072	0	1.9110703762968546	2.056547965001496	0	0	0	0	4.220070096771568	MOUSE_MICROGLIA_PROTEOMICS: MONASOR_2020, MOUSE_MICROGLIA_TRANSCRIPTOMICS: KEREN_SHAUL_2017
LARS1	0	0	0	0	0	0	0	0	0	0	0	0	2.1979888200106275	0	0	2.0207784064274397	0	0	0	0	4.218767226438067	MOUSE_MICROGLIA_PROTEOMICS: MONASOR_2020, MOUSE_MICROGLIA_TRANSCRIPTOMICS: KEREN_SHAUL_2017
IL6ST	0	0	1.8467415075415103	0	1.918096277	2.0759280172183705	1.9664921818203054	1.7762123411514712	0	1.9083197228334268	0	2.0086798535945656	0	0	0	0	2.1423456551093953	0	1.8730907472861653	0	4.218273672327767	HUMAN_MICROGLIA_TRANSCRIPTOMICS: MANCUSO_2024, MOUSE_MICROGLIA_TRANSCRIPTOMICS: KIM_2022
SHISA5	0	0	0	0	0	0	1.8859346963627657	0	0	0	0	1.9766223685123945	0	0	1.9655859702669778	2.2416437871474164	2.1423491151093956	0	1.8730940287888924	0	4.218266155659812	HUMAN_MICROGLIA_TRANSCRIPTOMICS: ZHOU_2020_1, MOUSE_MICROGLIA_TRANSCRIPTOMICS: KEREN_SHAUL_2017
PGK1	0	0	0	0	0	0	0	0	0	1.937043992850903	0	2.000010518847233	0	0	0	2.217031049446472	0	1.7820824652306733	1.873092482967738	0	4.217041568293705	MOUSE_MICROGLIA_TRANSCRIPTOMICS: KEREN_SHAUL_2017, HUMAN_MICROGLIA_TRANSCRIPTOMICS: ZHOU_2020_1
GAD2	0	0	0	0	0	0	0	0	0	0	0	0	2.190949571	0	0	0	0	0	0	2.025689310508664	4.2166388812619235	MOUSE_MICROGLIA_PROTEOMICS: MONASOR_2020, MOUSE_MICROGLIA_TRANSCRIPTOMICS: ZHOU_2020_2
CMPK2	0	0	0	0	0	0	2.074207792554189	0	0	0	0	1.9376103621493954	0	0	0	0	2.1423504351093956	0	0	0	4.216558227663585	HUMAN_MICROGLIA_TRANSCRIPTOMICS: MATHYS_2019_1, MOUSE_MICROGLIA_TRANSCRIPTOMICS: KIM_2022
PPOX	0	0	0	0	0	0	0	0	0	0	0	0	2.1957804280867474	0	0	0	0	0	0	2.020599931803202	4.21638036	MOUSE_MICROGLIA_PROTEOMICS: MONASOR_2020, MOUSE_MICROGLIA_TRANSCRIPTOMICS: ZHOU_2020_2
MTR	0	0	0	0	0	0	0	0	0	0	0	0	2.162161604602682	2.054022365206959	0	0	0	0	0	0	4.2161839698096415	MOUSE_MICROGLIA_PROTEOMICS: MONASOR_2020, MOUSE_MICROGLIA_TRANSCRIPTOMICS: CHEN_2020_1
ASAH1	0	0	1.8488519783435258	0	1.9508326944340932	2.1010087861450453	0	0	0	0	0	1.9974382986474746	0	0	0	2.1147920102916737	0	0	0	0	4.215800796436719	HUMAN_MICROGLIA_TRANSCRIPTOMICS: MANCUSO_2024, MOUSE_MICROGLIA_TRANSCRIPTOMICS: KEREN_SHAUL_2017
MAN2B2	0	0	0	0	0	0	0	0	0	0	0	0	2.181899107422359	0	1.974574899759086	0	0	0	1.8730946779394553	2.033755022355876	4.215654129778235	MOUSE_MICROGLIA_TRANSCRIPTOMICS: ZHOU_2020_2, MOUSE_MICROGLIA_PROTEOMICS: MONASOR_2020
USP2	0	0	0	0	0	2.031276133482256	0	0	0	0	0	0	0	0	0	2.1837451048105967	2.1423456751093957	0	0	2.0756242606169697	4.215021238292852	MOUSE_MICROGLIA_TRANSCRIPTOMICS: KEREN_SHAUL_2017, HUMAN_MICROGLIA_TRANSCRIPTOMICS: MANCUSO_2024
IL6R	0	0	1.8386833462974512	0	0	0	0	1.7762127811684834	0	0	0	1.9420879306452707	0	0	1.917019883586595	2.2726178892435236	2.1423480251093956	0	0	2.035470565569241	4.214705819888795	HUMAN_MICROGLIA_TRANSCRIPTOMICS: ZHOU_2020_1, MOUSE_MICROGLIA_TRANSCRIPTOMICS: KEREN_SHAUL_2017
CPSF1	0	0	0	0	0	0	2.0279865319473047	0	0	0	0	0	2.1865525046905345	0	0	0	0	0	0	0	4.214539037	HUMAN_MICROGLIA_TRANSCRIPTOMICS: MATHYS_2019_1, MOUSE_MICROGLIA_PROTEOMICS: MONASOR_2020
GFER	0	0	0	0	0	0	0	0	0	0	0	0	2.1954846613112275	0	0	0	0	0	0	2.018987543592976	4.214472204904204	MOUSE_MICROGLIA_PROTEOMICS: MONASOR_2020, MOUSE_MICROGLIA_TRANSCRIPTOMICS: ZHOU_2020_2
VARS1	0	0	0	0	0	0	0	0	0	0	0	0	2.1728092085213886	0	1.9357737652607776	0	0	1.782077545220999	0	2.0413884487021154	4.2141976572235045	MOUSE_MICROGLIA_TRANSCRIPTOMICS: ZHOU_2020_2, MOUSE_MICROGLIA_PROTEOMICS: MONASOR_2020
LSM12	0	0	0	0	0	0	0	0	0	0	0	0	2.186867989251089	0	0	2.027204665073469	0	0	0	0	4.214072654324558	MOUSE_MICROGLIA_PROTEOMICS: MONASOR_2020, MOUSE_MICROGLIA_TRANSCRIPTOMICS: KEREN_SHAUL_2017
IL4I1	0	0	0	0	0	2.0514956946106513	0	1.7762122211468314	0	0	0	0	0	0	0	2.162488369709419	0	0	1.8730955340483442	2.0861374796202945	4.213984064320069	MOUSE_MICROGLIA_TRANSCRIPTOMICS: KEREN_SHAUL_2017, HUMAN_MICROGLIA_TRANSCRIPTOMICS: MANCUSO_2024
FAHD1	0	0	0	0	0	0	0	0	0	0	0	0	2.1902988838471167	0	0	0	0	0	0	2.023472083074547	4.213770966921664	MOUSE_MICROGLIA_PROTEOMICS: MONASOR_2020, MOUSE_MICROGLIA_TRANSCRIPTOMICS: ZHOU_2020_2
YIPF5	0	0	0	0	0	0	0	0	0	0	0	0	2.200453543139958	0	0	0	0	0	0	2.0131931522933493	4.213646695433307	MOUSE_MICROGLIA_PROTEOMICS: MONASOR_2020, MOUSE_MICROGLIA_TRANSCRIPTOMICS: ZHOU_2020_2
CMTR1	0	0	0	0	0	0	0	0	0	0	0	0	2.1907918284729826	0	0	0	0	0	0	2.022111573223215	4.212903401696197	MOUSE_MICROGLIA_PROTEOMICS: MONASOR_2020, MOUSE_MICROGLIA_TRANSCRIPTOMICS: ZHOU_2020_2
EML3	0	0	0	0	0	0	0	0	0	0	0	0	2.168668473664114	2.0433451357878685	0	0	0	0	0	0	4.212013609451983	MOUSE_MICROGLIA_PROTEOMICS: MONASOR_2020, MOUSE_MICROGLIA_TRANSCRIPTOMICS: CHEN_2020_1
USP12	0	0	1.8317955370436008	0	0	0	1.8820485340147142	0	0	0	0	0	0	0	1.9920354102834283	2.1800935427154897	0	0	1.887066987052198	2.329833142959565	4.211881676974279	HUMAN_MICROGLIA_TRANSCRIPTOMICS: MATHYS_2019_1, MOUSE_MICROGLIA_TRANSCRIPTOMICS: ZHOU_2020_2
FRMD4A	0	0	0	0	1.9215919192312987	2.0295916101578433	0	0	0	1.9441405772081617	0	1.9820049774489255	0	0	0	2.1821685864018217	0	0	0	2.104926741399359	4.211760196559665	HUMAN_MICROGLIA_TRANSCRIPTOMICS: MANCUSO_2024, MOUSE_MICROGLIA_TRANSCRIPTOMICS: KEREN_SHAUL_2017
NEK9	0	0	0	0	0	0	0	0	0	0	0	0	2.169969847	0	0	2.0414863144380258	0	0	0	0	4.211456161914426	MOUSE_MICROGLIA_PROTEOMICS: MONASOR_2020, MOUSE_MICROGLIA_TRANSCRIPTOMICS: KEREN_SHAUL_2017
NPTX1	0	0	0	0	0	0	0	0	0	0	0	0	2.165769959264021	0	0	0	0	0	1.893326988179148	2.0455202255016416	4.211290184765663	MOUSE_MICROGLIA_TRANSCRIPTOMICS: ZHOU_2020_2, MOUSE_MICROGLIA_PROTEOMICS: MONASOR_2020
HNRNPA2B1	0	0	1.8404484673318642	0	0	2.025987107533059	1.8500049259688744	0	1.8719630991715535	1.923104273577716	0	0	2.185211695308179	0	0	0	0	0	0	0	4.211198802841238	HUMAN_MICROGLIA_TRANSCRIPTOMICS: MANCUSO_2024, MOUSE_MICROGLIA_PROTEOMICS: MONASOR_2020
HPS1	0	0	0	0	0	0	0	0	0	0	0	0	2.1756485695663774	0	1.9093889938019277	2.035456116866374	0	0	0	1.999740290288721	4.211104686432751	MOUSE_MICROGLIA_PROTEOMICS: MONASOR_2020, MOUSE_MICROGLIA_TRANSCRIPTOMICS: KEREN_SHAUL_2017
IL6	0	2.222490768984168	0	0	0	0	0	0	0	0	0	0	0	0	0	0	0	0	0	1.9886051749193427	4.211095944	MOUSE_MICROGLIA_TRANSCRIPTOMICS: ZHOU_2020_2, HUMAN_KEGG: KEGG_HSA05010
WLS	0	0	1.8277088981269707	0	0	2.0114459089109187	0	0	0	0	0	1.9482326789002486	2.199447936103191	0	0	0	0	0	0	0	4.210893845014111	HUMAN_MICROGLIA_TRANSCRIPTOMICS: MANCUSO_2024, MOUSE_MICROGLIA_PROTEOMICS: MONASOR_2020
CKMT1A	0	0	0	0	0	0	0	0	0	0	0	0	2.186927142606193	0	0	0	0	0	1.8733279195930836	2.023925595273357	4.210852738	MOUSE_MICROGLIA_TRANSCRIPTOMICS: ZHOU_2020_2, MOUSE_MICROGLIA_PROTEOMICS: MONASOR_2020
ZFP36L2	0	0	1.851749079171747	1.7277756514194178	1.9133554061645641	2.060913886474125	0	0	1.8761953468263102	1.9130507790715994	0	2.009823062572236	0	0	0	2.1498264230383204	2.1423478351093954	0	0	2.0565010656548073	4.2107403095124445	HUMAN_MICROGLIA_TRANSCRIPTOMICS: MANCUSO_2024, MOUSE_MICROGLIA_TRANSCRIPTOMICS: KEREN_SHAUL_2017
DOCK4	0	0	0	1.7277756514194178	0	1.9910408377417796	1.8602611724361056	0	1.8692557054512313	1.8960696665024444	0	2.007774813	0	0	0	2.117510034088038	2.1423475451093954	0	0	2.202783366658037	4.2105581798119465	HUMAN_MICROGLIA_TRANSCRIPTOMICS: ZHOU_2020_1, MOUSE_MICROGLIA_TRANSCRIPTOMICS: ZHOU_2020_2
DHX30	0	0	0	0	0	0	0	0	0	0	0	0	2.1663023394599565	0	0	2.0441208258129118	0	0	0	0	4.210423165272868	MOUSE_MICROGLIA_PROTEOMICS: MONASOR_2020, MOUSE_MICROGLIA_TRANSCRIPTOMICS: KEREN_SHAUL_2017
MAFB	0	0	1.850770588	0	0	2.0679458752761564	0	0	0	0	0	0	0	0	0	2.0345700313840136	2.1423453351093955	0	0	0	4.210291210385552	HUMAN_MICROGLIA_TRANSCRIPTOMICS: MANCUSO_2024, MOUSE_MICROGLIA_TRANSCRIPTOMICS: KIM_2022
CASP3	0	2.222490768984168	0	0	0	0	0	0	0	0	0	0	0	0	0	0	0	0	0	1.9875470871270648	4.210037856111233	MOUSE_MICROGLIA_TRANSCRIPTOMICS: ZHOU_2020_2, HUMAN_KEGG: KEGG_HSA05010
P2RX7	0	0	0	0	1.937556236635916	0	0	0	1.8452625955849276	0	0	2.0069650401280605	0	2.0471479828118078	0	2.2026079334146864	0	0	0	0	4.2095729735427465	HUMAN_MICROGLIA_TRANSCRIPTOMICS: ZHOU_2020_1, MOUSE_MICROGLIA_TRANSCRIPTOMICS: KEREN_SHAUL_2017
TUBB2B	0	2.222490768984168	0	0	0	0	0	0	0	0	0	0	0	0	0	0	0	0	1.8730986931528835	1.986942465533522	4.2094332345176895	MOUSE_MICROGLIA_TRANSCRIPTOMICS: ZHOU_2020_2, HUMAN_KEGG: KEGG_HSA05010
SLA	0	0	1.8364385728080348	0	1.934239247849152	0	0	1.776206780936498	0	0	0	1.999200745821383	0	2.0350081252856245	0	2.2099723370034043	0	0	0	2.0168713143053316	4.209173082824789	HUMAN_MICROGLIA_TRANSCRIPTOMICS: ZHOU_2020_1, MOUSE_MICROGLIA_TRANSCRIPTOMICS: KEREN_SHAUL_2017
MRE11	0	0	0	0	0	0	0	0	0	0	0	0	2.1797301510685485	0	0	2.0288413301667187	0	0	0	0	4.208571481235268	MOUSE_MICROGLIA_PROTEOMICS: MONASOR_2020, MOUSE_MICROGLIA_TRANSCRIPTOMICS: KEREN_SHAUL_2017
PSMA7	0	2.222490768984168	0	0	0	1.9859936075806068	0	0	0	0	0	1.9518528406628712	0	0	0	0	0	0	0	0	4.208484376564774	HUMAN_MICROGLIA_TRANSCRIPTOMICS: MANCUSO_2024, HUMAN_KEGG: KEGG_HSA05010
SLC1A5	0	0	0	0	0	0	2.1865883026224284	0	1.8658325639657665	0	0	0	0	0	1.9706301177517578	0	0	1.782082585233451	1.873092121	2.021859630679334	4.208447933301763	HUMAN_MICROGLIA_TRANSCRIPTOMICS: MATHYS_2019_1, MOUSE_MICROGLIA_TRANSCRIPTOMICS: ZHOU_2020_2
RALA	0	0	0	0	0	0	0	0	0	0	0	0	2.181287856086285	0	0	2.0271337990476717	0	0	0	0	4.208421655133957	MOUSE_MICROGLIA_PROTEOMICS: MONASOR_2020, MOUSE_MICROGLIA_TRANSCRIPTOMICS: KEREN_SHAUL_2017
UFC1	0	0	0	0	0	0	2.0269317573205736	0	0	0	0	0	2.1811892671611117	0	0	0	0	0	0	0	4.208121024481685	HUMAN_MICROGLIA_TRANSCRIPTOMICS: MATHYS_2019_1, MOUSE_MICROGLIA_PROTEOMICS: MONASOR_2020
SLC39A2	0	2.222490768984168	0	0	0	0	0	0	0	0	0	0	0	0	1.9855038859761094	0	0	0	0	0	4.207994654960277	MOUSE_MICROGLIA_TRANSCRIPTOMICS: DEPP_2023_1, HUMAN_KEGG: KEGG_HSA05010
ATP5F1E	0	2.222490768984168	0	0	0	1.9853768344443248	0	0	0	0	0	0	0	0	0	0	0	0	0	0	4.207867603428493	HUMAN_MICROGLIA_TRANSCRIPTOMICS: MANCUSO_2024, HUMAN_KEGG: KEGG_HSA05010
NR4A1	0	0	0	0	0	0	2.0651781366675572	1.776223941599976	0	0	0	0	0	0	0	0	2.1423491251093956	0	1.8730910176551763	0	4.207527261776953	HUMAN_MICROGLIA_TRANSCRIPTOMICS: MATHYS_2019_1, MOUSE_MICROGLIA_TRANSCRIPTOMICS: KIM_2022
FCGR1A	0	0	0	0	0	1.9981762197592978	0	0	0	0	0	1.991579352636914	0	2.0477330362353228	0	2.209345502756378	2.1423508351093954	0	0	0	4.207521722515676	MOUSE_MICROGLIA_TRANSCRIPTOMICS: KEREN_SHAUL_2017, HUMAN_MICROGLIA_TRANSCRIPTOMICS: MANCUSO_2024
ATP6V0B	0	0	1.8304141379731906	0	1.9346443332324952	0	0	0	0	0	0	1.989102399851962	0	0	1.9172138892590866	2.2183473957437156	2.1423486251093955	0	0	0	4.207449795595678	HUMAN_MICROGLIA_TRANSCRIPTOMICS: ZHOU_2020_1, MOUSE_MICROGLIA_TRANSCRIPTOMICS: KEREN_SHAUL_2017
CHMP2B	0	0	0	0	0	0	0	0	0	0	0	0	2.1948931277601886	0	0	0	0	0	0	2.0120342861830505	4.206927413943239	MOUSE_MICROGLIA_PROTEOMICS: MONASOR_2020, MOUSE_MICROGLIA_TRANSCRIPTOMICS: ZHOU_2020_2
PSMD2	0	2.222490768984168	0	0	0	0	0	0	0	0	0	0	0	0	0	0	0	1.7820766452209986	0	1.983919357581312	4.206410127	MOUSE_MICROGLIA_TRANSCRIPTOMICS: ZHOU_2020_2, HUMAN_KEGG: KEGG_HSA05010
TCF4	0	0	0	0	1.917076089662834	1.9809059622752205	0	0	0	0	0	1.9906743121962585	0	0	1.896196608072503	2.2150757802646783	0	0	0	1.9908725059240744	4.205750092460937	HUMAN_MICROGLIA_TRANSCRIPTOMICS: ZHOU_2020_1, MOUSE_MICROGLIA_TRANSCRIPTOMICS: KEREN_SHAUL_2017
CDC40	0	0	0	0	0	0	0	0	0	0	0	0	2.1843441127666545	0	0	2.021261155052904	0	0	0	0	4.205605267819559	MOUSE_MICROGLIA_PROTEOMICS: MONASOR_2020, MOUSE_MICROGLIA_TRANSCRIPTOMICS: KEREN_SHAUL_2017
SLC35F6	0	0	0	0	0	0	0	0	0	0	0	0	2.1644883032367694	0	0	0	0	0	0	2.0410840195221023	4.205572322758872	MOUSE_MICROGLIA_PROTEOMICS: MONASOR_2020, MOUSE_MICROGLIA_TRANSCRIPTOMICS: ZHOU_2020_2
SEC11A	0	0	0	0	0	0	0	0	0	0	0	0	2.184206088271412	0	0	2.021330197042501	0	0	0	0	4.205536285313913	MOUSE_MICROGLIA_PROTEOMICS: MONASOR_2020, MOUSE_MICROGLIA_TRANSCRIPTOMICS: KEREN_SHAUL_2017
ACO2	0	0	0	0	0	0	0	0	0	0	0	0	2.1951494589656386	0	0	0	0	0	0	2.0103211832285686	4.205470642194207	MOUSE_MICROGLIA_PROTEOMICS: MONASOR_2020, MOUSE_MICROGLIA_TRANSCRIPTOMICS: ZHOU_2020_2
ABAT	0	0	0	0	0	0	0	0	0	0	0	0	2.1965888572731678	0	1.968108044009368	0	0	0	1.8733210396428261	2.0088600094906393	4.205448866763808	MOUSE_MICROGLIA_TRANSCRIPTOMICS: ZHOU_2020_2, MOUSE_MICROGLIA_PROTEOMICS: MONASOR_2020
ATP5MC2	0	2.222490768984168	0	0	0	1.9828729455324907	0	0	0	0	0	0	0	0	0	0	0	0	0	0	4.2053637145166585	HUMAN_MICROGLIA_TRANSCRIPTOMICS: MANCUSO_2024, HUMAN_KEGG: KEGG_HSA05010
KCTD12	0	0	1.8291286693937812	0	1.920571731820483	2.0194783252705815	1.9992410590698333	0	0	0	0	0	0	0	0	2.185874590910933	2.1423473751093955	0	0	0	4.205352916181515	HUMAN_MICROGLIA_TRANSCRIPTOMICS: MANCUSO_2024, MOUSE_MICROGLIA_TRANSCRIPTOMICS: KEREN_SHAUL_2017
LST1	0	0	1.8278240147161715	0	1.916821043	2.0481388379573207	0	0	0	0	0	1.9744312179718597	0	2.0581177782140263	0	2.157181669	2.1423484151093954	0	0	2.0277051420650074	4.205320507	HUMAN_MICROGLIA_TRANSCRIPTOMICS: MANCUSO_2024, MOUSE_MICROGLIA_TRANSCRIPTOMICS: KEREN_SHAUL_2017
ADRB2	0	0	0	0	0	2.005293632486987	0	0	0	0	0	2.0002486873842473	0	2.040273606	0	2.199932762196768	2.1423467651093957	1.7820762252209985	0	2.1705999557744042	4.205226394683755	MOUSE_MICROGLIA_TRANSCRIPTOMICS: KEREN_SHAUL_2017, HUMAN_MICROGLIA_TRANSCRIPTOMICS: MANCUSO_2024
NFU1	0	0	0	0	0	0	0	0	0	0	0	0	2.179572408788271	0	0	0	0	0	0	2.0256389171573983	4.205211325945669	MOUSE_MICROGLIA_PROTEOMICS: MONASOR_2020, MOUSE_MICROGLIA_TRANSCRIPTOMICS: ZHOU_2020_2
LRBA	0	0	0	0	1.9347493580253485	0	0	0	0	0	0	1.9489948182186954	0	0	1.9068669200595378	2.2561219070195637	2.1423479051093954	0	0	2.204389993	4.205116725238261	HUMAN_MICROGLIA_TRANSCRIPTOMICS: ZHOU_2020_1, MOUSE_MICROGLIA_TRANSCRIPTOMICS: KEREN_SHAUL_2017
DVL3	0	2.222490768984168	0	0	0	0	0	0	0	0	0	0	0	0	0	0	0	0	0	1.9826093441407813	4.205100113124949	MOUSE_MICROGLIA_TRANSCRIPTOMICS: ZHOU_2020_2, HUMAN_KEGG: KEGG_HSA05010
CLPP	0	0	0	0	0	0	0	0	0	0	0	0	2.188583436549103	0	0	2.0160002625209783	0	0	0	1.994298695095308	4.204583699070081	MOUSE_MICROGLIA_PROTEOMICS: MONASOR_2020, MOUSE_MICROGLIA_TRANSCRIPTOMICS: KEREN_SHAUL_2017
KLF16	2.4223227529465268	0	0	0	0	0	0	0	0	0	0	0	0	0	0	0	0	1.782087804924212	0	0	4.204410557870739	MOUSE_MICROGLIA_TRANSCRIPTOMICS: MATHYS_2017, HUMAN_GWAS: BELLENGUEZ_2022
CNOT10	0	0	0	0	0	0	2.0372947508415837	0	0	0	0	0	2.166953026	0	0	0	0	0	0	0	4.204247777207684	HUMAN_MICROGLIA_TRANSCRIPTOMICS: MATHYS_2019_1, MOUSE_MICROGLIA_PROTEOMICS: MONASOR_2020
SPNS1	0	0	0	0	0	0	0	0	0	0	0	0	2.191836871079819	0	0	0	0	0	0	2.0123869843295705	4.204223855409389	MOUSE_MICROGLIA_PROTEOMICS: MONASOR_2020, MOUSE_MICROGLIA_TRANSCRIPTOMICS: ZHOU_2020_2
RPN2	0	0	0	0	0	2.0118622454526025	0	0	0	0	0	0	0	0	1.933381028633382	2.191618081755024	0	0	1.8730889863223377	0	4.203480327207627	MOUSE_MICROGLIA_TRANSCRIPTOMICS: KEREN_SHAUL_2017, HUMAN_MICROGLIA_TRANSCRIPTOMICS: MANCUSO_2024
PTAFR	0	0	0	0	1.921486899939009	2.001713785603045	0	0	0	0	0	1.993865770592255	0	2.0619208964024702	0	2.2017110814962497	0	1.7820775152209989	0	0	4.2034248670992955	HUMAN_MICROGLIA_TRANSCRIPTOMICS: MANCUSO_2024, MOUSE_MICROGLIA_TRANSCRIPTOMICS: KEREN_SHAUL_2017
NFKBIA	0	0	0	0	1.9327239642925207	1.9751766231048549	0	0	0	0	0	0	0	0	1.9747042368740801	2.2282077580842268	2.1423503651093956	0	1.8730920003040887	0	4.203384381189082	HUMAN_MICROGLIA_TRANSCRIPTOMICS: MANCUSO_2024, MOUSE_MICROGLIA_TRANSCRIPTOMICS: KEREN_SHAUL_2017
CALM2	0	2.222490768984168	1.8399304426804604	0	0	0	0	0	1.87423482	0	0	1.9804330651046287	0	0	0	0	0	0	0	0	4.202923834088796	HUMAN_MICROGLIA_TRANSCRIPTOMICS: ZHOU_2020_1, HUMAN_KEGG: KEGG_HSA05010
RRAGA	0	0	0	0	0	0	0	0	0	0	0	0	2.191718564369611	0	0	0	0	0	0	2.0111273488911463	4.202845913260758	MOUSE_MICROGLIA_PROTEOMICS: MONASOR_2020, MOUSE_MICROGLIA_TRANSCRIPTOMICS: ZHOU_2020_2
GSTZ1	0	0	0	0	0	0	0	0	0	0	0	0	2.186256737915015	0	0	2.016271020360695	0	0	0	0	4.202527758275711	MOUSE_MICROGLIA_PROTEOMICS: MONASOR_2020, MOUSE_MICROGLIA_TRANSCRIPTOMICS: KEREN_SHAUL_2017
FCHSD2	0	0	1.8255216829321548	0	0	2.0065512691047678	0	0	0	0	0	1.9859109414559657	0	0	0	2.1958616661241273	2.1423459651093957	0	0	2.140589736187334	4.202412935228896	HUMAN_MICROGLIA_TRANSCRIPTOMICS: MANCUSO_2024, MOUSE_MICROGLIA_TRANSCRIPTOMICS: KEREN_SHAUL_2017
GAL3ST4	0	0	1.8246774946113484	0	0	2.0595186397388208	0	0	0	0	0	1.9853869706745333	0	0	0	0	2.1423482551093955	0	0	2.0046276509804892	4.201866894848216	HUMAN_MICROGLIA_TRANSCRIPTOMICS: MANCUSO_2024, MOUSE_MICROGLIA_TRANSCRIPTOMICS: KIM_2022
ACAA2	0	0	0	0	0	2.004948602687609	0	0	1.8574614270604024	0	0	0	2.1962733727126134	0	0	0	0	0	0	0	4.201221975400222	MOUSE_MICROGLIA_PROTEOMICS: MONASOR_2020, HUMAN_MICROGLIA_TRANSCRIPTOMICS: MANCUSO_2024
API5	0	0	0	0	0	0	0	0	0	0	0	0	2.171093761223375	0	0	2.0300596290259354	0	0	0	0	4.20115339	MOUSE_MICROGLIA_PROTEOMICS: MONASOR_2020, MOUSE_MICROGLIA_TRANSCRIPTOMICS: KEREN_SHAUL_2017
SCCPDH	0	0	0	0	0	0	0	0	0	0	0	0	2.188563718764068	0	1.8863023187754344	0	0	0	0	2.012588526215345	4.201152244979413	MOUSE_MICROGLIA_PROTEOMICS: MONASOR_2020, MOUSE_MICROGLIA_TRANSCRIPTOMICS: ZHOU_2020_2
ATP2A1	0	2.222490768984168	0	0	0	0	0	0	0	0	0	0	0	0	1.9783256760939223	0	0	0	0	0	4.2008164450780905	MOUSE_MICROGLIA_TRANSCRIPTOMICS: DEPP_2023_1, HUMAN_KEGG: KEGG_HSA05010
DSE	0	0	1.8386257880028507	1.7277756514194178	2.141487222	0	0	0	1.8455426707973748	0	0	1.9995341817732033	0	2.0592879219212916	0	0	0	0	0	1.9938452288714434	4.200775143982641	HUMAN_MICROGLIA_TRANSCRIPTOMICS: LENG_2021, MOUSE_MICROGLIA_TRANSCRIPTOMICS: CHEN_2020_1
PPP4R1	0	0	0	0	0	0	0	0	0	0	0	0	2.174879575950026	0	0	2.025791831192619	0	0	0	0	4.200671407142645	MOUSE_MICROGLIA_PROTEOMICS: MONASOR_2020, MOUSE_MICROGLIA_TRANSCRIPTOMICS: KEREN_SHAUL_2017
GPR183	0	0	1.8214350440155247	0	0	2.0581602704664186	0	1.7762243216146685	0	0	0	0	0	2.0442227158514017	0	2.115690227	2.1423487951093954	0	0	2.065155151399077	4.2005090655758135	HUMAN_MICROGLIA_TRANSCRIPTOMICS: MANCUSO_2024, MOUSE_MICROGLIA_TRANSCRIPTOMICS: KIM_2022
ATF6	0	2.222490768984168	0	0	1.930818614197162	1.9779994291186351	1.9044738483655377	0	0	0	0	0	0	0	0	0	0	0	0	0	4.200490198102803	HUMAN_MICROGLIA_TRANSCRIPTOMICS: MANCUSO_2024, HUMAN_KEGG: KEGG_HSA05010
HPF1	0	0	0	0	0	0	0	0	0	0	0	0	2.1657502414789866	0	1.9847278632861431	0	0	0	0	2.0344613015270148	4.2002115430060005	MOUSE_MICROGLIA_PROTEOMICS: MONASOR_2020, MOUSE_MICROGLIA_TRANSCRIPTOMICS: ZHOU_2020_2
GPR65	0	0	1.8385682297082504	0	1.9319288181524592	0	0	0	0	0	0	0	0	2.0554850047676525	2.002770858749208	2.2682607795590504	2.1423463251093953	1.7820760452209985	1.881366051213006	2.083785289373871	4.200189597711509	HUMAN_MICROGLIA_TRANSCRIPTOMICS: LENG_2021, MOUSE_MICROGLIA_TRANSCRIPTOMICS: KEREN_SHAUL_2017
PLOD3	0	0	0	0	0	0	0	0	0	0	0	0	2.1921917912104423	0	0	2.0079220298149734	0	0	0	0	4.200113821025416	MOUSE_MICROGLIA_PROTEOMICS: MONASOR_2020, MOUSE_MICROGLIA_TRANSCRIPTOMICS: KEREN_SHAUL_2017
SLC4A7	0	0	1.8283612254657755	0	1.9218619688400442	2.062347111202519	0	0	0	0	0	2.007298476079881	0	0	0	2.1372608952874326	0	0	0	2.0875377987567503	4.199608006489951	HUMAN_MICROGLIA_TRANSCRIPTOMICS: MANCUSO_2024, MOUSE_MICROGLIA_TRANSCRIPTOMICS: KEREN_SHAUL_2017
SMPD4	0	0	0	0	0	0	0	0	0	0	0	0	2.170186743111781	0	0	2.0291273175621063	0	0	0	0	4.1993140606738875	MOUSE_MICROGLIA_PROTEOMICS: MONASOR_2020, MOUSE_MICROGLIA_TRANSCRIPTOMICS: KEREN_SHAUL_2017
JAK3	0	0	0	0	1.912620271118535	0	0	0	0	0	0	2.0074890109094925	2.191343926453953	0	0	0	0	0	0	0	4.198832937363445	HUMAN_MICROGLIA_TRANSCRIPTOMICS: ZHOU_2020_1, MOUSE_MICROGLIA_PROTEOMICS: MONASOR_2020
PEPD	0	0	0	0	0	2.0058226182692556	0	0	0	1.9122059476004971	0	1.9423260991822853	2.1927241714063777	0	0	0	0	0	0	0	4.198546789675634	MOUSE_MICROGLIA_PROTEOMICS: MONASOR_2020, HUMAN_MICROGLIA_TRANSCRIPTOMICS: MANCUSO_2024
EMC3	0	0	0	0	0	0	0	0	0	0	0	0	2.1694177494954303	0	0	0	0	0	0	2.029065971135456	4.198483720630886	MOUSE_MICROGLIA_PROTEOMICS: MONASOR_2020, MOUSE_MICROGLIA_TRANSCRIPTOMICS: ZHOU_2020_2
HAAO	0	0	0	0	0	0	0	0	0	0	0	0	2.193552318377833	0	2.0049142934972104	0	0	0	1.8731864115632522	0	4.198466611875043	MOUSE_MICROGLIA_TRANSCRIPTOMICS: DEPP_2023_1, MOUSE_MICROGLIA_PROTEOMICS: MONASOR_2020
CEBPZOS	0	0	0	0	0	0	0	0	0	0	0	0	2.1671502042164463	0	0	0	0	0	0	2.0307798539023816	4.197930058118828	MOUSE_MICROGLIA_PROTEOMICS: MONASOR_2020, MOUSE_MICROGLIA_TRANSCRIPTOMICS: ZHOU_2020_2
RPL22L1	0	0	0	0	0	0	2.055324978015928	0	1.866361594922611	0	0	1.989626370633394	0	0	1.9930054386461966	0	2.1423452251093953	1.782079335221012	0	0	4.197670203125323	HUMAN_MICROGLIA_TRANSCRIPTOMICS: MATHYS_2019_1, MOUSE_MICROGLIA_TRANSCRIPTOMICS: KIM_2022
RAB3IL1	0	0	1.8281885505819742	0	0	1.9960509152547015	1.865987063609381	0	0	0	0	0	0	2.040419868935088	0	2.201413275025866	2.1423460451093956	0	0	2.055232054666797	4.197464190280567	HUMAN_MICROGLIA_TRANSCRIPTOMICS: MANCUSO_2024, MOUSE_MICROGLIA_TRANSCRIPTOMICS: KEREN_SHAUL_2017
KLF2	0	0	0	0	0	2.0133606711261627	1.8922959101180121	0	0	0	0	0	0	0	0	2.1840095645801356	2.1423462051093956	0	0	0	4.197370235706299	HUMAN_MICROGLIA_TRANSCRIPTOMICS: MANCUSO_2024, MOUSE_MICROGLIA_TRANSCRIPTOMICS: KEREN_SHAUL_2017
UNC5CL	2.4150787597152434	0	0	0	0	0	0	0	0	0	0	0	0	0	0	0	0	1.7820882524920019	0	0	4.197167012207245	MOUSE_MICROGLIA_TRANSCRIPTOMICS: MATHYS_2017, HUMAN_GWAS: BELLENGUEZ_2022
PADI2	0	0	0	0	1.914195560502883	2.035485006	0	0	0	1.9340025995549348	0	1.922367575780458	0	0	0	2.161140762523032	0	0	0	2.052826166450899	4.196625768780332	HUMAN_MICROGLIA_TRANSCRIPTOMICS: MANCUSO_2024, MOUSE_MICROGLIA_TRANSCRIPTOMICS: KEREN_SHAUL_2017
DOCK10	0	0	1.844515920150294	0	1.9214118861588019	0	2.0222862072890666	1.7762244816208548	0	0	0	2.0012966289471117	0	0	1.906608245829549	2.1742945447500226	2.1423472851093956	0	0	2.167006161312861	4.196580752	HUMAN_MICROGLIA_TRANSCRIPTOMICS: MATHYS_2019_1, MOUSE_MICROGLIA_TRANSCRIPTOMICS: KEREN_SHAUL_2017
DBI	0	0	0	0	0	2.0945398114960225	0	0	1.8785604263980857	0	0	1.9215578027546083	0	0	1.9769676363864817	2.101913815198411	0	1.7820738452209985	0	0	4.196453626694433	MOUSE_MICROGLIA_TRANSCRIPTOMICS: KEREN_SHAUL_2017, HUMAN_MICROGLIA_TRANSCRIPTOMICS: MANCUSO_2024
SLC36A1	0	0	0	0	0	0	0	0	0	0	0	0	2.1676431488423122	0	0	2.018788317971841	0	1.7820785652210012	0	2.028612345449049	4.1962554942913615	MOUSE_MICROGLIA_TRANSCRIPTOMICS: ZHOU_2020_2, MOUSE_MICROGLIA_PROTEOMICS: MONASOR_2020
SFXN3	0	0	0	0	0	2.012375947400872	1.8691083827722543	1.7762070309461642	0	0	0	0	2.1830821745244378	0	0	0	0	0	0	0	4.195458121925309	HUMAN_MICROGLIA_TRANSCRIPTOMICS: MANCUSO_2024, MOUSE_MICROGLIA_PROTEOMICS: MONASOR_2020
CBR1	0	0	0	0	0	0	0	0	0	0	0	0	2.1787442618168162	0	0	0	0	0	0	2.0166193838919826	4.195363645708799	MOUSE_MICROGLIA_PROTEOMICS: MONASOR_2020, MOUSE_MICROGLIA_TRANSCRIPTOMICS: ZHOU_2020_2
AS3MT	0	0	0	0	0	0	0	0	0	0	0	0	2.167169922001481	0	0	2.028128129882741	0	0	0	0	4.1952980518842224	MOUSE_MICROGLIA_PROTEOMICS: MONASOR_2020, MOUSE_MICROGLIA_TRANSCRIPTOMICS: KEREN_SHAUL_2017
PCYT2	0	0	0	0	0	0	0	0	0	0	0	0	2.1647840700122893	0	0	0	0	0	0	2.030426967964671	4.195211037976961	MOUSE_MICROGLIA_PROTEOMICS: MONASOR_2020, MOUSE_MICROGLIA_TRANSCRIPTOMICS: ZHOU_2020_2
GK	0	0	0	0	0	1.9992263039736615	0	1.776206280917166	0	0	0	1.9953424155217456	2.1959578881520594	0	0	0	0	0	0	0	4.195184192125721	MOUSE_MICROGLIA_PROTEOMICS: MONASOR_2020, HUMAN_MICROGLIA_TRANSCRIPTOMICS: MANCUSO_2024
GPX4	0	0	0	0	1.9331590444019715	2.0066755050046203	1.9123816764922252	0	0	0	0	0	2.1883862586987566	0	0	0	0	0	0	0	4.195061763703377	HUMAN_MICROGLIA_TRANSCRIPTOMICS: MANCUSO_2024, MOUSE_MICROGLIA_PROTEOMICS: MONASOR_2020
ADI1	0	0	0	0	0	0	0	0	0	0	0	0	2.1782907527610194	0	0	0	0	0	0	2.0163674537596386	4.194658206520658	MOUSE_MICROGLIA_PROTEOMICS: MONASOR_2020, MOUSE_MICROGLIA_TRANSCRIPTOMICS: ZHOU_2020_2
RIF1	0	0	0	0	0	0	0	0	0	0	0	0	2.190732675117879	0	0	2.0038553318902452	0	0	0	0	4.194588007008124	MOUSE_MICROGLIA_PROTEOMICS: MONASOR_2020, MOUSE_MICROGLIA_TRANSCRIPTOMICS: KEREN_SHAUL_2017
MBNL1	0	0	1.8218571381759279	0	1.9330840305723584	2.0136395252446966	1.9555293517855576	0	1.8523267148322051	1.9254698016968022	0	1.989721638	0	2.1126188897818343	0	2.180868102412728	2.1423488551093954	0	0	0	4.1945076276574245	HUMAN_MICROGLIA_TRANSCRIPTOMICS: MANCUSO_2024, MOUSE_MICROGLIA_TRANSCRIPTOMICS: KEREN_SHAUL_2017
TOR2A	0	0	0	0	0	0	0	0	0	0	0	0	2.1793160775828206	0	0	2.0150546421649973	0	0	0	0	4.194370719747818	MOUSE_MICROGLIA_PROTEOMICS: MONASOR_2020, MOUSE_MICROGLIA_TRANSCRIPTOMICS: KEREN_SHAUL_2017
ST3GAL6	0	0	0	0	1.9310286527820548	0	0	0	0	0	0	1.9661905865911529	0	0	0	2.227858234156531	2.1423474051093954	0	0	2.074938249	4.194048820747684	HUMAN_MICROGLIA_TRANSCRIPTOMICS: ZHOU_2020_1, MOUSE_MICROGLIA_TRANSCRIPTOMICS: KEREN_SHAUL_2017
GDI2	0	0	0	0	0	0	2.0515454435344336	0	0	0	0	0	0	0	0	0	2.1423454951093954	0	0	0	4.193890938643829	HUMAN_MICROGLIA_TRANSCRIPTOMICS: MATHYS_2019_1, MOUSE_MICROGLIA_TRANSCRIPTOMICS: KIM_2022
GSTM1	0	0	0	0	0	0	0	0	0	0	0	0	2.190712957332844	0	2.0031592162923797	0	0	1.7820898534498082	1.8836802063081262	0	4.193872173625223	MOUSE_MICROGLIA_TRANSCRIPTOMICS: DEPP_2023_1, MOUSE_MICROGLIA_PROTEOMICS: MONASOR_2020
METTL2A	0	0	0	0	0	0	0	0	0	0	0	0	2.173519048782636	0	0	2.020159112853659	0	0	0	0	4.193678161636295	MOUSE_MICROGLIA_PROTEOMICS: MONASOR_2020, MOUSE_MICROGLIA_TRANSCRIPTOMICS: KEREN_SHAUL_2017
PAM16	0	0	0	0	0	0	0	0	0	0	0	0	2.1679191978327976	0	0	0	0	0	0	2.025487737696193	4.193406935528991	MOUSE_MICROGLIA_PROTEOMICS: MONASOR_2020, MOUSE_MICROGLIA_TRANSCRIPTOMICS: ZHOU_2020_2
AKR1B1	0	0	0	0	0	1.9999727810415997	1.8647256507083136	0	0	0	0	0	2.193434011667625	0	0	0	0	0	0	0	4.193406792709225	HUMAN_MICROGLIA_TRANSCRIPTOMICS: MANCUSO_2024, MOUSE_MICROGLIA_PROTEOMICS: MONASOR_2020
PRPF6	0	0	0	0	0	0	0	0	0	0	0	0	2.1948142566200497	0	0	0	0	0	0	1.9985310467963955	4.193345303416445	MOUSE_MICROGLIA_PROTEOMICS: MONASOR_2020, MOUSE_MICROGLIA_TRANSCRIPTOMICS: ZHOU_2020_2
CBL	0	0	1.8203030642217164	0	1.930833617	0	2.05092423	1.7762144112315061	0	0	0	1.941802128400853	0	0	0	0	2.1423460351093957	0	0	2.0210534209608837	4.193270265021066	HUMAN_MICROGLIA_TRANSCRIPTOMICS: MATHYS_2019_1, MOUSE_MICROGLIA_TRANSCRIPTOMICS: KIM_2022
SLC6A1	0	0	0	0	0	0	0	0	0	0	0	0	2.182786407748918	0	0	0	0	0	1.9065857304569473	2.0101700272405147	4.1929564349894335	MOUSE_MICROGLIA_TRANSCRIPTOMICS: ZHOU_2020_2, MOUSE_MICROGLIA_PROTEOMICS: MONASOR_2020
AQP4	0	0	0	0	0	0	0	0	0	0	0	0	2.185862382214322	0	2.006694288362368	0	0	1.7820827952403662	1.8731150040647453	0	4.192556670576691	MOUSE_MICROGLIA_TRANSCRIPTOMICS: DEPP_2023_1, MOUSE_MICROGLIA_PROTEOMICS: MONASOR_2020
SNRPA1	0	0	0	0	0	0	0	0	0	0	0	0	2.1822737453380174	0	0	2.0101051867893687	0	1.7820790952210066	0	0	4.1923789321273865	MOUSE_MICROGLIA_TRANSCRIPTOMICS: KEREN_SHAUL_2017, MOUSE_MICROGLIA_PROTEOMICS: MONASOR_2020
AIF1	0	0	0	0	0	2.049971157534226	0	1.7762086410084135	0	0	0	0	0	2.0725218146452398	0	2.0701825432188254	2.1423500751093956	0	0	2.018130971245473	4.192321232643621	MOUSE_MICROGLIA_TRANSCRIPTOMICS: KIM_2022, HUMAN_MICROGLIA_TRANSCRIPTOMICS: MANCUSO_2024
DCXR	0	0	0	0	0	0	0	0	0	0	0	0	2.1679586334028667	0	0	0	0	0	0	2.0240263764656516	4.191985009868518	MOUSE_MICROGLIA_PROTEOMICS: MONASOR_2020, MOUSE_MICROGLIA_TRANSCRIPTOMICS: ZHOU_2020_2
NUMB	0	0	1.8229123735769357	0	1.9195065361415427	0	0	0	0	0	0	1.987721022337277	0	0	0	2.204114211	2.1423481051093956	0	0	2.1450727796527294	4.191835233664407	HUMAN_MICROGLIA_TRANSCRIPTOMICS: ZHOU_2020_1, MOUSE_MICROGLIA_TRANSCRIPTOMICS: KEREN_SHAUL_2017
NR3C1	0	0	0	0	1.9299634571024429	0	0	0	0	0	0	1.9523768114443034	0	0	1.8830688909005753	2.239396613	0	0	0	0	4.191773424941374	HUMAN_MICROGLIA_TRANSCRIPTOMICS: ZHOU_2020_1, MOUSE_MICROGLIA_TRANSCRIPTOMICS: KEREN_SHAUL_2017
ALG2	0	0	0	0	0	0	0	0	0	0	0	0	2.1776203480698415	0	0	0	0	0	0	2.0139993215169913	4.191619669586833	MOUSE_MICROGLIA_PROTEOMICS: MONASOR_2020, MOUSE_MICROGLIA_TRANSCRIPTOMICS: ZHOU_2020_2
MPC2	0	0	0	0	0	0	0	0	1.8682598824736416	0	0	1.9933894335182254	2.197515593169796	0	0	0	0	0	0	0	4.1909050266880215	MOUSE_MICROGLIA_PROTEOMICS: MONASOR_2020, HUMAN_MICROGLIA_TRANSCRIPTOMICS: ZHOU_2020_1
ZNF706	0	0	0	0	0	0	0	0	0	0	0	0	2.161491199911504	0	0	2.0294137149933285	0	0	0	0	4.1909049149048325	MOUSE_MICROGLIA_PROTEOMICS: MONASOR_2020, MOUSE_MICROGLIA_TRANSCRIPTOMICS: KEREN_SHAUL_2017
QKI	0	0	0	0	1.9305635673442574	2.022558748	1.8924302309146332	0	0	0	0	0	2.1682544001783866	0	0	0	0	0	0	0	4.190813147947507	HUMAN_MICROGLIA_TRANSCRIPTOMICS: MANCUSO_2024, MOUSE_MICROGLIA_PROTEOMICS: MONASOR_2020
RBM39	0	0	0	0	1.9312086858550113	2.005882287245961	1.8947183780463477	0	1.865179055136723	0	0	1.9881020919965005	0	0	0	2.184805893227983	2.1423448751093956	0	0	1.9946513910500263	4.190688180473943	HUMAN_MICROGLIA_TRANSCRIPTOMICS: MANCUSO_2024, MOUSE_MICROGLIA_TRANSCRIPTOMICS: KEREN_SHAUL_2017
DHX9	0	0	0	0	0	0	0	0	0	0	0	0	2.185152541953075	0	0	0	0	0	0	2.005534584377479	4.190687126330554	MOUSE_MICROGLIA_PROTEOMICS: MONASOR_2020, MOUSE_MICROGLIA_TRANSCRIPTOMICS: ZHOU_2020_2
SOD2	0	0	0	0	1.9376946091204916	1.992212500662832	0	0	0	0	0	1.993103631273808	2.197574747	0	0	0	0	0	0	0	4.190678377798708	HUMAN_MICROGLIA_TRANSCRIPTOMICS: ZHOU_2020_1, MOUSE_MICROGLIA_PROTEOMICS: MONASOR_2020
ADPRH	0	0	0	0	0	0	0	0	0	0	0	0	2.1735584843527054	0	0	0	0	0	0	2.0168209281993494	4.190379412552055	MOUSE_MICROGLIA_PROTEOMICS: MONASOR_2020, MOUSE_MICROGLIA_TRANSCRIPTOMICS: ZHOU_2020_2
ARL8B	0	0	0	0	0	0	0	0	0	0	0	0	2.1988761203371863	0	0	0	0	0	0	1.9911748167276282	4.1900509370648145	MOUSE_MICROGLIA_PROTEOMICS: MONASOR_2020, MOUSE_MICROGLIA_TRANSCRIPTOMICS: ZHOU_2020_2
CAMKK1	0	0	0	0	0	0	0	0	0	0	0	0	2.1718824726247608	0	0	2.017901172471196	0	0	1.8731005860033372	0	4.189783645095957	MOUSE_MICROGLIA_TRANSCRIPTOMICS: KEREN_SHAUL_2017, MOUSE_MICROGLIA_PROTEOMICS: MONASOR_2020
FNIP2	0	0	0	0	1.9216519302554644	1.997592804648559	0	0	0	0	0	1.974907555045889	0	2.0626523571128943	0	0	0	0	1.8731821100637616	2.1920522464775085	4.189645051126067	HUMAN_MICROGLIA_TRANSCRIPTOMICS: MANCUSO_2024, MOUSE_MICROGLIA_TRANSCRIPTOMICS: ZHOU_2020_2
ALDOA	0	0	0	0	1.9165659959574262	1.9868168557365158	0	0	0	0	0	2.0061552671022107	0	0	1.932411000270924	2.1829546583156882	0	1.7820858673046247	0	2.013797779079045	4.189109925417899	HUMAN_MICROGLIA_TRANSCRIPTOMICS: ZHOU_2020_1, MOUSE_MICROGLIA_TRANSCRIPTOMICS: KEREN_SHAUL_2017
PRMT3	0	0	0	0	0	0	0	0	0	0	0	0	2.164527738806839	0	0	0	0	0	0	2.0245302866075376	4.1890580254143766	MOUSE_MICROGLIA_PROTEOMICS: MONASOR_2020, MOUSE_MICROGLIA_TRANSCRIPTOMICS: ZHOU_2020_2
DLAT	0	0	0	0	0	0	0	0	0	0	0	0	2.190062270426701	0	0	0	0	0	0	1.9982791210799342	4.188341391506635	MOUSE_MICROGLIA_PROTEOMICS: MONASOR_2020, MOUSE_MICROGLIA_TRANSCRIPTOMICS: ZHOU_2020_2
UVRAG	0	0	0	0	0	0	0	0	0	0	0	0	2.1631080582843447	0	0	2.024948554	0	0	0	0	4.188056611872804	MOUSE_MICROGLIA_PROTEOMICS: MONASOR_2020, MOUSE_MICROGLIA_TRANSCRIPTOMICS: KEREN_SHAUL_2017
LYL1	0	0	0	0	0	1.9990418604403688	2.0013503434174758	0	0	0	0	1.963999436050618	0	2.0377871287798386	0	2.18641193	0	0	0	0	4.187762273038446	HUMAN_MICROGLIA_TRANSCRIPTOMICS: MATHYS_2019_1, MOUSE_MICROGLIA_TRANSCRIPTOMICS: KEREN_SHAUL_2017
CLPX	0	0	0	0	0	0	0	0	0	0	0	0	2.1692994427852224	0	0	2.018173822974211	0	0	0	0	4.187473265759433	MOUSE_MICROGLIA_PROTEOMICS: MONASOR_2020, MOUSE_MICROGLIA_TRANSCRIPTOMICS: KEREN_SHAUL_2017
PLIN2	0	0	0	0	0	2.0450343631493264	1.8560030335814097	0	0	1.8880437675269732	0	1.9152701533774215	0	0	1.9941694726829131	2.1220415384553633	2.1423457251093954	0	1.8733448196614724	2.000143371475627	4.187380088258722	HUMAN_MICROGLIA_TRANSCRIPTOMICS: MANCUSO_2024, MOUSE_MICROGLIA_TRANSCRIPTOMICS: KIM_2022
BRAP	0	0	0	0	0	0	0	0	0	0	0	0	2.1833187879448532	0	0	0	0	0	0	2.0038718733049805	4.187190661249834	MOUSE_MICROGLIA_PROTEOMICS: MONASOR_2020, MOUSE_MICROGLIA_TRANSCRIPTOMICS: ZHOU_2020_2
HADHB	0	0	0	0	0	0	0	0	0	0	0	0	2.168096657898109	0	0	2.018856684340328	0	0	0	0	4.1869533422384375	MOUSE_MICROGLIA_PROTEOMICS: MONASOR_2020, MOUSE_MICROGLIA_TRANSCRIPTOMICS: KEREN_SHAUL_2017
ZNF652	0	0	1.8316996065526001	0	1.9253576109976929	1.9876000584289164	0	0	1.8443290115434372	0	0	0	0	0	0	2.199051221076728	2.1423467051093956	0	0	0	4.186651279505645	HUMAN_MICROGLIA_TRANSCRIPTOMICS: MANCUSO_2024, MOUSE_MICROGLIA_TRANSCRIPTOMICS: KEREN_SHAUL_2017
CSF3R	0	0	0	0	1.9108049376375242	2.0222587098039075	0	0	0	1.9156697566320162	0	0	0	2.0342768085767857	1.9643572676745313	2.1643074502380126	0	0	1.8730928662377115	2.051507004432125	4.18656616	HUMAN_MICROGLIA_TRANSCRIPTOMICS: MANCUSO_2024, MOUSE_MICROGLIA_TRANSCRIPTOMICS: KEREN_SHAUL_2017
STK24	0	0	0	0	0	0	0	0	0	0	0	0	2.162141886817647	0	0	2.0243182015676204	0	0	0	0	4.186460088385267	MOUSE_MICROGLIA_PROTEOMICS: MONASOR_2020, MOUSE_MICROGLIA_TRANSCRIPTOMICS: KEREN_SHAUL_2017
MEF2C	0	0	1.823104234558937	0	1.915830860911397	2.043410789115615	1.8595264398226794	0	0	1.9367905434095722	0	2.005678930028181	0	0	0	2.077895380777359	2.1423495851093954	0	0	0	4.185760374	HUMAN_MICROGLIA_TRANSCRIPTOMICS: MANCUSO_2024, MOUSE_MICROGLIA_TRANSCRIPTOMICS: KIM_2022
WNT4	0	2.222490768984168	0	0	0	0	0	0	0	0	0	0	0	0	1.963193233639582	0	0	0	0	0	4.185684003	MOUSE_MICROGLIA_TRANSCRIPTOMICS: DEPP_2023_1, HUMAN_KEGG: KEGG_HSA05010
CCR5	0	0	0	0	0	0	1.8706806209741895	0	0	0	0	0	0	2.045831612656801	0	2.314630601516652	0	0	0	2.262610989705911	4.185311222	HUMAN_MICROGLIA_TRANSCRIPTOMICS: MATHYS_2019_1, MOUSE_MICROGLIA_TRANSCRIPTOMICS: KEREN_SHAUL_2017
NADK	0	0	0	0	0	0	0	0	0	0	0	0	2.164468585451735	0	0	2.020571803718311	0	0	0	2.007398837214252	4.185040389170045	MOUSE_MICROGLIA_PROTEOMICS: MONASOR_2020, MOUSE_MICROGLIA_TRANSCRIPTOMICS: KEREN_SHAUL_2017
VPS13C	0	0	0	0	1.9372776460352399	1.9761992381746563	0	0	0	0	0	1.9853393369671304	0	0	0	2.113018395344245	0	0	1.8730891363537747	2.199626442377688	4.184965779344818	HUMAN_MICROGLIA_TRANSCRIPTOMICS: ZHOU_2020_1, MOUSE_MICROGLIA_TRANSCRIPTOMICS: ZHOU_2020_2
TLR7	0	0	1.8369949696558387	0	0	0	2.125315957560965	0	0	0	0	1.957473618136417	0	2.0532910467790884	0	2.0595889532652984	0	0	0	0	4.184904910826264	HUMAN_MICROGLIA_TRANSCRIPTOMICS: MATHYS_2019_1, MOUSE_MICROGLIA_TRANSCRIPTOMICS: KEREN_SHAUL_2017
TPPP3	0	0	0	0	0	0	0	0	0	0	0	0	2.186098995634738	0	1.998760941793583	0	0	0	1.8730961021409558	0	4.184859937428321	MOUSE_MICROGLIA_TRANSCRIPTOMICS: DEPP_2023_1, MOUSE_MICROGLIA_PROTEOMICS: MONASOR_2020
CPPED1	0	0	0	0	0	0	0	0	0	0	0	0	2.1995859605984336	0	0	0	0	0	0	1.9849270602297382	4.184513020828172	MOUSE_MICROGLIA_PROTEOMICS: MONASOR_2020, MOUSE_MICROGLIA_TRANSCRIPTOMICS: ZHOU_2020_2
PTPN1	0	0	0	0	0	0	0	0	0	0	0	2.0007726581656797	0	0	0	2.1834811346279053	0	0	0	2.046550182542143	4.1842537927935854	HUMAN_MICROGLIA_TRANSCRIPTOMICS: ZHOU_2020_1, MOUSE_MICROGLIA_TRANSCRIPTOMICS: KEREN_SHAUL_2017
SESN1	0	0	0	0	1.9268428838457927	0	1.9650329476990593	1.7762219415226477	0	0	0	1.9901027077074234	0	0	0	2.194149781	2.1423470851093955	0	0	2.0514527005066463	4.1842524889927635	HUMAN_MICROGLIA_TRANSCRIPTOMICS: ZHOU_2020_1, MOUSE_MICROGLIA_TRANSCRIPTOMICS: KEREN_SHAUL_2017
NUPR1	0	0	1.8290902971973808	0	0	2.0418550917475935	0	0	0	1.877398890991085	0	0	0	0	0	0	2.1423485551093955	0	0	0	4.184203646856989	HUMAN_MICROGLIA_TRANSCRIPTOMICS: MANCUSO_2024, MOUSE_MICROGLIA_TRANSCRIPTOMICS: KIM_2022
TPM3	0	0	0	0	1.923287230663978	0	0	0	0	0	0	1.9962950896698042	0	0	0	2.187764074201317	0	0	0	0	4.1840591638711215	HUMAN_MICROGLIA_TRANSCRIPTOMICS: ZHOU_2020_1, MOUSE_MICROGLIA_TRANSCRIPTOMICS: KEREN_SHAUL_2017
MANF	0	0	0	0	0	0	0	0	0	0	0	0	2.1650404012177398	0	0	0	0	0	0	2.0181813577145853	4.183221758932325	MOUSE_MICROGLIA_PROTEOMICS: MONASOR_2020, MOUSE_MICROGLIA_TRANSCRIPTOMICS: ZHOU_2020_2
ACTR2	0	0	0	0	1.935739858195493	1.9912913028783301	0	0	0	0	0	0	2.1915213865192644	0	0	0	0	0	0	0	4.182812689397594	HUMAN_MICROGLIA_TRANSCRIPTOMICS: MANCUSO_2024, MOUSE_MICROGLIA_PROTEOMICS: MONASOR_2020
FIS1	0	0	0	0	0	0	0	0	0	0	0	0	2.1877355717926132	0	0	0	0	0	0	1.9950544721444676	4.182790044	MOUSE_MICROGLIA_PROTEOMICS: MONASOR_2020, MOUSE_MICROGLIA_TRANSCRIPTOMICS: ZHOU_2020_2
SF3B1	0	0	0	0	0	1.9840625808094967	0	0	0	0	0	1.987673388629874	2.195090305610535	0	0	0	0	0	0	0	4.182763694240409	MOUSE_MICROGLIA_PROTEOMICS: MONASOR_2020, HUMAN_MICROGLIA_TRANSCRIPTOMICS: ZHOU_2020_1
SMARCA4	0	0	0	0	0	0	0	0	0	0	0	0	2.1999211629440225	0	0	0	0	0	0	1.9826597292730674	4.182580892	MOUSE_MICROGLIA_PROTEOMICS: MONASOR_2020, MOUSE_MICROGLIA_TRANSCRIPTOMICS: ZHOU_2020_2
FGF1	0	0	0	0	0	0	0	0	0	0	0	0	2.1772457101541836	0	0	0	0	1.7820832752741511	0	2.0052826584110717	4.182528368565255	MOUSE_MICROGLIA_TRANSCRIPTOMICS: ZHOU_2020_2, MOUSE_MICROGLIA_PROTEOMICS: MONASOR_2020
LTA4H	0	0	1.837014155754039	0	0	2.003783767161504	0	0	0	0	0	0	2.1786062373215738	0	0	0	0	0	0	0	4.182390004483079	HUMAN_MICROGLIA_TRANSCRIPTOMICS: MANCUSO_2024, MOUSE_MICROGLIA_PROTEOMICS: MONASOR_2020
HNRNPH2	0	0	0	0	0	0	0	0	0	0	0	0	2.173952840053398	0	0	0	0	0	0	2.0080034600792613	4.1819563	MOUSE_MICROGLIA_PROTEOMICS: MONASOR_2020, MOUSE_MICROGLIA_TRANSCRIPTOMICS: ZHOU_2020_2
CAPZB	0	0	0	0	1.9331290388688838	2.002521656249725	0	0	0	0	0	0	2.1790991819474397	0	0	0	0	0	0	0	4.181620838197165	HUMAN_MICROGLIA_TRANSCRIPTOMICS: MANCUSO_2024, MOUSE_MICROGLIA_PROTEOMICS: MONASOR_2020
CNN3	0	0	0	0	0	0	0	0	0	0	0	0	2.175175342725546	0	2.0059137727965894	0	0	0	1.8742733269947371	0	4.181089115522135	MOUSE_MICROGLIA_TRANSCRIPTOMICS: DEPP_2023_1, MOUSE_MICROGLIA_PROTEOMICS: MONASOR_2020
NUP88	0	0	0	0	0	0	0	0	0	0	0	0	2.1652375790680862	0	0	2.0152570121815625	0	0	0	0	4.180494591249649	MOUSE_MICROGLIA_PROTEOMICS: MONASOR_2020, MOUSE_MICROGLIA_TRANSCRIPTOMICS: KEREN_SHAUL_2017
FUOM	0	0	0	0	0	2.0138280092691567	0	0	0	0	0	0	2.166558670665407	0	0	0	0	0	0	0	4.180386679934564	MOUSE_MICROGLIA_PROTEOMICS: MONASOR_2020, HUMAN_MICROGLIA_TRANSCRIPTOMICS: MANCUSO_2024
XYLB	0	0	0	0	0	0	0	0	0	0	0	0	2.1637784629755226	0	0	2.016474260953041	0	1.784441326090061	0	0	4.180252723928564	MOUSE_MICROGLIA_TRANSCRIPTOMICS: KEREN_SHAUL_2017, MOUSE_MICROGLIA_PROTEOMICS: MONASOR_2020
PMP22	0	0	1.8303949518749905	0	0	0	1.879040876885651	0	0	0	0	1.945231755333864	0	0	1.9113937190843404	2.234982857767637	2.1423497651093957	0	1.8730972370788632	2.078223989814401	4.180214613101501	HUMAN_MICROGLIA_TRANSCRIPTOMICS: ZHOU_2020_1, MOUSE_MICROGLIA_TRANSCRIPTOMICS: KEREN_SHAUL_2017
TMEM65	0	0	0	0	1.938543686587257	0	0	0	0	0	0	1.981671541497105	2.198462046851459	0	0	0	0	0	0	0	4.180133588348564	HUMAN_MICROGLIA_TRANSCRIPTOMICS: ZHOU_2020_1, MOUSE_MICROGLIA_PROTEOMICS: MONASOR_2020
HS6ST1	0	0	0	0	0	0	0	0	0	1.8997869249752941	0	1.956711479	0	0	0	2.2233769899777793	0	0	0	0	4.180088468795749	HUMAN_MICROGLIA_TRANSCRIPTOMICS: ZHOU_2020_1, MOUSE_MICROGLIA_TRANSCRIPTOMICS: KEREN_SHAUL_2017
GDA	0	0	0	0	0	0	0	0	0	0	0	0	2.164586892161943	0	0	0	0	0	1.8731209683105428	2.0154101215384466	4.179997013700389	MOUSE_MICROGLIA_TRANSCRIPTOMICS: ZHOU_2020_2, MOUSE_MICROGLIA_PROTEOMICS: MONASOR_2020
GTF2B	0	0	0	0	0	0	0	0	0	0	0	0	2.176102078622174	0	0	2.003724851205614	0	0	0	0	4.179826929827788	MOUSE_MICROGLIA_PROTEOMICS: MONASOR_2020, MOUSE_MICROGLIA_TRANSCRIPTOMICS: KEREN_SHAUL_2017
NCKAP1L	0	0	0	0	1.9136854667974752	2.003729812654468	0	0	0	0	0	0	0	2.0707249344352587	0	2.1760337644831718	2.1423464151093956	0	0	0	4.179763577	HUMAN_MICROGLIA_TRANSCRIPTOMICS: MANCUSO_2024, MOUSE_MICROGLIA_TRANSCRIPTOMICS: KEREN_SHAUL_2017
MTUS1	0	0	1.8460508080063052	0	1.9155308057905687	2.0010253205440973	0	0	0	0	0	0	0	0	1.922387373858861	2.1785571733268165	2.1423468151093954	0	0	2.0468085723681724	4.179582493870914	HUMAN_MICROGLIA_TRANSCRIPTOMICS: MANCUSO_2024, MOUSE_MICROGLIA_TRANSCRIPTOMICS: KEREN_SHAUL_2017
SLC7A5	0	0	0	0	1.9236923050770962	0	0	0	0	0	0	2.005726563735584	2.173854251128225	0	0	0	0	0	0	0	4.179580815	HUMAN_MICROGLIA_TRANSCRIPTOMICS: ZHOU_2020_1, MOUSE_MICROGLIA_PROTEOMICS: MONASOR_2020
DNAJB1	0	0	0	0	0	1.9802097759740351	1.8621086348152258	0	0	1.9339181164078245	0	0	2.1990141448324287	0	0	0	0	0	0	0	4.179223920806463	HUMAN_MICROGLIA_TRANSCRIPTOMICS: MANCUSO_2024, MOUSE_MICROGLIA_PROTEOMICS: MONASOR_2020
ECSIT	0	0	0	0	0	0	0	0	0	0	0	0	2.1646066099469774	0	0	0	0	0	0	2.0145535637277843	4.179160173674761	MOUSE_MICROGLIA_PROTEOMICS: MONASOR_2020, MOUSE_MICROGLIA_TRANSCRIPTOMICS: ZHOU_2020_2
SYN2	0	0	0	0	0	0	0	0	0	0	0	0	2.1856257687939062	0	0	0	0	0	1.8830470433580833	1.9934421477866742	4.179067917	MOUSE_MICROGLIA_TRANSCRIPTOMICS: ZHOU_2020_2, MOUSE_MICROGLIA_PROTEOMICS: MONASOR_2020
PLXNB2	0	0	0	0	1.9313437106599154	0	2.0395769694583343	0	1.8503350688770255	0	0	0	0	0	0	2.1394809876878806	0	0	0	0	4.179057957146215	HUMAN_MICROGLIA_TRANSCRIPTOMICS: MATHYS_2019_1, MOUSE_MICROGLIA_TRANSCRIPTOMICS: KEREN_SHAUL_2017
PKN2	0	0	1.8406403283138655	0	1.9305335618321589	1.9887980976883506	0	0	1.8630006923732454	1.9388181389402175	0	1.9685246382538963	2.1900425526416663	0	0	0	0	0	0	0	4.178840650330017	HUMAN_MICROGLIA_TRANSCRIPTOMICS: MANCUSO_2024, MOUSE_MICROGLIA_PROTEOMICS: MONASOR_2020
GJA1	0	0	0	0	0	0	0	0	0	0	0	0	2.183377941299957	0	1.9951395010518997	0	0	0	1.9493659582000018	1.9846751345674531	4.178517442351857	MOUSE_MICROGLIA_TRANSCRIPTOMICS: DEPP_2023_1, MOUSE_MICROGLIA_PROTEOMICS: MONASOR_2020
SYNPR	0	0	0	0	0	0	0	0	0	0	0	0	2.1629897515741368	0	1.952070241750067	0	0	0	0	2.0155108931957155	4.178500644769852	MOUSE_MICROGLIA_PROTEOMICS: MONASOR_2020, MOUSE_MICROGLIA_TRANSCRIPTOMICS: ZHOU_2020_2
ZEB2	0	0	0	0	1.9348543846806756	1.9802507228259698	0	1.7762158212860226	0	1.9305387905234157	0	0	0	0	0	2.1981747102591647	0	0	0	1.9879501681902088	4.178425433085135	HUMAN_MICROGLIA_TRANSCRIPTOMICS: MANCUSO_2024, MOUSE_MICROGLIA_TRANSCRIPTOMICS: KEREN_SHAUL_2017
GOT2	0	0	0	0	0	0	0	0	0	0	0	0	2.1904763439124286	0	0	0	0	1.7820758052209986	0	1.9878997830572789	4.178376126969708	MOUSE_MICROGLIA_TRANSCRIPTOMICS: ZHOU_2020_2, MOUSE_MICROGLIA_PROTEOMICS: MONASOR_2020
TBC1D22A	0	0	0	0	0	1.9800869391275457	0	0	0	1.922343925253724	0	0	2.1982648690011124	0	0	0	0	0	0	0	4.178351808128658	MOUSE_MICROGLIA_PROTEOMICS: MONASOR_2020, HUMAN_MICROGLIA_TRANSCRIPTOMICS: MANCUSO_2024
HEATR3	0	0	0	0	0	0	0	0	0	0	0	0	2.1718430370546913	0	0	0	0	0	0	2.0064919032358883	4.178334940290579	MOUSE_MICROGLIA_PROTEOMICS: MONASOR_2020, MOUSE_MICROGLIA_TRANSCRIPTOMICS: ZHOU_2020_2
KLC4	0	2.222490768984168	0	0	0	0	0	0	0	0	0	0	0	0	1.9557563495274064	0	0	0	0	0	4.178247118511575	MOUSE_MICROGLIA_TRANSCRIPTOMICS: DEPP_2023_1, HUMAN_KEGG: KEGG_HSA05010
WNT2B	0	2.222490768984168	0	1.7277756514194178	1.9176761999044905	0	0	1.7762217015133683	0	0	0	1.9557111709625086	0	0	0	0	0	0	0	0	4.1782019399466765	HUMAN_MICROGLIA_TRANSCRIPTOMICS: ZHOU_2020_1, HUMAN_KEGG: KEGG_HSA05010
ATP6AP1	0	0	1.8186146875801041	0	1.9317787905891053	2.0122892270757884	0	0	0	0	0	0	2.1656516525538136	0	0	0	0	0	0	0	4.1779408796296025	HUMAN_MICROGLIA_TRANSCRIPTOMICS: MANCUSO_2024, MOUSE_MICROGLIA_PROTEOMICS: MONASOR_2020
BLOC1S2	0	0	0	0	0	2.003461927950428	0	0	0	0	0	0	2.1743669135391257	0	0	0	0	0	0	0	4.1778288414895535	MOUSE_MICROGLIA_PROTEOMICS: MONASOR_2020, HUMAN_MICROGLIA_TRANSCRIPTOMICS: MANCUSO_2024
XPR1	0	0	0	0	0	0	0	0	0	0	0	0	2.176338692	0	0	0	0	0	0	2.0011510745044463	4.177489766547036	MOUSE_MICROGLIA_PROTEOMICS: MONASOR_2020, MOUSE_MICROGLIA_TRANSCRIPTOMICS: ZHOU_2020_2
SEPSECS	0	0	0	0	0	0	0	0	0	0	0	0	2.1642319720313195	0	0	0	0	0	0	2.013092381	4.177324353265299	MOUSE_MICROGLIA_PROTEOMICS: MONASOR_2020, MOUSE_MICROGLIA_TRANSCRIPTOMICS: ZHOU_2020_2
PBXIP1	0	0	0	0	0	0	2.009746684733349	0	0	0	0	0	2.1673079464967233	0	0	0	0	0	0	0	4.177054631230073	HUMAN_MICROGLIA_TRANSCRIPTOMICS: MATHYS_2019_1, MOUSE_MICROGLIA_PROTEOMICS: MONASOR_2020
SKP1	0	0	1.8394507902254569	0	1.9333690831946033	0	0	0	0	0	0	1.9921985908331523	2.1842455238414815	0	0	0	0	0	0	0	4.176444114674634	HUMAN_MICROGLIA_TRANSCRIPTOMICS: ZHOU_2020_1, MOUSE_MICROGLIA_PROTEOMICS: MONASOR_2020
RIN2	0	0	0	0	1.9135054337249782	1.981397513944194	0	0	0	1.9093335205987494	0	1.9732880089941893	2.1948734099751537	0	0	0	0	0	0	0	4.176270923919348	HUMAN_MICROGLIA_TRANSCRIPTOMICS: MANCUSO_2024, MOUSE_MICROGLIA_PROTEOMICS: MONASOR_2020
B3GAT3	0	0	0	0	0	0	0	0	0	0	0	0	2.1645080210218044	0	0	2.011235363583218	0	0	1.8730917393251747	0	4.175743384605022	MOUSE_MICROGLIA_TRANSCRIPTOMICS: KEREN_SHAUL_2017, MOUSE_MICROGLIA_PROTEOMICS: MONASOR_2020
TAF1D	0	0	0	0	1.934314262850953	0	2.0875124215413794	0	0	0	0	2.0020111345581557	0	0	1.918765934639019	2.0881579640125825	0	0	0	2.0199952832613004	4.175670385553961	HUMAN_MICROGLIA_TRANSCRIPTOMICS: MATHYS_2019_1, MOUSE_MICROGLIA_TRANSCRIPTOMICS: KEREN_SHAUL_2017
IVD	0	0	1.8176937548664973	0	0	1.9816433335902526	0	0	0	0	0	1.952567346273915	2.193946674078526	0	0	0	0	0	0	0	4.175590007668779	HUMAN_MICROGLIA_TRANSCRIPTOMICS: MANCUSO_2024, MOUSE_MICROGLIA_PROTEOMICS: MONASOR_2020
OPALIN	0	0	0	0	0	0	0	0	0	0	0	1.9891500335593648	2.186355326840188	0	0	0	0	0	0	0	4.175505360399553	MOUSE_MICROGLIA_PROTEOMICS: MONASOR_2020, HUMAN_MICROGLIA_TRANSCRIPTOMICS: ZHOU_2020_1
ATXN3	0	0	0	0	0	0	0	0	0	0	0	0	2.1790400285923357	0	0	0	0	1.8433055764863302	0	1.9962637154528668	4.175303744045203	MOUSE_MICROGLIA_TRANSCRIPTOMICS: ZHOU_2020_2, MOUSE_MICROGLIA_PROTEOMICS: MONASOR_2020
ARHGAP27	0	0	0	0	0	0	0	0	0	0	0	1.9786229842233174	0	0	0	2.196436634954713	0	0	0	2.0402729104202746	4.175059619178031	HUMAN_MICROGLIA_TRANSCRIPTOMICS: ZHOU_2020_1, MOUSE_MICROGLIA_TRANSCRIPTOMICS: KEREN_SHAUL_2017
CDS2	0	0	0	0	0	1.9995511122867906	0	0	0	0	0	0	2.175490827	0	0	0	0	0	0	0	4.175041939572891	MOUSE_MICROGLIA_PROTEOMICS: MONASOR_2020, HUMAN_MICROGLIA_TRANSCRIPTOMICS: MANCUSO_2024
TLN1	0	0	0	0	0	1.9949269503905327	0	0	0	0	0	0	2.179868175563791	0	0	0	0	0	0	0	4.174795125954324	MOUSE_MICROGLIA_PROTEOMICS: MONASOR_2020, HUMAN_MICROGLIA_TRANSCRIPTOMICS: MANCUSO_2024
FBRSL1	0	0	0	0	0	0	1.9984086203671236	0	0	0	0	0	0	0	0	2.176284037567884	0	0	0	2.052770530979466	4.174692657935008	HUMAN_MICROGLIA_TRANSCRIPTOMICS: MATHYS_2019_1, MOUSE_MICROGLIA_TRANSCRIPTOMICS: KEREN_SHAUL_2017
SSH2	0	0	1.8253873802447538	0	1.9286732200828458	0	0	0	1.846569613243014	1.9404233187353117	0	0	0	2.091193247211206	0	2.234257512359112	2.1423480751093953	0	0	1.980644323983645	4.174680831094424	HUMAN_MICROGLIA_TRANSCRIPTOMICS: SUN_2023, MOUSE_MICROGLIA_TRANSCRIPTOMICS: KEREN_SHAUL_2017
HPS3	0	0	0	0	1.9124552408020794	0	1.843234828254561	1.7762065709283785	0	0	0	2.0008679255804855	0	2.0799729399243803	0	2.1738016717440387	0	0	0	0	4.174669597324525	HUMAN_MICROGLIA_TRANSCRIPTOMICS: ZHOU_2020_1, MOUSE_MICROGLIA_TRANSCRIPTOMICS: KEREN_SHAUL_2017
TMX2	0	0	0	0	0	0	0	0	0	0	0	0	2.1659671371143676	0	0	0	0	0	0	2.0085576978819417	4.174524834996309	MOUSE_MICROGLIA_PROTEOMICS: MONASOR_2020, MOUSE_MICROGLIA_TRANSCRIPTOMICS: ZHOU_2020_2
DDX1	0	0	0	0	0	0	0	0	0	0	0	0	2.1700684364015737	0	0	2.004443015812633	0	0	0	0	4.174511452214206	MOUSE_MICROGLIA_PROTEOMICS: MONASOR_2020, MOUSE_MICROGLIA_TRANSCRIPTOMICS: KEREN_SHAUL_2017
HEPACAM	0	0	0	0	0	0	0	0	0	0	0	0	2.1898256570062853	0	1.9404945699580718	0	0	0	1.968740178009189	1.9846247494350113	4.174450406441297	MOUSE_MICROGLIA_TRANSCRIPTOMICS: ZHOU_2020_2, MOUSE_MICROGLIA_PROTEOMICS: MONASOR_2020
FMN1	0	0	0	0	1.9146456431841254	0	2.0937414476712295	1.7762225715470061	0	0	0	1.9784324493937058	0	0	0	0	0	0	0	2.079863840891426	4.173605288562655	HUMAN_MICROGLIA_TRANSCRIPTOMICS: MATHYS_2019_1, MOUSE_MICROGLIA_TRANSCRIPTOMICS: ZHOU_2020_2
SOX4	0	0	1.8275937815377699	0	0	0	0	0	0	0	0	1.9584262922844755	0	0	0	2.214752128177085	2.1423488051093953	0	0	2.048630221264959	4.173178420461561	HUMAN_MICROGLIA_TRANSCRIPTOMICS: ZHOU_2020_1, MOUSE_MICROGLIA_TRANSCRIPTOMICS: KEREN_SHAUL_2017
UBL7	0	0	0	0	0	0	0	0	0	0	0	0	2.179237206442682	0	0	0	0	0	0	1.9937948437356936	4.173032050178376	MOUSE_MICROGLIA_PROTEOMICS: MONASOR_2020, MOUSE_MICROGLIA_TRANSCRIPTOMICS: ZHOU_2020_2
WASF2	0	0	1.8383188104316486	0	1.9351844889938765	1.9993651835626405	0	1.776224001602296	0	0	0	0	0	0	0	2.1735559043284574	2.1423462351093954	0	0	0	4.172921087891098	HUMAN_MICROGLIA_TRANSCRIPTOMICS: MANCUSO_2024, MOUSE_MICROGLIA_TRANSCRIPTOMICS: KEREN_SHAUL_2017
GCA	0	0	0	0	0	0	0	0	0	0	0	1.997771734599295	2.1748598581649916	0	0	0	0	0	0	0	4.1726315927642865	MOUSE_MICROGLIA_PROTEOMICS: MONASOR_2020, HUMAN_MICROGLIA_TRANSCRIPTOMICS: ZHOU_2020_1
SLC7A8	0	0	0	0	0	2.0302108743447485	0	0	0	0	0	0	0	0	0	2.0034640145882916	2.1423456851093956	0	0	2.0220107960819553	4.172556559454144	MOUSE_MICROGLIA_TRANSCRIPTOMICS: KIM_2022, HUMAN_MICROGLIA_TRANSCRIPTOMICS: MANCUSO_2024
UBL3	0	0	1.8384339270208494	0	0	1.9784086525532663	0	0	0	0	0	0	2.193650907303006	0	0	0	0	0	0	0	4.172059559856272	HUMAN_MICROGLIA_TRANSCRIPTOMICS: MANCUSO_2024, MOUSE_MICROGLIA_PROTEOMICS: MONASOR_2020
PNPLA2	0	0	0	0	0	0	0	0	0	0	0	0	2.1793357953678556	0	0	0	0	0	0	1.9923840599511122	4.171719855318968	MOUSE_MICROGLIA_PROTEOMICS: MONASOR_2020, MOUSE_MICROGLIA_TRANSCRIPTOMICS: ZHOU_2020_2
BROX	0	0	0	0	0	1.9775084091081447	0	1.7762050108680625	0	0	0	0	2.194203005283976	0	0	0	0	0	0	0	4.171711414392121	MOUSE_MICROGLIA_PROTEOMICS: MONASOR_2020, HUMAN_MICROGLIA_TRANSCRIPTOMICS: MANCUSO_2024
TOMM7	0	0	0	0	0	0	1.8979272423896076	1.7762107910915417	0	0	0	1.980242530275017	0	0	1.9575024005798303	2.1913394237510566	2.1423451151093955	1.7820784752210008	0	0	4.171581954026073	HUMAN_MICROGLIA_TRANSCRIPTOMICS: ZHOU_2020_1, MOUSE_MICROGLIA_TRANSCRIPTOMICS: KEREN_SHAUL_2017
CCRL2	0	0	0	0	0	2.028986736931795	0	0	0	0	0	0	0	0	2.0244607490479587	2.0614514900867618	2.1423504151093953	1.7820738152209985	1.9059037509446102	2.003972643654541	4.171337152	MOUSE_MICROGLIA_TRANSCRIPTOMICS: KIM_2022, HUMAN_MICROGLIA_TRANSCRIPTOMICS: MANCUSO_2024
TNRC6B	0	0	0	0	1.9285982063026386	1.9971040298524017	0	1.7762153212666905	0	1.9319750040242893	0	1.9867207144818153	0	0	0	2.1740478848597005	2.1423466351093956	0	0	0	4.171151914712103	HUMAN_MICROGLIA_TRANSCRIPTOMICS: MANCUSO_2024, MOUSE_MICROGLIA_TRANSCRIPTOMICS: KEREN_SHAUL_2017
CALB1	0	0	0	0	0	0	0	0	0	0	0	0	2.180637169180142	0	1.9903540277884073	0	0	0	0	0	4.170991196968549	MOUSE_MICROGLIA_PROTEOMICS: MONASOR_2020, MOUSE_MICROGLIA_TRANSCRIPTOMICS: DEPP_2023_1
ILF3	0	0	0	0	0	0	0	0	0	0	0	0	2.1716064236342754	0	0	0	0	0	0	1.9988837428054307	4.170490166439706	MOUSE_MICROGLIA_PROTEOMICS: MONASOR_2020, MOUSE_MICROGLIA_TRANSCRIPTOMICS: ZHOU_2020_2
BASP1	0	0	1.835786245	0	1.9284031704740998	0	0	1.776213211185109	0	0	0	1.9720018988943102	0	0	1.9017581040172604	2.1984663238497144	2.1423489451093953	0	0	0	4.1704682227440255	HUMAN_MICROGLIA_TRANSCRIPTOMICS: ZHOU_2020_1, MOUSE_MICROGLIA_TRANSCRIPTOMICS: KEREN_SHAUL_2017
ASAP1	0	0	1.8316420482579996	0	1.9154857975224444	2.015519786880239	0	1.7762220515269007	0	0	0	0	0	0	0	2.0547590417495645	0	0	0	2.154853151735353	4.170372938615592	HUMAN_MICROGLIA_TRANSCRIPTOMICS: MANCUSO_2024, MOUSE_MICROGLIA_TRANSCRIPTOMICS: ZHOU_2020_2
ARPC4	0	0	0	0	0	0	0	0	0	0	0	0	2.182904714459126	0	0	0	0	0	0	1.9874463168613807	4.170351031320506	MOUSE_MICROGLIA_PROTEOMICS: MONASOR_2020, MOUSE_MICROGLIA_TRANSCRIPTOMICS: ZHOU_2020_2
ATP6V1D	0	0	0	0	0	1.9984478135954467	0	0	0	0	0	0	2.1716852947744143	0	0	0	0	0	0	0	4.1701331083698605	MOUSE_MICROGLIA_PROTEOMICS: MONASOR_2020, HUMAN_MICROGLIA_TRANSCRIPTOMICS: MANCUSO_2024
QDPR	0	0	1.8387600906902517	0	0	0	0	0	0	0	0	1.9703823528426108	2.1995268072433296	0	0	0	0	0	0	0	4.169909160085941	HUMAN_MICROGLIA_TRANSCRIPTOMICS: ZHOU_2020_1, MOUSE_MICROGLIA_PROTEOMICS: MONASOR_2020
KIAA0513	0	0	0	0	0	0	0	0	0	0	0	0	2.167288228711689	0	0	0	0	1.7820847864939668	1.8731052332747162	2.002511473768513	4.169799702480201	MOUSE_MICROGLIA_TRANSCRIPTOMICS: ZHOU_2020_2, MOUSE_MICROGLIA_PROTEOMICS: MONASOR_2020
EIF4A2	0	0	1.8466455770505097	0	1.9324089063698822	1.9790634959174516	0	0	0	1.913388712	0	2.002630372754394	2.167071333076308	0	0	0	0	0	0	0	4.169701705830702	HUMAN_MICROGLIA_TRANSCRIPTOMICS: ZHOU_2020_1, MOUSE_MICROGLIA_PROTEOMICS: MONASOR_2020
TXN	0	0	0	0	0	2.0212414102851057	1.856890145	0	1.855158586424726	0	0	1.9566162114031642	0	0	0	2.148205784607485	2.1423457451093957	1.7820831652631728	0	0	4.169447194892591	HUMAN_MICROGLIA_TRANSCRIPTOMICS: MANCUSO_2024, MOUSE_MICROGLIA_TRANSCRIPTOMICS: KEREN_SHAUL_2017
CPNE6	0	0	0	0	0	0	0	0	0	0	0	0	2.168727627019218	0	0	0	0	0	1.8730962015336088	2.0005464526759096	4.169274079695128	MOUSE_MICROGLIA_TRANSCRIPTOMICS: ZHOU_2020_2, MOUSE_MICROGLIA_PROTEOMICS: MONASOR_2020
ATRN	0	0	0	0	1.9268128783337097	0	2.094534270704217	1.7762215815087286	0	0	0	0	0	0	1.8910877920302256	2.0747224437305096	0	0	0	0	4.169256714434727	HUMAN_MICROGLIA_TRANSCRIPTOMICS: MATHYS_2019_1, MOUSE_MICROGLIA_TRANSCRIPTOMICS: KEREN_SHAUL_2017
PTPRE	0	0	0	0	1.911780116780216	2.026885380749016	0	0	0	1.9075593745094348	0	0	0	0	0	2.025580706540145	2.1423473151093955	0	1.8730910977857032	2.065745291	4.169232695858412	HUMAN_MICROGLIA_TRANSCRIPTOMICS: MANCUSO_2024, MOUSE_MICROGLIA_TRANSCRIPTOMICS: KIM_2022
ATP6V1F	0	0	0	0	0	2.069571873932998	0	1.7762237815937898	0	0	0	1.9246539937357987	0	0	1.9741222198566055	2.099444714554665	0	0	0	2.043422727448224	4.169016588487663	MOUSE_MICROGLIA_TRANSCRIPTOMICS: KEREN_SHAUL_2017, HUMAN_MICROGLIA_TRANSCRIPTOMICS: MANCUSO_2024
MGAT1	0	0	0	0	1.923137203103564	0	0	0	0	1.9350163973202574	0	1.94451725	0	0	0	2.224400900760933	0	0	0	2.0336541372440378	4.168918150483753	HUMAN_MICROGLIA_TRANSCRIPTOMICS: ZHOU_2020_1, MOUSE_MICROGLIA_TRANSCRIPTOMICS: KEREN_SHAUL_2017
MADD	0	0	0	0	0	0	0	0	0	0	0	0	2.165572781413675	0	0	0	0	0	0	2.003216866	4.168789647494535	MOUSE_MICROGLIA_PROTEOMICS: MONASOR_2020, MOUSE_MICROGLIA_TRANSCRIPTOMICS: ZHOU_2020_2
HSPA2	0	0	0	0	0	0	0	0	0	0	0	0	2.1695754917757073	0	1.998631604420591	0	0	0	1.8730994799650873	0	4.168207096196298	MOUSE_MICROGLIA_TRANSCRIPTOMICS: DEPP_2023_1, MOUSE_MICROGLIA_PROTEOMICS: MONASOR_2020
RNASET2	0	0	1.844093825989891	0	0	0	0	0	0	0	0	2.0035354131950496	0	0	0	2.164536646590036	0	0	1.8730897565499796	0	4.168072059785086	HUMAN_MICROGLIA_TRANSCRIPTOMICS: ZHOU_2020_1, MOUSE_MICROGLIA_TRANSCRIPTOMICS: KEREN_SHAUL_2017
HYOU1	0	0	0	0	0	0	1.990425405180151	0	0	0	0	0	2.1774428880045296	0	0	0	0	0	0	0	4.167868293	HUMAN_MICROGLIA_TRANSCRIPTOMICS: MATHYS_2019_1, MOUSE_MICROGLIA_PROTEOMICS: MONASOR_2020
DDX21	0	0	0	0	1.915650828	0	0	0	0	0	0	2.001820599728544	2.165730523693952	0	0	0	0	0	0	0	4.167551123422497	HUMAN_MICROGLIA_TRANSCRIPTOMICS: ZHOU_2020_1, MOUSE_MICROGLIA_PROTEOMICS: MONASOR_2020
CD37	0	0	1.8276705259305706	0	0	2.0251220207119474	0	0	0	0	0	1.9571878158919993	0	2.041151185646155	1.9119110675443178	2.133832018533067	2.1423470451093953	0	0	1.9954575532428145	4.167469065821343	HUMAN_MICROGLIA_TRANSCRIPTOMICS: MANCUSO_2024, MOUSE_MICROGLIA_TRANSCRIPTOMICS: KIM_2022
MTMR6	0	0	0	0	0	0	0	0	0	0	0	0	2.162536243	0	0	2.0048352850972795	0	0	0	0	4.167371528	MOUSE_MICROGLIA_PROTEOMICS: MONASOR_2020, MOUSE_MICROGLIA_TRANSCRIPTOMICS: KEREN_SHAUL_2017
CA14	0	0	0	0	0	0	0	0	0	0	0	0	2.1731641286520125	0	1.9941048041252236	0	0	0	0	0	4.167268932777236	MOUSE_MICROGLIA_PROTEOMICS: MONASOR_2020, MOUSE_MICROGLIA_TRANSCRIPTOMICS: DEPP_2023_1
DPYSL2	0	0	1.8283036671711752	0	1.9209167952094353	0	0	0	0	0	0	1.9777179437826617	2.1893721479504884	0	0	0	0	0	0	0	4.167090091733151	HUMAN_MICROGLIA_TRANSCRIPTOMICS: ZHOU_2020_1, MOUSE_MICROGLIA_PROTEOMICS: MONASOR_2020
PHKA1	0	0	0	0	0	0	0	0	0	0	0	0	2.177423170219495	0	0	0	0	0	0	1.9888067154518045	4.166229885671299	MOUSE_MICROGLIA_PROTEOMICS: MONASOR_2020, MOUSE_MICROGLIA_TRANSCRIPTOMICS: ZHOU_2020_2
AKIRIN2	0	0	0	0	0	1.9964438720236446	1.9033751305050195	0	0	0	0	0	0	0	0	2.169445022	0	0	0	0	4.165888893557635	HUMAN_MICROGLIA_TRANSCRIPTOMICS: MANCUSO_2024, MOUSE_MICROGLIA_TRANSCRIPTOMICS: KEREN_SHAUL_2017
ANXA7	0	0	0	0	0	0	0	0	0	0	0	0	2.172612030671042	0	1.9166965407991092	0	0	0	0	1.992988681569457	4.165600712240499	MOUSE_MICROGLIA_PROTEOMICS: MONASOR_2020, MOUSE_MICROGLIA_TRANSCRIPTOMICS: ZHOU_2020_2
TNFAIP2	0	0	1.8368606669684377	0	0	2.0231718730242627	0	0	0	0	0	0	0	0	0	0	2.1423476551093956	1.7820890840424373	0	0	4.165519528133659	HUMAN_MICROGLIA_TRANSCRIPTOMICS: MANCUSO_2024, MOUSE_MICROGLIA_TRANSCRIPTOMICS: KIM_2022
MPHOSPH8	0	0	0	0	1.936266075975056	1.9845552088260427	1.970414198	1.7762142112237733	0	0	0	1.9790040538825409	2.180794911460419	0	0	0	0	0	0	0	4.165350120286462	HUMAN_MICROGLIA_TRANSCRIPTOMICS: MANCUSO_2024, MOUSE_MICROGLIA_PROTEOMICS: MONASOR_2020
MERTK	0	0	1.8376664830928437	0	0	2.022863106992397	0	0	0	1.900800722740617	0	0	0	0	0	2.0501897848422397	2.1423478951093955	0	0	0	4.165211002101792	HUMAN_MICROGLIA_TRANSCRIPTOMICS: MANCUSO_2024, MOUSE_MICROGLIA_TRANSCRIPTOMICS: KIM_2022
OTULIN	0	0	0	0	0	0	0	0	0	0	0	0	2.1743077601840217	0	0	0	0	0	0	1.9908221207902281	4.165129881	MOUSE_MICROGLIA_PROTEOMICS: MONASOR_2020, MOUSE_MICROGLIA_TRANSCRIPTOMICS: ZHOU_2020_2
NELFA	0	0	0	0	0	0	0	0	0	0	0	0	2.1631277760693792	0	0	0	0	0	0	2.0016549260573453	4.1647827021267245	MOUSE_MICROGLIA_PROTEOMICS: MONASOR_2020, MOUSE_MICROGLIA_TRANSCRIPTOMICS: ZHOU_2020_2
RGS10	0	0	1.8405060256264645	0	1.9231972141277298	2.022408193910907	0	0	0	0	0	1.9814333729600904	0	0	0	2.1415543972666766	2.1423466651093954	0	0	2.06001942	4.164754859020302	HUMAN_MICROGLIA_TRANSCRIPTOMICS: MANCUSO_2024, MOUSE_MICROGLIA_TRANSCRIPTOMICS: KIM_2022
HM13	0	0	1.8253298219501533	0	1.9122452022174996	1.997236917872406	0	1.7762149112508383	0	0	0	0	2.1674262532069313	0	0	0	0	0	0	0	4.164663171079337	HUMAN_MICROGLIA_TRANSCRIPTOMICS: MANCUSO_2024, MOUSE_MICROGLIA_PROTEOMICS: MONASOR_2020
GRINA	0	0	0	0	0	1.9937742380701902	0	1.7762114611174467	0	0	0	0	0	0	1.9210293341514204	2.1706410723098593	0	0	0	0	4.16441531	MOUSE_MICROGLIA_TRANSCRIPTOMICS: KEREN_SHAUL_2017, HUMAN_MICROGLIA_TRANSCRIPTOMICS: MANCUSO_2024
FZD9	0	2.222490768984168	0	0	0	0	0	0	0	0	0	0	0	0	1.9412705926480378	0	0	0	1.8730930685465559	0	4.163761361632206	MOUSE_MICROGLIA_TRANSCRIPTOMICS: DEPP_2023_1, HUMAN_KEGG: KEGG_HSA05010
GATM	0	0	0	0	0	2.021383692670801	1.846554209713298	0	0	1.9081507565392064	0	0	0	0	0	2.095788312096385	2.1423494251093955	1.7820750252209985	0	2.0575083458115206	4.163733117780197	HUMAN_MICROGLIA_TRANSCRIPTOMICS: MANCUSO_2024, MOUSE_MICROGLIA_TRANSCRIPTOMICS: KIM_2022
CLEC5A	0	0	1.849964772039134	0	0	0	2.104301605138163	0	0	1.931130172553187	0	0	0	2.0591416526574413	0	0	0	0	1.8730924728977774	0	4.163443257795604	HUMAN_MICROGLIA_TRANSCRIPTOMICS: MATHYS_2019_1, MOUSE_MICROGLIA_TRANSCRIPTOMICS: CHEN_2020_1
LAMTOR5	0	0	0	0	0	1.9920027174952122	0	0	0	0	0	0	2.1711726323635134	0	0	0	0	0	0	0	4.163175349858726	MOUSE_MICROGLIA_PROTEOMICS: MONASOR_2020, HUMAN_MICROGLIA_TRANSCRIPTOMICS: MANCUSO_2024
RHBDD2	0	0	0	0	2.1253915577547855	0	0	0	0	0	0	0	0	0	0	0	0	0	0	2.037692633314962	4.163084191069748	HUMAN_MICROGLIA_TRANSCRIPTOMICS: LENG_2021, MOUSE_MICROGLIA_TRANSCRIPTOMICS: ZHOU_2020_2
TAB2	0	0	1.839335673636256	0	1.9365377575397114	0	1.9371932307859947	0	0	1.9121214644533868	0	1.963427831561783	0	0	0	2.199638353988329	0	0	0	0	4.163066185550112	HUMAN_MICROGLIA_TRANSCRIPTOMICS: ZHOU_2020_1, MOUSE_MICROGLIA_TRANSCRIPTOMICS: KEREN_SHAUL_2017
PTBP3	0	0	1.8279199452071724	0	1.9249525365845748	0	1.8740468077134367	0	1.8485612591981937	0	0	1.9739548808978304	2.1889777922497955	0	0	0	0	0	0	0	4.162932673147626	HUMAN_MICROGLIA_TRANSCRIPTOMICS: ZHOU_2020_1, MOUSE_MICROGLIA_PROTEOMICS: MONASOR_2020
APBB1IP	0	0	0	0	1.9204067015040274	2.020272594	0	1.7762071909523505	0	1.888719632703855	0	1.9986767750399506	0	0	0	2.129816771995384	2.1423486751093956	0	1.873099818644129	1.9988333576608355	4.162621268914646	HUMAN_MICROGLIA_TRANSCRIPTOMICS: MANCUSO_2024, MOUSE_MICROGLIA_TRANSCRIPTOMICS: KIM_2022
ALDH5A1	0	0	0	0	0	0	0	0	0	0	0	0	2.192862196	0	1.9694660837168085	0	0	0	1.8734878875239687	0	4.162328279618428	MOUSE_MICROGLIA_TRANSCRIPTOMICS: DEPP_2023_1, MOUSE_MICROGLIA_PROTEOMICS: MONASOR_2020
GRIN2C	0	2.222490768984168	0	0	0	0	0	0	0	0	0	0	0	0	0	0	0	0	1.9398174612571002	0	4.162308230241268	MOUSE_MICROGLIA_TRANSCRIPTOMICS: SOBUE_2021_2, HUMAN_KEGG: KEGG_HSA05010
DAGLB	0	0	1.8448804560160967	0	1.9395760716431574	1.9834881312261727	0	0	0	0	0	0	2.178803415	0	0	0	0	0	0	0	4.162291546398094	HUMAN_MICROGLIA_TRANSCRIPTOMICS: MANCUSO_2024, MOUSE_MICROGLIA_PROTEOMICS: MONASOR_2020
MAPK1	0	2.222490768984168	0	0	1.9396904498590424	0	0	0	0	0	0	0	0	0	0	0	0	0	0	0	4.162181218843211	HUMAN_MICROGLIA_TRANSCRIPTOMICS: LENG_2021, HUMAN_KEGG: KEGG_HSA05010
CHST11	0	0	0	0	1.9121401829252098	0	1.9106032206855856	1.7762069109415244	0	1.9389026220873278	0	0	0	0	1.966038650169458	2.223037034123213	0	0	1.8731070150145084	0	4.161939656	HUMAN_MICROGLIA_TRANSCRIPTOMICS: SUN_2023, MOUSE_MICROGLIA_TRANSCRIPTOMICS: KEREN_SHAUL_2017
GRK6	0	0	0	0	0	0	0	0	0	0	0	0	2.1720599326900722	0	0	0	0	0	0	1.9897136478507067	4.161773580540779	MOUSE_MICROGLIA_PROTEOMICS: MONASOR_2020, MOUSE_MICROGLIA_TRANSCRIPTOMICS: ZHOU_2020_2
SERPINB1	0	0	0	0	0	0	0	0	0	0	0	0	2.173341588717324	0	1.9884139710634832	0	0	0	0	0	4.161755559780807	MOUSE_MICROGLIA_PROTEOMICS: MONASOR_2020, MOUSE_MICROGLIA_TRANSCRIPTOMICS: DEPP_2023_1
FNBP1L	0	0	0	1.7277756514194178	1.9231822113716883	1.9836522307532367	0	0	0	0	0	1.9748122876310832	2.177640065854876	0	0	0	0	0	0	0	4.161292296608112	HUMAN_MICROGLIA_TRANSCRIPTOMICS: MANCUSO_2024, MOUSE_MICROGLIA_PROTEOMICS: MONASOR_2020
CLK1	0	0	0	0	1.9140305301864275	1.9773447464802918	0	0	0	1.917443902721331	0	2.0007250244582764	0	0	0	2.160250197454456	0	0	0	0	4.160975221912732	HUMAN_MICROGLIA_TRANSCRIPTOMICS: ZHOU_2020_1, MOUSE_MICROGLIA_TRANSCRIPTOMICS: KEREN_SHAUL_2017
TOP1	0	0	0	0	0	1.9854179368629647	0	0	0	0	0	0	2.175155624940511	0	0	0	0	0	0	0	4.160573561803476	MOUSE_MICROGLIA_PROTEOMICS: MONASOR_2020, HUMAN_MICROGLIA_TRANSCRIPTOMICS: MANCUSO_2024
FCGR3B	0	0	0	0	0	0	0	0	0	0	0	1.9740977820200392	0	0	1.9715354775567184	2.1861430101092525	2.1423505451093954	1.7820769952209987	1.8730972681192135	0	4.160240792129292	MOUSE_MICROGLIA_TRANSCRIPTOMICS: KEREN_SHAUL_2017, HUMAN_MICROGLIA_TRANSCRIPTOMICS: ZHOU_2020_1
PNISR	0	0	0	0	1.9182162991219813	2.017743889	1.8515574524388922	0	0	1.8750333628719986	0	2.0042022850986903	0	0	0	0	2.1423465051093955	0	0	0	4.160090393647095	HUMAN_MICROGLIA_TRANSCRIPTOMICS: MANCUSO_2024, MOUSE_MICROGLIA_TRANSCRIPTOMICS: KIM_2022
MAP2K2	0	2.222490768984168	0	0	1.9371825758900834	0	0	0	0	0	0	0	0	0	0	0	0	0	0	0	4.1596733448742516	HUMAN_MICROGLIA_TRANSCRIPTOMICS: LENG_2021, HUMAN_KEGG: KEGG_HSA05010
TMEM154	0	0	0	0	0	2.0047782446867113	0	0	0	0	0	1.9569496473549846	0	0	2.004587313	2.154822338979695	0	1.782113437644425	1.8731031886042822	0	4.159600583666407	MOUSE_MICROGLIA_TRANSCRIPTOMICS: KEREN_SHAUL_2017, HUMAN_MICROGLIA_TRANSCRIPTOMICS: MANCUSO_2024
SLC16A3	0	0	0	0	1.9285081897663898	0	1.9327920262359801	0	0	1.9320594871713996	0	2.0001534199694415	0	0	2.0038071367717807	2.159365834049542	0	1.7820817252230388	1.9478125529777843	2.079652185022421	4.159519254018984	HUMAN_MICROGLIA_TRANSCRIPTOMICS: ZHOU_2020_1, MOUSE_MICROGLIA_TRANSCRIPTOMICS: KEREN_SHAUL_2017
PNP	0	0	0	0	0	0	0	1.7762077309732291	0	0	0	1.9232726162211136	0	0	0	2.2360763435371673	2.1423448051093956	1.782080875	0	2.0253869518706695	4.159348959758281	MOUSE_MICROGLIA_TRANSCRIPTOMICS: KEREN_SHAUL_2017, HUMAN_MICROGLIA_TRANSCRIPTOMICS: ZHOU_2020_1
AMBRA1	0	2.222490768984168	0	0	1.9368571415500913	0	0	0	0	0	0	0	0	0	0	0	0	0	0	0	4.159347910534259	HUMAN_MICROGLIA_TRANSCRIPTOMICS: LENG_2021, HUMAN_KEGG: KEGG_HSA05010
TAGAP	0	0	0	0	0	0	0	0	0	0	0	1.9801472628602113	0	2.0713199854428965	0	2.179067418160891	0	1.7820821452259341	0	0	4.159214681021102	MOUSE_MICROGLIA_TRANSCRIPTOMICS: KEREN_SHAUL_2017, HUMAN_MICROGLIA_TRANSCRIPTOMICS: ZHOU_2020_1
LPIN2	0	0	1.835249034719626	0	1.9209918089896423	2.0129059082687575	0	1.7762087310118932	0	0	0	0	0	0	0	2.1460126327069706	0	0	0	1.995709478931441	4.158918540975728	HUMAN_MICROGLIA_TRANSCRIPTOMICS: MANCUSO_2024, MOUSE_MICROGLIA_TRANSCRIPTOMICS: KEREN_SHAUL_2017
MED12L	0	0	0	0	0	1.987641313909487	0	0	0	0	0	0	0	0	0	2.1711225091093866	0	0	0	0	4.158763823018874	HUMAN_MICROGLIA_TRANSCRIPTOMICS: MANCUSO_2024, MOUSE_MICROGLIA_TRANSCRIPTOMICS: KEREN_SHAUL_2017
PLEKHO1	0	0	0	0	1.9362208960202203	2.0073096343973016	0	1.7762074309616298	1.845916104413971	0	0	0	0	0	0	2.1512625518313504	0	0	0	0	4.1585721862286515	HUMAN_MICROGLIA_TRANSCRIPTOMICS: MANCUSO_2024, MOUSE_MICROGLIA_TRANSCRIPTOMICS: KEREN_SHAUL_2017
CACNA1D	0	2.222490768984168	1.8347501961664223	1.7277756514194178	1.9176011861242834	0	0	0	0	1.8967455316793262	0	1.9359431823902928	0	0	0	0	0	0	0	0	4.158433951374461	HUMAN_MICROGLIA_TRANSCRIPTOMICS: ZHOU_2020_1, HUMAN_KEGG: KEGG_HSA05010
RASGRP3	0	0	1.8216269049975262	0	0	2.0154155607016544	1.8593634656958986	0	1.8591729978031348	1.912543880188938	0	1.9947708110329105	0	0	0	0	2.1423480851093957	0	1.8730950002923201	2.0621549748892543	4.157763646	HUMAN_MICROGLIA_TRANSCRIPTOMICS: MANCUSO_2024, MOUSE_MICROGLIA_TRANSCRIPTOMICS: KIM_2022
STAT5B	0	0	0	0	0	0	0	0	0	0	0	0	2.1670910508613423	0	0	0	0	0	0	1.9905198099876005	4.157610860848942	MOUSE_MICROGLIA_PROTEOMICS: MONASOR_2020, MOUSE_MICROGLIA_TRANSCRIPTOMICS: ZHOU_2020_2
OCRL	0	0	0	0	0	0	0	0	0	0	0	0	2.1623390646679934	0	0	0	0	0	0	1.9947521613232908	4.157091225991284	MOUSE_MICROGLIA_PROTEOMICS: MONASOR_2020, MOUSE_MICROGLIA_TRANSCRIPTOMICS: ZHOU_2020_2
CEBPB	0	0	0	0	0	2.014603495380313	0	1.776208180990628	0	0	0	0	0	0	1.9216760197263922	2.0461676928275274	2.1423501551093955	0	0	0	4.156953650489708	MOUSE_MICROGLIA_TRANSCRIPTOMICS: KIM_2022, HUMAN_MICROGLIA_TRANSCRIPTOMICS: MANCUSO_2024
SLC39A12	0	2.222490768984168	0	0	0	0	0	0	0	0	0	0	0	0	1.9340277142083537	0	0	1.788817703847051	1.8752949583361378	0	4.156518483192522	MOUSE_MICROGLIA_TRANSCRIPTOMICS: DEPP_2023_1, HUMAN_KEGG: KEGG_HSA05010
HPGDS	0	0	0	0	0	1.9906656880600038	2.0065814024795925	1.7762082109917878	0	0	0	1.9968666941586393	0	2.072673555	0	2.149622646289476	2.1423492851093955	0	0	0	4.1562040487690695	HUMAN_MICROGLIA_TRANSCRIPTOMICS: MATHYS_2019_1, MOUSE_MICROGLIA_TRANSCRIPTOMICS: KEREN_SHAUL_2017
SORD	0	0	0	0	0	0	0	0	0	0	0	0	2.170423356532197	0	1.9265261615386806	0	0	0	1.8730935871128087	1.9856324520848634	4.156055809	MOUSE_MICROGLIA_TRANSCRIPTOMICS: ZHOU_2020_2, MOUSE_MICROGLIA_PROTEOMICS: MONASOR_2020
MFSD1	0	0	1.8370525279504393	0	0	1.9884259080232924	0	0	0	0	0	0	0	2.0582640450577765	1.9236807450088047	2.167318932581441	0	1.7820741552209987	1.873090607	0	4.155744840604733	HUMAN_MICROGLIA_TRANSCRIPTOMICS: MANCUSO_2024, MOUSE_MICROGLIA_TRANSCRIPTOMICS: KEREN_SHAUL_2017
PSMA1	0	2.222490768984168	0	1.7277756514194178	1.932843986	0	0	0	0	0	0	0	0	0	0	0	0	0	0	0	4.155334755356068	HUMAN_MICROGLIA_TRANSCRIPTOMICS: LENG_2021, HUMAN_KEGG: KEGG_HSA05010
CD302	0	0	0	0	0	2.0127273884968404	1.877669653980793	0	0	0	0	1.992389125662764	0	0	0	2.008846539638846	2.1423481251093954	0	0	0	4.155075513606237	HUMAN_MICROGLIA_TRANSCRIPTOMICS: MANCUSO_2024, MOUSE_MICROGLIA_TRANSCRIPTOMICS: KIM_2022
MVP	0	0	0	0	0	0	0	0	0	0	0	0	2.1993493471780177	0	1.9556916809699092	0	0	0	1.873091689165136	0	4.155041028147927	MOUSE_MICROGLIA_TRANSCRIPTOMICS: DEPP_2023_1, MOUSE_MICROGLIA_PROTEOMICS: MONASOR_2020
CPSF6	0	0	0	0	0	0	1.844577193269602	0	0	0	0	1.970906323624043	2.1840089104210656	0	0	0	0	0	0	0	4.154915234045108	HUMAN_MICROGLIA_TRANSCRIPTOMICS: ZHOU_2020_1, MOUSE_MICROGLIA_PROTEOMICS: MONASOR_2020
CDH2	0	0	0	0	0	0	0	0	0	0	0	0	2.1741303	0	1.9805890756063236	0	0	0	1.9113777369585754	0	4.154719375725033	MOUSE_MICROGLIA_TRANSCRIPTOMICS: DEPP_2023_1, MOUSE_MICROGLIA_PROTEOMICS: MONASOR_2020
IRF1	0	0	0	0	0	0	2.0120607185958703	0	0	0	0	0	0	0	1.9267201672111722	0	2.1423500851093955	0	1.8730941842391255	0	4.154410803705266	HUMAN_MICROGLIA_TRANSCRIPTOMICS: MATHYS_2019_1, MOUSE_MICROGLIA_TRANSCRIPTOMICS: KIM_2022
AKAP13	0	0	1.8330042612302095	0	0	1.9782858814538429	1.9114826935938498	0	0	0	0	0	0	0	0	2.1757839468635587	0	0	0	0	4.154069828317402	HUMAN_MICROGLIA_TRANSCRIPTOMICS: MANCUSO_2024, MOUSE_MICROGLIA_TRANSCRIPTOMICS: KEREN_SHAUL_2017
PAG1	0	0	1.8252338914591526	0	1.9136104530172682	0	0	1.776212791	1.8464762548388651	0	0	0	0	0	0	2.239769257391176	2.1423481651093956	0	0	0	4.153379710408444	HUMAN_MICROGLIA_TRANSCRIPTOMICS: LENG_2021, MOUSE_MICROGLIA_TRANSCRIPTOMICS: KEREN_SHAUL_2017
ANAPC1	0	0	0	0	0	0	0	0	0	0	0	0	2.1644488676667004	0	0	0	0	0	0	1.9882020938550249	4.152650961521726	MOUSE_MICROGLIA_PROTEOMICS: MONASOR_2020, MOUSE_MICROGLIA_TRANSCRIPTOMICS: ZHOU_2020_2
PGM2	0	0	0	0	0	0	1.9092140217923685	0	0	0	0	1.9563304091587466	2.1958198636568165	0	0	0	0	0	0	0	4.152150272815563	HUMAN_MICROGLIA_TRANSCRIPTOMICS: ZHOU_2020_1, MOUSE_MICROGLIA_PROTEOMICS: MONASOR_2020
ARGLU1	0	0	0	0	1.9329039974159292	2.0098024799101157	0	0	1.8786537848022349	0	0	0	0	0	0	0	2.1423471051093954	0	0	0	4.152149585019512	HUMAN_MICROGLIA_TRANSCRIPTOMICS: MANCUSO_2024, MOUSE_MICROGLIA_TRANSCRIPTOMICS: KIM_2022
TANC2	0	0	1.846434529970308	0	1.9341492301462473	0	1.9610861781330111	1.7762210014863034	0	1.9237801387545976	0	1.9301795037945384	0	0	0	2.1910612894834633	2.1423477951093957	0	0	0	4.152147467616475	HUMAN_MICROGLIA_TRANSCRIPTOMICS: MATHYS_2019_1, MOUSE_MICROGLIA_TRANSCRIPTOMICS: KEREN_SHAUL_2017
IFITM3	0	0	0	0	0	0	0	0	0	0	0	2.0094419929130125	0	0	1.941658603993021	0	2.1423511551093957	1.782112928704828	1.873093894700112	2.039766422821865	4.151793148022408	MOUSE_MICROGLIA_TRANSCRIPTOMICS: KIM_2022, HUMAN_MICROGLIA_TRANSCRIPTOMICS: ZHOU_2020_1
FZD7	0	2.222490768984168	0	0	0	0	0	0	0	0	0	0	0	0	1.928854229608579	0	0	0	1.873096176534768	0	4.151344998592747	MOUSE_MICROGLIA_TRANSCRIPTOMICS: DEPP_2023_1, HUMAN_KEGG: KEGG_HSA05010
HSPA1B	0	0	1.8263274990565606	0	1.9195665471657082	2.008789773650146	1.8587126023344804	0	0	1.9421129816775162	0	0	0	0	0	0	2.1423483551093954	0	0	0	4.151138128759541	HUMAN_MICROGLIA_TRANSCRIPTOMICS: MANCUSO_2024, MOUSE_MICROGLIA_TRANSCRIPTOMICS: KIM_2022
PENK	0	0	0	0	0	0	0	0	0	1.9080662733920961	0	0	0	0	0	0	0	0	1.873095409288519	2.242919712736536	4.1509859861286325	MOUSE_MICROGLIA_TRANSCRIPTOMICS: ZHOU_2020_2, HUMAN_MICROGLIA_TRANSCRIPTOMICS: SUN_2023
PIM1	0	0	0	0	1.9219819908883755	0	0	1.7762138412094675	0	1.9312146557002974	0	2.0085845861797598	0	0	0	0	2.1423496651093954	0	0	0	4.150934251289155	HUMAN_MICROGLIA_TRANSCRIPTOMICS: ZHOU_2020_1, MOUSE_MICROGLIA_TRANSCRIPTOMICS: KIM_2022
BRI3	0	0	0	0	0	2.008580373323773	0	1.7762162113011017	0	0	0	0	0	0	1.9589251088447681	0	2.1423458551093955	0	0	1.9877486276585534	4.1509262284331685	MOUSE_MICROGLIA_TRANSCRIPTOMICS: KIM_2022, HUMAN_MICROGLIA_TRANSCRIPTOMICS: MANCUSO_2024
TMEM256	0	0	0	0	0	0	0	0	0	0	0	0	2.1721979571853147	0	1.9786490188814083	0	0	1.7820811052215524	0	0	4.150846976066723	MOUSE_MICROGLIA_TRANSCRIPTOMICS: DEPP_2023_1, MOUSE_MICROGLIA_PROTEOMICS: MONASOR_2020
XRCC5	0	0	0	0	0	1.980578320791003	0	1.7762105710830354	0	0	0	0	2.1702261786818506	0	0	0	0	0	0	0	4.150804499472853	MOUSE_MICROGLIA_PROTEOMICS: MONASOR_2020, HUMAN_MICROGLIA_TRANSCRIPTOMICS: MANCUSO_2024
ZFP36	0	0	0	0	1.9154557920103616	0	0	1.776213991215267	0	1.878919587639069	0	2.0082987839353423	0	0	1.9901600221159135	0	2.1423497451093954	0	1.873089316	0	4.150648529044737	HUMAN_MICROGLIA_TRANSCRIPTOMICS: ZHOU_2020_1, MOUSE_MICROGLIA_TRANSCRIPTOMICS: KIM_2022
THUMPD1	0	0	0	0	0	1.9772629170586984	0	0	0	0	0	0	2.173302153147255	0	0	0	0	0	0	0	4.150565070205953	MOUSE_MICROGLIA_PROTEOMICS: MONASOR_2020, HUMAN_MICROGLIA_TRANSCRIPTOMICS: MANCUSO_2024
LRPPRC	0	0	0	0	0	0	0	1.7762120211390986	0	0	0	1.970144184305596	2.180301966834553	0	0	0	0	0	0	0	4.150446151140149	MOUSE_MICROGLIA_PROTEOMICS: MONASOR_2020, HUMAN_MICROGLIA_TRANSCRIPTOMICS: ZHOU_2020_1
SLC25A37	0	0	1.823910050683343	0	1.9249675393406163	0	1.89249757	0	1.8814234174586564	0	0	2.008012981690925	0	0	0	2.008582146288946	2.1423465551093956	0	0	2.060679477994389	4.1503595368003205	HUMAN_MICROGLIA_TRANSCRIPTOMICS: ZHOU_2020_1, MOUSE_MICROGLIA_TRANSCRIPTOMICS: KIM_2022
FOXN3	0	0	1.8358821759602306	0	0	2.0079669663679867	0	0	0	1.8979282957388692	0	1.9979146357215039	0	0	0	0	2.1423470751093956	0	0	0	4.150314041477383	HUMAN_MICROGLIA_TRANSCRIPTOMICS: MANCUSO_2024, MOUSE_MICROGLIA_TRANSCRIPTOMICS: KIM_2022
VMP1	0	0	0	0	1.9266778535293372	0	0	0	0	0	0	2.007870080568716	0	0	0	0	2.1423490251093953	1.7820766352209987	0	0	4.1502191056781115	HUMAN_MICROGLIA_TRANSCRIPTOMICS: ZHOU_2020_1, MOUSE_MICROGLIA_TRANSCRIPTOMICS: KIM_2022
MS4A6A	0	0	1.8532264087331578	0	1.9434959847849664	0	0	0	1.8770978113997507	1.8890575652922958	0	0	0	2.0632375716245512	0	2.2065546079551517	2.1423500151093955	0	0	2.107343045649237	4.150050592740119	HUMAN_MICROGLIA_TRANSCRIPTOMICS: LENG_2021, MOUSE_MICROGLIA_TRANSCRIPTOMICS: KEREN_SHAUL_2017
GTF2H2	0	0	0	0	0	0	1.977162586911428	0	1.8755729574653164	0	0	0	0	0	0	2.172821265575124	0	0	0	2.0712696632601473	4.149983852486551	HUMAN_MICROGLIA_TRANSCRIPTOMICS: MATHYS_2019_1, MOUSE_MICROGLIA_TRANSCRIPTOMICS: KEREN_SHAUL_2017
PDK2	0	0	0	0	0	0	0	0	0	0	0	0	2.1858426644292877	0	1.9639692563295483	0	0	0	1.8731523483365788	0	4.149811920758836	MOUSE_MICROGLIA_TRANSCRIPTOMICS: DEPP_2023_1, MOUSE_MICROGLIA_PROTEOMICS: MONASOR_2020
LEPROT	0	0	0	0	0	1.979718460592444	0	0	0	0	0	0	2.1698909763362617	0	0	0	0	0	0	0	4.1496094369287055	MOUSE_MICROGLIA_PROTEOMICS: MONASOR_2020, HUMAN_MICROGLIA_TRANSCRIPTOMICS: MANCUSO_2024
ABHD11	0	0	0	0	0	0	0	0	0	0	0	1.9744788516792626	2.1748007048098876	0	0	0	0	0	0	0	4.149279556	MOUSE_MICROGLIA_PROTEOMICS: MONASOR_2020, HUMAN_MICROGLIA_TRANSCRIPTOMICS: ZHOU_2020_1
ETV5	0	0	0	0	1.925147572413113	0	1.9492038867989427	0	1.8554386616371732	0	0	1.9615701169730688	0	0	0	2.1874926349705457	0	0	0	0	4.149062751943615	HUMAN_MICROGLIA_TRANSCRIPTOMICS: ZHOU_2020_1, MOUSE_MICROGLIA_TRANSCRIPTOMICS: KEREN_SHAUL_2017
RSRP1	0	0	0	0	1.9178112247088632	0	1.8605065936647451	0	0	0	0	2.005774197442987	0	0	0	0	2.1423484051093955	0	0	2.1432485607288108	4.149022758171798	HUMAN_MICROGLIA_TRANSCRIPTOMICS: ZHOU_2020_1, MOUSE_MICROGLIA_TRANSCRIPTOMICS: ZHOU_2020_2
RCAN2	0	0	1.8306251850533921	0	0	0	2.1366148537042484	0	0	0	0	0	0	0	0	0	0	1.7820812752217905	1.8796250072034233	2.012286213411103	4.148901067115352	HUMAN_MICROGLIA_TRANSCRIPTOMICS: MATHYS_2019_1, MOUSE_MICROGLIA_TRANSCRIPTOMICS: ZHOU_2020_2
SNU13	0	0	0	0	0	0	0	0	0	0	0	0	2.1665981062354764	0	0	0	0	0	0	1.982256648214861	4.148854754450337	MOUSE_MICROGLIA_PROTEOMICS: MONASOR_2020, MOUSE_MICROGLIA_TRANSCRIPTOMICS: ZHOU_2020_2
PRKCD	0	0	0	0	0	0	0	0	0	0	0	1.9438027441117762	0	0	0	2.205024954229612	0	0	0	0	4.148827698341388	HUMAN_MICROGLIA_TRANSCRIPTOMICS: ZHOU_2020_1, MOUSE_MICROGLIA_TRANSCRIPTOMICS: KEREN_SHAUL_2017
IRF2BPL	0	0	0	0	0	0	0	0	0	0	0	0	2.169220571645084	0	0	0	0	0	0	1.9795862362080063	4.148806808	MOUSE_MICROGLIA_PROTEOMICS: MONASOR_2020, MOUSE_MICROGLIA_TRANSCRIPTOMICS: ZHOU_2020_2
ANKRD44	0	0	1.8512502406185434	0	1.9129353289954045	2.006062411764909	0	1.7762181113745636	0	1.9405922850295323	0	2.006441069346628	0	0	0	0	2.1423459451093954	0	0	0	4.148787014456024	HUMAN_MICROGLIA_TRANSCRIPTOMICS: ZHOU_2020_1, MOUSE_MICROGLIA_TRANSCRIPTOMICS: KIM_2022
LAP3	0	0	0	0	0	1.9778357502146509	1.9679784581502822	0	0	0	0	2.0063934356392252	0	0	0	2.0353081234792203	2.1423498251093953	0	0	0	4.1487432607486205	HUMAN_MICROGLIA_TRANSCRIPTOMICS: ZHOU_2020_1, MOUSE_MICROGLIA_TRANSCRIPTOMICS: KIM_2022
FABP7	0	0	0	0	0	0	0	0	0	0	0	0	2.199881727373953	0	1.948836813875208	0	0	0	1.8730921007560595	0	4.148718541249162	MOUSE_MICROGLIA_TRANSCRIPTOMICS: DEPP_2023_1, MOUSE_MICROGLIA_PROTEOMICS: MONASOR_2020
GABRG2	0	0	0	0	0	0	0	0	0	0	0	1.9843866628190718	2.1642122542462845	0	0	0	0	0	0	0	4.148598917065357	MOUSE_MICROGLIA_PROTEOMICS: MONASOR_2020, HUMAN_MICROGLIA_TRANSCRIPTOMICS: ZHOU_2020_1
PCDH9	0	0	0	0	0	0	2.114553740768697	0	0	0	1.8350906498826547	1.9860062088707715	0	0	1.9065435772720518	0	0	0	1.873107756479253	2.0337045794500237	4.148258320218721	HUMAN_MICROGLIA_TRANSCRIPTOMICS: MATHYS_2019_1, MOUSE_MICROGLIA_TRANSCRIPTOMICS: ZHOU_2020_2
SOCS3	0	0	0	0	0	0	0	0	0	1.8783282056092974	0	2.0056312963207783	0	0	1.9194126202139907	0	2.1423501451093956	0	0	0	4.147981441430174	MOUSE_MICROGLIA_TRANSCRIPTOMICS: KIM_2022, HUMAN_MICROGLIA_TRANSCRIPTOMICS: ZHOU_2020_1
SRSF2	0	0	0	0	1.9151707396455748	0	0	1.7762101210656365	1.8766310193790057	0	0	1.9705728876722224	2.177383734649426	0	0	0	0	0	0	0	4.147956622321649	HUMAN_MICROGLIA_TRANSCRIPTOMICS: ZHOU_2020_1, MOUSE_MICROGLIA_PROTEOMICS: MONASOR_2020
CYFIP1	0	0	1.8307978599371935	0	1.9125152518262452	0	1.887925473964864	0	0	0	0	2.0053931277837638	0	0	0	2.0797829491982758	2.1423476251093954	0	0	0	4.147740752893159	HUMAN_MICROGLIA_TRANSCRIPTOMICS: ZHOU_2020_1, MOUSE_MICROGLIA_TRANSCRIPTOMICS: KIM_2022
GIMAP6	0	0	0	0	0	1.9931389378011148	0	0	0	0	0	0	0	0	0	2.1543981487987223	0	1.7820765052209986	0	2.0431679100015465	4.147537086599837	MOUSE_MICROGLIA_TRANSCRIPTOMICS: KEREN_SHAUL_2017, HUMAN_MICROGLIA_TRANSCRIPTOMICS: MANCUSO_2024
ID2	0	0	0	0	1.9345693163975834	2.0050629630741357	1.888286957975712	1.7762228415574455	0	1.8973369137090976	0	1.9796232920787789	0	0	1.9722468316891875	0	2.1423484951093954	1.7820793952210137	0	0	4.147411458183531	HUMAN_MICROGLIA_TRANSCRIPTOMICS: MANCUSO_2024, MOUSE_MICROGLIA_TRANSCRIPTOMICS: KIM_2022
TNFAIP8L2	0	0	0	0	0	1.9852946360052284	0	0	0	0	0	0	0	2.0468554561058117	0	2.162037589280618	2.1423476351093953	0	0	0	4.147332225285846	MOUSE_MICROGLIA_TRANSCRIPTOMICS: KEREN_SHAUL_2017, HUMAN_MICROGLIA_TRANSCRIPTOMICS: MANCUSO_2024
GDPD1	0	0	0	0	0	0	0	0	0	0	0	0	2.166164314964714	0	1.981041755508804	0	0	1.797691803479108	0	0	4.147206070473518	MOUSE_MICROGLIA_TRANSCRIPTOMICS: DEPP_2023_1, MOUSE_MICROGLIA_PROTEOMICS: MONASOR_2020
DUSP1	0	0	0	0	0	0	0	1.7762158312864094	0	0	1.8356122351328379	2.0047262558801227	0	0	1.9963035351240144	0	2.1423494351093955	0	1.8730958601017318	0	4.147075690989518	HUMAN_MICROGLIA_TRANSCRIPTOMICS: ZHOU_2020_1, MOUSE_MICROGLIA_TRANSCRIPTOMICS: KIM_2022
MTDH	0	0	0	0	1.912260204973541	2.0046092691970725	0	0	0	0	0	0	0	0	0	2.1064873800376716	2.1423488351093956	0	0	2.077070103672533	4.146958104306469	HUMAN_MICROGLIA_TRANSCRIPTOMICS: MANCUSO_2024, MOUSE_MICROGLIA_TRANSCRIPTOMICS: KIM_2022
CTBP2	0	0	1.8234687704247396	0	0	0	0	1.776219641	0	0	0	1.9773845078308412	2.1691811360750144	0	0	0	0	0	0	0	4.146565643905856	HUMAN_MICROGLIA_TRANSCRIPTOMICS: ZHOU_2020_1, MOUSE_MICROGLIA_PROTEOMICS: MONASOR_2020
MCL1	0	0	0	0	0	1.9751357211269907	1.8712547066728815	0	0	0	0	2.0041070176838844	0	0	1.9745102312015888	2.1074549268947615	2.1423487651093955	0	1.8730911178200487	0	4.146455783	HUMAN_MICROGLIA_TRANSCRIPTOMICS: ZHOU_2020_1, MOUSE_MICROGLIA_TRANSCRIPTOMICS: KIM_2022
APPL1	0	0	0	0	0	1.9755447495160807	0	0	0	0	0	0	2.1708965833730285	0	0	0	0	0	0	0	4.146441332889109	MOUSE_MICROGLIA_PROTEOMICS: MONASOR_2020, HUMAN_MICROGLIA_TRANSCRIPTOMICS: MANCUSO_2024
SLC25A19	0	0	0	0	0	0	0	0	0	0	0	1.9574259844290138	2.1888200499695185	0	0	0	0	0	0	0	4.146246034398533	MOUSE_MICROGLIA_PROTEOMICS: MONASOR_2020, HUMAN_MICROGLIA_TRANSCRIPTOMICS: ZHOU_2020_1
LITAF	0	0	1.8352874069160263	0	0	2.055128209543014	0	0	0	0	0	0	0	0	0	2.0910705229106745	0	0	1.8730971151210578	2.0881178831160074	4.146198732453689	HUMAN_MICROGLIA_TRANSCRIPTOMICS: MANCUSO_2024, MOUSE_MICROGLIA_TRANSCRIPTOMICS: KEREN_SHAUL_2017
ISYNA1	0	0	0	0	0	0	0	0	1.8548162722761794	0	0	1.9561875080365378	2.1897862214362163	0	0	0	0	0	0	0	4.145973729472754	MOUSE_MICROGLIA_PROTEOMICS: MONASOR_2020, HUMAN_MICROGLIA_TRANSCRIPTOMICS: ZHOU_2020_1
PACS2	0	0	0	0	1.9241423877583386	0	0	1.7762194314256006	0	0	0	1.955377735010688	2.1904171905573246	0	0	0	0	0	0	0	4.145794925568013	HUMAN_MICROGLIA_TRANSCRIPTOMICS: ZHOU_2020_1, MOUSE_MICROGLIA_PROTEOMICS: MONASOR_2020
CDKN1A	0	0	1.824332144843746	0	1.9263777984085089	2.0033026636992615	0	1.7762152612643707	0	0	0	1.9858633077485626	0	0	1.9804597384913294	0	2.1423503151093954	1.7820828252416274	1.8730920605696721	0	4.145652978808657	HUMAN_MICROGLIA_TRANSCRIPTOMICS: MANCUSO_2024, MOUSE_MICROGLIA_TRANSCRIPTOMICS: KIM_2022
NPAS3	0	0	1.8519409401537483	0	1.9342092419153698	0	2.156715635423827	0	0	0	1.8350903895770472	0	0	0	1.9888019824084666	0	0	0	0	0	4.145517617832294	HUMAN_MICROGLIA_TRANSCRIPTOMICS: MATHYS_2019_1, MOUSE_MICROGLIA_TRANSCRIPTOMICS: DEPP_2023_1
MYO1F	0	0	1.8326205392662067	0	1.9220269991564998	2.0040008855100835	0	1.776217601354845	1.872585488532547	1.900462790152176	0	0	0	2.042906345758001	1.993458118549053	2.116444658847501	0	0	1.8730946036440508	2.1414658442641206	4.1454667297742045	HUMAN_MICROGLIA_TRANSCRIPTOMICS: MANCUSO_2024, MOUSE_MICROGLIA_TRANSCRIPTOMICS: ZHOU_2020_2
CSNK1A1	0	2.222490768984168	0	0	1.9228521507387772	0	0	1.776205470885848	0	0	0	0	0	0	0	0	0	0	0	0	4.145342919722945	HUMAN_MICROGLIA_TRANSCRIPTOMICS: LENG_2021, HUMAN_KEGG: KEGG_HSA05010
GADD45B	0	0	0	0	0	1.9794728333863754	0	1.7762175113513652	0	1.8964920822379954	0	2.0029161749988114	0	0	1.9864739143385672	0	2.1423503051093955	1.788677714361012	1.9052356630872929	0	4.145266480108207	MOUSE_MICROGLIA_TRANSCRIPTOMICS: KIM_2022, HUMAN_MICROGLIA_TRANSCRIPTOMICS: ZHOU_2020_1
CD14	0	0	1.8516339625825462	1.7277756514194178	1.913940513650179	0	2.088280133527288	1.776221991524581	0	1.9345939815847064	0	1.9558064383773144	0	2.0569476511969444	1.9963682036859476	0	0	0	1.8734293159176483	2.056439365530325	4.1452277847242325	HUMAN_MICROGLIA_TRANSCRIPTOMICS: MATHYS_2019_1, MOUSE_MICROGLIA_TRANSCRIPTOMICS: CHEN_2020_1
DUSP22	0	0	0	0	0	0	0	0	0	0	0	1.9644757731246474	2.180696322535246	0	0	0	0	0	0	0	4.145172095659893	MOUSE_MICROGLIA_PROTEOMICS: MONASOR_2020, HUMAN_MICROGLIA_TRANSCRIPTOMICS: ZHOU_2020_1
GDAP1	0	0	0	0	1.9236172912968892	0	0	0	0	0	0	1.956759112525373	2.1881496452783407	0	0	0	0	0	0	0	4.144908757803714	HUMAN_MICROGLIA_TRANSCRIPTOMICS: ZHOU_2020_1, MOUSE_MICROGLIA_PROTEOMICS: MONASOR_2020
PSMA5	0	2.222490768984168	0	0	0	0	1.922175674403489	0	0	0	0	0	0	0	0	0	0	0	0	0	4.144666443387657	HUMAN_MICROGLIA_TRANSCRIPTOMICS: MATHYS_2019_1, HUMAN_KEGG: KEGG_HSA05010
SRRM2	0	0	1.8502141913157357	0	1.9113450368550151	1.9995977330259542	0	1.7762165313134743	1.861102404822215	0	0	2.0022493030951702	0	0	0	0	2.1423458151093957	0	0	0	4.144595118204566	HUMAN_MICROGLIA_TRANSCRIPTOMICS: ZHOU_2020_1, MOUSE_MICROGLIA_TRANSCRIPTOMICS: KIM_2022
TMEM165	0	0	0	0	1.9189064258998862	0	0	0	0	0	0	1.9662382202985558	2.1783499061161233	0	0	0	0	0	0	0	4.144588126414678	HUMAN_MICROGLIA_TRANSCRIPTOMICS: ZHOU_2020_1, MOUSE_MICROGLIA_PROTEOMICS: MONASOR_2020
CD69	0	0	0	0	0	2.002114708490728	0	1.7762211914936497	0	0	0	1.965523714687512	0	0	0	0	2.1423504751093954	0	0	0	4.144465183600124	MOUSE_MICROGLIA_TRANSCRIPTOMICS: KIM_2022, HUMAN_MICROGLIA_TRANSCRIPTOMICS: MANCUSO_2024
ZNF148	0	0	0	0	1.9600241864568324	1.9753402328983862	1.902571621156588	0	0	0	0	0	2.169043111579772	0	0	0	0	0	0	0	4.144383344478158	HUMAN_MICROGLIA_TRANSCRIPTOMICS: MANCUSO_2024, MOUSE_MICROGLIA_PROTEOMICS: MONASOR_2020
RELB	0	0	0	0	0	2.001763587350597	0	0	0	0	0	0	0	0	1.9904833649034037	0	2.1423484751093955	0	1.8730900667062897	2.0040230288301086	4.1441120624599925	MOUSE_MICROGLIA_TRANSCRIPTOMICS: KIM_2022, HUMAN_MICROGLIA_TRANSCRIPTOMICS: MANCUSO_2024
COX15	0	0	0	0	0	0	0	0	0	0	0	0	2.1645671743769084	0	0	0	0	0	0	1.9795358510758503	4.144103025452758	MOUSE_MICROGLIA_PROTEOMICS: MONASOR_2020, MOUSE_MICROGLIA_TRANSCRIPTOMICS: ZHOU_2020_2
MRC1	0	0	0	1.7277756514194178	1.9294683661530487	2.005235717551742	0	0	0	1.9380577906162255	0	0	0	2.044515242540725	1.9708241234242494	2.138736168	0	1.7837697429143073	0	2.0630688541334328	4.143971885259052	HUMAN_MICROGLIA_TRANSCRIPTOMICS: MANCUSO_2024, MOUSE_MICROGLIA_TRANSCRIPTOMICS: KEREN_SHAUL_2017
LYVE1	0	0	0	1.7277756514194178	0	2.0803183007018395	0	0	0	0	0	1.9514717710036478	0	2.063530199	1.9629345594095933	0	0	0	0	2.016216295808162	4.143848499644319	HUMAN_MICROGLIA_TRANSCRIPTOMICS: MANCUSO_2024, MOUSE_MICROGLIA_TRANSCRIPTOMICS: CHEN_2020_1
PDE3B	0	0	0	0	1.9311486748306663	0	1.8801422774926395	0	0	1.926145666873684	0	1.9581881237474608	0	2.0575327131945502	0	2.1856066708226605	2.1423479251093953	0	0	0	4.1437947945701215	HUMAN_MICROGLIA_TRANSCRIPTOMICS: ZHOU_2020_1, MOUSE_MICROGLIA_TRANSCRIPTOMICS: KEREN_SHAUL_2017
KTN1	0	0	0	0	1.926632845261213	0	0	0	0	0	0	1.9733832764089951	2.1699895652614347	0	0	0	0	0	0	0	4.1433728416704305	HUMAN_MICROGLIA_TRANSCRIPTOMICS: ZHOU_2020_1, MOUSE_MICROGLIA_PROTEOMICS: MONASOR_2020
ARHGDIB	0	0	1.8163123557960872	0	0	1.9960944694182958	0	1.7762239616007494	0	0	0	0	0	0	0	2.147203893660353	0	0	0	0	4.143298363078649	HUMAN_MICROGLIA_TRANSCRIPTOMICS: MANCUSO_2024, MOUSE_MICROGLIA_TRANSCRIPTOMICS: KEREN_SHAUL_2017
CACYBP	0	0	1.8492165142093284	0	0	0	1.8769479120593464	0	1.871714143427156	1.9150783746022446	0	1.9535676541293767	2.189470736875662	0	0	0	0	0	0	0	4.143038391005039	HUMAN_MICROGLIA_TRANSCRIPTOMICS: ZHOU_2020_1, MOUSE_MICROGLIA_PROTEOMICS: MONASOR_2020
MAP6	0	0	0	0	0	0	0	0	0	0	0	0	2.1932959871723825	0	1.949548168007677	0	0	0	1.8825484620068664	0	4.142844155180059	MOUSE_MICROGLIA_TRANSCRIPTOMICS: DEPP_2023_1, MOUSE_MICROGLIA_PROTEOMICS: MONASOR_2020
CFL1	0	0	1.8244856336293471	0	1.934629329813579	0	0	0	0	0	0	2.000343954799053	0	0	0	0	2.1423469051093953	0	0	0	4.142690859908448	HUMAN_MICROGLIA_TRANSCRIPTOMICS: ZHOU_2020_1, MOUSE_MICROGLIA_TRANSCRIPTOMICS: KIM_2022
JMJD1C	0	0	0	0	1.9134004144326884	2.0002566186981783	0	1.776205020868449	1.8457916265417722	1.8835661607301313	0	1.9171278679661359	0	2.0831401986257085	0	2.132243556689035	2.1423457351093953	0	0	0	4.142602353807574	HUMAN_MICROGLIA_TRANSCRIPTOMICS: MANCUSO_2024, MOUSE_MICROGLIA_TRANSCRIPTOMICS: KIM_2022
DDX46	0	0	0	0	1.912875317971239	1.9770174360726758	0	0	1.8692245859831815	0	0	0	2.165553064	0	0	0	0	0	0	0	4.142570499701316	HUMAN_MICROGLIA_TRANSCRIPTOMICS: MANCUSO_2024, MOUSE_MICROGLIA_PROTEOMICS: MONASOR_2020
APLP1	0	0	0	0	0	0	0	0	0	0	0	1.982338413400746	0	0	1.9339630456508565	0	0	0	1.8971925870841813	2.16018494	4.142523353750896	MOUSE_MICROGLIA_TRANSCRIPTOMICS: ZHOU_2020_2, HUMAN_MICROGLIA_TRANSCRIPTOMICS: ZHOU_2020_1
FERMT3	0	0	0	0	0	2.000161753495584	0	0	0	0	0	0	0	2.048610616409782	0	2.059413092376925	2.1423458351093956	0	0	0	4.142507589	MOUSE_MICROGLIA_TRANSCRIPTOMICS: KIM_2022, HUMAN_MICROGLIA_TRANSCRIPTOMICS: MANCUSO_2024
FZD1	0	2.222490768984168	0	0	0	0	0	0	0	0	0	0	0	0	1.919800631558974	0	0	0	1.8731122797219628	0	4.142291400543142	MOUSE_MICROGLIA_TRANSCRIPTOMICS: DEPP_2023_1, HUMAN_KEGG: KEGG_HSA05010
ITGAV	0	0	0	0	1.9168360455661715	1.9890050365426384	0	0	1.8512064139824165	0	0	1.9742406831422479	0	0	1.8903764378977568	2.1531342672227147	2.1423455351093956	0	0	0	4.142139303765353	HUMAN_MICROGLIA_TRANSCRIPTOMICS: MANCUSO_2024, MOUSE_MICROGLIA_TRANSCRIPTOMICS: KEREN_SHAUL_2017
HPSE	0	0	0	1.7277756514194178	0	2.0242885330200964	1.9245101229598107	0	1.8489346928147898	0	0	1.9381819666382305	0	0	2.0066200575894273	0	0	0	2.0046740135888377	2.1178401147139025	4.1421286477339985	HUMAN_MICROGLIA_TRANSCRIPTOMICS: MANCUSO_2024, MOUSE_MICROGLIA_TRANSCRIPTOMICS: ZHOU_2020_2
ATG2B	0	2.222490768984168	0	0	0	0	0	0	0	0	0	1.9195095533362823	0	0	0	0	0	0	0	0	4.142000322320451	HUMAN_MICROGLIA_TRANSCRIPTOMICS: ZHOU_2020_1, HUMAN_KEGG: KEGG_HSA05010
HSPA8	0	0	0	0	0	0	0	1.7762060909098198	0	1.8795954528159506	0	1.9995818154806062	0	0	0	0	2.1423487451093957	1.7820759052209985	0	2.0878263804998345	4.141930560590001	MOUSE_MICROGLIA_TRANSCRIPTOMICS: KIM_2022, HUMAN_MICROGLIA_TRANSCRIPTOMICS: ZHOU_2020_1
PRPF4B	0	0	1.8369182252630383	0	1.9196115554338324	1.978367728454443	1.8639738114402025	0	0	0	0	1.9729069393349659	2.1635418495551066	0	0	0	0	0	0	0	4.141909578	HUMAN_MICROGLIA_TRANSCRIPTOMICS: MANCUSO_2024, MOUSE_MICROGLIA_PROTEOMICS: MONASOR_2020
MAP2K1	0	2.222490768984168	0	0	1.9188464148757205	0	0	0	0	0	0	0	0	0	0	0	0	0	0	0	4.141337183859888	HUMAN_MICROGLIA_TRANSCRIPTOMICS: LENG_2021, HUMAN_KEGG: KEGG_HSA05010
TIMM10	0	0	0	0	0	0	0	0	1.8481255866454982	0	0	1.974193049434845	2.1670318975062384	0	0	0	0	0	0	0	4.141224946941083	MOUSE_MICROGLIA_PROTEOMICS: MONASOR_2020, HUMAN_MICROGLIA_TRANSCRIPTOMICS: ZHOU_2020_1
NOP16	0	0	0	0	0	0	1.9527816819706283	0	0	0	0	1.9369434902457543	2.188346823128687	0	0	0	0	0	0	0	4.141128505099315	HUMAN_MICROGLIA_TRANSCRIPTOMICS: MATHYS_2019_1, MOUSE_MICROGLIA_PROTEOMICS: MONASOR_2020
NFKBIZ	0	0	1.825982149288958	0	0	0	0	0	0	0	0	1.9987244087473535	0	0	2.002835572552387	0	2.1423498851093954	0	1.873094892062877	2.0632403537264783	4.141074293856749	HUMAN_MICROGLIA_TRANSCRIPTOMICS: ZHOU_2020_1, MOUSE_MICROGLIA_TRANSCRIPTOMICS: KIM_2022
INSR	0	2.222490768984168	0	0	1.9185163542428094	0	0	0	0	0	0	0	0	0	0	0	0	0	0	0	4.141007123226977	HUMAN_MICROGLIA_TRANSCRIPTOMICS: LENG_2021, HUMAN_KEGG: KEGG_HSA05010
CMTM3	0	0	0	0	0	0	2.0339381918611323	0	0	0	0	0	0	0	1.9886079767359748	2.1070391464228115	0	0	1.873089696525072	0	4.140977338283944	HUMAN_MICROGLIA_TRANSCRIPTOMICS: MATHYS_2019_1, MOUSE_MICROGLIA_TRANSCRIPTOMICS: KEREN_SHAUL_2017
PDE4B	0	0	1.8532647809295582	0	0	0	2.082970364837285	0	0	0	0	2.0033448783654375	0	0	1.9096476680319165	2.048566782193239	0	0	1.8730911679090694	2.057896778887244	4.140867143724529	HUMAN_MICROGLIA_TRANSCRIPTOMICS: MATHYS_2019_1, MOUSE_MICROGLIA_TRANSCRIPTOMICS: ZHOU_2020_2
FOS	0	0	1.8262699407619603	0	0	1.976281053354513	0	1.776221541507182	0	0	0	1.9983909727955331	0	0	1.9729581858216563	0	2.1423505151093956	0	1.873092462828533	0	4.140741487904929	HUMAN_MICROGLIA_TRANSCRIPTOMICS: ZHOU_2020_1, MOUSE_MICROGLIA_TRANSCRIPTOMICS: KIM_2022
FAH	0	0	0	0	0	0	0	0	0	0	0	0	2.191619975444438	0	1.9490954881051967	0	0	0	1.8730996742359851	0	4.140715463549635	MOUSE_MICROGLIA_TRANSCRIPTOMICS: DEPP_2023_1, MOUSE_MICROGLIA_PROTEOMICS: MONASOR_2020
HIBCH	0	0	0	0	1.926347792896426	0	0	1.776223581586057	0	1.943887127766831	0	0	2.196253654927579	0	0	0	0	0	0	0	4.140140782694409	HUMAN_MICROGLIA_TRANSCRIPTOMICS: SUN_2023, MOUSE_MICROGLIA_PROTEOMICS: MONASOR_2020
DLST	0	0	0	0	0	0	0	0	0	0	0	1.9488042833890837	2.1911467486036065	0	0	0	0	0	0	0	4.139951032	MOUSE_MICROGLIA_PROTEOMICS: MONASOR_2020, HUMAN_MICROGLIA_TRANSCRIPTOMICS: ZHOU_2020_1
B4GALT4	0	0	0	0	0	0	1.9310588592925069	1.776209271032772	0	0	0	0	0	0	0	2.208721094943203	0	0	0	2.005030732462768	4.139779954	HUMAN_MICROGLIA_TRANSCRIPTOMICS: MATHYS_2019_1, MOUSE_MICROGLIA_TRANSCRIPTOMICS: KEREN_SHAUL_2017
ALDH6A1	0	0	0	0	0	0	0	0	0	0	0	0	2.1994676538882256	0	1.940235895728083	0	0	0	0	0	4.139703549616309	MOUSE_MICROGLIA_PROTEOMICS: MONASOR_2020, MOUSE_MICROGLIA_TRANSCRIPTOMICS: DEPP_2023_1
ACAD8	0	0	0	0	0	0	0	1.776205640892421	0	0	0	1.9595218675547428	2.179513255433167	0	0	0	0	0	0	0	4.139035122987909	MOUSE_MICROGLIA_PROTEOMICS: MONASOR_2020, HUMAN_MICROGLIA_TRANSCRIPTOMICS: ZHOU_2020_1
RGL1	0	0	1.8338100773546155	0	0	0	0	0	0	0	0	1.9780990134418852	0	0	1.9145624784017024	2.160472254980768	0	0	0	2.084805053165715	4.138571268422654	HUMAN_MICROGLIA_TRANSCRIPTOMICS: ZHOU_2020_1, MOUSE_MICROGLIA_TRANSCRIPTOMICS: KEREN_SHAUL_2017
PFDN5	0	0	0	0	1.9111199955143938	1.9864462581900557	0	0	0	0	0	0	0	0	1.9748335739890746	2.1520908853934526	0	0	0	0	4.138537143583508	HUMAN_MICROGLIA_TRANSCRIPTOMICS: MANCUSO_2024, MOUSE_MICROGLIA_TRANSCRIPTOMICS: KEREN_SHAUL_2017
UCP2	0	0	0	0	0	1.9880540765621983	0	0	0	0	0	0	0	0	0	2.150439823373773	0	0	1.873088996324286	0	4.1384938999359715	MOUSE_MICROGLIA_TRANSCRIPTOMICS: KEREN_SHAUL_2017, HUMAN_MICROGLIA_TRANSCRIPTOMICS: MANCUSO_2024
CHMP4B	0	0	0	0	0	1.9961380498930363	0	0	0	0	0	0	0	0	0	0	2.1423494451093954	0	0	0	4.1384874950024315	MOUSE_MICROGLIA_TRANSCRIPTOMICS: KIM_2022, HUMAN_MICROGLIA_TRANSCRIPTOMICS: MANCUSO_2024
EPB41L2	0	0	0	0	1.9233322389321024	0	1.8564866216942169	0	0	1.8760471606373215	0	1.9960092874253865	0	0	0	0	2.1423472351093955	0	0	0	4.138356522534782	HUMAN_MICROGLIA_TRANSCRIPTOMICS: ZHOU_2020_1, MOUSE_MICROGLIA_TRANSCRIPTOMICS: KIM_2022
ITGA9	0	0	0	1.7277756514194178	1.9317337823203127	1.991918876816254	0	0	0	1.931806037730069	0	0	0	0	1.9178605748340585	2.1464083949844364	0	0	0	2.0516702068967825	4.138327271800689	HUMAN_MICROGLIA_TRANSCRIPTOMICS: MANCUSO_2024, MOUSE_MICROGLIA_TRANSCRIPTOMICS: KEREN_SHAUL_2017
XYLT1	0	0	0	0	1.9207817704050625	0	0	1.7762226815512592	0	0	0	1.9272738476429596	0	0	1.9514882247325924	0	0	0	0	2.211009685222141	4.138283532865101	HUMAN_MICROGLIA_TRANSCRIPTOMICS: ZHOU_2020_1, MOUSE_MICROGLIA_TRANSCRIPTOMICS: ZHOU_2020_2
SEC23B	0	0	0	0	0	0	1.942380340394966	0	0	0	0	0	2.195366355	0	0	0	0	0	0	0	4.137746694995986	HUMAN_MICROGLIA_TRANSCRIPTOMICS: MATHYS_2019_1, MOUSE_MICROGLIA_PROTEOMICS: MONASOR_2020
TMSB10	0	0	1.8356711288800291	0	1.9268278810897512	0	1.9923644372682188	0	1.8793384130993278	0	0	1.9953900492291485	0	0	1.8939978771175987	0	2.1423455051093954	0	0	0	4.137735554338544	HUMAN_MICROGLIA_TRANSCRIPTOMICS: ZHOU_2020_1, MOUSE_MICROGLIA_TRANSCRIPTOMICS: KIM_2022
HCK	0	0	0	0	1.9282231374016028	1.9952280584257243	0	0	0	0	0	1.9368958565383514	0	2.051828411368724	0	2.1089940059844205	2.1423499451093955	0	0	0	4.137578004	HUMAN_MICROGLIA_TRANSCRIPTOMICS: MANCUSO_2024, MOUSE_MICROGLIA_TRANSCRIPTOMICS: KIM_2022
SPTAN1	0	0	0	0	1.935619739775395	0	1.9430090658577948	0	0	0	0	1.9368005891235456	2.1945184898445302	0	0	0	0	0	0	0	4.137527555702325	HUMAN_MICROGLIA_TRANSCRIPTOMICS: MATHYS_2019_1, MOUSE_MICROGLIA_PROTEOMICS: MONASOR_2020
CD300A	0	0	0	0	0	2.0014660649382123	0	1.7762205014669712	0	0	0	1.9724306022609366	0	2.0595804618696545	0	2.135804474746798	0	0	0	2.1137134176654038	4.137270539685011	MOUSE_MICROGLIA_TRANSCRIPTOMICS: KEREN_SHAUL_2017, HUMAN_MICROGLIA_TRANSCRIPTOMICS: MANCUSO_2024
RGS19	0	0	0	0	1.9184263377065611	1.9994115836900008	0	0	0	0	0	0	0	0	0	2.1378118936986956	0	0	0	0	4.137223477388696	HUMAN_MICROGLIA_TRANSCRIPTOMICS: MANCUSO_2024, MOUSE_MICROGLIA_TRANSCRIPTOMICS: KEREN_SHAUL_2017
SNX18	0	0	1.822279232336331	0	0	1.994798211031895	0	1.7762117811298193	0	0	0	1.9698107483537755	0	0	0	0	2.1423459551093953	0	0	0	4.137144166	HUMAN_MICROGLIA_TRANSCRIPTOMICS: MANCUSO_2024, MOUSE_MICROGLIA_TRANSCRIPTOMICS: KIM_2022
RAF1	0	2.222490768984168	0	0	1.9145256211357942	0	0	0	0	0	0	0	0	0	0	0	0	0	0	0	4.137016390119962	HUMAN_MICROGLIA_TRANSCRIPTOMICS: LENG_2021, HUMAN_KEGG: KEGG_HSA05010
TJP1	0	0	1.8453025501764997	0	1.9376419943639716	0	0	0	0	0	0	0	0	0	1.967849369779379	2.1993445073985836	2.1423476951093954	0	0	2.0533298796848807	4.136986501762555	HUMAN_MICROGLIA_TRANSCRIPTOMICS: LENG_2021, MOUSE_MICROGLIA_TRANSCRIPTOMICS: KEREN_SHAUL_2017
HIBADH	0	0	0	0	0	0	0	1.7762058809017003	0	0	0	1.9404207508861682	2.196431114992891	0	0	0	0	0	0	0	4.136851865879059	MOUSE_MICROGLIA_PROTEOMICS: MONASOR_2020, HUMAN_MICROGLIA_TRANSCRIPTOMICS: ZHOU_2020_1
POMP	0	0	0	0	0	1.994455755053283	0	0	0	0	0	0	0	0	1.9211586712664146	2.104174986917763	2.1423453751093953	0	0	0	4.136801130162678	MOUSE_MICROGLIA_TRANSCRIPTOMICS: KIM_2022, HUMAN_MICROGLIA_TRANSCRIPTOMICS: MANCUSO_2024
WDR82	0	0	0	0	1.937406706	0	0	1.7762151312593444	0	0	0	0	2.1992901938229137	0	0	0	0	0	0	0	4.136696899822144	HUMAN_MICROGLIA_TRANSCRIPTOMICS: LENG_2021, MOUSE_MICROGLIA_PROTEOMICS: MONASOR_2020
IFI44	0	0	0	0	0	0	0	0	1.8428352770770524	0	0	1.9941039391292694	0	0	0	0	2.1423505551093953	1.7820975283859537	0	0	4.136454494238665	MOUSE_MICROGLIA_TRANSCRIPTOMICS: KIM_2022, HUMAN_MICROGLIA_TRANSCRIPTOMICS: ZHOU_2020_1
GPD1	0	0	0	0	0	0	0	0	0	0	0	0	2.1960564770772324	0	1.9403005642855802	0	0	1.7964330744263388	1.8732161800796432	0	4.136357041362812	MOUSE_MICROGLIA_TRANSCRIPTOMICS: DEPP_2023_1, MOUSE_MICROGLIA_PROTEOMICS: MONASOR_2020
NAV2	0	0	0	0	1.9147656652324567	1.993944220040159	0	0	0	0	1.8350904195770548	0	0	0	0	0	2.1423481451093953	0	0	2.012487755264185	4.136292365149554	HUMAN_MICROGLIA_TRANSCRIPTOMICS: MANCUSO_2024, MOUSE_MICROGLIA_TRANSCRIPTOMICS: KIM_2022
RPS7	0	0	0	0	0	1.993689340686199	1.8995200497983526	1.7762166013161809	0	0	0	0	0	0	2.0044569304268918	0	2.1423451851093955	0	0	0	4.136034525795594	HUMAN_MICROGLIA_TRANSCRIPTOMICS: MANCUSO_2024, MOUSE_MICROGLIA_TRANSCRIPTOMICS: KIM_2022
CAPRIN1	0	0	0	0	1.9191464699965488	0	0	0	0	0	0	1.9419450295230618	2.1939072385084564	0	0	0	0	0	0	0	4.135852268031518	HUMAN_MICROGLIA_TRANSCRIPTOMICS: ZHOU_2020_1, MOUSE_MICROGLIA_PROTEOMICS: MONASOR_2020
ENG	0	0	0	0	1.9164309711530534	1.984801616026014	1.865060969637201	0	0	0	0	1.9217959712916228	0	0	0	2.1506449829568863	0	0	0	2.041439202205699	4.135446598982901	HUMAN_MICROGLIA_TRANSCRIPTOMICS: MANCUSO_2024, MOUSE_MICROGLIA_TRANSCRIPTOMICS: KEREN_SHAUL_2017
SLC39A11	0	2.222490768984168	0	0	1.912770298678949	0	0	0	0	0	0	0	0	0	0	0	0	0	0	0	4.135261067663117	HUMAN_MICROGLIA_TRANSCRIPTOMICS: LENG_2021, HUMAN_KEGG: KEGG_HSA05010
CTSC	0	0	0	0	1.920031632602992	1.9925907989248899	1.8477027663441283	0	0	0	0	0	0	2.056508856202225	0	2.0551826474431496	2.1423491651093953	0	1.873092090708741	0	4.134939964034285	HUMAN_MICROGLIA_TRANSCRIPTOMICS: MANCUSO_2024, MOUSE_MICROGLIA_TRANSCRIPTOMICS: KIM_2022
RBM3	0	0	0	0	0	1.9880127827274277	0	0	0	0	0	1.9925796604923758	0	0	1.9102296850493912	0	2.1423468551093956	0	1.8730903468973985	0	4.134926515601771	MOUSE_MICROGLIA_TRANSCRIPTOMICS: KIM_2022, HUMAN_MICROGLIA_TRANSCRIPTOMICS: ZHOU_2020_1
RAPGEF2	0	0	0	0	1.9160108939838938	0	0	1.7762095810447578	0	1.9158387229262366	0	1.9720495326017131	2.1628517270788943	0	0	0	0	0	0	0	4.134901259680607	HUMAN_MICROGLIA_TRANSCRIPTOMICS: ZHOU_2020_1, MOUSE_MICROGLIA_PROTEOMICS: MONASOR_2020
SRPRB	0	0	0	0	0	0	1.9570743245105537	0	0	0	0	0	2.1777978081351534	0	0	0	0	0	0	0	4.134872132645707	HUMAN_MICROGLIA_TRANSCRIPTOMICS: MATHYS_2019_1, MOUSE_MICROGLIA_PROTEOMICS: MONASOR_2020
TXNDC17	0	0	0	0	0	1.9969273058693435	0	0	1.8612580021624634	0	0	0	0	0	1.900852744	2.1374442659254207	0	0	0	0	4.134371571794764	MOUSE_MICROGLIA_TRANSCRIPTOMICS: KEREN_SHAUL_2017, HUMAN_MICROGLIA_TRANSCRIPTOMICS: MANCUSO_2024
PPA2	0	0	0	0	1.9349444094831225	0	0	0	0	0	0	0	2.199329629392983	0	0	0	0	0	0	0	4.1342740388761055	HUMAN_MICROGLIA_TRANSCRIPTOMICS: LENG_2021, MOUSE_MICROGLIA_PROTEOMICS: MONASOR_2020
TBCA	0	0	0	0	1.9163709601288876	1.991583909097702	0	0	1.868508838218039	0	0	0	0	0	1.9692720780443171	0	2.1423449851093954	0	0	0	4.133928894207098	HUMAN_MICROGLIA_TRANSCRIPTOMICS: MANCUSO_2024, MOUSE_MICROGLIA_TRANSCRIPTOMICS: KIM_2022
PSAP	0	0	1.848468256379523	0	1.9218019578158785	0	1.8936610360293333	0	0	0	0	1.9914364515147054	0	0	0	2.1247900227908163	2.1423489251093955	0	0	0	4.133785377	HUMAN_MICROGLIA_TRANSCRIPTOMICS: ZHOU_2020_1, MOUSE_MICROGLIA_TRANSCRIPTOMICS: KIM_2022
ITGB1	0	0	0	0	0	1.9913748598960799	0	0	0	0	0	0	0	0	0	2.0615409251511405	2.1423475851093956	0	0	2.0188867700986446	4.133722445005476	MOUSE_MICROGLIA_TRANSCRIPTOMICS: KIM_2022, HUMAN_MICROGLIA_TRANSCRIPTOMICS: MANCUSO_2024
ST6GAL1	0	0	1.8475665097641163	1.7277756514194178	1.9178862384890702	1.9897511126223129	0	0	0	1.9266525657563454	0	1.9812428381304785	0	0	0	2.1436654794717462	0	0	1.8730959800408098	2.0179798119345387	4.133416592094059	HUMAN_MICROGLIA_TRANSCRIPTOMICS: MANCUSO_2024, MOUSE_MICROGLIA_TRANSCRIPTOMICS: KEREN_SHAUL_2017
VPS39	0	0	0	0	0	0	0	0	0	0	0	1.9429453373785235	2.190338319417186	0	0	0	0	0	0	0	4.133283657	MOUSE_MICROGLIA_PROTEOMICS: MONASOR_2020, HUMAN_MICROGLIA_TRANSCRIPTOMICS: ZHOU_2020_1
DNM2	0	0	0	0	1.925762685410811	0	1.9908102643699706	0	0	0	0	0	0	0	0	2.1188957903799905	2.1423456651093953	0	0	0	4.133155929479366	HUMAN_MICROGLIA_TRANSCRIPTOMICS: MATHYS_2019_1, MOUSE_MICROGLIA_TRANSCRIPTOMICS: KIM_2022
PPT1	0	0	1.8289176223135797	0	0	0	1.8882264869153478	0	0	0	0	1.9379914318086189	0	0	1.9801363957038434	2.195003291934115	0	0	1.8730970258433324	0	4.132994723742733	HUMAN_MICROGLIA_TRANSCRIPTOMICS: ZHOU_2020_1, MOUSE_MICROGLIA_TRANSCRIPTOMICS: KEREN_SHAUL_2017
EGLN3	0	0	0	0	0	0	2.0217800592449597	1.7762216715122083	0	0	0	0	0	0	2.047022222176003	0	0	0	2.0116204401696374	2.110956243959255	4.132736303204215	HUMAN_MICROGLIA_TRANSCRIPTOMICS: MATHYS_2019_1, MOUSE_MICROGLIA_TRANSCRIPTOMICS: ZHOU_2020_2
DEGS1	0	0	0	0	0	0	2.0756391158510894	0	0	0	0	0	0	0	0	2.056977747231549	0	0	0	0	4.132616863082639	HUMAN_MICROGLIA_TRANSCRIPTOMICS: MATHYS_2019_1, MOUSE_MICROGLIA_TRANSCRIPTOMICS: KEREN_SHAUL_2017
TIA1	0	0	0	0	0	0	0	0	0	0	0	1.990245608829632	0	0	0	2.0505986192499823	2.1423466751093954	0	0	0	4.132592283939028	MOUSE_MICROGLIA_TRANSCRIPTOMICS: KIM_2022, HUMAN_MICROGLIA_TRANSCRIPTOMICS: ZHOU_2020_1
VAPA	0	0	0	0	0	0	0	0	0	0	0	1.9901503414148263	0	0	0	2.1111304693139106	2.1423469751093953	0	0	0	4.132497316524222	MOUSE_MICROGLIA_TRANSCRIPTOMICS: KIM_2022, HUMAN_MICROGLIA_TRANSCRIPTOMICS: ZHOU_2020_1
UNC93B1	0	0	0	0	0	0	0	0	0	0	0	1.9606174428250103	0	2.051974674849392	0	2.144053438657924	0	0	0	2.171826145045515	4.132443587870526	MOUSE_MICROGLIA_TRANSCRIPTOMICS: ZHOU_2020_2, HUMAN_MICROGLIA_TRANSCRIPTOMICS: ZHOU_2020_1
HS1BP3	0	0	0	0	0	0	1.9522935808006363	0	0	0	0	0	2.179966764488964	0	0	0	0	0	0	0	4.132260345	HUMAN_MICROGLIA_TRANSCRIPTOMICS: MATHYS_2019_1, MOUSE_MICROGLIA_PROTEOMICS: MONASOR_2020
PLA2G7	0	0	0	0	0	2.0985263022344296	0	0	0	0	0	0	0	0	1.9623525423921186	0	0	0	1.896701941308811	2.033603696	4.132129998	MOUSE_MICROGLIA_TRANSCRIPTOMICS: ZHOU_2020_2, HUMAN_MICROGLIA_TRANSCRIPTOMICS: MANCUSO_2024
FCGRT	0	0	0	0	1.916520987689302	2.071242736887881	1.9055097581375633	0	0	0	0	1.998486240210339	0	0	0	2.060827356732348	0	0	0	2.031536096978393	4.1320700936202295	HUMAN_MICROGLIA_TRANSCRIPTOMICS: MANCUSO_2024, MOUSE_MICROGLIA_TRANSCRIPTOMICS: KEREN_SHAUL_2017
CELF2	0	0	1.8219530686669285	0	0	0	0	1.7762184313869362	0	1.9396629704113197	0	0	0	0	0	2.1921769740260295	2.1423450051093953	0	0	0	4.131839944437349	HUMAN_MICROGLIA_TRANSCRIPTOMICS: SUN_2023, MOUSE_MICROGLIA_TRANSCRIPTOMICS: KEREN_SHAUL_2017
PECAM1	0	0	0	0	0	0	0	0	0	0	0	1.960045838336175	0	0	1.9345450626683312	2.1713638780605415	0	0	1.8731075659736045	0	4.131409716396717	MOUSE_MICROGLIA_TRANSCRIPTOMICS: KEREN_SHAUL_2017, HUMAN_MICROGLIA_TRANSCRIPTOMICS: ZHOU_2020_1
IER2	0	0	0	1.7277756514194178	0	1.9890464393256404	0	1.7762162813038083	0	0	0	0	0	0	2.0030944759543683	0	2.1423501251093953	0	0	0	4.131396564435036	MOUSE_MICROGLIA_TRANSCRIPTOMICS: KIM_2022, HUMAN_MICROGLIA_TRANSCRIPTOMICS: MANCUSO_2024
SKAP2	0	0	0	0	1.930113484662876	0	2.058544187227527	1.776223361577551	0	1.8748643965777783	0	1.9826242156451634	0	2.072825722366853	0	0	0	0	1.8730922615832897	0	4.13136991	HUMAN_MICROGLIA_TRANSCRIPTOMICS: MATHYS_2019_1, MOUSE_MICROGLIA_TRANSCRIPTOMICS: CHEN_2020_1
RPL27	0	0	0	0	1.9349744182427224	0	1.9411421726748022	1.776206500925672	0	0	0	1.9598076697991604	2.1715078347091024	0	0	0	0	0	0	0	4.131315504508263	HUMAN_MICROGLIA_TRANSCRIPTOMICS: ZHOU_2020_1, MOUSE_MICROGLIA_PROTEOMICS: MONASOR_2020
FOSB	0	0	0	0	0	1.9889636388291358	0	1.7762093710366385	0	0	0	0	0	0	1.9985669357508933	0	2.1423490751093954	0	1.8826461368979412	0	4.131312713938531	MOUSE_MICROGLIA_TRANSCRIPTOMICS: KIM_2022, HUMAN_MICROGLIA_TRANSCRIPTOMICS: MANCUSO_2024
NAV3	0	0	1.839469976323657	0	1.913460425456854	1.9888808584133166	1.9077706080268604	0	0	1.9351008804673677	0	0	0	0	0	2.1266064144179673	2.1423448451093954	0	0	0	4.131225703522713	HUMAN_MICROGLIA_TRANSCRIPTOMICS: MANCUSO_2024, MOUSE_MICROGLIA_TRANSCRIPTOMICS: KIM_2022
CMAS	0	0	1.843844406713289	0	0	0	0	0	0	0	0	1.9335138633127436	2.1975944643099345	0	0	0	0	0	0	0	4.1311083276226785	HUMAN_MICROGLIA_TRANSCRIPTOMICS: ZHOU_2020_1, MOUSE_MICROGLIA_PROTEOMICS: MONASOR_2020
SYNGR1	0	0	1.8159478199302845	0	0	0	0	0	0	0	0	0	0	0	2.0029002907305995	2.3151598175304837	0	0	1.873094508557097	2.0440861319482897	4.131107637460769	HUMAN_MICROGLIA_TRANSCRIPTOMICS: GAZESTANI_2023_1, MOUSE_MICROGLIA_TRANSCRIPTOMICS: KEREN_SHAUL_2017
FMNL3	0	0	1.8459932497117049	0	1.921126833794015	1.9901664254852907	0	1.7762143512291864	0	0	0	2.0042975525134965	0	0	0	2.126773054632341	0	0	0	0	4.131070607145837	HUMAN_MICROGLIA_TRANSCRIPTOMICS: ZHOU_2020_1, MOUSE_MICROGLIA_TRANSCRIPTOMICS: KEREN_SHAUL_2017
RB1	0	0	1.8379159023694456	0	1.912470243558121	2.053885219473417	1.8454861488832615	0	0	0	0	0	0	0	0	2.077170470734428	0	0	0	0	4.131055690207845	HUMAN_MICROGLIA_TRANSCRIPTOMICS: MANCUSO_2024, MOUSE_MICROGLIA_TRANSCRIPTOMICS: KEREN_SHAUL_2017
DIP2B	0	0	1.821473416211925	0	0	1.9885085847640827	1.8562044458105007	0	0	1.9240335881959283	0	0	0	0	1.9009174127697972	2.129303596	2.1423474851093953	0	0	2.085596592174003	4.130856069873478	HUMAN_MICROGLIA_TRANSCRIPTOMICS: MANCUSO_2024, MOUSE_MICROGLIA_TRANSCRIPTOMICS: KIM_2022
TMEM63B	0	0	0	0	1.9478586031452572	0	0	0	0	0	0	0	2.1829835855992643	0	0	0	0	0	0	0	4.130842188744522	HUMAN_MICROGLIA_TRANSCRIPTOMICS: LENG_2021, MOUSE_MICROGLIA_PROTEOMICS: MONASOR_2020
SEC61B	0	0	1.8343281020060194	0	0	1.9883432489606854	0	0	0	0	0	1.9300366026723297	0	0	1.9727641801491649	0	2.1423449551093956	1.7820744652209985	0	0	4.130688204070081	HUMAN_MICROGLIA_TRANSCRIPTOMICS: MANCUSO_2024, MOUSE_MICROGLIA_TRANSCRIPTOMICS: KIM_2022
CYSLTR1	0	0	1.834980429344824	1.7277756514194178	0	2.049228640408158	0	0	0	0	0	1.995056613277328	0	2.052413465359801	0	2.0812752129764225	0	0	0	0	4.130503853384582	HUMAN_MICROGLIA_TRANSCRIPTOMICS: MANCUSO_2024, MOUSE_MICROGLIA_TRANSCRIPTOMICS: KEREN_SHAUL_2017
LDHB	0	0	0	0	0	1.996312640125352	0	0	1.8727099664047457	0	0	1.9588073619436988	0	0	0	2.1341880879239707	0	0	0	2.0489452405741746	4.1305007280493236	HUMAN_MICROGLIA_TRANSCRIPTOMICS: MANCUSO_2024, MOUSE_MICROGLIA_TRANSCRIPTOMICS: KEREN_SHAUL_2017
MAML3	0	0	1.8296850662415853	0	1.929393352	1.9878063728795548	1.8640154881367714	0	0	1.9432957457370594	0	1.9308463756981795	0	0	0	2.0133065866834037	2.1423478151093955	0	0	0	4.130154188	HUMAN_MICROGLIA_TRANSCRIPTOMICS: MANCUSO_2024, MOUSE_MICROGLIA_TRANSCRIPTOMICS: KIM_2022
ST14	0	0	0	0	0	0	0	0	1.8637786790744875	0	0	0	0	0	2.014536079414261	2.266115800456096	0	0	1.939134513954401	2.1039964817435117	4.129894479530584	MOUSE_MICROGLIA_TRANSCRIPTOMICS: KEREN_SHAUL_2017, HUMAN_MICROGLIA_TRANSCRIPTOMICS: OLAH_2020
ABCF2	0	0	0	0	0	0	0	0	0	0	0	0	2.1825892298985714	0	1.947090762822784	0	0	0	0	0	4.129679992721355	MOUSE_MICROGLIA_PROTEOMICS: MONASOR_2020, MOUSE_MICROGLIA_TRANSCRIPTOMICS: DEPP_2023_1
ARAP1	0	0	0	0	1.9271429389666208	0	0	0	0	0	0	1.951995742	2.177600630284807	0	0	0	0	0	0	0	4.129596372069886	HUMAN_MICROGLIA_TRANSCRIPTOMICS: ZHOU_2020_1, MOUSE_MICROGLIA_PROTEOMICS: MONASOR_2020
IL7R	0	0	0	0	0	0	0	0	0	0	0	1.959426600139937	0	0	1.9463794086903152	2.170161363366775	0	1.7820792452210097	0	2.0772581288928365	4.129587963506712	MOUSE_MICROGLIA_TRANSCRIPTOMICS: KEREN_SHAUL_2017, HUMAN_MICROGLIA_TRANSCRIPTOMICS: ZHOU_2020_1
TACC1	0	0	0	0	1.9113000285868909	1.986981642913764	0	0	1.8578659801450481	1.9037576328894747	0	0	0	0	0	2.072329802435235	2.1423463051093954	0	0	0	4.1293279480231595	HUMAN_MICROGLIA_TRANSCRIPTOMICS: MANCUSO_2024, MOUSE_MICROGLIA_TRANSCRIPTOMICS: KIM_2022
NFKB2	0	0	0	0	0	0	0	0	0	0	0	0	2.1996253961685026	0	1.9296302522985453	0	0	0	1.873092987565655	0	4.129255648467048	MOUSE_MICROGLIA_TRANSCRIPTOMICS: DEPP_2023_1, MOUSE_MICROGLIA_PROTEOMICS: MONASOR_2020
NME1	0	0	0	0	0	2.001367562277159	0	0	0	0	0	1.9858156740411597	0	0	0	2.1277782709042135	0	1.7820823152280556	0	0	4.129145833181373	MOUSE_MICROGLIA_TRANSCRIPTOMICS: KEREN_SHAUL_2017, HUMAN_MICROGLIA_TRANSCRIPTOMICS: MANCUSO_2024
USP24	0	0	1.832505422677006	0	1.9242474070506286	0	0	1.7762172113397658	0	0	0	1.937038758	0	0	1.9264614929811834	2.191897264758092	0	0	0	0	4.128936022418651	HUMAN_MICROGLIA_TRANSCRIPTOMICS: ZHOU_2020_1, MOUSE_MICROGLIA_TRANSCRIPTOMICS: KEREN_SHAUL_2017
FAM107B	0	0	1.834558335184421	0	0	2.0211001169690044	0	1.7762201014515056	0	0	0	0	0	0	0	2.1075938952948343	0	0	0	0	4.128694012263839	HUMAN_MICROGLIA_TRANSCRIPTOMICS: MANCUSO_2024, MOUSE_MICROGLIA_TRANSCRIPTOMICS: KEREN_SHAUL_2017
PRCP	0	0	0	0	0	0	0	0	0	0	0	1.9639041686358123	2.1641728186762155	0	0	0	0	0	0	0	4.128076987312028	MOUSE_MICROGLIA_PROTEOMICS: MONASOR_2020, HUMAN_MICROGLIA_TRANSCRIPTOMICS: ZHOU_2020_1
ALDOC	0	0	0	0	0	0	0	0	0	0	0	0	2.1953860723860545	0	1.9325403373859185	0	0	1.7820895166443156	1.8829452645943272	0	4.127926409771973	MOUSE_MICROGLIA_TRANSCRIPTOMICS: DEPP_2023_1, MOUSE_MICROGLIA_PROTEOMICS: MONASOR_2020
TPP1	0	0	0	0	0	1.9935197271024487	1.960266292	1.7762084310002941	0	0	0	0	0	0	1.9025341267072267	2.1340099122000877	0	0	0	2.029973280125275	4.127529639302536	HUMAN_MICROGLIA_TRANSCRIPTOMICS: MANCUSO_2024, MOUSE_MICROGLIA_TRANSCRIPTOMICS: KEREN_SHAUL_2017
FYN	0	0	0	0	0	0	2.0898248482538344	0	0	0	0	0	0	0	0	2.037691532782201	0	1.7822165335194669	0	2.0006976081297387	4.127516381036035	HUMAN_MICROGLIA_TRANSCRIPTOMICS: MATHYS_2019_1, MOUSE_MICROGLIA_TRANSCRIPTOMICS: KEREN_SHAUL_2017
RANGAP1	0	0	0	0	1.9291533082761738	0	0	1.776212681164617	0	0	0	0	2.198008537795662	0	0	0	0	0	0	0	4.127161846071836	HUMAN_MICROGLIA_TRANSCRIPTOMICS: LENG_2021, MOUSE_MICROGLIA_PROTEOMICS: MONASOR_2020
LAT2	0	0	0	0	1.9208117759171455	0	1.9300458125721067	0	0	1.9191335656635353	0	1.993675235762643	0	2.048318089678628	2.004391807170094	2.133477074657638	0	0	1.8730983107578534	2.084036506002622	4.127152310420281	HUMAN_MICROGLIA_TRANSCRIPTOMICS: ZHOU_2020_1, MOUSE_MICROGLIA_TRANSCRIPTOMICS: KEREN_SHAUL_2017
DPYSL5	0	0	0	0	0	0	0	0	0	0	0	0	2.179454102078063	0	1.9473494370527729	0	0	0	0	0	4.126803539130836	MOUSE_MICROGLIA_PROTEOMICS: MONASOR_2020, MOUSE_MICROGLIA_TRANSCRIPTOMICS: DEPP_2023_1
JAK1	0	0	0	0	1.9326789560151745	0	0	1.7762188614035619	0	0	0	1.9542345260330176	0	0	0	2.1720905996850326	0	0	0	2.044802186789108	4.126325125718051	HUMAN_MICROGLIA_TRANSCRIPTOMICS: ZHOU_2020_1, MOUSE_MICROGLIA_TRANSCRIPTOMICS: KEREN_SHAUL_2017
IRS1	0	2.222490768984168	0	0	0	0	0	0	0	0	0	0	0	0	1.903762829299673	0	0	0	0	0	4.126253598283841	MOUSE_MICROGLIA_TRANSCRIPTOMICS: DEPP_2023_1, HUMAN_KEGG: KEGG_HSA05010
DDX60	0	0	0	0	0	0	0	0	0	0	0	1.9833387212562075	0	0	0	0	2.1423502351093955	0	0	2.0419469950516023	4.125688956365603	MOUSE_MICROGLIA_TRANSCRIPTOMICS: KIM_2022, HUMAN_MICROGLIA_TRANSCRIPTOMICS: ZHOU_2020_1
KPNA3	0	0	0	0	1.936826542900752	0	0	0	0	0	0	0	2.1887806143994495	0	0	0	0	0	0	0	4.125607157300202	HUMAN_MICROGLIA_TRANSCRIPTOMICS: LENG_2021, MOUSE_MICROGLIA_PROTEOMICS: MONASOR_2020
CCNL1	0	0	0	0	1.9163259518607636	1.9832420225701697	0	0	0	0	0	1.980909402178658	0	0	1.885138284740485	0	2.1423482051093954	0	1.8730950111628033	2.0172744035956667	4.125590227679565	HUMAN_MICROGLIA_TRANSCRIPTOMICS: MANCUSO_2024, MOUSE_MICROGLIA_TRANSCRIPTOMICS: KIM_2022
TTC14	0	0	0	0	0	1.9827909416599383	0	0	1.8683532408777905	0	0	0	0	0	0	0	2.1423457151093954	0	0	0	4.1251366567693335	MOUSE_MICROGLIA_TRANSCRIPTOMICS: KIM_2022, HUMAN_MICROGLIA_TRANSCRIPTOMICS: MANCUSO_2024
LARP1	0	0	0	0	1.926092746043722	0	0	0	0	0	0	0	2.1989352736922902	0	0	0	0	0	0	0	4.125028019736012	HUMAN_MICROGLIA_TRANSCRIPTOMICS: LENG_2021, MOUSE_MICROGLIA_PROTEOMICS: MONASOR_2020
APOO	0	0	0	0	1.9320788457173323	0	0	1.7762077109724559	0	0	0	0	2.192881913686655	0	0	0	0	0	0	0	4.124960759403987	HUMAN_MICROGLIA_TRANSCRIPTOMICS: LENG_2021, MOUSE_MICROGLIA_PROTEOMICS: MONASOR_2020
MTSS1	0	0	1.8523246621177512	0	1.922807142470653	0	0	1.7762096110459178	0	0	0	0	0	0	1.9876379483735165	2.2020094591325754	0	1.782080785221281	0	2.0518338579977033	4.124816601603229	HUMAN_MICROGLIA_TRANSCRIPTOMICS: LENG_2021, MOUSE_MICROGLIA_TRANSCRIPTOMICS: KEREN_SHAUL_2017
ASH1L	0	0	0	0	1.9260777432876806	1.9822580250760837	0	0	0	1.9086576554218677	0	0	0	0	0	2.029557068711101	2.1423458851093953	0	0	0	4.1246039101854794	HUMAN_MICROGLIA_TRANSCRIPTOMICS: MANCUSO_2024, MOUSE_MICROGLIA_TRANSCRIPTOMICS: KIM_2022
ACOT2	0	0	0	0	0	0	0	0	0	0	0	0	2.171803601484622	0	1.9527169273250389	0	0	0	0	0	4.1245205288096605	MOUSE_MICROGLIA_PROTEOMICS: MONASOR_2020, MOUSE_MICROGLIA_TRANSCRIPTOMICS: DEPP_2023_1
MACF1	0	0	0	0	1.913565444749144	1.9818891848145355	0	0	1.8737369088503852	0	0	1.9216054364620112	0	0	0	2.0647156941192404	2.1423474751093954	0	0	0	4.12423666	HUMAN_MICROGLIA_TRANSCRIPTOMICS: MANCUSO_2024, MOUSE_MICROGLIA_TRANSCRIPTOMICS: KIM_2022
JUN	0	0	1.849005467129127	0	0	1.9816023615063378	0	0	0	0	0	1.9515670384184536	0	0	1.9047328576621307	2.0940693277616003	2.1423475751093957	0	0	0	4.123949936615733	HUMAN_MICROGLIA_TRANSCRIPTOMICS: MANCUSO_2024, MOUSE_MICROGLIA_TRANSCRIPTOMICS: KIM_2022
RSAD2	0	0	0	0	0	1.9815204199351584	1.9347656414219219	0	0	0	0	1.9172231353809417	0	0	0	0	2.1423509451093956	1.8039327830867402	1.8730915688130265	0	4.123871365044554	HUMAN_MICROGLIA_TRANSCRIPTOMICS: MANCUSO_2024, MOUSE_MICROGLIA_TRANSCRIPTOMICS: KIM_2022
BTG1	0	0	0	0	1.9315387464896752	1.9811926870570262	0	0	0	0	0	1.961474849558263	0	0	1.9351270796858058	2.060206529546469	2.1423484251093954	0	1.873093546266828	0	4.123541112166421	HUMAN_MICROGLIA_TRANSCRIPTOMICS: MANCUSO_2024, MOUSE_MICROGLIA_TRANSCRIPTOMICS: KIM_2022
TRIP12	0	0	0	0	1.938863593344584	0	0	0	0	0	0	0	2.1845807261870704	0	0	0	0	0	0	0	4.123444319531655	HUMAN_MICROGLIA_TRANSCRIPTOMICS: LENG_2021, MOUSE_MICROGLIA_PROTEOMICS: MONASOR_2020
KLF3	0	0	0	0	0	1.9809469206944348	0	0	0	0	0	0	0	0	1.903439486512187	2.085326612063247	2.1423463851093953	0	0	2.0650588079971848	4.123293305803831	MOUSE_MICROGLIA_TRANSCRIPTOMICS: KIM_2022, HUMAN_MICROGLIA_TRANSCRIPTOMICS: MANCUSO_2024
SBF2	0	0	0	0	1.9313287079038046	0	0	0	0	0	0	1.9758125954865446	0	0	0	2.1474036009354656	0	0	0	0	4.123216196	HUMAN_MICROGLIA_TRANSCRIPTOMICS: ZHOU_2020_1, MOUSE_MICROGLIA_TRANSCRIPTOMICS: KEREN_SHAUL_2017
S100A8	0	0	0	1.7277756514194178	0	2.012550747	0	1.776210081	1.8812055811823087	0	0	2.0096325277426246	0	0	0	2.1105564146832867	0	0	0	0	4.123107161712166	HUMAN_MICROGLIA_TRANSCRIPTOMICS: MANCUSO_2024, MOUSE_MICROGLIA_TRANSCRIPTOMICS: KEREN_SHAUL_2017
HAVCR2	0	0	0	0	1.9161159132761838	1.9806192735264319	0	0	0	0	0	0	0	2.0731314732774644	0	2.0452193777960352	2.1423470551093953	0	0	2.0858656948908583	4.122966328635827	HUMAN_MICROGLIA_TRANSCRIPTOMICS: MANCUSO_2024, MOUSE_MICROGLIA_TRANSCRIPTOMICS: KIM_2022
RHEB	0	0	0	0	0	2.0181023076580953	0	0	1.8790894573549304	0	0	0	0	0	0	2.104849691	0	0	0	2.054010673448468	4.122951998924396	MOUSE_MICROGLIA_TRANSCRIPTOMICS: KEREN_SHAUL_2017, HUMAN_MICROGLIA_TRANSCRIPTOMICS: MANCUSO_2024
ROCK2	0	0	0	0	0	1.9804964173524493	0	0	0	0	0	0	0	0	0	2.0043776751718343	2.1423457951093954	0	0	0	4.122842212461845	MOUSE_MICROGLIA_TRANSCRIPTOMICS: KIM_2022, HUMAN_MICROGLIA_TRANSCRIPTOMICS: MANCUSO_2024
MAP2K5	0	0	0	0	1.9296333964695098	0	0	1.776218971407815	0	0	0	0	2.1931776804621745	0	0	0	0	0	0	0	4.122811076931685	HUMAN_MICROGLIA_TRANSCRIPTOMICS: LENG_2021, MOUSE_MICROGLIA_PROTEOMICS: MONASOR_2020
SLC25A13	0	0	0	0	1.9391374346251027	0	0	0	0	0	0	0	2.183614554720373	0	0	0	0	0	0	0	4.122751989345476	HUMAN_MICROGLIA_TRANSCRIPTOMICS: LENG_2021, MOUSE_MICROGLIA_PROTEOMICS: MONASOR_2020
LAIR1	0	0	0	0	1.9143905963314214	1.9803326184211834	0	1.7762109410973412	0	0	0	0	0	2.039542288882747	1.9348037368983197	2.114941179	2.1423460951093953	0	1.873093038169224	0	4.122678713530578	HUMAN_MICROGLIA_TRANSCRIPTOMICS: MANCUSO_2024, MOUSE_MICROGLIA_TRANSCRIPTOMICS: KIM_2022
SERPINH1	0	0	0	0	0	0	0	0	0	0	0	0	2.182668101	0	1.9399125529405972	0	0	0	1.8730928359305665	0	4.122580653979307	MOUSE_MICROGLIA_TRANSCRIPTOMICS: DEPP_2023_1, MOUSE_MICROGLIA_PROTEOMICS: MONASOR_2020
PPP1R15A	0	0	0	0	0	0	0	0	0	0	0	1.9800519954454052	0	0	1.9707594548667522	0	2.1423496051093953	0	1.873131910829519	0	4.1224016005548005	MOUSE_MICROGLIA_TRANSCRIPTOMICS: KIM_2022, HUMAN_MICROGLIA_TRANSCRIPTOMICS: ZHOU_2020_1
ATP5F1B	0	2.222490768984168	0	0	0	0	0	1.7762112111077806	0	1.8996179586810737	0	0	0	0	0	0	0	0	0	0	4.122108727665242	HUMAN_MICROGLIA_TRANSCRIPTOMICS: SUN_2023, HUMAN_KEGG: KEGG_HSA05010
ARHGEF40	0	0	0	0	0	1.9797594003651626	0	0	0	0	0	1.9651902787356914	0	0	0	2.115991349843582	2.1423472751093953	0	0	2.048002807966778	4.122106675474559	MOUSE_MICROGLIA_TRANSCRIPTOMICS: KIM_2022, HUMAN_MICROGLIA_TRANSCRIPTOMICS: MANCUSO_2024
WDR6	0	0	0	0	1.914555626647877	0	0	0	1.8428663965451022	0	0	1.9527578811035269	2.1691417005049454	0	0	0	0	0	0	0	4.1218995816084725	HUMAN_MICROGLIA_TRANSCRIPTOMICS: ZHOU_2020_1, MOUSE_MICROGLIA_PROTEOMICS: MONASOR_2020
DOCK11	0	0	0	0	1.9312836996354887	0	0	0	0	0	0	0	2.190436908342359	0	0	0	0	0	0	0	4.1217206079778475	HUMAN_MICROGLIA_TRANSCRIPTOMICS: LENG_2021, MOUSE_MICROGLIA_PROTEOMICS: MONASOR_2020
JAM3	0	0	0	0	0	0	0	0	0	0	0	0	2.1970818018990337	0	1.9243920991412737	0	0	0	0	0	4.121473901040307	MOUSE_MICROGLIA_PROTEOMICS: MONASOR_2020, MOUSE_MICROGLIA_TRANSCRIPTOMICS: DEPP_2023_1
CITED2	0	0	0	0	0	1.9791044274578797	0	0	0	0	0	0	0	0	1.972505505919176	0	2.1423493951093957	0	0	0	4.121453822567275	MOUSE_MICROGLIA_TRANSCRIPTOMICS: KIM_2022, HUMAN_MICROGLIA_TRANSCRIPTOMICS: MANCUSO_2024
GNB4	0	0	1.843307195963685	0	1.9214568944269261	1.9951419225461229	0	0	0	0	0	1.9625704248285303	0	0	1.9389425245781393	2.1262738963126764	0	1.7834513095718638	0	0	4.121415818858799	HUMAN_MICROGLIA_TRANSCRIPTOMICS: MANCUSO_2024, MOUSE_MICROGLIA_TRANSCRIPTOMICS: KEREN_SHAUL_2017
ADORA3	0	0	0	0	0	0	0	0	0	0	0	1.9537581889589883	0	0	0	2.1675534806313856	0	0	0	0	4.121311669590374	HUMAN_MICROGLIA_TRANSCRIPTOMICS: ZHOU_2020_1, MOUSE_MICROGLIA_TRANSCRIPTOMICS: KEREN_SHAUL_2017
MICU1	0	0	0	0	1.9267378645535027	0	0	1.7762059809055666	0	0	0	0	2.194321311994184	0	0	0	0	0	0	0	4.1210591765476865	HUMAN_MICROGLIA_TRANSCRIPTOMICS: LENG_2021, MOUSE_MICROGLIA_PROTEOMICS: MONASOR_2020
UBR2	0	0	0	0	1.922042001912541	0	0	0	0	1.8892265315865162	0	0	2.1988564025521518	0	0	0	0	0	0	0	4.120898404464693	HUMAN_MICROGLIA_TRANSCRIPTOMICS: LENG_2021, MOUSE_MICROGLIA_PROTEOMICS: MONASOR_2020
CHCHD3	0	0	0	0	1.933534113784745	0	0	0	0	0	0	0	2.187321498306886	0	0	0	0	0	0	0	4.120855612091631	HUMAN_MICROGLIA_TRANSCRIPTOMICS: LENG_2021, MOUSE_MICROGLIA_PROTEOMICS: MONASOR_2020
ZBTB20	0	0	0	0	1.9339541925997306	0	0	1.7762215515075688	0	1.9303698242291951	0	1.978337182	0	0	1.8955499224975312	2.1088531349502264	2.1423454651093956	0	0	0	4.120682647088295	HUMAN_MICROGLIA_TRANSCRIPTOMICS: ZHOU_2020_1, MOUSE_MICROGLIA_TRANSCRIPTOMICS: KIM_2022
TMEM59	0	0	0	0	0	1.9777948313784317	0	0	0	0	0	0	0	0	0	0	2.1423466451093955	0	0	2.0063407476053516	4.120141476487827	MOUSE_MICROGLIA_TRANSCRIPTOMICS: KIM_2022, HUMAN_MICROGLIA_TRANSCRIPTOMICS: MANCUSO_2024
SFPQ	0	0	0	0	1.930728597660826	0	0	1.7762096510474643	1.846787449519362	1.919302531957756	0	0	2.1890369456048995	0	0	0	0	0	0	0	4.119765543265725	HUMAN_MICROGLIA_TRANSCRIPTOMICS: LENG_2021, MOUSE_MICROGLIA_PROTEOMICS: MONASOR_2020
ELL2	0	0	1.8184995709909033	0	1.9276380299159874	2.005644703657003	0	0	0	0	0	0	0	0	0	2.114049339275201	0	0	1.8730968808905435	2.0312840063949875	4.1196940429322035	HUMAN_MICROGLIA_TRANSCRIPTOMICS: MANCUSO_2024, MOUSE_MICROGLIA_TRANSCRIPTOMICS: KEREN_SHAUL_2017
MAOB	0	0	0	0	0	0	0	0	0	0	0	0	2.1932368338172785	0	1.925556133176223	0	0	0	1.8907950711593995	0	4.118792966993501	MOUSE_MICROGLIA_TRANSCRIPTOMICS: DEPP_2023_1, MOUSE_MICROGLIA_PROTEOMICS: MONASOR_2020
ABCC5	0	0	1.819689109079312	0	1.9251925806812373	2.008373487	0	1.776221511506022	0	0	0	1.9547584968144498	0	0	0	2.110413397147114	0	0	0	0	4.118786884028294	HUMAN_MICROGLIA_TRANSCRIPTOMICS: MANCUSO_2024, MOUSE_MICROGLIA_TRANSCRIPTOMICS: KEREN_SHAUL_2017
SLC29A3	0	0	0	0	0	1.9868580479331095	0	0	0	0	0	1.9480421440706368	0	0	0	2.1318936110874556	0	0	0	0	4.118751659020565	HUMAN_MICROGLIA_TRANSCRIPTOMICS: MANCUSO_2024, MOUSE_MICROGLIA_TRANSCRIPTOMICS: KEREN_SHAUL_2017
TERF2IP	0	0	0	0	1.9353945852158627	0	1.8482181478210826	0	0	0	0	0	2.1833385057298877	0	0	0	0	0	0	0	4.118733091	HUMAN_MICROGLIA_TRANSCRIPTOMICS: LENG_2021, MOUSE_MICROGLIA_PROTEOMICS: MONASOR_2020
ACADVL	0	0	0	0	1.9360102875206546	0	0	0	1.8556564979135208	0	0	0	2.182352616478156	0	0	0	0	0	0	0	4.118362904	HUMAN_MICROGLIA_TRANSCRIPTOMICS: LENG_2021, MOUSE_MICROGLIA_PROTEOMICS: MONASOR_2020
JUND	0	0	0	0	1.9464979512513336	1.9759537982763375	0	0	0	0	0	0	0	0	0	0	2.1423452451093956	0	0	0	4.118299043385733	HUMAN_MICROGLIA_TRANSCRIPTOMICS: MANCUSO_2024, MOUSE_MICROGLIA_TRANSCRIPTOMICS: KIM_2022
ETNK1	0	0	1.8387217184938516	0	1.9201516546513233	1.9759128924254419	0	0	0	1.8991955429455227	0	0	0	0	0	2.0598532342507534	2.1423497351093954	0	0	2.005736125164401	4.118262627534838	HUMAN_MICROGLIA_TRANSCRIPTOMICS: MANCUSO_2024, MOUSE_MICROGLIA_TRANSCRIPTOMICS: KIM_2022
CDK9	0	0	0	0	0	0	0	0	0	0	0	1.9380390655160218	2.1801639423393104	0	0	0	0	0	0	0	4.118203007855332	MOUSE_MICROGLIA_PROTEOMICS: MONASOR_2020, HUMAN_MICROGLIA_TRANSCRIPTOMICS: ZHOU_2020_1
CHN1	0	0	1.8266728488241633	0	2.0478777739863636	0	1.8746451046617325	1.7762076609705226	0	0	0	2.003106709828423	0	0	1.8981366647974185	0	0	0	1.8731158485648418	2.070325069177463	4.118202843163827	HUMAN_MICROGLIA_TRANSCRIPTOMICS: LENG_2021, MOUSE_MICROGLIA_TRANSCRIPTOMICS: ZHOU_2020_2
PACS1	0	0	1.8257327300123563	0	0	0	0	1.776219141414388	0	0	0	1.9386583037122598	2.179532973218202	0	0	0	0	0	0	0	4.118191276930461	HUMAN_MICROGLIA_TRANSCRIPTOMICS: ZHOU_2020_1, MOUSE_MICROGLIA_PROTEOMICS: MONASOR_2020
PCCA	0	0	0	0	1.9229571700310673	0	0	1.7762056708935807	0	0	0	0	2.1952283301057776	0	0	0	0	0	0	0	4.118185500136844	HUMAN_MICROGLIA_TRANSCRIPTOMICS: LENG_2021, MOUSE_MICROGLIA_PROTEOMICS: MONASOR_2020
DMXL2	0	0	1.8291862276883817	0	1.937011003468645	0	0	0	0	0	0	0	2.1809920893107653	0	0	0	0	0	0	0	4.118003092779411	HUMAN_MICROGLIA_TRANSCRIPTOMICS: LENG_2021, MOUSE_MICROGLIA_PROTEOMICS: MONASOR_2020
SRFBP1	0	0	0	0	1.9317637878328318	0	1.8988746782631263	0	0	0	0	0	2.1862173023449456	0	0	0	0	0	0	0	4.117981090177778	HUMAN_MICROGLIA_TRANSCRIPTOMICS: LENG_2021, MOUSE_MICROGLIA_PROTEOMICS: MONASOR_2020
JUNB	0	0	0	0	1.930008465370572	0	0	1.7762175813540717	0	0	0	1.9756220606569328	0	0	1.9978555808784544	2.092618807079164	2.1423502451093954	0	0	0	4.117972305766328	HUMAN_MICROGLIA_TRANSCRIPTOMICS: ZHOU_2020_1, MOUSE_MICROGLIA_TRANSCRIPTOMICS: KIM_2022
PHF14	0	0	0	0	1.9108499459056485	1.9755856534423863	0	0	0	0	0	0	0	0	0	0	2.1423461651093954	0	0	0	4.1179318185517815	HUMAN_MICROGLIA_TRANSCRIPTOMICS: MANCUSO_2024, MOUSE_MICROGLIA_TRANSCRIPTOMICS: KIM_2022
MGAT4A	0	0	0	0	1.9328139808510598	0	0	0	0	0	0	0	0	0	0	2.1850723231773155	2.1423454551093957	0	0	0	4.117886304028375	HUMAN_MICROGLIA_TRANSCRIPTOMICS: LENG_2021, MOUSE_MICROGLIA_TRANSCRIPTOMICS: KEREN_SHAUL_2017
ENPP1	0	0	0	0	0	0	1.8773799331257999	0	0	0	0	1.947232371044787	0	0	0	2.170401002376053	0	1.7820793252210116	1.8745705783926048	0	4.117633373420841	HUMAN_MICROGLIA_TRANSCRIPTOMICS: ZHOU_2020_1, MOUSE_MICROGLIA_TRANSCRIPTOMICS: KEREN_SHAUL_2017
CXCL10	0	0	0	0	0	1.9749721150430675	0	0	0	0	0	0	0	2.0762104736272033	1.974251557	0	2.1423509651093955	1.8371951406539042	1.8730958958695352	0	4.117323080152463	MOUSE_MICROGLIA_TRANSCRIPTOMICS: KIM_2022, HUMAN_MICROGLIA_TRANSCRIPTOMICS: MANCUSO_2024
ARFGEF3	0	0	0	0	0	0	0	0	0	0	0	0	2.181958260777463	0	1.9353210853582972	0	0	0	0	0	4.117279346	MOUSE_MICROGLIA_PROTEOMICS: MONASOR_2020, MOUSE_MICROGLIA_TRANSCRIPTOMICS: DEPP_2023_1
FZD5	0	2.222490768984168	0	0	0	0	0	0	0	1.8946334530015705	0	0	0	0	0	0	0	0	0	0	4.117124221985739	HUMAN_MICROGLIA_TRANSCRIPTOMICS: SUN_2023, HUMAN_KEGG: KEGG_HSA05010
MFF	0	0	0	0	0	0	0	0	0	0	0	1.929798434135315	2.1871637560266084	0	0	0	0	0	0	0	4.1169621901619236	MOUSE_MICROGLIA_PROTEOMICS: MONASOR_2020, HUMAN_MICROGLIA_TRANSCRIPTOMICS: ZHOU_2020_1
WNT7B	0	2.222490768984168	0	0	0	0	0	0	0	0	0	0	0	0	0	0	0	0	1.8943946146893165	0	4.116885383673484	MOUSE_MICROGLIA_TRANSCRIPTOMICS: SOBUE_2021_2, HUMAN_KEGG: KEGG_HSA05010
ANKRD11	0	0	0	0	1.9930290975292488	0	0	1.7762236015868302	0	0	0	0	0	0	0	2.123487879339826	0	0	0	0	4.116516976869075	HUMAN_MICROGLIA_TRANSCRIPTOMICS: LENG_2021, MOUSE_MICROGLIA_TRANSCRIPTOMICS: KEREN_SHAUL_2017
C19ORF53	0	0	0	0	0	0	0	0	1.8718075018313052	0	0	1.973526177531204	0	0	0	0	2.1423449751093955	0	0	0	4.115871152640599	MOUSE_MICROGLIA_TRANSCRIPTOMICS: KIM_2022, HUMAN_MICROGLIA_TRANSCRIPTOMICS: ZHOU_2020_1
ALDH1L1	0	0	0	0	0	0	0	0	0	0	0	0	2.1930002203968626	0	0	0	0	0	1.922605577274096	0	4.115605797670959	MOUSE_MICROGLIA_TRANSCRIPTOMICS: SOBUE_2021_2, MOUSE_MICROGLIA_PROTEOMICS: MONASOR_2020
CHCHD10	0	0	0	0	0	2.0534781510015008	0	0	0	0	0	1.9334662296053404	0	0	0	0	0	0	1.8738784379623081	2.0616758935419757	4.115154044543477	MOUSE_MICROGLIA_TRANSCRIPTOMICS: ZHOU_2020_2, HUMAN_MICROGLIA_TRANSCRIPTOMICS: MANCUSO_2024
SMG7	0	0	0	0	1.929993462614529	0	0	0	0	0	0	0	2.184600443972105	0	0	0	0	0	0	0	4.114593906586634	HUMAN_MICROGLIA_TRANSCRIPTOMICS: LENG_2021, MOUSE_MICROGLIA_PROTEOMICS: MONASOR_2020
SLC3A2	0	0	0	0	0	0	0	0	0	0	0	1.9481374114854426	2.1662629038898875	0	0	0	0	0	0	0	4.114400315	MOUSE_MICROGLIA_PROTEOMICS: MONASOR_2020, HUMAN_MICROGLIA_TRANSCRIPTOMICS: ZHOU_2020_1
SGK1	0	0	0	0	1.9153207672059889	2.0555499207218073	0	1.7762123311510845	0	0	0	1.9679530337650613	0	0	0	0	0	0	1.8730925333285462	2.058829394384922	4.114379315	HUMAN_MICROGLIA_TRANSCRIPTOMICS: MANCUSO_2024, MOUSE_MICROGLIA_TRANSCRIPTOMICS: ZHOU_2020_2
OAS3	0	0	0	0	0	0	0	0	1.868788913430486	0	0	1.9719542651869073	0	0	0	0	2.1423505251093955	0	0	0	4.114304790296303	MOUSE_MICROGLIA_TRANSCRIPTOMICS: KIM_2022, HUMAN_MICROGLIA_TRANSCRIPTOMICS: ZHOU_2020_1
FECH	0	0	0	0	0	0	1.9159383778123649	0	0	0	0	0	2.1983240223562164	0	0	0	0	0	0	0	4.114262400168581	HUMAN_MICROGLIA_TRANSCRIPTOMICS: MATHYS_2019_1, MOUSE_MICROGLIA_PROTEOMICS: MONASOR_2020
DDX39A	0	0	0	0	0	0	1.9165614200972365	0	0	0	0	0	2.1976338998800036	0	0	0	0	0	0	0	4.11419532	HUMAN_MICROGLIA_TRANSCRIPTOMICS: MATHYS_2019_1, MOUSE_MICROGLIA_PROTEOMICS: MONASOR_2020
CLTC	0	0	0	0	1.926557831481006	0	0	0	0	0	0	1.9716684629424899	0	0	0	0	2.1423465451093957	0	0	0	4.114015008051886	HUMAN_MICROGLIA_TRANSCRIPTOMICS: ZHOU_2020_1, MOUSE_MICROGLIA_TRANSCRIPTOMICS: KIM_2022
ACOT13	0	0	0	0	0	0	0	0	0	0	0	0	2.1820962852727055	0	1.9318289832534494	0	0	0	0	0	4.113925268526155	MOUSE_MICROGLIA_PROTEOMICS: MONASOR_2020, MOUSE_MICROGLIA_TRANSCRIPTOMICS: DEPP_2023_1
GPM6A	0	0	1.8467798797379105	0	1.936719796905169	0	1.9503754516543144	0	0	0	1.8350903395770448	1.9966761593290276	0	0	1.9322169945984327	0	0	0	1.9186939480766716	2.1172306748277054	4.113906834156732	HUMAN_MICROGLIA_TRANSCRIPTOMICS: ZHOU_2020_1, MOUSE_MICROGLIA_TRANSCRIPTOMICS: ZHOU_2020_2
CEND1	0	0	0	0	0	0	0	0	0	0	0	0	2.1859412533544607	0	1.9273021842286469	0	0	0	1.8770427675330428	0	4.113243437583107	MOUSE_MICROGLIA_TRANSCRIPTOMICS: DEPP_2023_1, MOUSE_MICROGLIA_PROTEOMICS: MONASOR_2020
PIGQ	0	0	0	0	1.9291383055201323	0	2.1216702622787302	0	1.848032228241349	0	0	0	0	0	0	0	0	0	0	1.991426742	4.113097005	HUMAN_MICROGLIA_TRANSCRIPTOMICS: MATHYS_2019_1, MOUSE_MICROGLIA_TRANSCRIPTOMICS: ZHOU_2020_2
MARCKSL1	0	0	0	0	0	0	0	0	0	0	0	1.9705252539648195	0	0	0	0	2.1423502051093957	0	0	0	4.112875459074215	MOUSE_MICROGLIA_TRANSCRIPTOMICS: KIM_2022, HUMAN_MICROGLIA_TRANSCRIPTOMICS: ZHOU_2020_1
RERE	0	0	0	0	0	1.995876956616306	0	0	1.866641670135058	0	0	1.978241914564094	0	0	0	2.1165961971273664	0	0	0	0	4.1124731537436725	HUMAN_MICROGLIA_TRANSCRIPTOMICS: MANCUSO_2024, MOUSE_MICROGLIA_TRANSCRIPTOMICS: KEREN_SHAUL_2017
SF1	0	0	1.8261548241727594	0	0	1.988177982503918	0	0	1.8762575857624095	0	0	0	0	0	0	2.1241369887347408	0	0	0	0	4.112314971238659	HUMAN_MICROGLIA_TRANSCRIPTOMICS: MANCUSO_2024, MOUSE_MICROGLIA_TRANSCRIPTOMICS: KEREN_SHAUL_2017
HNRNPA3	0	0	0	0	1.9295883882013838	0	0	1.7762085010030004	1.856029931530117	0	0	0	2.1827075366087794	0	0	0	0	0	0	0	4.112295924810163	HUMAN_MICROGLIA_TRANSCRIPTOMICS: LENG_2021, MOUSE_MICROGLIA_PROTEOMICS: MONASOR_2020
ABHD3	0	0	1.8313158845885973	1.7277756514194178	2.1500511905467574	0	0	0	1.8653035330089218	1.928764644434101	0	0	0	0	1.9622232052771245	0	0	0	1.8917290244713756	0	4.112274395823881	HUMAN_MICROGLIA_TRANSCRIPTOMICS: LENG_2021, MOUSE_MICROGLIA_TRANSCRIPTOMICS: DEPP_2023_1
AXIN1	0	2.222490768984168	0	0	0	0	1.8897035307120258	0	0	0	0	0	0	0	0	0	0	0	0	0	4.112194299696194	HUMAN_MICROGLIA_TRANSCRIPTOMICS: MATHYS_2019_1, HUMAN_KEGG: KEGG_HSA05010
ARHGEF12	0	0	0	0	0	0	0	0	0	0	0	0	2.1616883777618505	0	1.9503888592551404	0	0	0	0	0	4.112077237016991	MOUSE_MICROGLIA_PROTEOMICS: MONASOR_2020, MOUSE_MICROGLIA_TRANSCRIPTOMICS: DEPP_2023_1
AP2S1	0	0	1.8506938437707392	0	0	1.9936045040903172	1.850880211030475	0	1.8773156476760986	0	0	1.946613132848549	0	0	0	2.118123685554261	0	0	0	0	4.1117281896445785	HUMAN_MICROGLIA_TRANSCRIPTOMICS: MANCUSO_2024, MOUSE_MICROGLIA_TRANSCRIPTOMICS: KEREN_SHAUL_2017
THEMIS2	0	0	0	0	0	0	1.8931090579493797	0	0	0	0	1.989007132437156	0	0	0	2.1215637246988366	0	0	0	0	4.1105708571359925	HUMAN_MICROGLIA_TRANSCRIPTOMICS: ZHOU_2020_1, MOUSE_MICROGLIA_TRANSCRIPTOMICS: KEREN_SHAUL_2017
AP1B1	0	0	0	0	1.9141505522347588	2.0004949275338837	0	0	0	0	0	1.9778132111974676	0	2.076933786467139	0	2.1099855276070043	0	0	0	2.056874240425768	4.1104804551408884	HUMAN_MICROGLIA_TRANSCRIPTOMICS: MANCUSO_2024, MOUSE_MICROGLIA_TRANSCRIPTOMICS: KEREN_SHAUL_2017
RYR2	0	0	1.8511734962257427	0	1.9268878921139168	0	0	0	0	0	0	0	2.1833976590849917	0	0	0	0	0	0	0	4.110285551198908	HUMAN_MICROGLIA_TRANSCRIPTOMICS: LENG_2021, MOUSE_MICROGLIA_PROTEOMICS: MONASOR_2020
PAFAH1B2	0	0	0	0	0	0	0	0	0	0	0	0	2.172966950801666	0	1.9369377992957268	0	0	0	0	0	4.109904750097392	MOUSE_MICROGLIA_PROTEOMICS: MONASOR_2020, MOUSE_MICROGLIA_TRANSCRIPTOMICS: DEPP_2023_1
BECN1	0	2.222490768984168	0	0	0	0	0	0	0	0	0	0	0	0	1.8873370156953893	0	0	0	0	0	4.109827784679557	MOUSE_MICROGLIA_TRANSCRIPTOMICS: DEPP_2023_1, HUMAN_KEGG: KEGG_HSA05010
GPM6B	0	0	1.8215309745065256	0	1.9163409546168049	0	0	0	0	0	1.835090579590286	1.983005285304387	0	0	0	0	0	1.782136775974436	1.8731741360119654	2.1264183295281307	4.109423614832517	HUMAN_MICROGLIA_TRANSCRIPTOMICS: ZHOU_2020_1, MOUSE_MICROGLIA_TRANSCRIPTOMICS: ZHOU_2020_2
MFSD12	0	0	0	0	1.933264063783226	2.0069265158490754	0	0	0	0	0	1.9483755800224574	0	0	2.0083210669751725	0	0	1.7820821252257308	1.8730978172742359	2.1021954063483386	4.109121922197414	HUMAN_MICROGLIA_TRANSCRIPTOMICS: MANCUSO_2024, MOUSE_MICROGLIA_TRANSCRIPTOMICS: ZHOU_2020_2
EGR1	0	0	0	0	0	0	0	0	0	0	0	1.9666192899577792	0	0	1.951746898962581	2.022229545301581	2.1423496851093953	0	0	0	4.1089689750671745	MOUSE_MICROGLIA_TRANSCRIPTOMICS: KIM_2022, HUMAN_MICROGLIA_TRANSCRIPTOMICS: ZHOU_2020_1
YPEL2	0	0	0	0	0	1.9777539128911972	0	0	0	0	0	1.9642852382950358	0	0	0	2.1310235309776364	0	1.8276923178308566	0	0	4.108777443868833	MOUSE_MICROGLIA_TRANSCRIPTOMICS: KEREN_SHAUL_2017, HUMAN_MICROGLIA_TRANSCRIPTOMICS: MANCUSO_2024
GIMAP1	0	0	0	0	0	2.0477818391309937	0	0	0	0	0	0	0	0	0	2.0090449664704666	0	0	0	2.060904688843365	4.108686527974358	MOUSE_MICROGLIA_TRANSCRIPTOMICS: ZHOU_2020_2, HUMAN_MICROGLIA_TRANSCRIPTOMICS: MANCUSO_2024
UBE4B	0	0	0	0	1.9167610317859645	0	0	0	0	0	0	0	2.191777717724715	0	0	0	0	0	0	0	4.1085387495106795	HUMAN_MICROGLIA_TRANSCRIPTOMICS: LENG_2021, MOUSE_MICROGLIA_PROTEOMICS: MONASOR_2020
MLEC	0	0	0	0	0	1.9828319430135932	0	0	0	0	0	0	0	0	0	2.1256118923205976	0	0	0	1.999589134846822	4.1084438353341906	MOUSE_MICROGLIA_TRANSCRIPTOMICS: KEREN_SHAUL_2017, HUMAN_MICROGLIA_TRANSCRIPTOMICS: MANCUSO_2024
SMCHD1	0	0	0	0	1.939095198395099	0	2.1234857204681985	0	0	0	0	0	0	0	0	0	0	0	0	1.984876675097271	4.108362396	HUMAN_MICROGLIA_TRANSCRIPTOMICS: MATHYS_2019_1, MOUSE_MICROGLIA_TRANSCRIPTOMICS: ZHOU_2020_2
CLEC2D	0	0	0	0	0	0	0	1.7762146512407855	1.868135404601443	0	0	1.965476080980109	0	0	0	0	2.1423509051093954	1.7820868121382167	0	0	4.1078269860895045	MOUSE_MICROGLIA_TRANSCRIPTOMICS: KIM_2022, HUMAN_MICROGLIA_TRANSCRIPTOMICS: ZHOU_2020_1
STAG2	0	0	0	0	1.9307436004168805	0	0	0	0	0	0	1.9413734250342267	2.1664206461701645	0	0	0	0	0	0	0	4.107794071204392	HUMAN_MICROGLIA_TRANSCRIPTOMICS: ZHOU_2020_1, MOUSE_MICROGLIA_PROTEOMICS: MONASOR_2020
ISG20	0	0	0	0	0	0	1.9653226585217667	0	0	0	0	0	0	0	1.9504535278126376	0	2.1423508651093957	1.782082855242971	1.8730925534781484	0	4.107673523631163	HUMAN_MICROGLIA_TRANSCRIPTOMICS: MATHYS_2019_1, MOUSE_MICROGLIA_TRANSCRIPTOMICS: KIM_2022
PHB2	0	0	0	0	0	0	0	0	0	0	0	0	2.175668287351412	0	1.9319583203684438	0	0	1.7820745652209986	0	0	4.1076266077198555	MOUSE_MICROGLIA_TRANSCRIPTOMICS: DEPP_2023_1, MOUSE_MICROGLIA_PROTEOMICS: MONASOR_2020
MED13L	0	0	1.8261931963691596	0	1.923497269248558	0	0	1.7762161712995552	0	1.9331577680838326	0	1.9664763888355705	0	0	0	2.1406073280050486	0	0	0	0	4.107083716840619	HUMAN_MICROGLIA_TRANSCRIPTOMICS: ZHOU_2020_1, MOUSE_MICROGLIA_TRANSCRIPTOMICS: KEREN_SHAUL_2017
RTTN	0	0	1.8396426512074582	0	0	2.040952897051443	1.861039261930279	1.7762142512253198	1.8590485199309361	0	0	2.005869464857793	0	0	0	0	0	0	0	2.065946778105821	4.106899675157264	HUMAN_MICROGLIA_TRANSCRIPTOMICS: MANCUSO_2024, MOUSE_MICROGLIA_TRANSCRIPTOMICS: ZHOU_2020_2
HIP1	0	0	0	0	0	0	0	0	0	1.9242870376372592	0	0	2.1824709231883634	0	0	0	0	0	0	0	4.106757960825623	MOUSE_MICROGLIA_PROTEOMICS: MONASOR_2020, HUMAN_MICROGLIA_TRANSCRIPTOMICS: SUN_2023
NPL	0	0	1.8515188459933454	0	1.9194915333855012	2.042469437	1.9066727960482166	0	0	0	0	0	0	2.0487568797781797	0	2.064256719677329	0	0	0	0	4.106726157	HUMAN_MICROGLIA_TRANSCRIPTOMICS: MANCUSO_2024, MOUSE_MICROGLIA_TRANSCRIPTOMICS: KEREN_SHAUL_2017
RABGAP1L	0	0	0	0	1.9302035011991403	0	2.183103980154105	0	1.8602621791848737	1.9043490149192464	0	0	0	0	1.9235514078938103	0	0	1.7820756352209985	1.8730894864490673	0	4.1066553880479155	HUMAN_MICROGLIA_TRANSCRIPTOMICS: MATHYS_2019_1, MOUSE_MICROGLIA_TRANSCRIPTOMICS: DEPP_2023_1
WDR7	0	0	0	0	1.9322438760413958	0	0	1.776218521390416	0	0	0	1.9279407195466007	2.1741894534738138	0	0	0	0	0	0	0	4.10643333	HUMAN_MICROGLIA_TRANSCRIPTOMICS: LENG_2021, MOUSE_MICROGLIA_PROTEOMICS: MONASOR_2020
PFKM	0	0	0	0	0	0	0	0	0	0	0	0	2.1789020040970932	0	0	0	0	1.7868957101244898	1.9274087542486793	0	4.1063107583457725	MOUSE_MICROGLIA_TRANSCRIPTOMICS: SOBUE_2021_2, MOUSE_MICROGLIA_PROTEOMICS: MONASOR_2020
PPHLN1	0	0	0	0	1.927367980307242	0	2.126236657446948	0	0	0	0	0	0	0	0	0	0	0	0	1.9800397023974774	4.106276359844426	HUMAN_MICROGLIA_TRANSCRIPTOMICS: MATHYS_2019_1, MOUSE_MICROGLIA_TRANSCRIPTOMICS: ZHOU_2020_2
KIF21B	0	0	0	0	0	0	0	0	0	0	0	1.934371270045996	0	0	0	2.171605682107104	0	0	0	0	4.105976952	HUMAN_MICROGLIA_TRANSCRIPTOMICS: ZHOU_2020_1, MOUSE_MICROGLIA_TRANSCRIPTOMICS: KEREN_SHAUL_2017
HNRNPA1L2	0	0	0	0	0	0	0	0	0	0	0	0	2.174662680314645	0	1.931311634793472	0	0	1.7820783952210004	0	0	4.105974315108117	MOUSE_MICROGLIA_TRANSCRIPTOMICS: DEPP_2023_1, MOUSE_MICROGLIA_PROTEOMICS: MONASOR_2020
BPTF	0	0	0	0	1.9123352187537481	1.977140175223124	0	1.776220701474704	1.8433954275019466	0	0	1.9251779645172309	0	0	0	2.1284535795463335	0	0	0	0	4.105593754769457	HUMAN_MICROGLIA_TRANSCRIPTOMICS: MANCUSO_2024, MOUSE_MICROGLIA_TRANSCRIPTOMICS: KEREN_SHAUL_2017
SOD1	0	0	0	0	0	0	0	1.7762180113706973	0	1.909502487	0	1.986244377407786	0	0	0	2.1192062143656214	0	0	0	0	4.105450591773407	HUMAN_MICROGLIA_TRANSCRIPTOMICS: ZHOU_2020_1, MOUSE_MICROGLIA_TRANSCRIPTOMICS: KEREN_SHAUL_2017
FAM98A	0	0	0	0	0	0	0	0	0	0	0	1.9248921622728132	2.180518862469934	0	0	0	0	0	0	0	4.105411024742747	MOUSE_MICROGLIA_PROTEOMICS: MONASOR_2020, HUMAN_MICROGLIA_TRANSCRIPTOMICS: ZHOU_2020_1
ETS1	0	0	0	0	0	0	1.879588789	0	0	0	0	0	0	0	0	2.225775610131179	2.1423471551093956	0	0	0	4.105364398677169	HUMAN_MICROGLIA_TRANSCRIPTOMICS: MATHYS_2019_1, MOUSE_MICROGLIA_TRANSCRIPTOMICS: KEREN_SHAUL_2017
SNX6	0	0	0	0	1.9344492906106514	0	0	0	0	0	0	0	0	0	0	2.170881574	0	0	0	2.0229681862154796	4.105330864817802	HUMAN_MICROGLIA_TRANSCRIPTOMICS: LENG_2021, MOUSE_MICROGLIA_TRANSCRIPTOMICS: KEREN_SHAUL_2017
ENSA	0	0	0	0	1.9337591557716274	0	0	0	0	0	0	0	2.1714486813539984	0	0	0	0	0	0	0	4.105207837125626	HUMAN_MICROGLIA_TRANSCRIPTOMICS: LENG_2021, MOUSE_MICROGLIA_PROTEOMICS: MONASOR_2020
MBD3	0	0	0	0	1.932363898097913	0	0	0	0	0	0	0	2.1728289263064235	0	0	0	0	0	0	0	4.1051928244043365	HUMAN_MICROGLIA_TRANSCRIPTOMICS: LENG_2021, MOUSE_MICROGLIA_PROTEOMICS: MONASOR_2020
TOLLIP	0	0	0	0	0	0	0	0	0	0	0	1.9167944320143153	2.188011620783098	0	0	0	0	0	0	0	4.1048060527974135	MOUSE_MICROGLIA_PROTEOMICS: MONASOR_2020, HUMAN_MICROGLIA_TRANSCRIPTOMICS: ZHOU_2020_1
ARL11	0	0	0	0	0	0	1.8908486792177999	0	0	0	0	1.9581404900400579	0	0	1.9838225034811827	2.1458152455482513	0	0	1.8730957890868043	2.015460507362836	4.103955735588309	HUMAN_MICROGLIA_TRANSCRIPTOMICS: ZHOU_2020_1, MOUSE_MICROGLIA_TRANSCRIPTOMICS: KEREN_SHAUL_2017
CRMP1	0	0	0	0	0	0	0	0	0	0	0	0	2.170857147802959	0	1.9328636801734045	0	0	0	1.8731545398499645	0	4.103720827976364	MOUSE_MICROGLIA_TRANSCRIPTOMICS: DEPP_2023_1, MOUSE_MICROGLIA_PROTEOMICS: MONASOR_2020
NBEA	0	0	1.8437868484186886	0	1.9297834240299314	0	0	0	0	0	0	1.925701935298663	2.1738739689132593	0	0	0	0	0	0	0	4.103657392943191	HUMAN_MICROGLIA_TRANSCRIPTOMICS: LENG_2021, MOUSE_MICROGLIA_PROTEOMICS: MONASOR_2020
DPYSL3	0	0	0	0	0	0	0	0	0	0	0	0	2.1874003694470243	0	1.916243860896629	0	0	0	0	0	4.1036442303436536	MOUSE_MICROGLIA_PROTEOMICS: MONASOR_2020, MOUSE_MICROGLIA_TRANSCRIPTOMICS: DEPP_2023_1
FXR1	0	0	0	0	1.9157708498872312	0	0	1.7762152312632107	0	1.9312991388474077	0	1.9239871218321576	2.172335981680557	0	0	0	0	0	0	0	4.103635120527965	HUMAN_MICROGLIA_TRANSCRIPTOMICS: SUN_2023, MOUSE_MICROGLIA_PROTEOMICS: MONASOR_2020
TIMM23B	0	0	0	0	1.9354846387901254	0	0	0	0	0	0	0	2.1680177867579706	0	0	0	0	0	0	0	4.103502425548096	HUMAN_MICROGLIA_TRANSCRIPTOMICS: LENG_2021, MOUSE_MICROGLIA_PROTEOMICS: MONASOR_2020
ALDH1A1	0	0	0	0	0	0	0	0	0	0	0	0	2.1663614928150605	0	1.9371318049682182	0	0	0	1.873168314870896	0	4.103493297783278	MOUSE_MICROGLIA_TRANSCRIPTOMICS: DEPP_2023_1, MOUSE_MICROGLIA_PROTEOMICS: MONASOR_2020
MDM4	0	0	0	0	1.921891974352127	2.0092164182793515	0	0	1.8712784708744605	0	0	0	0	0	0	2.094191148464982	0	0	0	0	4.103407566744334	HUMAN_MICROGLIA_TRANSCRIPTOMICS: MANCUSO_2024, MOUSE_MICROGLIA_TRANSCRIPTOMICS: KEREN_SHAUL_2017
GGH	0	0	0	0	0	0	0	0	1.8808943865018117	0	0	0	0	0	1.9458620602303376	2.222359134308825	0	0	1.873099937747089	0	4.103253520810637	MOUSE_MICROGLIA_TRANSCRIPTOMICS: KEREN_SHAUL_2017, HUMAN_MICROGLIA_TRANSCRIPTOMICS: OLAH_2020
NEFH	0	0	0	0	0	0	0	0	0	1.9100938689227416	0	0	2.192980502611828	0	0	0	0	0	0	0	4.103074372	MOUSE_MICROGLIA_PROTEOMICS: MONASOR_2020, HUMAN_MICROGLIA_TRANSCRIPTOMICS: SUN_2023
SLC2A13	0	0	0	0	1.9180362660494843	0	0	0	0	0	0	0	2.184777904037417	0	0	0	0	0	0	0	4.102814170086901	HUMAN_MICROGLIA_TRANSCRIPTOMICS: LENG_2021, MOUSE_MICROGLIA_PROTEOMICS: MONASOR_2020
PHIP	0	0	0	0	1.923902343661676	1.9812746153952676	0	1.7762213514998357	1.8465384937749645	0	0	1.9901979751222292	0	0	0	0	0	0	0	2.1125921921490374	4.102790167271267	HUMAN_MICROGLIA_TRANSCRIPTOMICS: ZHOU_2020_1, MOUSE_MICROGLIA_TRANSCRIPTOMICS: ZHOU_2020_2
BIN2	0	0	0	0	1.914480613	2.026702992358261	0	1.776215391269397	0	1.9014765879174986	0	1.9632372967321712	0	2.075862909240419	0	2.0070656902275688	0	0	0	2.024782244478639	4.1025659015986795	HUMAN_MICROGLIA_TRANSCRIPTOMICS: MANCUSO_2024, MOUSE_MICROGLIA_TRANSCRIPTOMICS: CHEN_2020_1
PHYHD1	0	0	0	0	0	0	0	0	0	1.8754557786075499	0	0	0	0	0	2.0792551733339066	2.1423482951093953	0	0	2.2271008385387967	4.102556617146346	MOUSE_MICROGLIA_TRANSCRIPTOMICS: ZHOU_2020_2, HUMAN_MICROGLIA_TRANSCRIPTOMICS: SUN_2023
TRPC1	0	0	0	0	0	0	2.146460710445935	0	0	0	0	0	0	0	1.9559503551998978	0	0	0	0	0	4.102411065645833	HUMAN_MICROGLIA_TRANSCRIPTOMICS: MATHYS_2019_1, MOUSE_MICROGLIA_TRANSCRIPTOMICS: DEPP_2023_1
G6PD	0	0	0	0	0	0	1.9160622640728078	0	0	0	0	0	2.186296173485084	0	0	0	0	0	0	0	4.102358437557892	HUMAN_MICROGLIA_TRANSCRIPTOMICS: MATHYS_2019_1, MOUSE_MICROGLIA_PROTEOMICS: MONASOR_2020
HINT1	0	0	0	0	0	1.9989040571477905	0	1.7762243316150552	1.8763509441665585	0	0	1.9928654627367932	0	0	1.9085483025544645	2.1032378319220864	0	1.7820799952210522	0	2.015309349914727	4.102141889069878	MOUSE_MICROGLIA_TRANSCRIPTOMICS: KEREN_SHAUL_2017, HUMAN_MICROGLIA_TRANSCRIPTOMICS: MANCUSO_2024
PLCXD3	0	0	1.8531304782421572	0	0	0	0	0	0	1.929947408493644	0	0	2.1721388038302107	0	0	0	0	0	0	0	4.102086212323854	HUMAN_MICROGLIA_TRANSCRIPTOMICS: SUN_2023, MOUSE_MICROGLIA_PROTEOMICS: MONASOR_2020
DUSP7	0	0	1.8357478732728296	0	0	0	1.9282389125642678	1.776207900979802	0	0	0	1.9596171349695486	0	0	0	0	2.1423472551093954	0	0	2.052272583305943	4.101964390078944	HUMAN_MICROGLIA_TRANSCRIPTOMICS: ZHOU_2020_1, MOUSE_MICROGLIA_TRANSCRIPTOMICS: KIM_2022
MORC3	0	0	0	0	1.9194765306294599	0	1.8915654782595173	1.7762226515500994	0	1.9187111499279843	0	1.9449459530894464	0	0	0	2.1569653286938975	0	0	0	2.018937156835968	4.1019112817833445	HUMAN_MICROGLIA_TRANSCRIPTOMICS: ZHOU_2020_1, MOUSE_MICROGLIA_TRANSCRIPTOMICS: KEREN_SHAUL_2017
ZSWIM6	0	0	1.8166001472690894	0	0	1.9962252908151985	1.8443007017763426	0	0	0	0	0	0	2.077312655839014	0	2.1056652601561665	0	0	0	0	4.1018905509713655	HUMAN_MICROGLIA_TRANSCRIPTOMICS: MANCUSO_2024, MOUSE_MICROGLIA_TRANSCRIPTOMICS: KEREN_SHAUL_2017
CTNNA1	0	0	0	0	1.9150057093291193	0	1.87441441	0	0	0	0	0	2.1868285536810195	0	0	0	0	0	0	0	4.101834263010138	HUMAN_MICROGLIA_TRANSCRIPTOMICS: LENG_2021, MOUSE_MICROGLIA_PROTEOMICS: MONASOR_2020
PNRC1	0	0	0	0	0	2.005005703008548	0	0	0	1.8810316663168245	0	1.9222246746582492	0	2.077705508635919	0	2.096783860713299	0	0	1.8730900767122094	0	4.101789563721847	MOUSE_MICROGLIA_TRANSCRIPTOMICS: KEREN_SHAUL_2017, HUMAN_MICROGLIA_TRANSCRIPTOMICS: MANCUSO_2024
LMAN1	0	0	0	0	0	0	1.9014406060404547	0	0	0	0	0	2.2001972119345075	0	0	0	0	0	0	0	4.101637817974963	HUMAN_MICROGLIA_TRANSCRIPTOMICS: MATHYS_2019_1, MOUSE_MICROGLIA_PROTEOMICS: MONASOR_2020
DDAH1	0	0	0	0	0	0	0	0	0	0	0	0	2.1901411415668397	0	1.911264381969346	0	0	0	1.878198161093035	0	4.101405523536186	MOUSE_MICROGLIA_TRANSCRIPTOMICS: DEPP_2023_1, MOUSE_MICROGLIA_PROTEOMICS: MONASOR_2020
IRF3	0	0	0	0	0	0	0	0	0	0	0	1.9236060521729341	2.176969661163698	0	0	0	0	0	0	0	4.1005757133366325	MOUSE_MICROGLIA_PROTEOMICS: MONASOR_2020, HUMAN_MICROGLIA_TRANSCRIPTOMICS: ZHOU_2020_1
RAPGEF5	0	0	1.8477008124515173	0	1.9348843927220243	0	0	0	0	0	0	1.9158417578662568	0	0	1.9478667855127503	2.1656887341607742	2.1423477751093953	0	0	2.137184126733349	4.100573126882798	HUMAN_MICROGLIA_TRANSCRIPTOMICS: LENG_2021, MOUSE_MICROGLIA_TRANSCRIPTOMICS: KEREN_SHAUL_2017
PPP2R2A	0	0	1.8272484317701674	0	1.9253876165097756	0	0	0	0	0	0	0	2.1749781648751996	0	0	0	0	0	0	0	4.100365781384975	HUMAN_MICROGLIA_TRANSCRIPTOMICS: LENG_2021, MOUSE_MICROGLIA_PROTEOMICS: MONASOR_2020
ACAT1	0	0	0	0	0	0	1.9239156006776887	0	0	0	0	0	2.1763978453976938	0	0	0	0	0	0	0	4.100313446075383	HUMAN_MICROGLIA_TRANSCRIPTOMICS: MATHYS_2019_1, MOUSE_MICROGLIA_PROTEOMICS: MONASOR_2020
KCNJ10	0	0	0	0	0	0	0	0	0	0	0	0	2.1953269190309506	0	1.9049268633346224	0	0	1.7820799252210449	1.8730948597547017	0	4.100253782365573	MOUSE_MICROGLIA_TRANSCRIPTOMICS: DEPP_2023_1, MOUSE_MICROGLIA_PROTEOMICS: MONASOR_2020
PPWD1	0	0	0	0	0	0	0	0	0	0	0	1.922272308365652	2.177876679275292	0	0	0	0	0	0	0	4.100148987640944	MOUSE_MICROGLIA_PROTEOMICS: MONASOR_2020, HUMAN_MICROGLIA_TRANSCRIPTOMICS: ZHOU_2020_1
ANKRD17	0	0	0	0	1.9161909270563908	0	1.9126095489546793	1.7762137612063744	0	0	0	1.9692867775723433	0	0	0	0	0	0	0	2.130823023638142	4.100109801210485	HUMAN_MICROGLIA_TRANSCRIPTOMICS: ZHOU_2020_1, MOUSE_MICROGLIA_TRANSCRIPTOMICS: ZHOU_2020_2
TNPO1	0	0	0	0	1.9215319082071332	0	0	1.7762140312168138	0	0	0	1.9791469550047496	0	0	0	2.120772081269267	0	0	0	0	4.0999190362740165	HUMAN_MICROGLIA_TRANSCRIPTOMICS: ZHOU_2020_1, MOUSE_MICROGLIA_TRANSCRIPTOMICS: KEREN_SHAUL_2017
NUCB1	0	0	0	0	0	0	1.917193605535314	0	0	0	0	0	0	0	1.9675260269918933	2.1826921498395486	0	0	1.8730950765780736	0	4.099885755374863	HUMAN_MICROGLIA_TRANSCRIPTOMICS: MATHYS_2019_1, MOUSE_MICROGLIA_TRANSCRIPTOMICS: KEREN_SHAUL_2017
SNX27	0	0	0	0	1.9125602600943694	0	0	0	1.8437066221824434	0	0	0	2.186808835895985	0	0	0	0	0	0	0	4.099369095990355	HUMAN_MICROGLIA_TRANSCRIPTOMICS: LENG_2021, MOUSE_MICROGLIA_PROTEOMICS: MONASOR_2020
CSRP1	0	0	0	0	0	0	0	0	0	0	0	0	2.197239544179311	0	1.9020814468047464	0	0	1.7947328229444066	1.8992593333435854	0	4.099320990984058	MOUSE_MICROGLIA_TRANSCRIPTOMICS: DEPP_2023_1, MOUSE_MICROGLIA_PROTEOMICS: MONASOR_2020
MSR1	0	0	1.8513845433059444	0	1.9354095935202782	2.037296159948974	0	0	0	1.9431267794428388	0	0	0	2.0616283256421517	0	0	0	0	0	0	4.098924485591126	HUMAN_MICROGLIA_TRANSCRIPTOMICS: MANCUSO_2024, MOUSE_MICROGLIA_TRANSCRIPTOMICS: CHEN_2020_1
PARG	0	0	0	0	1.932753969811424	0	0	0	0	0	0	0	2.1660854438245756	0	0	0	0	0	0	0	4.098839414	HUMAN_MICROGLIA_TRANSCRIPTOMICS: LENG_2021, MOUSE_MICROGLIA_PROTEOMICS: MONASOR_2020
LINGO1	0	0	0	0	0	0	2.2225739814347016	0	0	0	0	0	0	0	0	0	0	0	1.8761493955467274	0	4.098723376981429	HUMAN_MICROGLIA_TRANSCRIPTOMICS: MATHYS_2019_1, MOUSE_MICROGLIA_TRANSCRIPTOMICS: SOBUE_2021_2
CSDE1	0	0	0	0	1.9214418916708846	0	1.8767568627313764	0	0	0	0	0	2.177265427939218	0	0	0	0	0	0	0	4.098707319610103	HUMAN_MICROGLIA_TRANSCRIPTOMICS: LENG_2021, MOUSE_MICROGLIA_PROTEOMICS: MONASOR_2020
NRDC	0	0	0	0	1.9189664369240518	0	0	0	0	0	0	0	2.1796512799284096	0	0	0	0	0	0	0	4.098617716852461	HUMAN_MICROGLIA_TRANSCRIPTOMICS: LENG_2021, MOUSE_MICROGLIA_PROTEOMICS: MONASOR_2020
SHOC2	0	0	0	0	1.930653583880561	0	0	1.7762148212473585	0	0	0	1.9243205577839781	2.1677417377674857	0	0	0	0	0	0	0	4.098395321648047	HUMAN_MICROGLIA_TRANSCRIPTOMICS: LENG_2021, MOUSE_MICROGLIA_PROTEOMICS: MONASOR_2020
FARSB	0	0	0	0	0	0	0	0	0	0	0	1.931132177942597	2.166834719655892	0	0	0	0	0	0	0	4.097966897598489	MOUSE_MICROGLIA_PROTEOMICS: MONASOR_2020, HUMAN_MICROGLIA_TRANSCRIPTOMICS: ZHOU_2020_1
ALDH1B1	0	0	0	0	0	0	0	0	0	0	0	0	2.1956226858064705	0	1.901952109689752	0	0	0	0	0	4.0975747954962225	MOUSE_MICROGLIA_PROTEOMICS: MONASOR_2020, MOUSE_MICROGLIA_TRANSCRIPTOMICS: DEPP_2023_1
SUSD6	0	0	0	0	0	0	2.049075308861637	0	0	0	0	0	0	0	0	0	0	0	1.8730923822994976	2.048368392488609	4.097443701350246	HUMAN_MICROGLIA_TRANSCRIPTOMICS: MATHYS_2019_1, MOUSE_MICROGLIA_TRANSCRIPTOMICS: ZHOU_2020_2
PLD1	0	0	1.8419641690896753	0	0	0	1.9421722037103495	0	0	0	0	0	0	0	1.9573083949073387	2.1550349810640754	0	0	0	2.1355389549382204	4.097207184774426	HUMAN_MICROGLIA_TRANSCRIPTOMICS: MATHYS_2019_1, MOUSE_MICROGLIA_TRANSCRIPTOMICS: KEREN_SHAUL_2017
WNT10B	0	2.222490768984168	0	0	0	0	0	0	0	1.8746109471364476	0	0	0	0	0	0	0	0	0	0	4.097101716120616	HUMAN_MICROGLIA_TRANSCRIPTOMICS: SUN_2023, HUMAN_KEGG: KEGG_HSA05010
ABCB11	0	0	0	0	0	0	0	0	0	1.9245404870785898	0	0	2.172414852820696	0	0	0	0	0	0	0	4.096955339899286	MOUSE_MICROGLIA_PROTEOMICS: MONASOR_2020, HUMAN_MICROGLIA_TRANSCRIPTOMICS: SUN_2023
EIF2B5	0	0	0	0	1.9200916436271576	0	0	0	0	0	0	0	2.1768513544534907	0	0	0	0	0	0	0	4.096942998080648	HUMAN_MICROGLIA_TRANSCRIPTOMICS: LENG_2021, MOUSE_MICROGLIA_PROTEOMICS: MONASOR_2020
ATP9B	0	0	0	0	1.9266478480172542	0	0	0	0	0	0	0	2.1700092830464697	0	0	0	0	0	0	0	4.096657131063724	HUMAN_MICROGLIA_TRANSCRIPTOMICS: LENG_2021, MOUSE_MICROGLIA_PROTEOMICS: MONASOR_2020
PXN	0	0	0	0	0	0	1.85247506	0	0	0	0	1.9558540720847173	0	2.0374946020961584	1.9172785578165839	2.1407961236856528	0	0	0	2.0420486129237347	4.096650196	HUMAN_MICROGLIA_TRANSCRIPTOMICS: ZHOU_2020_1, MOUSE_MICROGLIA_TRANSCRIPTOMICS: KEREN_SHAUL_2017
TMPO	0	0	0	0	0	1.9838984228592413	1.8803449805759802	0	1.875324001720919	0	0	0	0	0	0	2.1127257036093328	0	1.7820765552209985	0	0	4.0966241264685745	HUMAN_MICROGLIA_TRANSCRIPTOMICS: MANCUSO_2024, MOUSE_MICROGLIA_TRANSCRIPTOMICS: KEREN_SHAUL_2017
TGFB1	0	0	0	0	1.9339091840507778	0	1.8759983368709958	0	0	1.8982662283273102	0	0	0	0	0	2.162714355018712	2.1423489751093956	0	0	2.0557693551646787	4.096623539	HUMAN_MICROGLIA_TRANSCRIPTOMICS: LENG_2021, MOUSE_MICROGLIA_TRANSCRIPTOMICS: KEREN_SHAUL_2017
WNT7A	0	2.222490768984168	0	0	0	0	0	0	0	0	0	0	0	0	0	0	0	0	1.8740855238459857	0	4.096576292830154	MOUSE_MICROGLIA_TRANSCRIPTOMICS: SOBUE_2021_2, HUMAN_KEGG: KEGG_HSA05010
INTS10	0	0	0	0	1.9321088512305524	0	0	0	0	0	0	0	2.164310843171458	0	0	0	0	0	0	0	4.096419694402011	HUMAN_MICROGLIA_TRANSCRIPTOMICS: LENG_2021, MOUSE_MICROGLIA_PROTEOMICS: MONASOR_2020
APC2	0	2.222490768984168	0	0	0	0	0	0	0	0	0	0	0	0	0	0	0	0	1.8734839383222854	0	4.095974707306453	MOUSE_MICROGLIA_TRANSCRIPTOMICS: SOBUE_2021_2, HUMAN_KEGG: KEGG_HSA05010
PAFAH1B1	0	0	0	0	1.9109849707100213	0	0	0	0	0	0	1.9788611527603321	0	0	0	2.117052125160631	0	0	0	0	4.095913277920963	HUMAN_MICROGLIA_TRANSCRIPTOMICS: ZHOU_2020_1, MOUSE_MICROGLIA_TRANSCRIPTOMICS: KEREN_SHAUL_2017
SLC8A2	0	0	0	0	0	0	0	0	0	0	0	0	2.1637587451904876	0	1.9321523260409355	0	0	0	1.8731502435839702	0	4.0959110712314235	MOUSE_MICROGLIA_TRANSCRIPTOMICS: DEPP_2023_1, MOUSE_MICROGLIA_PROTEOMICS: MONASOR_2020
MS4A7	0	0	0	0	0	2.0604446394657074	0	0	0	0	0	2.003868849	0	2.0354469153109482	0	0	0	0	0	1.9830628103314687	4.095891554776656	MOUSE_MICROGLIA_TRANSCRIPTOMICS: CHEN_2020_1, HUMAN_MICROGLIA_TRANSCRIPTOMICS: MANCUSO_2024
DPYD	0	0	1.8533607114205588	0	1.9795218763930469	0	2.133738309911053	1.776223051565565	1.8459472238820205	1.928004296110109	0	1.986387278529995	0	0	1.962093868	0	0	0	0	0	4.095832178073183	HUMAN_MICROGLIA_TRANSCRIPTOMICS: MATHYS_2019_1, MOUSE_MICROGLIA_TRANSCRIPTOMICS: DEPP_2023_1
CAPN2	0	2.222490768984168	0	0	0	0	0	0	0	0	0	0	0	0	0	0	0	0	1.8732340246151147	0	4.095724793599283	MOUSE_MICROGLIA_TRANSCRIPTOMICS: SOBUE_2021_2, HUMAN_KEGG: KEGG_HSA05010
SLC39A4	0	2.222490768984168	0	0	0	0	0	0	0	0	0	0	0	0	0	0	0	1.7820907966038906	1.8731127017376172	0	4.095603470721786	MOUSE_MICROGLIA_TRANSCRIPTOMICS: SOBUE_2021_2, HUMAN_KEGG: KEGG_HSA05010
PIK3R3	0	2.222490768984168	0	0	0	0	0	0	0	0	0	0	0	0	0	0	0	1.7820880253244038	1.873100872783506	0	4.095591641767674	MOUSE_MICROGLIA_TRANSCRIPTOMICS: SOBUE_2021_2, HUMAN_KEGG: KEGG_HSA05010
FZD6	0	2.222490768984168	0	0	0	0	0	0	0	0	0	0	0	0	0	0	0	0	1.873099372870325	0	4.095590141854493	MOUSE_MICROGLIA_TRANSCRIPTOMICS: SOBUE_2021_2, HUMAN_KEGG: KEGG_HSA05010
NDUFA4L2	0	2.222490768984168	0	0	0	0	0	0	0	0	0	0	0	0	0	0	0	0	1.8730966715673174	0	4.095587440551485	MOUSE_MICROGLIA_TRANSCRIPTOMICS: SOBUE_2021_2, HUMAN_KEGG: KEGG_HSA05010
KLC2	0	2.222490768984168	0	0	0	0	0	0	0	0	0	0	0	0	0	0	0	1.7820867316079678	1.873091388360047	0	4.095582157344215	MOUSE_MICROGLIA_TRANSCRIPTOMICS: SOBUE_2021_2, HUMAN_KEGG: KEGG_HSA05010
PPP1R12A	0	0	0	0	1.9269779086501653	0	1.882896132800199	0	0	0	0	0	2.1685304491688715	0	0	0	0	0	0	0	4.095508357819037	HUMAN_MICROGLIA_TRANSCRIPTOMICS: LENG_2021, MOUSE_MICROGLIA_PROTEOMICS: MONASOR_2020
SMARCC1	0	0	0	0	1.9273379747951591	0	0	0	0	0	0	0	2.1681360934681786	0	0	0	0	0	0	0	4.0954740682633375	HUMAN_MICROGLIA_TRANSCRIPTOMICS: LENG_2021, MOUSE_MICROGLIA_PROTEOMICS: MONASOR_2020
GRPEL1	0	0	0	0	0	0	1.9063787208855496	1.7762101810679565	0	0	0	0	2.1890566633899344	0	0	0	0	0	0	0	4.0954353842754845	HUMAN_MICROGLIA_TRANSCRIPTOMICS: MATHYS_2019_1, MOUSE_MICROGLIA_PROTEOMICS: MONASOR_2020
PLA2G15	0	0	0	0	0	0	0	0	0	0	0	1.9253208656394396	0	2.0827604499504635	0	2.169922154245567	0	0	0	2.0560719858094885	4.095243019885007	MOUSE_MICROGLIA_TRANSCRIPTOMICS: KEREN_SHAUL_2017, HUMAN_MICROGLIA_TRANSCRIPTOMICS: ZHOU_2020_1
P4HB	0	0	0	0	1.915800855399314	0	1.9194140959399084	0	0	0	0	0	2.1755894162112734	0	0	0	0	0	0	0	4.095003512151182	HUMAN_MICROGLIA_TRANSCRIPTOMICS: MATHYS_2019_1, MOUSE_MICROGLIA_PROTEOMICS: MONASOR_2020
PSME4	0	0	0	0	1.9171060951749168	0	0	0	0	1.9018990036530499	0	0	2.177817525920188	0	0	0	0	0	0	0	4.094923621095105	HUMAN_MICROGLIA_TRANSCRIPTOMICS: LENG_2021, MOUSE_MICROGLIA_PROTEOMICS: MONASOR_2020
ENPP2	0	0	0	0	0	0	0	0	0	0	0	1.9429929710859264	0	0	1.9282722125911045	2.1518832735664444	0	0	0	0	4.0948762446523705	MOUSE_MICROGLIA_TRANSCRIPTOMICS: KEREN_SHAUL_2017, HUMAN_MICROGLIA_TRANSCRIPTOMICS: ZHOU_2020_1
OST4	0	0	0	0	0	1.998584201947859	0	1.7762143312284129	1.8660192807740645	0	0	1.9200811578251173	0	0	1.9507122020426262	2.096284862377265	0	1.7820760752209985	0	0	4.094869064325124	MOUSE_MICROGLIA_TRANSCRIPTOMICS: KEREN_SHAUL_2017, HUMAN_MICROGLIA_TRANSCRIPTOMICS: MANCUSO_2024
ARID5B	0	0	1.8504252383959372	0	0	2.035737388882614	0	0	0	1.8851713405252255	0	0	0	0	0	0	0	0	0	2.059034492866749	4.094771881749363	HUMAN_MICROGLIA_TRANSCRIPTOMICS: MANCUSO_2024, MOUSE_MICROGLIA_TRANSCRIPTOMICS: ZHOU_2020_2
CDC42	0	0	0	0	1.9191764755086316	0	0	0	0	0	0	0	2.175451391716031	0	0	0	0	0	0	0	4.094627867224663	HUMAN_MICROGLIA_TRANSCRIPTOMICS: LENG_2021, MOUSE_MICROGLIA_PROTEOMICS: MONASOR_2020
CCDC50	0	0	0	0	0	2.0048348750621483	0	1.7762099610594504	0	0	0	1.9925320267849727	0	2.0779078728484133	0	2.0895455545096335	0	0	0	0	4.094380429571782	MOUSE_MICROGLIA_TRANSCRIPTOMICS: KEREN_SHAUL_2017, HUMAN_MICROGLIA_TRANSCRIPTOMICS: MANCUSO_2024
PTPRG	0	0	1.8530153616529563	0	1.912695284898742	2.0378331993169807	2.221260476440094	1.7762248216340006	0	1.9417750490890753	1.835090519577943	1.9505190968555892	0	0	0	0	0	0	1.8731048749947592	0	4.0943653514348535	HUMAN_MICROGLIA_TRANSCRIPTOMICS: MATHYS_2019_1, MOUSE_MICROGLIA_TRANSCRIPTOMICS: SOBUE_2021_2
WDFY2	0	0	1.8292054137865816	0	1.9133854116766469	0	0	0	1.8696913780039268	0	0	0	0	0	1.9251034532737428	0	0	0	0	2.1808232347365104	4.094208646413157	HUMAN_MICROGLIA_TRANSCRIPTOMICS: LENG_2021, MOUSE_MICROGLIA_TRANSCRIPTOMICS: ZHOU_2020_2
GTF2I	0	0	0	0	1.9170310813947098	1.9926328894484842	0	0	0	0	0	0	0	0	1.9252974589462342	2.1011275966631424	0	0	0	2.026999576914798	4.093760486111626	HUMAN_MICROGLIA_TRANSCRIPTOMICS: MANCUSO_2024, MOUSE_MICROGLIA_TRANSCRIPTOMICS: KEREN_SHAUL_2017
CBR4	0	0	0	0	1.9197465802382052	0	0	0	0	0	0	1.9214625353398023	2.1720007793349683	0	0	0	0	0	0	0	4.093463314674771	HUMAN_MICROGLIA_TRANSCRIPTOMICS: ZHOU_2020_1, MOUSE_MICROGLIA_PROTEOMICS: MONASOR_2020
ABCG2	0	0	0	0	0	2.089260671131156	0	0	0	0	0	0	0	0	0	0	0	1.7822063042457685	0	2.0041741843600414	4.093434855491197	MOUSE_MICROGLIA_TRANSCRIPTOMICS: ZHOU_2020_2, HUMAN_MICROGLIA_TRANSCRIPTOMICS: MANCUSO_2024
FCHO2	0	0	0	0	1.9248175117802022	0	0	0	0	0	0	1.9510430676370214	0	0	0	2.048003275697183	2.1423460751093955	0	0	0	4.093389142746417	HUMAN_MICROGLIA_TRANSCRIPTOMICS: ZHOU_2020_1, MOUSE_MICROGLIA_TRANSCRIPTOMICS: KIM_2022
ARIH2	0	0	0	0	1.9274729995995319	0	0	0	0	0	0	0	2.1657108059089176	0	0	0	0	0	0	0	4.093183805508449	HUMAN_MICROGLIA_TRANSCRIPTOMICS: LENG_2021, MOUSE_MICROGLIA_PROTEOMICS: MONASOR_2020
CBFB	0	0	0	0	1.9144656101116286	0	0	1.776210361074916	0	0	0	0	2.1781330104807424	0	0	0	0	0	0	0	4.092598620592371	HUMAN_MICROGLIA_TRANSCRIPTOMICS: LENG_2021, MOUSE_MICROGLIA_PROTEOMICS: MONASOR_2020
EIF6	0	0	0	0	0	0	0	0	0	1.9198939139875275	0	0	2.172395135035661	0	0	0	0	0	0	0	4.092289049023188	MOUSE_MICROGLIA_PROTEOMICS: MONASOR_2020, HUMAN_MICROGLIA_TRANSCRIPTOMICS: SUN_2023
PLEKHH2	0	0	0	0	0	0	1.8705926127549095	0	0	0	0	0	0	0	0	0	0	0	1.9611828224316599	2.2215454120472984	4.092138024802208	HUMAN_MICROGLIA_TRANSCRIPTOMICS: MATHYS_2019_1, MOUSE_MICROGLIA_TRANSCRIPTOMICS: ZHOU_2020_2
DYNLRB1	0	0	1.8495426778787307	0	0	0	1.9230375700578994	1.776209441039345	0	0	0	0	2.1690825471498414	0	0	0	0	0	0	0	4.092120117207741	HUMAN_MICROGLIA_TRANSCRIPTOMICS: MATHYS_2019_1, MOUSE_MICROGLIA_PROTEOMICS: MONASOR_2020
TTC7A	0	0	0	0	1.9362058406408214	0	0	0	0	0	0	1.9255114004690514	0	0	0	2.1554613636201534	0	0	0	1.9955583235180576	4.0916672042609745	HUMAN_MICROGLIA_TRANSCRIPTOMICS: LENG_2021, MOUSE_MICROGLIA_TRANSCRIPTOMICS: KEREN_SHAUL_2017
TUBGCP3	0	0	0	0	0	0	0	0	1.8455737902654243	0	0	1.9231773488063078	2.1684121424586635	0	0	0	0	0	0	0	4.091589491264971	MOUSE_MICROGLIA_PROTEOMICS: MONASOR_2020, HUMAN_MICROGLIA_TRANSCRIPTOMICS: ZHOU_2020_1
XRN2	0	0	0	0	0	0	0	0	0	0	0	1.9167467983069124	2.1743471957540907	0	0	0	0	0	0	0	4.091093994061003	MOUSE_MICROGLIA_PROTEOMICS: MONASOR_2020, HUMAN_MICROGLIA_TRANSCRIPTOMICS: ZHOU_2020_1
PLAU	0	0	0	0	0	2.0317142254508407	0	0	0	0	0	0	0	2.057240181872486	2.0407634742759364	0	0	0	1.972758656626201	2.0591033018016462	4.0908175272524865	MOUSE_MICROGLIA_TRANSCRIPTOMICS: ZHOU_2020_2, HUMAN_MICROGLIA_TRANSCRIPTOMICS: MANCUSO_2024
ZNF217	0	0	0	0	0	1.9787360602367108	0	1.7762091210269724	0	0	0	1.9287504925724506	0	0	0	2.1118525387099663	0	0	0	0	4.0905885989466775	HUMAN_MICROGLIA_TRANSCRIPTOMICS: MANCUSO_2024, MOUSE_MICROGLIA_TRANSCRIPTOMICS: KEREN_SHAUL_2017
UPF1	0	0	0	0	0	0	1.8960280315292009	0	0	0	0	0	2.1945382076295648	0	0	0	0	0	0	0	4.090566239158766	HUMAN_MICROGLIA_TRANSCRIPTOMICS: MATHYS_2019_1, MOUSE_MICROGLIA_PROTEOMICS: MONASOR_2020
SERBP1	0	0	0	0	0	1.9883845763038233	0	0	0	0	0	0	0	0	0	2.1021772445228537	0	0	0	0	4.090561820826677	HUMAN_MICROGLIA_TRANSCRIPTOMICS: MANCUSO_2024, MOUSE_MICROGLIA_TRANSCRIPTOMICS: KEREN_SHAUL_2017
TSPAN2	0	0	0	0	0	0	0	0	0	0	0	0	2.1745246558194027	0	1.9159851866666402	0	0	0	1.8730954657908279	0	4.090509842486043	MOUSE_MICROGLIA_TRANSCRIPTOMICS: DEPP_2023_1, MOUSE_MICROGLIA_PROTEOMICS: MONASOR_2020
CCDC124	0	0	0	0	0	0	0	0	0	0	0	1.9197000881658939	2.170758558877786	0	0	0	0	0	0	0	4.090458647	MOUSE_MICROGLIA_PROTEOMICS: MONASOR_2020, HUMAN_MICROGLIA_TRANSCRIPTOMICS: ZHOU_2020_1
TUBGCP5	0	0	0	0	0	0	1.9224612053870689	0	1.8549407501483781	0	0	1.9480897777780397	0	0	0	2.083664794752361	2.1423452651093955	0	0	0	4.090435042887435	HUMAN_MICROGLIA_TRANSCRIPTOMICS: ZHOU_2020_1, MOUSE_MICROGLIA_TRANSCRIPTOMICS: KIM_2022
CNOT11	0	0	0	0	0	0	1.894080399873009	0	0	0	0	0	2.1962930904976483	0	0	0	0	0	0	0	4.0903734903706574	HUMAN_MICROGLIA_TRANSCRIPTOMICS: MATHYS_2019_1, MOUSE_MICROGLIA_PROTEOMICS: MONASOR_2020
ADD1	0	0	0	0	1.9174211530517864	0	0	0	0	0	0	0	2.1728880796615275	0	0	0	0	0	0	0	4.090309232713314	HUMAN_MICROGLIA_TRANSCRIPTOMICS: LENG_2021, MOUSE_MICROGLIA_PROTEOMICS: MONASOR_2020
ARHGAP4	0	0	1.8271525012791667	0	0	1.9871052661199942	0	0	0	0	0	0	0	2.040566132277234	0	2.1029716479235927	0	0	0	2.0484207102612904	4.090076914043587	HUMAN_MICROGLIA_TRANSCRIPTOMICS: MANCUSO_2024, MOUSE_MICROGLIA_TRANSCRIPTOMICS: KEREN_SHAUL_2017
PRDX3	0	0	0	0	0	0	1.9120422293898809	0	0	0	0	0	2.177994986	0	0	0	0	0	0	0	4.090037215	HUMAN_MICROGLIA_TRANSCRIPTOMICS: MATHYS_2019_1, MOUSE_MICROGLIA_PROTEOMICS: MONASOR_2020
ARHGEF1	0	0	0	0	0	0	0	0	0	0	0	1.9267975105689303	2.1627334203686863	0	0	0	0	0	0	0	4.089530930937617	MOUSE_MICROGLIA_PROTEOMICS: MONASOR_2020, HUMAN_MICROGLIA_TRANSCRIPTOMICS: ZHOU_2020_1
CCNG2	0	0	0	0	0	0	0	1.7762155112740368	0	0	0	1.9353715779014578	0	0	0	2.153975411426762	2.1423483051093957	1.7820757652209986	0	0	4.089346989	MOUSE_MICROGLIA_TRANSCRIPTOMICS: KEREN_SHAUL_2017, HUMAN_MICROGLIA_TRANSCRIPTOMICS: ZHOU_2020_1
ERMP1	0	0	0	0	0	0	0	0	0	0	0	0	2.1850933885979713	0	1.9041508406446561	0	0	0	0	0	4.089244229242627	MOUSE_MICROGLIA_PROTEOMICS: MONASOR_2020, MOUSE_MICROGLIA_TRANSCRIPTOMICS: DEPP_2023_1
DNM3	0	0	1.8452258057836992	0	1.9127853014349905	0	0	0	0	0	1.8350899595770445	0	2.1763584098276243	0	0	0	0	0	0	0	4.089143711262615	HUMAN_MICROGLIA_TRANSCRIPTOMICS: LENG_2021, MOUSE_MICROGLIA_PROTEOMICS: MONASOR_2020
RAB3GAP1	0	0	0	0	1.917001075882627	0	1.8810607178210643	1.7762206714735442	0	0	0	0	2.1710148900832364	0	0	0	0	0	0	0	4.088015965965863	HUMAN_MICROGLIA_TRANSCRIPTOMICS: LENG_2021, MOUSE_MICROGLIA_PROTEOMICS: MONASOR_2020
SLC7A10	0	0	0	0	0	0	0	0	0	0	0	0	2.1856060510088717	0	0	0	0	0	1.9023937235349424	0	4.087999774543814	MOUSE_MICROGLIA_TRANSCRIPTOMICS: SOBUE_2021_2, MOUSE_MICROGLIA_PROTEOMICS: MONASOR_2020
SLC6A11	0	0	0	0	0	0	0	0	0	0	0	0	2.197673335450073	0	0	0	0	0	1.8900817444606217	0	4.0877550799106945	MOUSE_MICROGLIA_TRANSCRIPTOMICS: SOBUE_2021_2, MOUSE_MICROGLIA_PROTEOMICS: MONASOR_2020
IRF7	0	0	0	0	0	0	0	0	0	0	0	1.9451364879190582	0	0	2.0037422875528605	0	2.1423510851093956	1.7820845459894072	1.8730953980277238	2.0531053254736613	4.087487573028454	MOUSE_MICROGLIA_TRANSCRIPTOMICS: KIM_2022, HUMAN_MICROGLIA_TRANSCRIPTOMICS: ZHOU_2020_1
EPC1	0	0	0	0	1.9202116656754888	1.9820121228618446	1.8515175921899483	0	0	0	0	1.9424690003044942	0	0	0	2.1051208255036173	0	0	0	0	4.087132948365462	HUMAN_MICROGLIA_TRANSCRIPTOMICS: MANCUSO_2024, MOUSE_MICROGLIA_TRANSCRIPTOMICS: KEREN_SHAUL_2017
COG2	0	0	0	0	0	0	1.8861066134081101	0	0	0	0	0	2.200788745485547	0	0	0	0	0	0	0	4.086895358893657	HUMAN_MICROGLIA_TRANSCRIPTOMICS: MATHYS_2019_1, MOUSE_MICROGLIA_PROTEOMICS: MONASOR_2020
CAMK2N1	0	0	0	0	1.9358600147345881	0	0	0	0	0	0	1.9444696160154171	0	0	1.9196066258864823	0	2.1423450851093957	0	1.8730967265026042	0	4.086814701124814	HUMAN_MICROGLIA_TRANSCRIPTOMICS: ZHOU_2020_1, MOUSE_MICROGLIA_TRANSCRIPTOMICS: KIM_2022
STX7	0	0	0	0	1.9320338374476707	0	0	1.7762212814971294	0	0	0	1.9861967437003831	0	0	0	2.10060681	0	0	1.8730899366346303	2.0349658860315323	4.086803553376283	HUMAN_MICROGLIA_TRANSCRIPTOMICS: ZHOU_2020_1, MOUSE_MICROGLIA_TRANSCRIPTOMICS: KEREN_SHAUL_2017
TMX4	0	0	0	0	0	0	0	0	0	0	0	1.9234155173433225	2.163305236134691	0	0	0	0	0	0	0	4.086720753478014	MOUSE_MICROGLIA_PROTEOMICS: MONASOR_2020, HUMAN_MICROGLIA_TRANSCRIPTOMICS: ZHOU_2020_1
UBE2O	0	0	0	0	1.9183513239263539	0	0	0	0	0	0	0	2.168313554	0	0	0	0	0	0	0	4.086664877459844	HUMAN_MICROGLIA_TRANSCRIPTOMICS: LENG_2021, MOUSE_MICROGLIA_PROTEOMICS: MONASOR_2020
RCSD1	0	0	1.8262891268601604	0	1.9158608664234797	1.9893364050098608	0	1.7762191714155477	0	0	0	2.001248995239709	0	0	0	2.0852149790190593	0	0	0	2.0053834287953998	4.086463974258768	HUMAN_MICROGLIA_TRANSCRIPTOMICS: ZHOU_2020_1, MOUSE_MICROGLIA_TRANSCRIPTOMICS: KEREN_SHAUL_2017
DNASE2	0	0	0	0	0	2.024618234585052	1.8821010750288951	0	0	0	0	0	0	2.055923797731568	1.9913240561508934	2.061809643710103	0	0	1.8730920304348309	0	4.086427878295154	HUMAN_MICROGLIA_TRANSCRIPTOMICS: MANCUSO_2024, MOUSE_MICROGLIA_TRANSCRIPTOMICS: KEREN_SHAUL_2017
BRSK2	0	0	0	0	0	0	0	0	0	0	0	0	2.1937889317982484	0	1.8925105002951637	0	0	0	1.8746964641118156	0	4.086299432093412	MOUSE_MICROGLIA_TRANSCRIPTOMICS: DEPP_2023_1, MOUSE_MICROGLIA_PROTEOMICS: MONASOR_2020
MAML1	0	0	0	0	0	2.0077671928740033	0	0	0	0	0	1.9623798899989187	0	2.078326059406019	0	0	0	0	0	0	4.086093252280023	MOUSE_MICROGLIA_TRANSCRIPTOMICS: CHEN_2020_1, HUMAN_MICROGLIA_TRANSCRIPTOMICS: MANCUSO_2024
RPN1	0	0	0	0	0	0	1.8898291295253622	0	0	0	0	0	2.1962339371425443	0	0	0	0	0	0	0	4.086063066667906	HUMAN_MICROGLIA_TRANSCRIPTOMICS: MATHYS_2019_1, MOUSE_MICROGLIA_PROTEOMICS: MONASOR_2020
ARAP2	0	0	1.8416380054202728	0	1.933279066554229	0	0	0	0	0	0	0	0	0	0	2.152507171021781	0	1.7822672138755031	0	2.078824862492876	4.085786238	HUMAN_MICROGLIA_TRANSCRIPTOMICS: LENG_2021, MOUSE_MICROGLIA_TRANSCRIPTOMICS: KEREN_SHAUL_2017
AZIN1	0	0	0	0	0	0	0	0	0	1.8776523404324157	0	1.9753838921199183	0	0	0	2.1102705771054944	0	0	0	0	4.085654469225412	HUMAN_MICROGLIA_TRANSCRIPTOMICS: ZHOU_2020_1, MOUSE_MICROGLIA_TRANSCRIPTOMICS: KEREN_SHAUL_2017
SFXN5	0	0	0	0	0	0	0	0	0	0	0	0	2.197298697534415	0	0	0	0	0	1.888264946093767	0	4.085563643628182	MOUSE_MICROGLIA_TRANSCRIPTOMICS: SOBUE_2021_2, MOUSE_MICROGLIA_PROTEOMICS: MONASOR_2020
HSDL2	0	0	0	0	0	0	0	0	0	0	0	0	2.1963325260677173	0	1.8891477353053103	0	0	0	0	0	4.085480261373028	MOUSE_MICROGLIA_PROTEOMICS: MONASOR_2020, MOUSE_MICROGLIA_TRANSCRIPTOMICS: DEPP_2023_1
IST1	0	0	0	0	1.9137754833337237	0	1.8783022559228284	0	0	0	0	0	2.1715669880642063	0	0	0	0	0	0	0	4.085342471	HUMAN_MICROGLIA_TRANSCRIPTOMICS: LENG_2021, MOUSE_MICROGLIA_PROTEOMICS: MONASOR_2020
HIGD2A	0	0	0	0	0	1.9954005914300461	0	0	1.8514864891948637	0	0	0	0	0	0	0	0	0	0	2.089620478375637	4.085021069805683	MOUSE_MICROGLIA_TRANSCRIPTOMICS: ZHOU_2020_2, HUMAN_MICROGLIA_TRANSCRIPTOMICS: MANCUSO_2024
HTRA2	0	0	0	0	0	0	0	0	0	0	0	0	2.183890603710858	0	1.9010467498847916	0	0	0	0	0	4.084937354	MOUSE_MICROGLIA_PROTEOMICS: MONASOR_2020, MOUSE_MICROGLIA_TRANSCRIPTOMICS: DEPP_2023_1
OGT	0	0	0	0	0	0	0	0	0	0	0	1.9423737328896884	0	0	0	0	2.1423461951093956	0	0	0	4.084719927999084	MOUSE_MICROGLIA_TRANSCRIPTOMICS: KIM_2022, HUMAN_MICROGLIA_TRANSCRIPTOMICS: ZHOU_2020_1
SPEG	0	0	0	0	0	0	0	0	0	1.8937886215304682	0	0	0	0	2.0077865718606103	2.1907836776925564	0	1.7820787652210026	0	2.056132888029745	4.084572299223025	MOUSE_MICROGLIA_TRANSCRIPTOMICS: KEREN_SHAUL_2017, HUMAN_MICROGLIA_TRANSCRIPTOMICS: SUN_2023
EXOC2	0	0	0	0	1.9227021231783632	0	1.8677301483233155	1.7762195614306269	0	0	0	0	2.161865837827162	0	0	0	0	0	0	0	4.084567961005526	HUMAN_MICROGLIA_TRANSCRIPTOMICS: LENG_2021, MOUSE_MICROGLIA_PROTEOMICS: MONASOR_2020
PWWP2A	0	0	0	0	0	0	0	0	0	0	0	1.9349905082422343	0	0	0	2.1494192131729597	2.1423452751093954	0	0	2.0010503041971712	4.084409721415193	MOUSE_MICROGLIA_TRANSCRIPTOMICS: KEREN_SHAUL_2017, HUMAN_MICROGLIA_TRANSCRIPTOMICS: ZHOU_2020_1
ATG4C	0	0	1.8235838870139405	0	1.927623027159946	0	0	0	0	0	0	1.9934370672256285	0	0	1.8870783414654004	2.0908344130430683	0	0	0	2.0080538453267076	4.084271480268697	HUMAN_MICROGLIA_TRANSCRIPTOMICS: ZHOU_2020_1, MOUSE_MICROGLIA_TRANSCRIPTOMICS: KEREN_SHAUL_2017
PSPC1	0	0	0	0	1.9128903207272803	0	0	0	0	0	0	0	2.171310656858756	0	0	0	0	0	0	0	4.084200977586036	HUMAN_MICROGLIA_TRANSCRIPTOMICS: LENG_2021, MOUSE_MICROGLIA_PROTEOMICS: MONASOR_2020
SIVA1	0	0	1.8211664386407227	0	0	0	0	0	1.8790583378868806	0	0	1.9719066314795044	0	0	0	2.111563107426274	0	1.782081145221601	0	0	4.083469738905778	HUMAN_MICROGLIA_TRANSCRIPTOMICS: ZHOU_2020_1, MOUSE_MICROGLIA_TRANSCRIPTOMICS: KEREN_SHAUL_2017
SPG21	0	0	0	0	0	0	0	0	0	0	0	0	2.200276083074646	0	1.8831335594580725	0	0	0	0	0	4.083409642532718	MOUSE_MICROGLIA_PROTEOMICS: MONASOR_2020, MOUSE_MICROGLIA_TRANSCRIPTOMICS: DEPP_2023_1
CAP2	0	0	0	0	0	0	0	0	0	0	0	0	2.1764175631827283	0	0	0	0	0	1.90693202	0	4.0833495828020485	MOUSE_MICROGLIA_TRANSCRIPTOMICS: SOBUE_2021_2, MOUSE_MICROGLIA_PROTEOMICS: MONASOR_2020
ELAVL1	0	0	0	0	1.916851048322213	0	0	0	0	0	0	0	2.1664797995252685	0	0	0	0	0	0	0	4.083330847847481	HUMAN_MICROGLIA_TRANSCRIPTOMICS: LENG_2021, MOUSE_MICROGLIA_PROTEOMICS: MONASOR_2020
SHTN1	0	0	0	0	0	0	2.1577643015973553	1.7762245116220148	0	0	0	2.000391588506456	0	0	1.9254914646187258	0	0	0	0	0	4.083255766216081	HUMAN_MICROGLIA_TRANSCRIPTOMICS: MATHYS_2019_1, MOUSE_MICROGLIA_TRANSCRIPTOMICS: DEPP_2023_1
TRIM2	0	0	0	0	0	0	0	0	0	0	0	0	2.1872229093817124	0	1.895097242595051	0	0	0	1.8730914685510556	0	4.082320151976763	MOUSE_MICROGLIA_TRANSCRIPTOMICS: DEPP_2023_1, MOUSE_MICROGLIA_PROTEOMICS: MONASOR_2020
GOT1	0	0	1.8317763509454006	0	0	0	0	0	0	0	0	0	0	0	1.9724408373616789	2.250515161876712	0	0	1.873094153080761	2.061993839110235	4.082291512822113	HUMAN_MICROGLIA_TRANSCRIPTOMICS: GAZESTANI_2023_1, MOUSE_MICROGLIA_TRANSCRIPTOMICS: KEREN_SHAUL_2017
NCOR1	0	0	0	0	1.915140734133492	0	0	0	0	0	0	0	2.167130486431412	0	0	0	0	0	0	0	4.082271220564904	HUMAN_MICROGLIA_TRANSCRIPTOMICS: LENG_2021, MOUSE_MICROGLIA_PROTEOMICS: MONASOR_2020
AP4M1	0	0	0	0	0	0	0	0	0	0	0	1.9178423735771797	2.164369996526562	0	0	0	0	0	0	0	4.082212370103742	MOUSE_MICROGLIA_PROTEOMICS: MONASOR_2020, HUMAN_MICROGLIA_TRANSCRIPTOMICS: ZHOU_2020_1
GNB2	0	0	0	0	1.9263027846283018	0	0	0	0	0	0	0	0	0	0	2.1558892165834687	0	0	0	2.0293683984050817	4.082192001211771	HUMAN_MICROGLIA_TRANSCRIPTOMICS: LENG_2021, MOUSE_MICROGLIA_TRANSCRIPTOMICS: KEREN_SHAUL_2017
CPSF2	0	0	0	0	0	0	1.8833796409059256	1.7762197514379732	1.8553764227010738	0	0	0	2.1987775314120133	0	0	0	0	0	0	0	4.082157172317939	HUMAN_MICROGLIA_TRANSCRIPTOMICS: MATHYS_2019_1, MOUSE_MICROGLIA_PROTEOMICS: MONASOR_2020
ARPC3	0	0	0	0	1.9243224208308356	0	0	0	0	0	0	1.9398015126899302	0	0	1.924456767698771	2.1350832212551016	2.1423449451093957	0	0	0	4.082146457799326	HUMAN_MICROGLIA_TRANSCRIPTOMICS: ZHOU_2020_1, MOUSE_MICROGLIA_TRANSCRIPTOMICS: KIM_2022
LCP2	0	0	1.841254283	0	1.914045532942469	0	1.9581229855325148	0	0	0	0	0	0	2.072068856999012	0	2.1239743449248456	0	0	0	0	4.08209733	HUMAN_MICROGLIA_TRANSCRIPTOMICS: MATHYS_2019_1, MOUSE_MICROGLIA_TRANSCRIPTOMICS: KEREN_SHAUL_2017
NEK6	0	0	1.8231426067553373	0	0	2.0362484246472876	0	0	0	1.9410147007650833	0	0	0	0	0	2.0092435072003862	0	0	0	2.044955873588573	4.0812042982358605	HUMAN_MICROGLIA_TRANSCRIPTOMICS: MANCUSO_2024, MOUSE_MICROGLIA_TRANSCRIPTOMICS: ZHOU_2020_2
LARP4B	0	0	0	0	1.910864949	0	1.8641405819921109	0	0	0	0	0	2.170147307541712	0	0	0	0	0	0	0	4.081012256203402	HUMAN_MICROGLIA_TRANSCRIPTOMICS: LENG_2021, MOUSE_MICROGLIA_PROTEOMICS: MONASOR_2020
PDGFA	0	0	0	0	0	2.0365071190315924	0	0	0	1.925807734285243	0	0	0	0	0	2.044433854037478	0	0	0	0	4.080940973069071	HUMAN_MICROGLIA_TRANSCRIPTOMICS: MANCUSO_2024, MOUSE_MICROGLIA_TRANSCRIPTOMICS: KEREN_SHAUL_2017
HSD17B4	0	0	0	0	0	0	1.9148393333868337	0	0	0	0	0	2.166006572684437	0	0	0	0	0	0	0	4.0808459060712705	HUMAN_MICROGLIA_TRANSCRIPTOMICS: MATHYS_2019_1, MOUSE_MICROGLIA_PROTEOMICS: MONASOR_2020
SNX2	0	0	0	0	1.9359201118013845	0	0	0	0	0	0	1.9606650765324132	0	2.089613606119292	0	2.1201429674219052	0	0	0	2.0245806780256896	4.080808043954319	HUMAN_MICROGLIA_TRANSCRIPTOMICS: ZHOU_2020_1, MOUSE_MICROGLIA_TRANSCRIPTOMICS: KEREN_SHAUL_2017
GNG12	0	0	1.8372252028342406	0	0	0	0	0	0	0	0	0	0	0	0	2.2435373346950986	0	0	1.8730899066194109	2.077832414418897	4.080762537529339	HUMAN_MICROGLIA_TRANSCRIPTOMICS: GAZESTANI_2023_1, MOUSE_MICROGLIA_TRANSCRIPTOMICS: KEREN_SHAUL_2017
SSBP3	0	0	0	0	1.920871786941311	0	0	0	0	0	0	0	0	0	1.9436633292754335	2.159807244273084	0	0	1.8752725265380517	0	4.080679031214395	HUMAN_MICROGLIA_TRANSCRIPTOMICS: LENG_2021, MOUSE_MICROGLIA_TRANSCRIPTOMICS: KEREN_SHAUL_2017
ARL5A	0	0	0	0	1.9404690104143407	0	0	0	0	0	0	1.9972953975252656	0	0	0	2.083116802	0	0	0	0	4.0804121992164255	HUMAN_MICROGLIA_TRANSCRIPTOMICS: ZHOU_2020_1, MOUSE_MICROGLIA_TRANSCRIPTOMICS: KEREN_SHAUL_2017
OTUD7B	0	0	0	0	0	0	0	0	0	0	0	0	2.1729275152315966	0	1.9072549314045208	0	0	0	0	0	4.080182446636117	MOUSE_MICROGLIA_PROTEOMICS: MONASOR_2020, MOUSE_MICROGLIA_TRANSCRIPTOMICS: DEPP_2023_1
TNFRSF11A	0	0	0	0	0	0	1.9200888934591753	0	0	0	0	0	0	2.045100295922356	0	2.1600285275293136	0	0	0	0	4.080117420988489	HUMAN_MICROGLIA_TRANSCRIPTOMICS: MATHYS_2019_1, MOUSE_MICROGLIA_TRANSCRIPTOMICS: KEREN_SHAUL_2017
SEC62	0	0	0	0	1.9350644463147906	0	0	0	0	0	0	0	0	0	0	2.144247899704073	0	0	0	2.0180301983556452	4.079312346018863	HUMAN_MICROGLIA_TRANSCRIPTOMICS: LENG_2021, MOUSE_MICROGLIA_TRANSCRIPTOMICS: KEREN_SHAUL_2017
MPP1	0	0	0	0	0	2.038379252001282	0	0	0	0	0	0	0	2.040858658961622	0	0	0	0	0	0	4.079237910962904	MOUSE_MICROGLIA_TRANSCRIPTOMICS: CHEN_2020_1, HUMAN_MICROGLIA_TRANSCRIPTOMICS: MANCUSO_2024
YAF2	0	0	0	0	1.9144956156237114	0	0	0	0	0	0	0	2.1643897143115964	0	0	0	0	0	0	0	4.078885329935308	HUMAN_MICROGLIA_TRANSCRIPTOMICS: LENG_2021, MOUSE_MICROGLIA_PROTEOMICS: MONASOR_2020
MRRF	0	0	0	0	0	0	1.8879854988347886	0	0	0	0	0	2.190890417398156	0	0	0	0	0	0	0	4.078875916232945	HUMAN_MICROGLIA_TRANSCRIPTOMICS: MATHYS_2019_1, MOUSE_MICROGLIA_PROTEOMICS: MONASOR_2020
LMO4	0	0	1.8528618728673552	0	0	1.9913330769985984	0	0	0	0	0	0	0	0	0	2.0869024516265697	0	0	1.8730930888046602	0	4.078235528625169	HUMAN_MICROGLIA_TRANSCRIPTOMICS: MANCUSO_2024, MOUSE_MICROGLIA_TRANSCRIPTOMICS: KEREN_SHAUL_2017
CTR9	0	0	0	0	0	0	1.8991153763283886	0	0	0	0	0	2.179020310807301	0	0	0	0	0	0	0	4.078135687	HUMAN_MICROGLIA_TRANSCRIPTOMICS: MATHYS_2019_1, MOUSE_MICROGLIA_PROTEOMICS: MONASOR_2020
SLC46A1	0	0	0	0	0	0	0	0	0	0	0	1.9216530701694141	0	0	0	2.1563185470528543	0	0	0	0	4.077971617222269	HUMAN_MICROGLIA_TRANSCRIPTOMICS: ZHOU_2020_1, MOUSE_MICROGLIA_TRANSCRIPTOMICS: KEREN_SHAUL_2017
NEDD8	0	0	1.825444938539354	0	0	0	0	0	0	0	0	1.9354668453162636	0	0	0	0	2.1423453251093956	0	0	0	4.077812170425659	HUMAN_MICROGLIA_TRANSCRIPTOMICS: ZHOU_2020_1, MOUSE_MICROGLIA_TRANSCRIPTOMICS: KIM_2022
CD151	0	0	0	0	0	2.0272543528638165	0	0	0	0	0	0	0	0	0	2.050516751777256	0	0	0	0	4.077771104641073	HUMAN_MICROGLIA_TRANSCRIPTOMICS: MANCUSO_2024, MOUSE_MICROGLIA_TRANSCRIPTOMICS: KEREN_SHAUL_2017
UGCG	0	0	1.8418298664022743	0	1.9256276606064384	2.0270691630075364	0	0	0	0	0	0	0	0	0	2.0506805372609684	0	0	0	0	4.077749700268505	HUMAN_MICROGLIA_TRANSCRIPTOMICS: MANCUSO_2024, MOUSE_MICROGLIA_TRANSCRIPTOMICS: KEREN_SHAUL_2017
SERINC1	0	0	1.8440554537934906	0	0	0	1.8487338712034331	0	0	0	0	1.935276310486652	0	0	0	0	2.1423463351093956	0	0	0	4.077622645596048	HUMAN_MICROGLIA_TRANSCRIPTOMICS: ZHOU_2020_1, MOUSE_MICROGLIA_TRANSCRIPTOMICS: KIM_2022
NINJ1	0	0	0	0	1.919116464484466	2.0173923015830146	2.002205476386989	0	0	0	0	1.9764794673901855	0	2.059726732628919	0	0	0	0	0	0	4.077119034211933	HUMAN_MICROGLIA_TRANSCRIPTOMICS: MANCUSO_2024, MOUSE_MICROGLIA_TRANSCRIPTOMICS: CHEN_2020_1
SPRED1	0	0	0	0	1.9227771369585702	1.9879302070391924	0	0	0	1.9296939590523134	0	1.9920080560035405	0	0	0	2.0851034679835907	0	0	0	0	4.077111523987131	HUMAN_MICROGLIA_TRANSCRIPTOMICS: ZHOU_2020_1, MOUSE_MICROGLIA_TRANSCRIPTOMICS: KEREN_SHAUL_2017
ATF7IP	0	0	0	0	1.936040355570507	1.978490501967676	0	1.776207620968976	0	0	0	1.9912459166850938	0	0	0	2.085662246193296	0	0	0	0	4.076908162878389	HUMAN_MICROGLIA_TRANSCRIPTOMICS: ZHOU_2020_1, MOUSE_MICROGLIA_TRANSCRIPTOMICS: KEREN_SHAUL_2017
ATP6V1B2	0	0	0	0	1.9316887740515987	2.0008797983063795	0	1.7762124711564975	0	0	0	0	0	0	0	0	0	0	0	2.075976268	4.0768560667450195	HUMAN_MICROGLIA_TRANSCRIPTOMICS: MANCUSO_2024, MOUSE_MICROGLIA_TRANSCRIPTOMICS: ZHOU_2020_2
RNF13	0	0	0	0	1.9344192843429504	0	0	0	0	0	0	0	0	0	0	0	2.1423477651093954	0	0	2.1053995153999905	4.076767049452346	HUMAN_MICROGLIA_TRANSCRIPTOMICS: LENG_2021, MOUSE_MICROGLIA_TRANSCRIPTOMICS: KIM_2022
MRPS9	0	0	0	0	0	0	0	0	0	0	0	0	2.184718750682313	0	1.891928483277689	0	0	0	0	0	4.076647233960002	MOUSE_MICROGLIA_PROTEOMICS: MONASOR_2020, MOUSE_MICROGLIA_TRANSCRIPTOMICS: DEPP_2023_1
NFKBID	0	0	0	0	0	0	1.934039629	1.7762098410548106	0	1.8984351946215305	0	0	0	2.0667510341850504	0	0	2.1423493451093956	0	0	0	4.0763889744305155	HUMAN_MICROGLIA_TRANSCRIPTOMICS: MATHYS_2019_1, MOUSE_MICROGLIA_TRANSCRIPTOMICS: KIM_2022
ITFG1	0	0	0	0	0	0	1.9136508733786062	0	0	0	0	0	2.1626939847986173	0	0	0	0	0	0	0	4.076344858177223	HUMAN_MICROGLIA_TRANSCRIPTOMICS: MATHYS_2019_1, MOUSE_MICROGLIA_PROTEOMICS: MONASOR_2020
STK10	0	0	0	0	1.9110449817341868	0	0	0	0	0	0	0	2.1651981434980168	0	0	0	0	0	0	0	4.076243125232203	HUMAN_MICROGLIA_TRANSCRIPTOMICS: LENG_2021, MOUSE_MICROGLIA_PROTEOMICS: MONASOR_2020
WAS	0	0	0	0	0	1.9819711425673643	0	0	0	0	0	0	0	0	0	2.0939476535702477	0	0	0	2.017778266404389	4.075918796137612	MOUSE_MICROGLIA_TRANSCRIPTOMICS: KEREN_SHAUL_2017, HUMAN_MICROGLIA_TRANSCRIPTOMICS: MANCUSO_2024
CEBPG	0	0	0	0	0	0	0	1.7762173313444056	0	0	0	1.9333233284831317	0	0	0	0	2.1423473951093954	0	0	0	4.075670723592527	MOUSE_MICROGLIA_TRANSCRIPTOMICS: KIM_2022, HUMAN_MICROGLIA_TRANSCRIPTOMICS: ZHOU_2020_1
C12ORF57	0	0	0	0	0	0	0	0	0	0	0	0	2.170541663242405	0	1.9048621947771252	0	0	0	0	0	4.075403858019531	MOUSE_MICROGLIA_PROTEOMICS: MONASOR_2020, MOUSE_MICROGLIA_TRANSCRIPTOMICS: DEPP_2023_1
TRMT10C	0	0	0	0	0	0	1.9030158916686593	0	0	0	0	0	2.172237392755384	0	0	0	0	0	0	0	4.075253284424043	HUMAN_MICROGLIA_TRANSCRIPTOMICS: MATHYS_2019_1, MOUSE_MICROGLIA_PROTEOMICS: MONASOR_2020
DRAM2	0	0	0	0	1.9445785850998973	0	0	1.7762070509469374	0	0	0	1.9287028588650477	0	0	0	2.130504737075385	0	0	0	0	4.075083322175282	HUMAN_MICROGLIA_TRANSCRIPTOMICS: LENG_2021, MOUSE_MICROGLIA_TRANSCRIPTOMICS: KEREN_SHAUL_2017
VAMP8	0	0	0	0	0	0	0	0	0	0	0	1.9327040902868937	0	0	0	0	2.1423462151093955	0	0	0	4.075050305396289	MOUSE_MICROGLIA_TRANSCRIPTOMICS: KIM_2022, HUMAN_MICROGLIA_TRANSCRIPTOMICS: ZHOU_2020_1
SLC31A2	0	0	1.8417147498130735	0	0	2.001963681553395	1.879239488462279	0	0	0	0	0	0	0	0	2.0729229435023253	0	0	0	2.0357229447648275	4.074886625	HUMAN_MICROGLIA_TRANSCRIPTOMICS: MANCUSO_2024, MOUSE_MICROGLIA_TRANSCRIPTOMICS: KEREN_SHAUL_2017
ARCN1	0	0	0	0	0	0	1.8807527574167298	0	0	0	0	0	2.1941241341438373	0	0	0	0	0	0	0	4.074876891560567	HUMAN_MICROGLIA_TRANSCRIPTOMICS: MATHYS_2019_1, MOUSE_MICROGLIA_PROTEOMICS: MONASOR_2020
CSMD3	0	0	0	0	1.9325289284311578	0	0	0	0	0	0	0	0	0	0	0	2.1423479451093956	0	0	0	4.074876873540553	HUMAN_MICROGLIA_TRANSCRIPTOMICS: LENG_2021, MOUSE_MICROGLIA_TRANSCRIPTOMICS: KIM_2022
CD53	0	0	0	0	1.920721759380897	0	1.8640571754309234	1.7762204214638782	0	0	0	1.9322277532128644	0	2.0929813398602013	0	2.0299877558764927	2.1423480951093956	0	0	0	4.074575848	HUMAN_MICROGLIA_TRANSCRIPTOMICS: ZHOU_2020_1, MOUSE_MICROGLIA_TRANSCRIPTOMICS: KIM_2022
GPR137B	0	0	0	0	0	1.9936469148640428	0	0	0	0	0	0	0	0	1.893027848755141	0	0	0	1.8730910276709105	2.080730484093908	4.074377398957951	MOUSE_MICROGLIA_TRANSCRIPTOMICS: ZHOU_2020_2, HUMAN_MICROGLIA_TRANSCRIPTOMICS: MANCUSO_2024
NXF1	0	0	0	0	0	0	1.8623149398737557	0	1.8428975160131518	1.8949713855900114	0	0	2.1793752309379246	0	0	0	0	0	0	0	4.0743466165279365	HUMAN_MICROGLIA_TRANSCRIPTOMICS: SUN_2023, MOUSE_MICROGLIA_PROTEOMICS: MONASOR_2020
FBXO2	0	0	0	0	0	0	0	0	0	0	0	0	2.1958790170119205	0	0	0	0	0	1.878467087094968	0	4.074346104106889	MOUSE_MICROGLIA_TRANSCRIPTOMICS: SOBUE_2021_2, MOUSE_MICROGLIA_PROTEOMICS: MONASOR_2020
ACTG1	0	0	1.839738581698459	0	1.9166560124936745	2.0256371810681943	2.0238165784974615	0	0	0	0	1.9874828538002622	0	0	0	0	0	0	0	2.048525417193965	4.074162598262159	HUMAN_MICROGLIA_TRANSCRIPTOMICS: MANCUSO_2024, MOUSE_MICROGLIA_TRANSCRIPTOMICS: ZHOU_2020_2
TRIM33	0	0	0	0	1.9116450919758432	0	0	0	1.8696291390678275	0	0	0	2.162477089163236	0	0	0	0	0	0	0	4.074122181139079	HUMAN_MICROGLIA_TRANSCRIPTOMICS: LENG_2021, MOUSE_MICROGLIA_PROTEOMICS: MONASOR_2020
KPNA2	0	0	0	0	0	0	0	0	1.8770044529956018	0	0	0	2.1968254706935832	0	0	0	0	0	0	0	4.0738299236891855	MOUSE_MICROGLIA_PROTEOMICS: MONASOR_2020, HUMAN_MICROGLIA_TRANSCRIPTOMICS: OLAH_2020
TMA7	0	0	0	0	0	0	1.9314009665181462	1.776217931367604	1.8718697407674045	0	0	0	0	0	1.9142391356142163	0	2.1423454051093955	0	0	0	4.073746371627542	HUMAN_MICROGLIA_TRANSCRIPTOMICS: MATHYS_2019_1, MOUSE_MICROGLIA_TRANSCRIPTOMICS: KIM_2022
GRIN2A	0	2.222490768984168	1.851211868422143	0	0	0	0	0	0	0	0	0	0	0	0	0	0	0	0	0	4.073702637406311	HUMAN_MICROGLIA_TRANSCRIPTOMICS: GAZESTANI_2023_1, HUMAN_KEGG: KEGG_HSA05010
DAZAP2	0	0	0	0	0	1.9796775213729292	0	0	0	0	0	0	0	2.0939639014504485	0	0	0	0	0	0	4.0736414228233775	MOUSE_MICROGLIA_TRANSCRIPTOMICS: CHEN_2020_1, HUMAN_MICROGLIA_TRANSCRIPTOMICS: MANCUSO_2024
PPP3CC	0	2.222490768984168	0	0	0	0	1.850999666183581	0	0	0	0	0	0	0	0	0	0	0	0	0	4.073490435167749	HUMAN_MICROGLIA_TRANSCRIPTOMICS: MATHYS_2019_1, HUMAN_KEGG: KEGG_HSA05010
HERPUD1	0	0	0	0	1.9309386362456495	0	0	0	0	0	0	0	0	0	0	2.142509249767694	2.1423469351093956	0	0	0	4.073447886013344	HUMAN_MICROGLIA_TRANSCRIPTOMICS: LENG_2021, MOUSE_MICROGLIA_TRANSCRIPTOMICS: KEREN_SHAUL_2017
ALPL	0	0	0	0	0	0	0	0	0	0	0	0	2.2001774941494725	0	0	0	0	0	1.8731937657657123	0	4.073371259915184	MOUSE_MICROGLIA_TRANSCRIPTOMICS: SOBUE_2021_2, MOUSE_MICROGLIA_PROTEOMICS: MONASOR_2020
ABI2	0	0	1.820763531	0	0	0	0	0	0	1.8924368911767047	0	0	2.1809329359556617	0	0	0	0	0	0	0	4.073369827132367	HUMAN_MICROGLIA_TRANSCRIPTOMICS: SUN_2023, MOUSE_MICROGLIA_PROTEOMICS: MONASOR_2020
PRODH	0	0	0	0	0	0	0	0	0	0	0	0	2.1994085005331216	0	0	0	0	1.7820950641637894	1.8737276807555219	0	4.0731361812886435	MOUSE_MICROGLIA_TRANSCRIPTOMICS: SOBUE_2021_2, MOUSE_MICROGLIA_PROTEOMICS: MONASOR_2020
KIF5B	0	2.222490768984168	0	0	0	0	0	0	1.8504595467492242	0	0	0	0	0	0	0	0	0	0	0	4.072950315733392	HUMAN_MICROGLIA_TRANSCRIPTOMICS: OLAH_2020, HUMAN_KEGG: KEGG_HSA05010
P2RY6	0	0	0	0	0	1.997414578777898	0	0	0	0	0	0	0	2.0382259188054164	0	2.0532457395692294	0	0	0	2.075450534669505	4.072865113447403	MOUSE_MICROGLIA_TRANSCRIPTOMICS: ZHOU_2020_2, HUMAN_MICROGLIA_TRANSCRIPTOMICS: MANCUSO_2024
IRF2	0	0	0	0	0	1.9760356106538797	0	0	0	1.899702441828184	0	0	0	0	0	2.096658880332229	0	1.7820745252209986	0	0	4.072694490986109	MOUSE_MICROGLIA_TRANSCRIPTOMICS: KEREN_SHAUL_2017, HUMAN_MICROGLIA_TRANSCRIPTOMICS: MANCUSO_2024
CHSY1	0	0	0	0	1.9222670432531623	0	0	0	0	1.9306232736705258	0	1.9322753869202673	0	0	0	2.140418839924378	0	0	0	0	4.0726942268446455	HUMAN_MICROGLIA_TRANSCRIPTOMICS: ZHOU_2020_1, MOUSE_MICROGLIA_TRANSCRIPTOMICS: KEREN_SHAUL_2017
KCNA2	0	0	0	0	0	0	0	0	0	0	0	0	2.1872820627368164	0	0	0	0	1.7820810052214473	1.885193816731696	0	4.072475879468512	MOUSE_MICROGLIA_TRANSCRIPTOMICS: SOBUE_2021_2, MOUSE_MICROGLIA_PROTEOMICS: MONASOR_2020
TMEM176B	0	0	0	0	1.9298434350541012	0	0	0	0	1.9146559588666936	0	0	0	0	0	0	2.1423484451093957	0	0	2.0100188712737133	4.072191880163497	HUMAN_MICROGLIA_TRANSCRIPTOMICS: LENG_2021, MOUSE_MICROGLIA_TRANSCRIPTOMICS: KIM_2022
SETD5	0	0	0	0	0	0	0	1.7762121211429651	1.864587785243779	1.8832282281416903	0	1.9817668089119107	0	0	0	2.090363838141158	0	0	0	0	4.0721306470530685	HUMAN_MICROGLIA_TRANSCRIPTOMICS: ZHOU_2020_1, MOUSE_MICROGLIA_TRANSCRIPTOMICS: KEREN_SHAUL_2017
ZCCHC7	0	0	0	0	1.929018283	0	0	1.7762131411824025	0	0	0	0	0	0	0	2.023968769934188	2.1423457751093955	0	0	0	4.071364058581196	HUMAN_MICROGLIA_TRANSCRIPTOMICS: LENG_2021, MOUSE_MICROGLIA_TRANSCRIPTOMICS: KIM_2022
AP1S2	0	0	0	0	0	2.0073742858717214	0	0	0	0	0	0	0	0	0	2.0638908720654925	0	0	0	0	4.071265157937214	HUMAN_MICROGLIA_TRANSCRIPTOMICS: MANCUSO_2024, MOUSE_MICROGLIA_TRANSCRIPTOMICS: KEREN_SHAUL_2017
SRSF7	0	0	1.842731613017681	0	1.9346743401561235	2.003144460483534	1.9568145106337174	1.7762199414453193	1.8771289308678005	0	0	1.9926272941997787	0	0	0	2.0437304753925245	0	0	0	2.0681089661927143	4.071253426676248	HUMAN_MICROGLIA_TRANSCRIPTOMICS: MANCUSO_2024, MOUSE_MICROGLIA_TRANSCRIPTOMICS: ZHOU_2020_2
SLC6A9	0	0	0	0	0	0	0	0	0	0	0	0	2.1981465622909044	0	0	0	0	0	1.8730949894307487	0	4.071241551721653	MOUSE_MICROGLIA_TRANSCRIPTOMICS: SOBUE_2021_2, MOUSE_MICROGLIA_PROTEOMICS: MONASOR_2020
CMTM7	0	0	0	0	1.9285381952784728	0	1.8646837876029783	0	0	0	0	0	0	0	0	0	2.1423448251093955	0	0	2.1223029249603744	4.0708830203878685	HUMAN_MICROGLIA_TRANSCRIPTOMICS: LENG_2021, MOUSE_MICROGLIA_TRANSCRIPTOMICS: KIM_2022
FAM53B	0	0	0	0	0	0	0	0	0	0	0	1.9575212518438199	0	0	1.9075782741920067	2.1133119120536605	0	0	0	0	4.070833164	MOUSE_MICROGLIA_TRANSCRIPTOMICS: KEREN_SHAUL_2017, HUMAN_MICROGLIA_TRANSCRIPTOMICS: ZHOU_2020_1
RAPGEF4	0	0	0	0	0	0	0	0	0	0	0	0	2.197732488805177	0	0	0	0	0	1.873096277	0	4.070828765967667	MOUSE_MICROGLIA_TRANSCRIPTOMICS: SOBUE_2021_2, MOUSE_MICROGLIA_PROTEOMICS: MONASOR_2020
MVB12A	0	0	0	0	0	0	0	0	0	0	0	0	2.1668150018708574	0	1.9039568349721647	0	0	0	0	0	4.070771836843022	MOUSE_MICROGLIA_PROTEOMICS: MONASOR_2020, MOUSE_MICROGLIA_TRANSCRIPTOMICS: DEPP_2023_1
GMPR	0	0	0	0	0	0	0	0	0	0	0	0	2.1820371319176015	0	1.888630386845333	0	0	0	0	0	4.070667518762934	MOUSE_MICROGLIA_PROTEOMICS: MONASOR_2020, MOUSE_MICROGLIA_TRANSCRIPTOMICS: DEPP_2023_1
AGPS	0	0	0	0	0	0	1.9781704964929423	0	0	0	0	0	0	0	0	2.092379062490716	0	0	0	1.9815512563634146	4.070549558983658	HUMAN_MICROGLIA_TRANSCRIPTOMICS: MATHYS_2019_1, MOUSE_MICROGLIA_TRANSCRIPTOMICS: KEREN_SHAUL_2017
AK4	0	0	0	0	0	0	0	0	0	0	0	0	2.1974170042446226	0	0	0	0	0	1.8730945402006798	0	4.070511544445303	MOUSE_MICROGLIA_TRANSCRIPTOMICS: SOBUE_2021_2, MOUSE_MICROGLIA_PROTEOMICS: MONASOR_2020
TRAF3IP3	0	0	0	0	0	1.998357109932593	0	1.7762233815783242	1.8477832724969516	0	0	1.9945326424958958	0	0	0	2.072132816932828	0	0	0	0	4.070489926865421	HUMAN_MICROGLIA_TRANSCRIPTOMICS: MANCUSO_2024, MOUSE_MICROGLIA_TRANSCRIPTOMICS: KEREN_SHAUL_2017
PPIA	0	0	1.827344362261168	0	1.9153057644499476	1.988839475613544	0	1.776221181493263	1.8783737095897877	0	0	1.9958663863031778	0	0	0	0	0	0	0	2.0746039582828764	4.070470344586054	HUMAN_MICROGLIA_TRANSCRIPTOMICS: ZHOU_2020_1, MOUSE_MICROGLIA_TRANSCRIPTOMICS: ZHOU_2020_2
CD36	0	0	0	0	0	2.0105649660888227	0	1.7762124211545642	0	0	0	0	0	2.0598730039662976	0	0	0	0	0	0	4.070437970055121	MOUSE_MICROGLIA_TRANSCRIPTOMICS: CHEN_2020_1, HUMAN_MICROGLIA_TRANSCRIPTOMICS: MANCUSO_2024
TST	0	0	0	0	0	0	0	0	0	0	0	0	2.19727898	0	0	0	0	0	1.8731245735854942	0	4.070403553334875	MOUSE_MICROGLIA_TRANSCRIPTOMICS: SOBUE_2021_2, MOUSE_MICROGLIA_PROTEOMICS: MONASOR_2020
TTC23L	0	0	0	0	0	0	0	0	0	1.8987731272099715	0	0	2.171428963568964	0	0	0	0	0	0	0	4.070202090778936	MOUSE_MICROGLIA_PROTEOMICS: MONASOR_2020, HUMAN_MICROGLIA_TRANSCRIPTOMICS: SUN_2023
NOL3	0	0	0	0	0	0	0	0	0	0	0	0	2.18517226	0	1.8850089476254908	0	0	0	0	0	4.070181207363601	MOUSE_MICROGLIA_PROTEOMICS: MONASOR_2020, MOUSE_MICROGLIA_TRANSCRIPTOMICS: DEPP_2023_1
EP300	0	0	0	0	1.913490430968937	0	0	0	0	0	0	1.9329422588239082	0	0	0	2.1370778192010897	0	0	0	0	4.0700200780249975	HUMAN_MICROGLIA_TRANSCRIPTOMICS: ZHOU_2020_1, MOUSE_MICROGLIA_TRANSCRIPTOMICS: KEREN_SHAUL_2017
TLR4	0	0	1.8381845077442476	0	0	2.0205446428548997	0	0	1.8429286354812016	0	0	2.005250226661555	0	0	0	2.0431080460267763	0	0	0	2.049472451237794	4.070017094092694	HUMAN_MICROGLIA_TRANSCRIPTOMICS: MANCUSO_2024, MOUSE_MICROGLIA_TRANSCRIPTOMICS: ZHOU_2020_2
WDR5	0	0	0	0	0	0	1.8836504417649769	0	0	0	0	0	2.186315891270119	0	0	0	0	0	0	0	4.0699663330350955	HUMAN_MICROGLIA_TRANSCRIPTOMICS: MATHYS_2019_1, MOUSE_MICROGLIA_PROTEOMICS: MONASOR_2020
MPP2	0	0	0	0	0	0	0	0	0	0	0	0	2.184817339607486	0	1.8848149419529991	0	0	0	1.8736842362491661	0	4.0696322815604855	MOUSE_MICROGLIA_TRANSCRIPTOMICS: DEPP_2023_1, MOUSE_MICROGLIA_PROTEOMICS: MONASOR_2020
EXTL1	0	0	0	0	0	0	0	0	0	0	0	0	2.1958395814418514	0	0	0	0	0	1.873714947616484	0	4.069554529058335	MOUSE_MICROGLIA_TRANSCRIPTOMICS: SOBUE_2021_2, MOUSE_MICROGLIA_PROTEOMICS: MONASOR_2020
CCK	0	0	0	0	0	0	0	1.7762247516312941	0	0	0	2.0028209075840055	0	0	1.999860313090833	0	0	0	1.8730988525577594	2.0666719585508764	4.0694928661348815	MOUSE_MICROGLIA_TRANSCRIPTOMICS: ZHOU_2020_2, HUMAN_MICROGLIA_TRANSCRIPTOMICS: ZHOU_2020_1
CD163	0	0	1.839604279011058	0	0	0	0	0	0	0	0	2.007727179446507	0	2.0531447831643717	1.9911947190358925	0	0	0	0	2.061597283103787	4.069324462550294	HUMAN_MICROGLIA_TRANSCRIPTOMICS: ZHOU_2020_1, MOUSE_MICROGLIA_TRANSCRIPTOMICS: ZHOU_2020_2
SLC25A51	0	0	0	0	0	0	0	0	0	0	0	0	2.1727697729513196	0	1.8960672709575086	0	0	0	0	0	4.068837043908828	MOUSE_MICROGLIA_PROTEOMICS: MONASOR_2020, MOUSE_MICROGLIA_TRANSCRIPTOMICS: DEPP_2023_1
PFKFB3	0	0	1.836726364281037	0	0	0	1.8805994659582244	1.776221961523421	0	0	0	1.9947231773255074	0	0	1.9655213017094806	2.052828549733256	0	0	1.8731003155639268	2.073952110766826	4.068675288092334	HUMAN_MICROGLIA_TRANSCRIPTOMICS: ZHOU_2020_1, MOUSE_MICROGLIA_TRANSCRIPTOMICS: ZHOU_2020_2
RYR3	0	2.222490768984168	1.846031621908105	0	0	0	0	0	0	0	1.8350899395770446	0	0	0	0	0	0	0	0	0	4.068522390892273	HUMAN_MICROGLIA_TRANSCRIPTOMICS: GAZESTANI_2023_1, HUMAN_KEGG: KEGG_HSA05010
BLVRB	0	0	1.8233152816391385	0	0	1.9961816569380955	0	0	0	0	0	0	0	2.0719185369634716	0	0	0	0	0	2.0464469349125007	4.068100193901566	HUMAN_MICROGLIA_TRANSCRIPTOMICS: MANCUSO_2024, MOUSE_MICROGLIA_TRANSCRIPTOMICS: CHEN_2020_1
RASA4	0	0	0	0	0	0	0	0	0	0	0	1.996533258206819	0	0	1.9421112838955013	0	0	0	1.8731539836409916	2.0715490317153824	4.068082289922201	MOUSE_MICROGLIA_TRANSCRIPTOMICS: ZHOU_2020_2, HUMAN_MICROGLIA_TRANSCRIPTOMICS: ZHOU_2020_1
PTGR1	0	0	0	0	0	0	1.8911728472524392	0	0	0	0	0	2.1764964343228668	0	0	0	0	0	0	0	4.067669281575306	HUMAN_MICROGLIA_TRANSCRIPTOMICS: MATHYS_2019_1, MOUSE_MICROGLIA_PROTEOMICS: MONASOR_2020
BCL2	0	0	0	0	1.9208567841852695	0	0	1.7762191014128412	0	0	0	1.9319419509684468	0	0	1.9690780723718255	2.1356237297118863	0	0	0	2.063765497415021	4.067565680680333	HUMAN_MICROGLIA_TRANSCRIPTOMICS: ZHOU_2020_1, MOUSE_MICROGLIA_TRANSCRIPTOMICS: KEREN_SHAUL_2017
ZBTB7A	0	0	0	0	1.9313737161721458	0	0	1.7762227015520324	0	0	0	0	0	0	0	2.1361668323077163	0	0	0	1.9922329045472726	4.067540548479862	HUMAN_MICROGLIA_TRANSCRIPTOMICS: LENG_2021, MOUSE_MICROGLIA_TRANSCRIPTOMICS: KEREN_SHAUL_2017
PHYHIPL	0	0	0	0	0	0	0	0	0	0	0	0	2.187420087232059	0	0	0	0	0	1.8798989815280724	0	4.067319068760131	MOUSE_MICROGLIA_TRANSCRIPTOMICS: SOBUE_2021_2, MOUSE_MICROGLIA_PROTEOMICS: MONASOR_2020
SMURF2	0	0	0	0	1.927262961014952	1.9798822230572997	1.9432200896730396	0	0	0	0	1.9323230206276703	0	0	0	2.0873572091574975	0	0	0	0	4.067239432214797	HUMAN_MICROGLIA_TRANSCRIPTOMICS: MANCUSO_2024, MOUSE_MICROGLIA_TRANSCRIPTOMICS: KEREN_SHAUL_2017
CMTM5	0	0	0	0	0	0	0	0	0	0	0	0	2.1933945760975555	0	0	0	0	0	1.873831996	0	4.067226572376915	MOUSE_MICROGLIA_TRANSCRIPTOMICS: SOBUE_2021_2, MOUSE_MICROGLIA_PROTEOMICS: MONASOR_2020
UBE2E3	0	0	0	0	0	0	2.0407316604205517	0	1.8570879934438063	0	0	0	0	0	0	2.026426446912333	0	0	0	0	4.067158107332885	HUMAN_MICROGLIA_TRANSCRIPTOMICS: MATHYS_2019_1, MOUSE_MICROGLIA_TRANSCRIPTOMICS: KEREN_SHAUL_2017
MPV17L	0	0	0	0	0	0	0	0	0	0	0	0	2.193867802938387	0	0	0	0	0	1.873099242793777	0	4.066967045732164	MOUSE_MICROGLIA_TRANSCRIPTOMICS: SOBUE_2021_2, MOUSE_MICROGLIA_PROTEOMICS: MONASOR_2020
NDFIP1	0	0	1.8228548152823352	0	1.924592470439581	0	0	0	0	0	0	0	0	0	0	2.078939792369318	2.1423481151093955	0	0	2.0853301389800967	4.066940585548976	HUMAN_MICROGLIA_TRANSCRIPTOMICS: LENG_2021, MOUSE_MICROGLIA_TRANSCRIPTOMICS: KIM_2022
SIRT2	0	0	0	0	0	0	1.871210418677478	0	0	0	0	0	2.1957212747316435	0	0	0	0	0	0	0	4.0669316934091215	HUMAN_MICROGLIA_TRANSCRIPTOMICS: MATHYS_2019_1, MOUSE_MICROGLIA_PROTEOMICS: MONASOR_2020
CGGBP1	0	0	0	0	0	0	1.8527546590996906	0	1.8525756705766026	0	0	1.9388012048344685	0	0	0	2.128115405457472	0	0	0	0	4.0669166102919405	HUMAN_MICROGLIA_TRANSCRIPTOMICS: ZHOU_2020_1, MOUSE_MICROGLIA_TRANSCRIPTOMICS: KEREN_SHAUL_2017
BLOC1S1	0	0	0	0	0	0	0	0	1.8772222892719495	0	0	0	0	0	0	2.1894034120109054	0	0	0	0	4.066625701282855	HUMAN_MICROGLIA_TRANSCRIPTOMICS: OLAH_2020, MOUSE_MICROGLIA_TRANSCRIPTOMICS: KEREN_SHAUL_2017
ALAS1	0	0	0	0	0	2.039215622301741	0	0	0	0	0	0	0	0	1.8966492879749832	2.026850573929748	0	0	0	0	4.066066196231489	MOUSE_MICROGLIA_TRANSCRIPTOMICS: KEREN_SHAUL_2017, HUMAN_MICROGLIA_TRANSCRIPTOMICS: MANCUSO_2024
STIM2	0	0	0	0	0	0	0	0	1.853602613022242	0	0	1.9609985124842335	0	0	0	2.1049851684894287	0	0	0	0	4.0659836809736625	HUMAN_MICROGLIA_TRANSCRIPTOMICS: ZHOU_2020_1, MOUSE_MICROGLIA_TRANSCRIPTOMICS: KEREN_SHAUL_2017
OSM	0	0	0	0	0	0	0	1.7762190614112947	0	0	0	1.9233678836359196	0	0	1.9908713762483952	0	2.1423488151093957	1.7820760552209987	1.873103078517656	0	4.065716698745315	MOUSE_MICROGLIA_TRANSCRIPTOMICS: KIM_2022, HUMAN_MICROGLIA_TRANSCRIPTOMICS: ZHOU_2020_1
NR4A2	0	0	0	0	0	1.9928856865026097	2.192491461002695	1.7762117511286593	0	0	0	0	0	0	0	0	0	1.7820811252215762	1.8730914986268363	0	4.065582959629531	HUMAN_MICROGLIA_TRANSCRIPTOMICS: MATHYS_2019_1, MOUSE_MICROGLIA_TRANSCRIPTOMICS: SOBUE_2021_2
MTFP1	0	0	0	0	0	0	0	0	0	0	0	0	2.1922115089954772	0	0	0	0	1.782091182291513	1.8730898065719432	0	4.065301315567421	MOUSE_MICROGLIA_TRANSCRIPTOMICS: SOBUE_2021_2, MOUSE_MICROGLIA_PROTEOMICS: MONASOR_2020
PDXP	0	0	0	0	0	0	0	0	0	0	0	0	2.1910284418933985	0	0	0	0	0	1.8740556568256368	0	4.065084098719035	MOUSE_MICROGLIA_TRANSCRIPTOMICS: SOBUE_2021_2, MOUSE_MICROGLIA_PROTEOMICS: MONASOR_2020
EPHX2	0	0	0	0	0	0	0	0	0	0	0	0	2.191738282154646	0	0	0	0	0	1.8732915862633521	0	4.065029868417998	MOUSE_MICROGLIA_TRANSCRIPTOMICS: SOBUE_2021_2, MOUSE_MICROGLIA_PROTEOMICS: MONASOR_2020
RTN4RL1	0	0	1.8354025235052271	0	0	0	0	0	0	0	0	0	0	0	0	2.2296128291566535	0	0	0	2.0528818663043356	4.065015352661881	HUMAN_MICROGLIA_TRANSCRIPTOMICS: GAZESTANI_2023_1, MOUSE_MICROGLIA_TRANSCRIPTOMICS: KEREN_SHAUL_2017
LGI3	0	0	0	0	0	0	0	0	0	0	0	0	2.1917579999396803	0	0	0	0	0	1.8731574068175036	0	4.0649154067571835	MOUSE_MICROGLIA_TRANSCRIPTOMICS: SOBUE_2021_2, MOUSE_MICROGLIA_PROTEOMICS: MONASOR_2020
IER5	0	0	0	0	0	0	1.8537946140370187	0	0	1.8805247674341632	0	0	0	2.0490494065213674	1.9593131201897513	2.184274515116913	2.1423485251093957	0	0	0	4.064799282551077	HUMAN_MICROGLIA_TRANSCRIPTOMICS: SUN_2023, MOUSE_MICROGLIA_TRANSCRIPTOMICS: KEREN_SHAUL_2017
ARHGAP12	0	0	1.8391821848506549	0	1.9276830381841117	1.9926749918659545	0	0	0	0	0	1.985672772918951	0	0	0	2.063982223684644	0	0	0	2.072121098238877	4.0647960901048314	HUMAN_MICROGLIA_TRANSCRIPTOMICS: MANCUSO_2024, MOUSE_MICROGLIA_TRANSCRIPTOMICS: ZHOU_2020_2
TMEM50A	0	0	0	0	0	0	0	0	0	0	0	0	2.177304863509287	0	1.8874663528103837	0	0	0	0	0	4.064771216319671	MOUSE_MICROGLIA_PROTEOMICS: MONASOR_2020, MOUSE_MICROGLIA_TRANSCRIPTOMICS: DEPP_2023_1
BAD	0	2.222490768984168	1.8178472436520985	0	0	0	0	0	1.8421506487799595	0	0	0	0	0	0	0	0	0	0	0	4.064641417764127	HUMAN_MICROGLIA_TRANSCRIPTOMICS: OLAH_2020, HUMAN_KEGG: KEGG_HSA05010
TPRKB	0	0	0	0	0	0	0	0	0	0	0	0	2.191501669	0	0	0	0	0	1.8730912180027903	0	4.064592887	MOUSE_MICROGLIA_TRANSCRIPTOMICS: SOBUE_2021_2, MOUSE_MICROGLIA_PROTEOMICS: MONASOR_2020
RNF150	0	0	1.8526124535907533	1.7277756514194178	1.9290932972520076	0	1.8778635803893995	0	0	1.9418595322361856	0	0	0	0	0	2.122681954370104	0	0	0	0	4.064541487	HUMAN_MICROGLIA_TRANSCRIPTOMICS: SUN_2023, MOUSE_MICROGLIA_TRANSCRIPTOMICS: KEREN_SHAUL_2017
FUCA1	0	0	1.8280350617963732	0	0	0	0	0	0	0	0	0	0	0	1.968884066699334	2.2364423038731944	0	0	1.8730970405982883	2.026344433712228	4.064477365669568	HUMAN_MICROGLIA_TRANSCRIPTOMICS: GAZESTANI_2023_1, MOUSE_MICROGLIA_TRANSCRIPTOMICS: KEREN_SHAUL_2017
FBXL16	0	0	0	0	0	0	0	0	0	0	0	0	2.191284773098849	0	0	0	0	0	1.8731697261563482	0	4.064454499255197	MOUSE_MICROGLIA_TRANSCRIPTOMICS: SOBUE_2021_2, MOUSE_MICROGLIA_PROTEOMICS: MONASOR_2020
PVALB	0	0	0	0	0	0	0	0	0	0	0	0	2.190831264043052	0	0	0	0	0	1.873100691558171	0	4.063931955601223	MOUSE_MICROGLIA_TRANSCRIPTOMICS: SOBUE_2021_2, MOUSE_MICROGLIA_PROTEOMICS: MONASOR_2020
PMPCB	0	0	0	0	0	0	1.8693687390137839	0	0	0	0	0	2.1944199009193572	0	0	0	0	0	0	0	4.063788639933141	HUMAN_MICROGLIA_TRANSCRIPTOMICS: MATHYS_2019_1, MOUSE_MICROGLIA_PROTEOMICS: MONASOR_2020
PLOD1	0	0	0	0	0	0	1.8875077461995298	0	0	1.8881282506740833	0	0	0	0	0	2.1308503298013233	0	0	0	2.175591931647019	4.063720182321102	HUMAN_MICROGLIA_TRANSCRIPTOMICS: SUN_2023, MOUSE_MICROGLIA_TRANSCRIPTOMICS: ZHOU_2020_2
GID8	0	0	0	0	0	0	1.871121907	0	0	0	0	0	2.1925664291261007	0	0	0	0	0	0	0	4.0636883364933905	HUMAN_MICROGLIA_TRANSCRIPTOMICS: MATHYS_2019_1, MOUSE_MICROGLIA_PROTEOMICS: MONASOR_2020
TECR	0	0	0	0	0	1.9933080378789816	0	0	0	0	0	0	0	0	0	2.070375994	0	0	0	2.042506159737513	4.063684031896701	MOUSE_MICROGLIA_TRANSCRIPTOMICS: KEREN_SHAUL_2017, HUMAN_MICROGLIA_TRANSCRIPTOMICS: MANCUSO_2024
TBC1D9	0	0	1.8373595055216414	0	1.9208417814292282	2.002831115062204	1.8998470015999904	0	0	0	0	1.9206051286065495	0	0	0	2.045534785769932	0	0	0	2.0606050033486363	4.063436118	HUMAN_MICROGLIA_TRANSCRIPTOMICS: MANCUSO_2024, MOUSE_MICROGLIA_TRANSCRIPTOMICS: ZHOU_2020_2
CTNND1	0	0	1.8155640979662817	0	0	2.012995884110707	0	0	0	0	0	1.9334185958979375	0	0	0	2.050353167960657	0	0	0	0	4.063349052071364	HUMAN_MICROGLIA_TRANSCRIPTOMICS: MANCUSO_2024, MOUSE_MICROGLIA_TRANSCRIPTOMICS: KEREN_SHAUL_2017
GNPDA1	0	0	0	0	0	1.9899586896448656	0	0	0	0	0	0	0	2.073285131410368	0	0	0	0	0	0	4.0632438210552335	MOUSE_MICROGLIA_TRANSCRIPTOMICS: CHEN_2020_1, HUMAN_MICROGLIA_TRANSCRIPTOMICS: MANCUSO_2024
ATG16L2	0	0	1.8334263553906127	0	0	0	1.8913032799759901	0	1.863125170245444	0	0	2.007917714276119	0	0	1.975674265236538	0	0	0	0	2.055291307106219	4.063209021382338	HUMAN_MICROGLIA_TRANSCRIPTOMICS: ZHOU_2020_1, MOUSE_MICROGLIA_TRANSCRIPTOMICS: ZHOU_2020_2
VIPAS39	0	0	0	0	0	0	1.8650190140557101	0	0	0	0	0	2.1977719243752465	0	0	0	0	0	0	0	4.062790938430957	HUMAN_MICROGLIA_TRANSCRIPTOMICS: MATHYS_2019_1, MOUSE_MICROGLIA_PROTEOMICS: MONASOR_2020
NELFCD	0	0	0	0	0	0	1.898556163234279	0	0	0	0	0	2.1641531008911805	0	0	0	0	0	0	0	4.062709264125459	HUMAN_MICROGLIA_TRANSCRIPTOMICS: MATHYS_2019_1, MOUSE_MICROGLIA_PROTEOMICS: MONASOR_2020
EIF4B	0	0	0	0	0	0	0	1.7762057708974472	0	0	0	1.980290164	0	0	0	2.0820295222072915	0	0	1.873093987472068	0	4.062319686189712	MOUSE_MICROGLIA_TRANSCRIPTOMICS: KEREN_SHAUL_2017, HUMAN_MICROGLIA_TRANSCRIPTOMICS: ZHOU_2020_1
DDIT4	0	0	1.8416763776166731	0	1.9256426633624797	0	0	0	0	1.9357767456442494	0	2.0071079412502693	0	0	1.921288008381409	0	0	1.782085490770128	0	2.055113871	4.062221812	HUMAN_MICROGLIA_TRANSCRIPTOMICS: ZHOU_2020_1, MOUSE_MICROGLIA_TRANSCRIPTOMICS: ZHOU_2020_2
MAOA	0	0	0	0	0	0	0	0	0	0	0	0	2.1890960989600035	0	0	0	0	0	1.8730988758637503	0	4.062194974823754	MOUSE_MICROGLIA_TRANSCRIPTOMICS: SOBUE_2021_2, MOUSE_MICROGLIA_PROTEOMICS: MONASOR_2020
CPQ	0	0	1.8213199274263239	0	1.919551544409667	0	0	0	0	0	0	0	0	0	0	0	2.1423469651093954	0	1.873096796057313	2.0327967189905287	4.061898509519063	HUMAN_MICROGLIA_TRANSCRIPTOMICS: LENG_2021, MOUSE_MICROGLIA_TRANSCRIPTOMICS: KIM_2022
AIG1	0	0	0	1.7277756514194178	0	1.9987666929927876	0	0	0	0	0	0	0	0	0	2.0630719817033873	0	0	0	2.0370358184632815	4.061838674696174	HUMAN_MICROGLIA_TRANSCRIPTOMICS: MANCUSO_2024, MOUSE_MICROGLIA_TRANSCRIPTOMICS: KEREN_SHAUL_2017
NUMBL	0	0	0	0	0	0	0	0	0	0	0	0	2.1887017432593106	0	0	0	0	0	1.8731093035229052	0	4.061811046782216	MOUSE_MICROGLIA_TRANSCRIPTOMICS: SOBUE_2021_2, MOUSE_MICROGLIA_PROTEOMICS: MONASOR_2020
HSPA12B	0	0	0	0	0	0	0	0	0	0	0	0	2.1703247676070236	0	0	0	0	0	1.8913496674935206	0	4.061674435100544	MOUSE_MICROGLIA_TRANSCRIPTOMICS: SOBUE_2021_2, MOUSE_MICROGLIA_PROTEOMICS: MONASOR_2020
SF3B3	0	0	0	0	0	0	1.8953674449650575	0	0	0	0	0	2.1662037505347835	0	0	0	0	0	0	0	4.061571195499841	HUMAN_MICROGLIA_TRANSCRIPTOMICS: MATHYS_2019_1, MOUSE_MICROGLIA_PROTEOMICS: MONASOR_2020
PRNP	0	0	1.8473362765857146	0	1.919161473	0	0	0	0	0	0	0	0	0	1.9877026169310137	0	2.1423495751093955	0	1.9009249561575432	2.076883745810494	4.061511047861986	HUMAN_MICROGLIA_TRANSCRIPTOMICS: LENG_2021, MOUSE_MICROGLIA_TRANSCRIPTOMICS: KIM_2022
LGALSL	0	0	0	0	0	0	0	0	0	0	0	0	2.188169363063375	0	0	0	0	0	1.8731071047505146	0	4.061276468	MOUSE_MICROGLIA_TRANSCRIPTOMICS: SOBUE_2021_2, MOUSE_MICROGLIA_PROTEOMICS: MONASOR_2020
BSN	0	0	0	0	0	0	0	0	0	0	0	0	2.1880313385681327	0	0	0	0	0	1.8731020726573515	0	4.061133411225484	MOUSE_MICROGLIA_TRANSCRIPTOMICS: SOBUE_2021_2, MOUSE_MICROGLIA_PROTEOMICS: MONASOR_2020
CHRM5	0	2.222490768984168	1.838529858	0	0	0	0	0	0	0	0	0	0	0	0	0	0	0	0	0	4.061020626496018	HUMAN_MICROGLIA_TRANSCRIPTOMICS: GAZESTANI_2023_1, HUMAN_KEGG: KEGG_HSA05010
SLC38A3	0	0	0	0	0	0	0	0	0	0	0	0	2.1719021904097953	0	0	0	0	0	1.8890653218750375	0	4.060967512284833	MOUSE_MICROGLIA_TRANSCRIPTOMICS: SOBUE_2021_2, MOUSE_MICROGLIA_PROTEOMICS: MONASOR_2020
TBRG4	0	0	0	0	0	0	1.8753884130459677	0	0	0	0	0	2.1854088731585253	0	0	0	0	0	0	0	4.060797286204493	HUMAN_MICROGLIA_TRANSCRIPTOMICS: MATHYS_2019_1, MOUSE_MICROGLIA_PROTEOMICS: MONASOR_2020
ACAP2	0	0	0	0	1.9311636775867498	1.979350026895531	0	1.7762049808669025	0	0	0	0	0	0	0	2.081382634	0	0	0	0	4.060732660537731	HUMAN_MICROGLIA_TRANSCRIPTOMICS: MANCUSO_2024, MOUSE_MICROGLIA_TRANSCRIPTOMICS: KEREN_SHAUL_2017
HSD17B11	0	0	1.8233536538355388	0	0	1.9781221921328203	1.874092658	0	0	0	0	0	0	0	0	2.082354498826503	0	1.7820737952209986	0	0	4.060476690959323	HUMAN_MICROGLIA_TRANSCRIPTOMICS: MANCUSO_2024, MOUSE_MICROGLIA_TRANSCRIPTOMICS: KEREN_SHAUL_2017
GLO1	0	0	1.8249844721825508	0	0	0	0	0	1.8638409180105868	0	0	0	2.1964902683479943	0	0	0	0	0	0	0	4.060331186358582	HUMAN_MICROGLIA_TRANSCRIPTOMICS: OLAH_2020, MOUSE_MICROGLIA_PROTEOMICS: MONASOR_2020
TMEM86A	0	0	0	0	0	0	0	0	0	0	0	1.9436122092821644	0	2.069689422389099	0	2.116293338556242	0	0	0	0	4.059905547838406	MOUSE_MICROGLIA_TRANSCRIPTOMICS: KEREN_SHAUL_2017, HUMAN_MICROGLIA_TRANSCRIPTOMICS: ZHOU_2020_1
SAMD14	0	0	0	0	0	0	0	0	0	0	0	0	2.186651093615708	0	0	0	0	1.7820836153296646	1.8731368924375458	0	4.059787986053253	MOUSE_MICROGLIA_TRANSCRIPTOMICS: SOBUE_2021_2, MOUSE_MICROGLIA_PROTEOMICS: MONASOR_2020
PRDM1	0	0	0	0	0	1.9839804987678018	1.910930778443304	0	0	0	0	0	0	0	0	2.0757355392915757	0	0	0	0	4.059716038059378	HUMAN_MICROGLIA_TRANSCRIPTOMICS: MANCUSO_2024, MOUSE_MICROGLIA_TRANSCRIPTOMICS: KEREN_SHAUL_2017
NFE2L2	0	0	0	0	1.9172861282474138	0	1.9170664276609715	0	0	0	0	0	0	0	0	2.103772294	2.1423468251093953	0	1.8730909775938336	0	4.059632953356809	HUMAN_MICROGLIA_TRANSCRIPTOMICS: LENG_2021, MOUSE_MICROGLIA_TRANSCRIPTOMICS: KIM_2022
IL1RAP	0	0	1.8352106625232258	1.7277756514194178	0	0	0	0	0	1.8863541045847687	0	0	2.1732627175771855	0	0	0	0	0	0	0	4.059616822161955	HUMAN_MICROGLIA_TRANSCRIPTOMICS: SUN_2023, MOUSE_MICROGLIA_PROTEOMICS: MONASOR_2020
NLRP3	0	0	1.8280542478945734	0	0	1.991625746504185	0	0	0	0	0	1.9446125171376258	0	2.0679242379563707	0	0	0	0	0	0	4.059549984460556	HUMAN_MICROGLIA_TRANSCRIPTOMICS: MANCUSO_2024, MOUSE_MICROGLIA_TRANSCRIPTOMICS: CHEN_2020_1
PPP3R1	0	2.222490768984168	1.836764736477437	0	0	0	0	0	0	0	0	0	0	0	0	0	0	0	0	0	4.059255505461605	HUMAN_MICROGLIA_TRANSCRIPTOMICS: GAZESTANI_2023_1, HUMAN_KEGG: KEGG_HSA05010
WSB1	0	0	0	0	1.9168660510782543	0	0	0	0	1.8962386327966647	0	0	0	2.0373483387543283	0	2.105938567548917	2.1423455251093957	0	0	0	4.059211576	HUMAN_MICROGLIA_TRANSCRIPTOMICS: LENG_2021, MOUSE_MICROGLIA_TRANSCRIPTOMICS: KIM_2022
TP53I11	0	0	0	0	0	0	0	0	0	0	0	1.9763365662679768	0	0	0	2.082789407	0	0	1.8730977817696528	1.9939459991430801	4.059125973005667	MOUSE_MICROGLIA_TRANSCRIPTOMICS: KEREN_SHAUL_2017, HUMAN_MICROGLIA_TRANSCRIPTOMICS: ZHOU_2020_1
PIK3R5	0	0	0	0	1.9185013514867681	0	0	1.7762155812767433	0	0	0	1.9469465688003695	0	2.0543148927802934	0	2.112142779	0	0	0	0	4.059089348	HUMAN_MICROGLIA_TRANSCRIPTOMICS: ZHOU_2020_1, MOUSE_MICROGLIA_TRANSCRIPTOMICS: KEREN_SHAUL_2017
DNAJC2	0	0	0	0	0	0	1.8702852204439242	0	0	0	0	0	2.188800332184484	0	0	0	0	0	0	0	4.059085552628408	HUMAN_MICROGLIA_TRANSCRIPTOMICS: MATHYS_2019_1, MOUSE_MICROGLIA_PROTEOMICS: MONASOR_2020
EEF1D	0	0	0	0	1.916596001469509	0	1.9031950821646322	0	0	0	0	0	0	0	1.9429519751429645	2.1223612686573077	2.1423455751093954	0	0	0	4.0589415765789045	HUMAN_MICROGLIA_TRANSCRIPTOMICS: LENG_2021, MOUSE_MICROGLIA_TRANSCRIPTOMICS: KIM_2022
DCUN1D2	0	0	0	0	0	0	1.9552750747608743	0	0	0	0	0	0	0	0	2.1036384158465284	0	0	0	0	4.058913490607402	HUMAN_MICROGLIA_TRANSCRIPTOMICS: MATHYS_2019_1, MOUSE_MICROGLIA_TRANSCRIPTOMICS: KEREN_SHAUL_2017
GAD1	0	0	0	0	0	0	0	0	0	0	0	0	2.183003303384299	0	0	0	0	1.7820824252298926	1.8757956412748655	0	4.058798944659165	MOUSE_MICROGLIA_TRANSCRIPTOMICS: SOBUE_2021_2, MOUSE_MICROGLIA_PROTEOMICS: MONASOR_2020
CPLX1	0	0	0	0	0	0	0	0	0	0	0	0	2.1854877442986638	0	0	0	0	0	1.8731655767449935	0	4.058653321043657	MOUSE_MICROGLIA_TRANSCRIPTOMICS: SOBUE_2021_2, MOUSE_MICROGLIA_PROTEOMICS: MONASOR_2020
MAD1L1	0	0	0	0	0	0	0	0	0	1.8854247899665562	0	0	2.1732035642220815	0	0	0	0	0	0	0	4.058628354188638	MOUSE_MICROGLIA_PROTEOMICS: MONASOR_2020, HUMAN_MICROGLIA_TRANSCRIPTOMICS: SUN_2023
ADAMTS10	0	0	0	0	0	0	1.864558266139802	0	0	0	0	1.9992960132361888	0	0	1.9522642474225587	0	0	0	0	2.059241600204448	4.058537613440637	HUMAN_MICROGLIA_TRANSCRIPTOMICS: ZHOU_2020_1, MOUSE_MICROGLIA_TRANSCRIPTOMICS: ZHOU_2020_2
EGR2	0	0	0	0	0	0	0	0	0	1.9250473859612511	0	0	0	2.1231709534444296	1.9816237725262786	2.133123250890024	0	0	1.8730925434029624	0	4.058170636851275	MOUSE_MICROGLIA_TRANSCRIPTOMICS: KEREN_SHAUL_2017, HUMAN_MICROGLIA_TRANSCRIPTOMICS: SUN_2023
UBA52	0	0	0	0	1.9158158581553555	0	1.9083827252537393	0	0	0	0	0	0	0	1.967461358434396	0	2.1423461451093955	0	0	2.0566870053516557	4.058162003264751	HUMAN_MICROGLIA_TRANSCRIPTOMICS: LENG_2021, MOUSE_MICROGLIA_TRANSCRIPTOMICS: KIM_2022
NSD1	0	0	0	0	0	1.9800050509276885	0	1.7762080909871483	1.8681976435375423	0	0	0	0	0	0	2.0781034264261984	0	0	0	2.077447841917295	4.058108477353887	MOUSE_MICROGLIA_TRANSCRIPTOMICS: KEREN_SHAUL_2017, HUMAN_MICROGLIA_TRANSCRIPTOMICS: MANCUSO_2024
SPECC1	0	0	1.8438060345168887	0	1.9369184979402834	2.0293884075997903	0	0	0	1.882721329259029	0	1.9365624205865308	0	0	0	2.0286984890026574	0	0	0	0	4.058086896602448	HUMAN_MICROGLIA_TRANSCRIPTOMICS: MANCUSO_2024, MOUSE_MICROGLIA_TRANSCRIPTOMICS: KEREN_SHAUL_2017
IL4R	0	0	1.8258862187979574	0	1.913640458529351	0	0	1.7762128011692566	0	0	0	1.9975811997696833	0	2.0604580960524492	0	0	0	0	0	2.0033176364178944	4.058039295822132	HUMAN_MICROGLIA_TRANSCRIPTOMICS: ZHOU_2020_1, MOUSE_MICROGLIA_TRANSCRIPTOMICS: CHEN_2020_1
CANX	0	0	0	0	1.9156208223268172	0	1.8945756616839142	0	0	0	0	0	0	0	0	0	2.1423470251093955	0	0	0	4.057967847436212	HUMAN_MICROGLIA_TRANSCRIPTOMICS: LENG_2021, MOUSE_MICROGLIA_TRANSCRIPTOMICS: KIM_2022
HERC2	0	0	0	0	1.9155908168147344	0	0	0	0	0	0	0	0	0	0	2.0693162502606817	2.1423447751093954	0	0	2.0002441417743926	4.057935592	HUMAN_MICROGLIA_TRANSCRIPTOMICS: LENG_2021, MOUSE_MICROGLIA_TRANSCRIPTOMICS: KIM_2022
LRRC39	0	0	0	0	0	2.0381050879239573	0	0	0	0	0	0	0	0	1.9283368811486017	2.0195413445099826	0	0	1.8730914585263108	0	4.057646432433939	MOUSE_MICROGLIA_TRANSCRIPTOMICS: KEREN_SHAUL_2017, HUMAN_MICROGLIA_TRANSCRIPTOMICS: MANCUSO_2024
ATP6V0D1	0	0	0	0	0	1.997015603209607	0	0	0	0	0	0	0	0	0	2.0603835746181254	0	0	0	0	4.057399177827732	HUMAN_MICROGLIA_TRANSCRIPTOMICS: MANCUSO_2024, MOUSE_MICROGLIA_TRANSCRIPTOMICS: KEREN_SHAUL_2017
TXNL1	0	0	0	0	0	0	0	0	0	1.8953093181784524	0	0	2.162082733462543	0	0	0	0	0	0	0	4.057392051640996	MOUSE_MICROGLIA_PROTEOMICS: MONASOR_2020, HUMAN_MICROGLIA_TRANSCRIPTOMICS: SUN_2023
ARSB	0	0	0	0	1.914960701060995	0	0	1.7762204314642647	0	0	0	0	0	2.0702803878053997	0	2.0248083210981482	2.1423485951093957	0	1.8730950875135726	2.0255885239056997	4.0573092961703905	HUMAN_MICROGLIA_TRANSCRIPTOMICS: LENG_2021, MOUSE_MICROGLIA_TRANSCRIPTOMICS: KIM_2022
CCL5	0	0	0	0	0	0	1.8834336744391509	0	0	0	0	1.9149367174256011	0	0	0	0	2.1423511651093956	1.7820773752209988	0	0	4.057287882534997	HUMAN_MICROGLIA_TRANSCRIPTOMICS: ZHOU_2020_1, MOUSE_MICROGLIA_TRANSCRIPTOMICS: KIM_2022
ADD2	0	0	0	0	0	0	0	0	0	0	0	0	2.1839497570659616	0	0	0	0	0	1.8731005169138044	0	4.057050273979766	MOUSE_MICROGLIA_TRANSCRIPTOMICS: SOBUE_2021_2, MOUSE_MICROGLIA_PROTEOMICS: MONASOR_2020
CPSF7	0	0	0	0	0	0	0	0	1.8600132234404763	0	0	0	2.196943777403791	0	0	0	0	0	0	0	4.0569570008442675	MOUSE_MICROGLIA_PROTEOMICS: MONASOR_2020, HUMAN_MICROGLIA_TRANSCRIPTOMICS: OLAH_2020
AP3B2	0	0	0	0	0	0	0	0	0	0	0	0	2.1835159657951997	0	0	0	0	0	1.8731190471352233	0	4.056635012930423	MOUSE_MICROGLIA_TRANSCRIPTOMICS: SOBUE_2021_2, MOUSE_MICROGLIA_PROTEOMICS: MONASOR_2020
PALM	0	0	0	0	0	0	0	0	0	0	0	0	2.1832004812346453	0	0	0	0	0	1.8731976736855431	0	4.056398154920188	MOUSE_MICROGLIA_TRANSCRIPTOMICS: SOBUE_2021_2, MOUSE_MICROGLIA_PROTEOMICS: MONASOR_2020
IPO9	0	0	0	0	0	0	0	1.7762049208645827	1.8581460553574953	0	0	0	2.197495875384761	0	0	0	0	0	0	0	4.055641930742256	MOUSE_MICROGLIA_PROTEOMICS: MONASOR_2020, HUMAN_MICROGLIA_TRANSCRIPTOMICS: OLAH_2020
NUP107	0	0	0	0	0	0	0	0	1.8617559136512583	0	0	0	2.193769214013214	0	0	0	0	0	0	0	4.055525127664472	MOUSE_MICROGLIA_PROTEOMICS: MONASOR_2020, HUMAN_MICROGLIA_TRANSCRIPTOMICS: OLAH_2020
DOK3	0	0	1.844400803561093	0	0	0	0	0	0	0	0	1.9908172133184674	0	0	0	0	0	0	1.8730921510000957	2.064492205788518	4.055309419106986	HUMAN_MICROGLIA_TRANSCRIPTOMICS: ZHOU_2020_1, MOUSE_MICROGLIA_TRANSCRIPTOMICS: ZHOU_2020_2
TMUB2	0	0	0	0	0	0	1.8794388158722681	0	0	0	0	0	2.175786594	0	0	0	0	0	0	0	4.055225409933888	HUMAN_MICROGLIA_TRANSCRIPTOMICS: MATHYS_2019_1, MOUSE_MICROGLIA_PROTEOMICS: MONASOR_2020
GAA	0	0	0	0	0	0	1.9575967659420117	0	0	0	0	1.9905790447814526	0	0	1.9365497879507436	2.0643483659779838	0	0	1.8730912681014595	0	4.054927410759436	HUMAN_MICROGLIA_TRANSCRIPTOMICS: ZHOU_2020_1, MOUSE_MICROGLIA_TRANSCRIPTOMICS: KEREN_SHAUL_2017
BSG	0	0	0	0	1.9371042158115725	0	0	0	0	0	0	0	0	0	0	2.117816414291295	0	0	0	0	4.054920630102868	HUMAN_MICROGLIA_TRANSCRIPTOMICS: LENG_2021, MOUSE_MICROGLIA_TRANSCRIPTOMICS: KEREN_SHAUL_2017
TMEM123	0	0	0	0	0	1.9950988865217625	0	0	0	0	0	1.9434216744525528	0	0	0	2.059765075092049	0	1.7820740052209985	1.8730893364040002	0	4.054863961613812	MOUSE_MICROGLIA_TRANSCRIPTOMICS: KEREN_SHAUL_2017, HUMAN_MICROGLIA_TRANSCRIPTOMICS: MANCUSO_2024
ELK3	0	0	0	0	0	1.983283037391807	1.879940346957057	1.7762213815009957	0	0	0	1.9585691934066842	0	0	0	2.0468831026852885	0	0	1.8730906371628568	2.0707237252788393	4.054006762670647	HUMAN_MICROGLIA_TRANSCRIPTOMICS: MANCUSO_2024, MOUSE_MICROGLIA_TRANSCRIPTOMICS: ZHOU_2020_2
HSD11B1	0	0	0	0	0	0	0	0	0	0	0	0	2.1807751936753843	0	0	0	0	0	1.8731192523254678	0	4.053894446000852	MOUSE_MICROGLIA_TRANSCRIPTOMICS: SOBUE_2021_2, MOUSE_MICROGLIA_PROTEOMICS: MONASOR_2020
AKAP5	0	0	0	0	0	0	0	0	0	0	0	0	2.162417935808132	0	1.8914111348177116	0	0	0	0	0	4.053829070625843	MOUSE_MICROGLIA_PROTEOMICS: MONASOR_2020, MOUSE_MICROGLIA_TRANSCRIPTOMICS: DEPP_2023_1
ZMYND8	0	0	0	0	1.9121551856812513	0	0	1.7762145112353724	0	0	0	1.9753362584125154	0	0	0	2.0783118883950475	0	0	0	0	4.0536481468075625	HUMAN_MICROGLIA_TRANSCRIPTOMICS: ZHOU_2020_1, MOUSE_MICROGLIA_TRANSCRIPTOMICS: KEREN_SHAUL_2017
PDP1	0	0	0	0	0	0	0	0	0	0	0	0	2.180479426899865	0	0	0	0	1.7836021646819402	1.873095499855862	0	4.053574926755727	MOUSE_MICROGLIA_TRANSCRIPTOMICS: SOBUE_2021_2, MOUSE_MICROGLIA_PROTEOMICS: MONASOR_2020
FOLR2	0	0	1.8465496465595088	0	0	2.014702944162554	0	0	0	0	0	1.927130946520751	0	2.0388109721729886	0	0	0	0	0	0	4.053513916335543	HUMAN_MICROGLIA_TRANSCRIPTOMICS: MANCUSO_2024, MOUSE_MICROGLIA_TRANSCRIPTOMICS: CHEN_2020_1
EPS8	0	0	0	0	1.9318988126396865	0	1.9489720412924394	1.776220201455372	0	0	0	1.947280005	0	0	1.9913887247083941	2.1044443340241448	0	1.7820872059941586	1.8731121417164094	0	4.053416375316584	HUMAN_MICROGLIA_TRANSCRIPTOMICS: MATHYS_2019_1, MOUSE_MICROGLIA_TRANSCRIPTOMICS: KEREN_SHAUL_2017
FGD4	0	0	0	0	1.9238123271254275	0	1.891499760904973	1.7762192814198008	0	1.941268150206414	0	1.9961045548401926	0	0	0	0	0	0	0	2.0572527914631342	4.053357346303327	HUMAN_MICROGLIA_TRANSCRIPTOMICS: ZHOU_2020_1, MOUSE_MICROGLIA_TRANSCRIPTOMICS: ZHOU_2020_2
COPB2	0	0	0	0	0	0	1.8718770576637014	0	0	0	0	0	2.1812681383012507	0	0	0	0	0	0	0	4.053145195964952	HUMAN_MICROGLIA_TRANSCRIPTOMICS: MATHYS_2019_1, MOUSE_MICROGLIA_PROTEOMICS: MONASOR_2020
BCAS2	0	0	0	0	0	0	1.880395778599503	1.776219391424054	0	0	0	0	2.1726514662411116	0	0	0	0	0	0	0	4.053047244840615	HUMAN_MICROGLIA_TRANSCRIPTOMICS: MATHYS_2019_1, MOUSE_MICROGLIA_PROTEOMICS: MONASOR_2020
SERPINE1	0	0	0	0	1.9227921397146117	0	0	0	0	1.9092490374516393	2.0124139858387813	1.9609032450694277	0	0	1.9928114329736049	0	0	1.7820743452209986	1.8730959318181724	2.0406276525241487	4.053041638362931	HUMAN_MICROGLIA_TRANSCRIPTOMICS: WACHTER_2024, MOUSE_MICROGLIA_TRANSCRIPTOMICS: ZHOU_2020_2
SNRNP200	0	0	0	0	0	0	1.8506811726857217	0	1.8633118870537424	0	0	0	2.1896087613709043	0	0	0	0	0	0	0	4.052920648424648	HUMAN_MICROGLIA_TRANSCRIPTOMICS: OLAH_2020, MOUSE_MICROGLIA_PROTEOMICS: MONASOR_2020
SERPINF1	0	0	1.8216652771939263	0	0	0	0	0	0	0	0	0	0	0	1.9375844848706985	2.231029142	0	1.7820753752209986	0	0	4.052694418969566	HUMAN_MICROGLIA_TRANSCRIPTOMICS: GAZESTANI_2023_1, MOUSE_MICROGLIA_TRANSCRIPTOMICS: KEREN_SHAUL_2017
CYTH3	0	0	0	0	0	2.0139230409706776	0	1.776214021216427	0	0	0	1.9659524180541383	0	0	0	0	0	0	0	2.038602592743616	4.052525633714294	HUMAN_MICROGLIA_TRANSCRIPTOMICS: MANCUSO_2024, MOUSE_MICROGLIA_TRANSCRIPTOMICS: ZHOU_2020_2
TCF25	0	0	1.839623465109258	0	1.9201966629194476	0	1.846633372741662	1.7762054508850746	0	1.8864385877318788	0	1.9861014762855773	0	0	0	0	0	0	0	2.0663572683553255	4.052458744640903	HUMAN_MICROGLIA_TRANSCRIPTOMICS: ZHOU_2020_1, MOUSE_MICROGLIA_TRANSCRIPTOMICS: ZHOU_2020_2
KLF7	0	0	0	0	0	0	1.8722795053856258	0	0	0	0	0	0	0	1.8859789759879484	2.1798363043851205	0	0	0	2.061132657538491	4.052115809770747	HUMAN_MICROGLIA_TRANSCRIPTOMICS: MATHYS_2019_1, MOUSE_MICROGLIA_TRANSCRIPTOMICS: KEREN_SHAUL_2017
STMN4	0	0	0	0	0	0	0	1.7762198714426127	0	0	0	2.0047738895875256	0	0	1.906931588617035	0	0	0	1.8740754656551637	2.0472747147068064	4.052048604294332	MOUSE_MICROGLIA_TRANSCRIPTOMICS: ZHOU_2020_2, HUMAN_MICROGLIA_TRANSCRIPTOMICS: ZHOU_2020_1
AFF1	0	0	0	0	1.9119901553647958	1.9933503473444738	0	1.7762086610091867	0	0	0	0	0	0	0	2.058624914017654	0	0	0	0	4.051975261362128	HUMAN_MICROGLIA_TRANSCRIPTOMICS: MANCUSO_2024, MOUSE_MICROGLIA_TRANSCRIPTOMICS: KEREN_SHAUL_2017
CNOT1	0	0	0	0	0	0	0	0	1.8638097985425373	0	0	0	2.1879721852130287	0	0	0	0	0	0	0	4.051781983755566	MOUSE_MICROGLIA_PROTEOMICS: MONASOR_2020, HUMAN_MICROGLIA_TRANSCRIPTOMICS: OLAH_2020
TMEM59L	0	0	0	0	1.9908521221606235	0	0	1.7762104910799423	0	0	0	1.9871970515558446	0	0	1.9374551477557043	0	0	0	1.8743224942213803	2.0607542480365035	4.051606370197127	HUMAN_MICROGLIA_TRANSCRIPTOMICS: LENG_2021, MOUSE_MICROGLIA_TRANSCRIPTOMICS: ZHOU_2020_2
NONO	0	0	0	0	0	0	0	0	1.8521711174919566	0	0	0	2.199388782748087	0	0	0	0	0	0	0	4.0515599002400435	MOUSE_MICROGLIA_PROTEOMICS: MONASOR_2020, HUMAN_MICROGLIA_TRANSCRIPTOMICS: OLAH_2020
GPBP1	0	0	0	0	1.918936431411969	1.9801278841308632	0	1.7762092910335452	0	1.9406767681766424	0	1.9733356427015922	0	0	0	0	0	0	0	2.0711315983769514	4.051259482507815	HUMAN_MICROGLIA_TRANSCRIPTOMICS: MANCUSO_2024, MOUSE_MICROGLIA_TRANSCRIPTOMICS: ZHOU_2020_2
CD22	0	0	1.8368222947720376	0	0	0	0	0	0	0	0	0	0	0	2.007505481287343	2.2144291080454277	0	0	1.8730972837251816	2.0282595370176786	4.051251402817465	HUMAN_MICROGLIA_TRANSCRIPTOMICS: GAZESTANI_2023_1, MOUSE_MICROGLIA_TRANSCRIPTOMICS: KEREN_SHAUL_2017
ARFIP2	0	0	0	0	0	0	1.8865684828645455	0	0	0	0	0	2.164646045517047	0	0	0	0	0	0	0	4.051214528381593	HUMAN_MICROGLIA_TRANSCRIPTOMICS: MATHYS_2019_1, MOUSE_MICROGLIA_PROTEOMICS: MONASOR_2020
ADCY7	0	0	0	0	0	1.9848837664900094	1.8698914200976582	1.7762164113088346	0	1.8895644641749572	0	0	0	2.0472942461661376	0	2.066197096390589	0	0	0	0	4.051080862880599	HUMAN_MICROGLIA_TRANSCRIPTOMICS: MANCUSO_2024, MOUSE_MICROGLIA_TRANSCRIPTOMICS: KEREN_SHAUL_2017
RAB11FIP3	0	0	0	0	2.177987688153442	0	2.117195458910666	0	0	1.8873679023500913	0	0	0	0	0	0	0	1.7820940179552864	1.8730916289836481	0	4.0510793171370905	HUMAN_MICROGLIA_TRANSCRIPTOMICS: LENG_2021, MOUSE_MICROGLIA_TRANSCRIPTOMICS: SOBUE_2021_2
ILF2	0	0	0	0	0	0	0	0	1.8614447189707615	0	0	0	2.1893327123804194	0	0	0	0	0	0	0	4.050777431351181	MOUSE_MICROGLIA_PROTEOMICS: MONASOR_2020, HUMAN_MICROGLIA_TRANSCRIPTOMICS: OLAH_2020
STARD13	0	0	1.8429810322942828	0	1.9281931318895198	0	2.083719794155719	1.7762234415806442	0	1.9248784196670305	0	0	0	0	1.9670086785319159	0	0	0	0	0	4.050728472687634	HUMAN_MICROGLIA_TRANSCRIPTOMICS: MATHYS_2019_1, MOUSE_MICROGLIA_TRANSCRIPTOMICS: DEPP_2023_1
RALGAPA2	0	0	0	0	1.93545462	1.998266579776655	0	1.776218221378817	0	0	0	0	0	0	0	0	0	0	0	2.0524380271525597	4.050704606929215	HUMAN_MICROGLIA_TRANSCRIPTOMICS: MANCUSO_2024, MOUSE_MICROGLIA_TRANSCRIPTOMICS: ZHOU_2020_2
EHD2	0	0	0	0	0	0	0	0	0	0	0	0	2.1775020413596335	0	0	0	0	0	1.8731135830259853	0	4.050615624385619	MOUSE_MICROGLIA_TRANSCRIPTOMICS: SOBUE_2021_2, MOUSE_MICROGLIA_PROTEOMICS: MONASOR_2020
DKC1	0	0	0	0	0	0	0	1.7762079209805752	1.851642086535112	0	0	0	2.1986395069167703	0	0	0	0	0	0	0	4.050281593451882	MOUSE_MICROGLIA_PROTEOMICS: MONASOR_2020, HUMAN_MICROGLIA_TRANSCRIPTOMICS: OLAH_2020
FGR	0	0	1.8205716695965184	0	0	0	0	0	0	0	0	1.9201764252399232	0	0	2.0078860549795317	0	0	1.7837005905365981	1.873096895180535	2.1300679069401935	4.050244332180117	HUMAN_MICROGLIA_TRANSCRIPTOMICS: ZHOU_2020_1, MOUSE_MICROGLIA_TRANSCRIPTOMICS: ZHOU_2020_2
CHD6	0	0	0	0	1.922147021204831	0	0	1.7762135911998014	0	0	0	0	0	0	0	2.1279467085516157	0	0	0	0	4.050093729756447	HUMAN_MICROGLIA_TRANSCRIPTOMICS: LENG_2021, MOUSE_MICROGLIA_TRANSCRIPTOMICS: KEREN_SHAUL_2017
ATP2B2	0	0	0	0	0	0	0	0	0	0	0	0	2.172296546110488	0	0	0	0	1.7820841455522949	1.8772507043076705	0	4.049547250418159	MOUSE_MICROGLIA_TRANSCRIPTOMICS: SOBUE_2021_2, MOUSE_MICROGLIA_PROTEOMICS: MONASOR_2020
HS3ST4	0	0	1.8421368439734764	1.7277756514194178	1.9190414507042588	0	2.1762623388419993	1.7762233415767776	0	1.9438026446197207	0	1.9509001665148127	0	0	0	0	0	0	1.8731084516570846	0	4.049370790499084	HUMAN_MICROGLIA_TRANSCRIPTOMICS: MATHYS_2019_1, MOUSE_MICROGLIA_TRANSCRIPTOMICS: SOBUE_2021_2
HELZ	0	0	0	0	1.9274129885753664	1.978613279	0	0	0	0	0	1.9277501847169891	0	0	0	2.0706668192231135	0	0	0	1.9809466347768274	4.049280098414634	HUMAN_MICROGLIA_TRANSCRIPTOMICS: MANCUSO_2024, MOUSE_MICROGLIA_TRANSCRIPTOMICS: KEREN_SHAUL_2017
CNOT2	0	0	0	0	1.927112933454538	1.9798412815920603	0	1.776207060947324	0	0	0	1.9549966653514645	0	0	0	2.0688379330947964	0	0	0	0	4.048679214686857	HUMAN_MICROGLIA_TRANSCRIPTOMICS: MANCUSO_2024, MOUSE_MICROGLIA_TRANSCRIPTOMICS: KEREN_SHAUL_2017
AMPD3	0	0	0	0	0	0	0	0	0	0	0	1.9832434538414017	0	0	0	2.0651765393905888	0	0	0	0	4.048419993	HUMAN_MICROGLIA_TRANSCRIPTOMICS: ZHOU_2020_1, MOUSE_MICROGLIA_TRANSCRIPTOMICS: KEREN_SHAUL_2017
HADH	0	0	0	0	0	0	0	0	1.8644633073715804	0	0	0	2.1839103214958926	0	0	0	0	0	0	0	4.048373628867473	MOUSE_MICROGLIA_PROTEOMICS: MONASOR_2020, HUMAN_MICROGLIA_TRANSCRIPTOMICS: OLAH_2020
RIPK1	0	0	0	0	0	0	1.8504026291603544	1.776212991176603	0	0	0	0	2.197949384440558	0	0	0	0	0	0	0	4.048352013600912	HUMAN_MICROGLIA_TRANSCRIPTOMICS: MATHYS_2019_1, MOUSE_MICROGLIA_PROTEOMICS: MONASOR_2020
SPEN	0	0	0	0	1.9310436555381263	1.9757492712235099	0	1.7762141412210668	0	0	0	0	0	0	0	2.072428431173561	0	0	0	0	4.048177702397071	HUMAN_MICROGLIA_TRANSCRIPTOMICS: MANCUSO_2024, MOUSE_MICROGLIA_TRANSCRIPTOMICS: KEREN_SHAUL_2017
ARHGEF10L	0	0	0	0	0	0	0	0	0	1.927666363521668	0	0	0	0	0	2.1204570601983455	0	1.7820781152209997	1.8731002180950973	0	4.048123423720013	MOUSE_MICROGLIA_TRANSCRIPTOMICS: KEREN_SHAUL_2017, HUMAN_MICROGLIA_TRANSCRIPTOMICS: SUN_2023
PTP4A2	0	0	0	0	0	0	1.8835419309264825	0	1.8441111752670893	0	0	0	2.1638376163306265	0	0	0	0	0	0	0	4.047379547257109	HUMAN_MICROGLIA_TRANSCRIPTOMICS: MATHYS_2019_1, MOUSE_MICROGLIA_PROTEOMICS: MONASOR_2020
CNTNAP1	0	0	0	0	0	0	0	0	0	0	0	0	2.1741105823336753	0	0	0	0	1.782086978474556	1.8731669319262134	0	4.047277514259889	MOUSE_MICROGLIA_TRANSCRIPTOMICS: SOBUE_2021_2, MOUSE_MICROGLIA_PROTEOMICS: MONASOR_2020
PRKAB1	0	0	0	0	0	0	0	1.776209071025039	0	0	0	1.937943798101216	0	0	0	2.1091350698141227	0	0	0	2.032141158	4.047078867915339	HUMAN_MICROGLIA_TRANSCRIPTOMICS: ZHOU_2020_1, MOUSE_MICROGLIA_TRANSCRIPTOMICS: KEREN_SHAUL_2017
SEMA4D	0	0	1.8432112654726844	0	0	2.016050400822327	0	0	0	0	0	0	0	0	0	0	0	0	0	2.030931095828288	4.046981496650615	HUMAN_MICROGLIA_TRANSCRIPTOMICS: MANCUSO_2024, MOUSE_MICROGLIA_TRANSCRIPTOMICS: ZHOU_2020_2
DHRS7	0	0	0	0	0	2.017047348810838	0	0	0	0	0	1.9604269079953984	0	0	0	2.0299159091054557	0	0	0	0	4.0469632579162935	HUMAN_MICROGLIA_TRANSCRIPTOMICS: MANCUSO_2024, MOUSE_MICROGLIA_TRANSCRIPTOMICS: KEREN_SHAUL_2017
SNCG	0	0	0	0	0	0	1.8707246558213315	1.7762160012929822	0	0	0	0	2.176220385332382	0	0	0	0	0	0	0	4.046945041153713	HUMAN_MICROGLIA_TRANSCRIPTOMICS: MATHYS_2019_1, MOUSE_MICROGLIA_PROTEOMICS: MONASOR_2020
TBC1D5	0	0	0	0	1.9282831484257683	0	1.9996596808547777	1.7762178713652843	0	1.927243947786117	0	1.999772350310218	0	0	0	2.047122383041424	0	0	0	0	4.046894733351642	HUMAN_MICROGLIA_TRANSCRIPTOMICS: ZHOU_2020_1, MOUSE_MICROGLIA_TRANSCRIPTOMICS: KEREN_SHAUL_2017
PSMG1	0	0	0	0	0	0	0	0	1.8557187368496202	0	0	0	2.1909692885382945	0	0	0	0	0	0	0	4.0466880253879145	MOUSE_MICROGLIA_PROTEOMICS: MONASOR_2020, HUMAN_MICROGLIA_TRANSCRIPTOMICS: OLAH_2020
SH3PXD2B	0	0	0	0	0	0	1.8439453081982444	0	0	0	0	1.995008979569925	0	0	0	0	0	0	0	2.0515613564115966	4.046570335981522	HUMAN_MICROGLIA_TRANSCRIPTOMICS: ZHOU_2020_1, MOUSE_MICROGLIA_TRANSCRIPTOMICS: ZHOU_2020_2
EXOSC7	0	0	0	0	0	0	1.8840322641240115	0	0	0	0	0	2.162496806948271	0	0	0	0	0	0	0	4.046529071072282	HUMAN_MICROGLIA_TRANSCRIPTOMICS: MATHYS_2019_1, MOUSE_MICROGLIA_PROTEOMICS: MONASOR_2020
NUAK2	0	0	0	0	0	0	0	0	0	0	0	1.976860537049409	0	2.0695419381901865	0	2.0068026043336493	0	0	0	0	4.046402475239596	MOUSE_MICROGLIA_TRANSCRIPTOMICS: CHEN_2020_1, HUMAN_MICROGLIA_TRANSCRIPTOMICS: ZHOU_2020_1
RBBP4	0	0	0	0	0	0	1.8829496107326555	1.7762201114518923	1.866952864815555	0	0	0	2.163246082779587	0	0	0	0	0	0	0	4.046195693512242	HUMAN_MICROGLIA_TRANSCRIPTOMICS: MATHYS_2019_1, MOUSE_MICROGLIA_PROTEOMICS: MONASOR_2020
GOLGB1	0	0	0	0	1.9347193507748286	1.9793909618793195	0	0	0	0	0	0	0	0	0	2.066664081961174	0	0	0	0	4.046055043840494	HUMAN_MICROGLIA_TRANSCRIPTOMICS: MANCUSO_2024, MOUSE_MICROGLIA_TRANSCRIPTOMICS: KEREN_SHAUL_2017
ASPA	0	0	1.846703135	0	0	0	0	0	0	0	0	0	2.199270476037879	0	0	0	0	0	0	0	4.045973611382989	HUMAN_MICROGLIA_TRANSCRIPTOMICS: GAZESTANI_2023_1, MOUSE_MICROGLIA_PROTEOMICS: MONASOR_2020
AFTPH	0	0	0	0	1.935844992616528	0	0	0	0	0	0	0	0	0	0	2.1101279540834144	0	0	0	0	4.045972946699942	HUMAN_MICROGLIA_TRANSCRIPTOMICS: LENG_2021, MOUSE_MICROGLIA_TRANSCRIPTOMICS: KEREN_SHAUL_2017
CHMP5	0	0	0	0	0	0	1.8777665383852895	0	0	0	0	0	2.1681952468232826	0	0	0	0	0	0	0	4.045961785208572	HUMAN_MICROGLIA_TRANSCRIPTOMICS: MATHYS_2019_1, MOUSE_MICROGLIA_PROTEOMICS: MONASOR_2020
PELI1	0	0	1.8472979043893143	1.7277756514194178	1.9277730547203602	1.9909991227109924	1.8710334816914371	0	0	1.901223138476168	0	0	0	0	0	2.0549283120485726	0	0	0	0	4.045927434759565	HUMAN_MICROGLIA_TRANSCRIPTOMICS: MANCUSO_2024, MOUSE_MICROGLIA_TRANSCRIPTOMICS: KEREN_SHAUL_2017
DAAM1	0	0	0	1.7277756514194178	1.9365831776076166	1.9843909727723905	0	0	0	0	0	0	0	0	0	2.058974573548764	0	0	0	2.061441084	4.045832057	HUMAN_MICROGLIA_TRANSCRIPTOMICS: MANCUSO_2024, MOUSE_MICROGLIA_TRANSCRIPTOMICS: ZHOU_2020_2
STAMBPL1	0	0	0	1.7277756514194178	0	0	0	1.776213911212174	0	1.9343405321433758	0	0	0	0	0	2.111418694031316	0	0	0	2.0569369482654496	4.045759226174692	HUMAN_MICROGLIA_TRANSCRIPTOMICS: SUN_2023, MOUSE_MICROGLIA_TRANSCRIPTOMICS: KEREN_SHAUL_2017
HPS4	0	0	0	0	0	0	0	1.7762163513065148	1.8690378691748835	0	0	0	2.176693612173213	0	0	0	0	0	0	0	4.0457314813480965	MOUSE_MICROGLIA_PROTEOMICS: MONASOR_2020, HUMAN_MICROGLIA_TRANSCRIPTOMICS: OLAH_2020
SYK	0	0	0	0	1.9296784047376359	1.984678404274834	1.8942918531100614	0	0	1.914824925160914	0	1.964094703465424	0	2.0610432016954916	0	0	0	0	0	2.045263533508696	4.045721605970326	HUMAN_MICROGLIA_TRANSCRIPTOMICS: MANCUSO_2024, MOUSE_MICROGLIA_TRANSCRIPTOMICS: CHEN_2020_1
THBS1	0	0	0	0	0	0	0	0	0	0	0	1.9339902003867728	0	0	0	2.1117077221573504	0	1.782116146001084	1.8731043335800353	0	4.045697922544123	MOUSE_MICROGLIA_TRANSCRIPTOMICS: KEREN_SHAUL_2017, HUMAN_MICROGLIA_TRANSCRIPTOMICS: ZHOU_2020_1
ADNP	0	0	0	0	1.9194015168492526	0	0	0	0	0	0	0	0	0	0	2.1261080171998916	0	0	0	0	4.0455095340491445	HUMAN_MICROGLIA_TRANSCRIPTOMICS: LENG_2021, MOUSE_MICROGLIA_TRANSCRIPTOMICS: KEREN_SHAUL_2017
LAMTOR2	0	0	0	0	0	0	0	0	1.8692868249192809	0	0	0	2.176161231977278	0	0	0	0	0	0	0	4.045448056896559	MOUSE_MICROGLIA_PROTEOMICS: MONASOR_2020, HUMAN_MICROGLIA_TRANSCRIPTOMICS: OLAH_2020
TFIP11	0	0	0	0	0	0	1.8790904633316177	0	0	0	0	0	2.166243186104853	0	0	0	0	0	0	0	4.045333649	HUMAN_MICROGLIA_TRANSCRIPTOMICS: MATHYS_2019_1, MOUSE_MICROGLIA_PROTEOMICS: MONASOR_2020
MRC2	0	0	1.8469141824253115	0	1.9371511477064969	1.9948411042854315	1.8469500937332937	0	0	0	0	1.9846248313560866	0	0	1.9981789239124788	2.0161356087699644	0	0	1.873094519	2.0504828163431186	4.045323920628549	HUMAN_MICROGLIA_TRANSCRIPTOMICS: MANCUSO_2024, MOUSE_MICROGLIA_TRANSCRIPTOMICS: ZHOU_2020_2
YIPF4	0	0	0	0	0	1.9859524728960327	0	0	0	0	0	0	0	0	0	2.0593252593926112	0	0	0	0	4.045277732288644	HUMAN_MICROGLIA_TRANSCRIPTOMICS: MANCUSO_2024, MOUSE_MICROGLIA_TRANSCRIPTOMICS: KEREN_SHAUL_2017
CXCR4	0	0	1.8241594699599448	0	0	2.070123778021024	1.9156916779244566	0	0	1.9090800711574187	0	0	0	0	1.9750275796615662	0	0	0	1.873110957055612	0	4.045151358	HUMAN_MICROGLIA_TRANSCRIPTOMICS: MANCUSO_2024, MOUSE_MICROGLIA_TRANSCRIPTOMICS: DEPP_2023_1
MSH6	0	0	0	0	0	0	0	0	1.8618181525873576	0	0	0	2.1830230211693338	0	0	0	0	0	0	0	4.044841173756692	MOUSE_MICROGLIA_PROTEOMICS: MONASOR_2020, HUMAN_MICROGLIA_TRANSCRIPTOMICS: OLAH_2020
DYRK1A	0	0	1.8222216740417305	0	1.9285682007905556	0	1.8744604897487487	1.7762127711680968	0	0	0	1.9269404116911393	0	0	0	2.1161422357292836	0	0	0	0	4.044710436519839	HUMAN_MICROGLIA_TRANSCRIPTOMICS: LENG_2021, MOUSE_MICROGLIA_TRANSCRIPTOMICS: KEREN_SHAUL_2017
RASSF4	0	0	1.825847846601557	0	1.9140605356985105	0	0	0	1.8577726217408992	0	0	1.998438606502936	0	0	0	0	0	0	0	2.0458801016112025	4.0443187081141385	HUMAN_MICROGLIA_TRANSCRIPTOMICS: ZHOU_2020_1, MOUSE_MICROGLIA_TRANSCRIPTOMICS: ZHOU_2020_2
THOP1	0	0	0	0	0	0	1.843905826496182	0	0	0	0	0	2.2000197518691955	0	0	0	0	0	0	0	4.043925578365378	HUMAN_MICROGLIA_TRANSCRIPTOMICS: MATHYS_2019_1, MOUSE_MICROGLIA_PROTEOMICS: MONASOR_2020
VCP	0	0	0	0	0	0	1.9885229036357561	0	0	0	0	0	0	0	0	2.0550978114679017	0	0	0	0	4.043620715103658	HUMAN_MICROGLIA_TRANSCRIPTOMICS: MATHYS_2019_1, MOUSE_MICROGLIA_TRANSCRIPTOMICS: KEREN_SHAUL_2017
PPP1R10	0	0	0	0	0	2.0108006505490477	0	0	0	0	0	1.9545203282774353	0	0	0	2.032665178444603	0	0	0	0	4.043465829	HUMAN_MICROGLIA_TRANSCRIPTOMICS: MANCUSO_2024, MOUSE_MICROGLIA_TRANSCRIPTOMICS: KEREN_SHAUL_2017
ARHGAP22	0	0	1.828840877920779	0	1.9123802270218724	1.9895022191653524	0	0	0	1.944647476090823	0	1.9448506856746406	0	0	0	2.0539160887147743	0	0	0	2.019441025332683	4.043418307880127	HUMAN_MICROGLIA_TRANSCRIPTOMICS: MANCUSO_2024, MOUSE_MICROGLIA_TRANSCRIPTOMICS: KEREN_SHAUL_2017
TNIP2	0	0	0	0	0	0	1.9335014058602185	0	0	0	0	0	0	0	1.9931994443188203	2.109843297203533	0	0	1.8730912480613817	2.064399620720298	4.043344703063751	HUMAN_MICROGLIA_TRANSCRIPTOMICS: MATHYS_2019_1, MOUSE_MICROGLIA_TRANSCRIPTOMICS: KEREN_SHAUL_2017
GNAZ	0	0	0	0	0	0	0	0	0	0	0	0	2.1700487186165387	0	0	0	0	1.7820871409435732	1.8731011773065613	0	4.043149896	MOUSE_MICROGLIA_TRANSCRIPTOMICS: SOBUE_2021_2, MOUSE_MICROGLIA_PROTEOMICS: MONASOR_2020
BAP1	0	0	0	0	0	0	2.0197751223277898	0	0	0	0	0	0	0	0	0	0	0	0	2.0232201339514537	4.0429952562792435	HUMAN_MICROGLIA_TRANSCRIPTOMICS: MATHYS_2019_1, MOUSE_MICROGLIA_TRANSCRIPTOMICS: ZHOU_2020_2
PDLIM4	0	0	0	0	0	0	0	0	0	1.87925752	0	0	0	0	0	2.1636222859187053	0	0	1.873089916624432	2.050215719087379	4.042879806146216	MOUSE_MICROGLIA_TRANSCRIPTOMICS: KEREN_SHAUL_2017, HUMAN_MICROGLIA_TRANSCRIPTOMICS: SUN_2023
IGBP1	0	0	0	0	0	0	1.9002597878163088	0	0	0	0	0	0	0	1.968496055354351	0	2.1423464751093957	0	1.873090807359545	0	4.0426062629257045	HUMAN_MICROGLIA_TRANSCRIPTOMICS: MATHYS_2019_1, MOUSE_MICROGLIA_TRANSCRIPTOMICS: KIM_2022
IQSEC2	0	0	0	0	0	0	0	0	0	0	0	0	2.169338878355292	0	0	0	0	0	1.873089206370191	0	4.042428084725483	MOUSE_MICROGLIA_TRANSCRIPTOMICS: SOBUE_2021_2, MOUSE_MICROGLIA_PROTEOMICS: MONASOR_2020
SYMPK	0	0	0	0	0	0	0	0	1.8535403740861427	0	0	0	2.188859485539588	0	0	0	0	0	0	0	4.04239986	MOUSE_MICROGLIA_PROTEOMICS: MONASOR_2020, HUMAN_MICROGLIA_TRANSCRIPTOMICS: OLAH_2020
CDC42EP4	0	0	0	0	0	0	0	0	0	0	0	0	2.1692600072151533	0	0	0	0	0	1.8730939771512443	0	4.042353984366398	MOUSE_MICROGLIA_TRANSCRIPTOMICS: SOBUE_2021_2, MOUSE_MICROGLIA_PROTEOMICS: MONASOR_2020
SLC38A1	0	0	0	0	0	0	1.9951419455210733	0	0	1.8807782168754938	0	0	0	0	0	2.0470425775018035	0	0	0	0	4.042184523022877	HUMAN_MICROGLIA_TRANSCRIPTOMICS: MATHYS_2019_1, MOUSE_MICROGLIA_TRANSCRIPTOMICS: KEREN_SHAUL_2017
PFAS	0	0	0	0	0	0	1.8673881378527706	0	0	0	0	0	2.1747415514547837	0	0	0	0	0	0	0	4.042129689307554	HUMAN_MICROGLIA_TRANSCRIPTOMICS: MATHYS_2019_1, MOUSE_MICROGLIA_PROTEOMICS: MONASOR_2020
VWF	0	0	0	0	0	0	0	0	0	0	0	0	2.168983958224668	0	0	0	0	0	1.8730933323541752	0	4.042077290578844	MOUSE_MICROGLIA_TRANSCRIPTOMICS: SOBUE_2021_2, MOUSE_MICROGLIA_PROTEOMICS: MONASOR_2020
S100A9	0	0	0	0	0	2.0304205675951295	0	1.776207260955057	1.8791828157590793	1.9172749364271104	0	2.0081082491057307	0	0	0	2.011635186703766	0	0	0	0	4.042055754298895	HUMAN_MICROGLIA_TRANSCRIPTOMICS: MANCUSO_2024, MOUSE_MICROGLIA_TRANSCRIPTOMICS: KEREN_SHAUL_2017
TLR6	0	0	0	0	0	1.9986297552499863	0	0	0	0	0	0	0	0	0	0	0	0	0	2.0432188594795955	4.041848614729582	MOUSE_MICROGLIA_TRANSCRIPTOMICS: ZHOU_2020_2, HUMAN_MICROGLIA_TRANSCRIPTOMICS: MANCUSO_2024
TMEM126A	0	0	0	0	0	0	1.854756764179679	0	0	0	0	0	2.1868482714660544	0	0	0	0	0	0	0	4.041605035645733	HUMAN_MICROGLIA_TRANSCRIPTOMICS: MATHYS_2019_1, MOUSE_MICROGLIA_PROTEOMICS: MONASOR_2020
GNG11	0	0	0	0	0	0	0	0	0	0	0	0	2.168491013598802	0	0	0	0	0	1.8730947846381518	0	4.041585798236953	MOUSE_MICROGLIA_TRANSCRIPTOMICS: SOBUE_2021_2, MOUSE_MICROGLIA_PROTEOMICS: MONASOR_2020
ZRANB1	0	0	0	0	0	0	0	0	0	0	0	1.9555206361328967	0	0	0	2.0859989890343065	0	0	0	0	4.041519625167203	HUMAN_MICROGLIA_TRANSCRIPTOMICS: ZHOU_2020_1, MOUSE_MICROGLIA_TRANSCRIPTOMICS: KEREN_SHAUL_2017
DCTN3	0	0	0	0	0	0	0	1.7762075509662696	1.8693490638553802	0	0	0	2.172079650475107	0	0	0	0	0	0	0	4.041428714330488	MOUSE_MICROGLIA_PROTEOMICS: MONASOR_2020, HUMAN_MICROGLIA_TRANSCRIPTOMICS: OLAH_2020
LMF1	0	0	0	0	0	0	1.8694991600794362	0	0	0	0	0	2.1718233192696568	0	0	0	0	0	0	0	4.041322479349093	HUMAN_MICROGLIA_TRANSCRIPTOMICS: MATHYS_2019_1, MOUSE_MICROGLIA_PROTEOMICS: MONASOR_2020
TXN2	0	0	0	0	0	0	0	0	1.8422440071841084	0	0	0	2.1990338626174633	0	0	0	0	0	0	0	4.041277869801572	MOUSE_MICROGLIA_PROTEOMICS: MONASOR_2020, HUMAN_MICROGLIA_TRANSCRIPTOMICS: OLAH_2020
SLC25A23	0	0	0	0	0	0	0	0	0	0	0	0	2.168155811253213	0	0	0	0	1.7820826452351257	1.873106926	0	4.0412627373480134	MOUSE_MICROGLIA_TRANSCRIPTOMICS: SOBUE_2021_2, MOUSE_MICROGLIA_PROTEOMICS: MONASOR_2020
ALOX5	0	0	0	0	0	0	0	0	0	0	0	1.9938181368848518	0	2.047440509521448	0	0	0	0	0	0	4.041258646	MOUSE_MICROGLIA_TRANSCRIPTOMICS: CHEN_2020_1, HUMAN_MICROGLIA_TRANSCRIPTOMICS: ZHOU_2020_1
CCDC127	0	0	1.8240827255671441	0	0	0	1.8758570912087293	0	0	0	0	0	2.1653756035633287	0	0	0	0	0	0	0	4.041232694772058	HUMAN_MICROGLIA_TRANSCRIPTOMICS: MATHYS_2019_1, MOUSE_MICROGLIA_PROTEOMICS: MONASOR_2020
PTPN18	0	0	0	0	1.918711390071348	0	0	1.7762090910258124	0	0	0	1.968810440498314	0	2.0723704702372174	1.972117494574193	0	0	0	0	0	4.041180910735531	HUMAN_MICROGLIA_TRANSCRIPTOMICS: ZHOU_2020_1, MOUSE_MICROGLIA_TRANSCRIPTOMICS: CHEN_2020_1
DYNLL1	0	0	1.8196123646865114	0	0	1.9942849680125694	0	1.7762244416193083	0	0	0	1.996437990792013	0	0	0	0	0	0	0	2.044392790843812	4.040830781635825	HUMAN_MICROGLIA_TRANSCRIPTOMICS: ZHOU_2020_1, MOUSE_MICROGLIA_TRANSCRIPTOMICS: ZHOU_2020_2
BRD2	0	0	0	0	1.9398121592332787	0	0	0	1.8643699489674315	1.878159239315077	0	0	0	0	0	2.100866869452577	0	0	0	0	4.040679028685855	HUMAN_MICROGLIA_TRANSCRIPTOMICS: LENG_2021, MOUSE_MICROGLIA_TRANSCRIPTOMICS: KEREN_SHAUL_2017
CSTF3	0	0	0	0	0	0	0	0	1.8531669404695463	0	0	0	2.187479240587163	0	0	0	0	0	0	0	4.040646181056709	MOUSE_MICROGLIA_PROTEOMICS: MONASOR_2020, HUMAN_MICROGLIA_TRANSCRIPTOMICS: OLAH_2020
PTBP1	0	0	0	0	0	0	1.8497664222028556	0	1.8566523208911105	0	0	0	2.183989192636031	0	0	0	0	0	0	0	4.040641513527142	HUMAN_MICROGLIA_TRANSCRIPTOMICS: OLAH_2020, MOUSE_MICROGLIA_PROTEOMICS: MONASOR_2020
CSK	0	0	1.8267495932169637	0	1.9144055990874629	0	1.861162370251334	1.776207420961243	0	0	0	0	0	2.0717685102422068	0	2.125942390568218	0	0	0	2.007852304345243	4.040347989655681	HUMAN_MICROGLIA_TRANSCRIPTOMICS: LENG_2021, MOUSE_MICROGLIA_TRANSCRIPTOMICS: KEREN_SHAUL_2017
ATP2B4	0	0	0	0	0	0	1.9931504532544353	0	0	0	0	1.9690009753279256	0	0	1.9238747506812963	0	0	0	1.8818022105462395	2.047067368366559	4.040217821620994	HUMAN_MICROGLIA_TRANSCRIPTOMICS: MATHYS_2019_1, MOUSE_MICROGLIA_TRANSCRIPTOMICS: ZHOU_2020_2
CNPY3	0	0	0	0	1.9239173464177175	2.0071170620020578	1.9288885653347125	1.7762159212898891	0	0	0	1.9798614606157936	0	0	0	0	0	0	0	2.032746288027245	4.039863350029302	HUMAN_MICROGLIA_TRANSCRIPTOMICS: MANCUSO_2024, MOUSE_MICROGLIA_TRANSCRIPTOMICS: ZHOU_2020_2
ACOT11	0	0	0	0	0	0	0	0	0	0	0	0	2.1659868548994026	0	0	0	0	0	1.8738548591892497	0	4.039841714088652	MOUSE_MICROGLIA_TRANSCRIPTOMICS: SOBUE_2021_2, MOUSE_MICROGLIA_PROTEOMICS: MONASOR_2020
PLCL2	0	0	1.825962963190758	0	1.9160258967399353	0	0	0	0	0	0	0	0	0	0	2.1238119458145257	0	0	0	0	4.039837842554461	HUMAN_MICROGLIA_TRANSCRIPTOMICS: LENG_2021, MOUSE_MICROGLIA_TRANSCRIPTOMICS: KEREN_SHAUL_2017
PDPK1	0	0	0	0	0	0	0	0	1.853104701533447	0	0	0	2.1867299647558465	0	0	0	0	0	0	0	4.039834666289293	MOUSE_MICROGLIA_PROTEOMICS: MONASOR_2020, HUMAN_MICROGLIA_TRANSCRIPTOMICS: OLAH_2020
N4BP1	0	0	0	0	0	0	1.9540172510855025	1.7762158512871826	1.8552208253608253	0	0	0	0	0	0	2.0855502453551384	0	0	0	0	4.039567496440641	HUMAN_MICROGLIA_TRANSCRIPTOMICS: MATHYS_2019_1, MOUSE_MICROGLIA_TRANSCRIPTOMICS: KEREN_SHAUL_2017
HPCAL4	0	0	0	0	0	0	0	0	0	0	0	0	2.1663220572449915	0	0	0	0	0	1.8731113407379214	0	4.039433397982913	MOUSE_MICROGLIA_TRANSCRIPTOMICS: SOBUE_2021_2, MOUSE_MICROGLIA_PROTEOMICS: MONASOR_2020
PRKCG	0	0	0	0	0	0	0	0	0	0	0	0	2.1652770146381553	0	0	0	0	0	1.8737743648868816	0	4.039051379525037	MOUSE_MICROGLIA_TRANSCRIPTOMICS: SOBUE_2021_2, MOUSE_MICROGLIA_PROTEOMICS: MONASOR_2020
OSBPL11	0	0	1.8423670771518783	0	0	1.9859113406658717	0	0	0	0	0	1.9618559192174863	0	2.0529985195693916	0	0	0	0	0	1.982458188743941	4.038909860235263	HUMAN_MICROGLIA_TRANSCRIPTOMICS: MANCUSO_2024, MOUSE_MICROGLIA_TRANSCRIPTOMICS: CHEN_2020_1
HMGB2	0	0	0	0	0	0	0	0	1.8965007541053764	0	0	0	0	0	0	0	2.1423475551093953	1.7820807752212753	0	0	4.038848309214772	MOUSE_MICROGLIA_TRANSCRIPTOMICS: KIM_2022, HUMAN_MICROGLIA_TRANSCRIPTOMICS: OLAH_2020
HNMT	0	0	1.8271333151809666	0	0	0	1.8886516957546307	1.776219781439133	0	0	0	1.9869112493114272	0	0	0	2.051915455576766	0	0	0	2.0423535941068858	4.0388267048881925	HUMAN_MICROGLIA_TRANSCRIPTOMICS: ZHOU_2020_1, MOUSE_MICROGLIA_TRANSCRIPTOMICS: KEREN_SHAUL_2017
TEP1	0	0	0	0	0	0	0	0	0	0	0	1.9175089376253591	0	0	1.9192186145414993	2.121246363237261	0	0	0	0	4.038755301	MOUSE_MICROGLIA_TRANSCRIPTOMICS: KEREN_SHAUL_2017, HUMAN_MICROGLIA_TRANSCRIPTOMICS: ZHOU_2020_1
FXYD6	0	0	0	0	0	0	0	0	0	0	0	1.9807188673490463	0	0	1.9956568495213942	2.058015449864493	0	0	0	2.000596837826952	4.038734317213539	MOUSE_MICROGLIA_TRANSCRIPTOMICS: KEREN_SHAUL_2017, HUMAN_MICROGLIA_TRANSCRIPTOMICS: ZHOU_2020_1
TET2	0	0	1.8354984539962278	0	1.9231222003475226	1.9892949653142658	1.9324408281770382	1.7762142912268664	0	0	0	1.9348476071200253	0	0	0	0	0	0	0	2.0494195999891174	4.038714565303383	HUMAN_MICROGLIA_TRANSCRIPTOMICS: MANCUSO_2024, MOUSE_MICROGLIA_TRANSCRIPTOMICS: ZHOU_2020_2
BCAS1	0	0	1.8426740547230804	0	0	0	0	0	0	0	0	0	2.196017041507163	0	0	0	0	0	0	0	4.038691096230243	HUMAN_MICROGLIA_TRANSCRIPTOMICS: GAZESTANI_2023_1, MOUSE_MICROGLIA_PROTEOMICS: MONASOR_2020
YTHDF3	0	0	1.8419066107950748	0	0	0	0	0	0	0	0	0	2.1967465995534448	0	0	0	0	0	0	0	4.038653210348519	HUMAN_MICROGLIA_TRANSCRIPTOMICS: GAZESTANI_2023_1, MOUSE_MICROGLIA_PROTEOMICS: MONASOR_2020
CACNB4	0	0	1.8527659423763545	1.7277756514194178	1.9165059849332604	1.984596272	0	0	0	0	0	1.966762191079988	0	0	0	0	0	1.7820856123632896	1.8730946673067215	2.0538964217995845	4.038492693993295	HUMAN_MICROGLIA_TRANSCRIPTOMICS: MANCUSO_2024, MOUSE_MICROGLIA_TRANSCRIPTOMICS: ZHOU_2020_2
FXYD1	0	0	0	0	0	0	0	0	0	0	0	0	2.164981247862636	0	0	0	0	0	1.873098037311686	0	4.038079285174321	MOUSE_MICROGLIA_TRANSCRIPTOMICS: SOBUE_2021_2, MOUSE_MICROGLIA_PROTEOMICS: MONASOR_2020
STX1B	0	0	0	0	0	0	0	0	0	0	0	0	2.164744634	0	0	0	0	0	1.873094413920101	0	4.037839048	MOUSE_MICROGLIA_TRANSCRIPTOMICS: SOBUE_2021_2, MOUSE_MICROGLIA_PROTEOMICS: MONASOR_2020
NUP62	0	0	0	0	0	0	0	0	1.8537893298305401	0	0	0	2.1840286282061006	0	0	0	0	0	0	0	4.037817958036641	MOUSE_MICROGLIA_PROTEOMICS: MONASOR_2020, HUMAN_MICROGLIA_TRANSCRIPTOMICS: OLAH_2020
SREBF2	0	0	1.850521168886938	0	1.9245624649274982	0	1.8519961084380059	0	0	0	0	0	0	0	0	2.113165050328664	0	0	0	2.0204487692937243	4.037727515256162	HUMAN_MICROGLIA_TRANSCRIPTOMICS: LENG_2021, MOUSE_MICROGLIA_TRANSCRIPTOMICS: KEREN_SHAUL_2017
USP22	0	0	0	0	1.913100359	0	1.8456047655783356	0	0	0	0	0	0	0	0	2.1246263942686863	0	0	0	0	4.037726753580547	HUMAN_MICROGLIA_TRANSCRIPTOMICS: LENG_2021, MOUSE_MICROGLIA_TRANSCRIPTOMICS: KEREN_SHAUL_2017
ELOVL5	0	0	1.8165809611708892	0	1.9158458636674383	0	0	0	0	1.93214397	0	0	0	0	0	2.105392681	0	1.782078815221003	0	0	4.037536651	HUMAN_MICROGLIA_TRANSCRIPTOMICS: SUN_2023, MOUSE_MICROGLIA_TRANSCRIPTOMICS: KEREN_SHAUL_2017
TLN2	0	0	1.8514229155023445	0	1.9312236886111023	1.990332733854161	0	0	0	0	0	1.9730022067497717	0	2.045685349309113	1.8909584549152314	2.032738073625843	0	0	1.873092493038422	2.047119178525218	4.037451912379378	HUMAN_MICROGLIA_TRANSCRIPTOMICS: MANCUSO_2024, MOUSE_MICROGLIA_TRANSCRIPTOMICS: ZHOU_2020_2
LIFR	0	0	1.8167536360546905	0	0	0	0	0	0	0	1.8350897095770444	0	0	0	1.8968432936474748	2.202308409311922	0	0	0	2.0058368955626706	4.037398118888966	HUMAN_MICROGLIA_TRANSCRIPTOMICS: WACHTER_2024, MOUSE_MICROGLIA_TRANSCRIPTOMICS: KEREN_SHAUL_2017
HECTD2	0	0	1.8298001828307862	0	1.9211418365500563	0	1.9048472886062375	1.776212431154951	0	0	0	2.0017253323137383	0	0	0	0	0	1.782086272664434	0	2.0356724667012944	4.037397799015032	HUMAN_MICROGLIA_TRANSCRIPTOMICS: ZHOU_2020_1, MOUSE_MICROGLIA_TRANSCRIPTOMICS: ZHOU_2020_2
P3H2	0	0	0	1.7277756514194178	0	0	0	0	0	1.9209077117528501	0	1.998295705380727	0	0	0	0	0	0	0	2.0389566572492384	4.037252362629966	HUMAN_MICROGLIA_TRANSCRIPTOMICS: ZHOU_2020_1, MOUSE_MICROGLIA_TRANSCRIPTOMICS: ZHOU_2020_2
STMN2	0	0	0	0	0	0	1.9271218642931551	0	0	0	0	1.9781466471492881	0	0	0	0	0	0	1.8738171412672548	2.0589659071159576	4.037112554265246	HUMAN_MICROGLIA_TRANSCRIPTOMICS: ZHOU_2020_1, MOUSE_MICROGLIA_TRANSCRIPTOMICS: ZHOU_2020_2
NCOA3	0	0	0	0	1.9112100120506423	0	0	1.7762181413757236	0	0	0	1.970715788794431	0	2.041004922303869	0	0	0	0	0	2.0661507499674645	4.036866538761895	HUMAN_MICROGLIA_TRANSCRIPTOMICS: ZHOU_2020_1, MOUSE_MICROGLIA_TRANSCRIPTOMICS: ZHOU_2020_2
UBB	0	0	0	0	0	1.9810288397671536	1.9029266158484344	1.7762128711719631	1.8788716210785825	1.8741885314008964	0	1.9921033234183465	0	0	0	0	0	0	0	2.044699779618662	4.036803103037009	HUMAN_MICROGLIA_TRANSCRIPTOMICS: ZHOU_2020_1, MOUSE_MICROGLIA_TRANSCRIPTOMICS: ZHOU_2020_2
MICALL1	0	0	0	0	0	0	1.8480991839707959	0	0	0	0	0	2.188682025474276	0	0	0	0	0	0	0	4.036781209445072	HUMAN_MICROGLIA_TRANSCRIPTOMICS: MATHYS_2019_1, MOUSE_MICROGLIA_PROTEOMICS: MONASOR_2020
CCDC88A	0	0	0	0	0	1.9794318973745881	1.8745065992305534	1.7762160512949154	1.8612268826944136	0	0	0	0	0	0	2.0573226645329665	0	0	0	0	4.036754561907554	HUMAN_MICROGLIA_TRANSCRIPTOMICS: MANCUSO_2024, MOUSE_MICROGLIA_TRANSCRIPTOMICS: KEREN_SHAUL_2017
CHD7	0	0	1.836592061593636	0	1.911014976222104	2.003568709180149	0	1.7762224715431398	0	1.9111921498351745	0	0	0	0	0	0	0	0	1.873089926629505	2.033099317	4.0366680259966286	HUMAN_MICROGLIA_TRANSCRIPTOMICS: MANCUSO_2024, MOUSE_MICROGLIA_TRANSCRIPTOMICS: ZHOU_2020_2
PARVA	0	0	0	0	0	0	0	0	0	0	0	0	2.1625165247333054	0	0	0	0	0	1.8740266968259585	0	4.036543221559263	MOUSE_MICROGLIA_TRANSCRIPTOMICS: SOBUE_2021_2, MOUSE_MICROGLIA_PROTEOMICS: MONASOR_2020
CCR1	0	0	0	0	0	1.9862816211573402	0	0	1.854380599723484	0	0	0	0	2.049926986815452	0	2.0317926658063348	0	0	0	0	4.036208607972792	MOUSE_MICROGLIA_TRANSCRIPTOMICS: CHEN_2020_1, HUMAN_MICROGLIA_TRANSCRIPTOMICS: MANCUSO_2024
TSPAN7	0	0	0	0	0	0	1.8807016097490252	1.7762199614460925	0	0	0	1.9851011684301159	0	0	0	0	0	0	1.8731022132218047	2.051019930651576	4.036121099081692	HUMAN_MICROGLIA_TRANSCRIPTOMICS: ZHOU_2020_1, MOUSE_MICROGLIA_TRANSCRIPTOMICS: ZHOU_2020_2
NCS1	0	0	0	0	0	0	0	0	0	0	0	0	2.162713702583652	0	0	0	0	0	1.8733423305109729	0	4.036056033094624	MOUSE_MICROGLIA_TRANSCRIPTOMICS: SOBUE_2021_2, MOUSE_MICROGLIA_PROTEOMICS: MONASOR_2020
TBC1D10B	0	0	0	0	0	0	0	0	1.844048936	0	0	0	2.191896024434923	0	0	0	0	0	0	0	4.035944960765913	MOUSE_MICROGLIA_PROTEOMICS: MONASOR_2020, HUMAN_MICROGLIA_TRANSCRIPTOMICS: OLAH_2020
OPLAH	0	0	0	0	0	0	0	0	0	0	0	0	2.162812291508825	0	0	0	0	1.782077885220999	1.8730928056327585	0	4.035905097141583	MOUSE_MICROGLIA_TRANSCRIPTOMICS: SOBUE_2021_2, MOUSE_MICROGLIA_PROTEOMICS: MONASOR_2020
WDR13	0	0	0	0	0	0	0	0	0	0	0	0	2.1627925737237903	0	0	0	0	0	1.873094090868601	0	4.035886664592391	MOUSE_MICROGLIA_TRANSCRIPTOMICS: SOBUE_2021_2, MOUSE_MICROGLIA_PROTEOMICS: MONASOR_2020
SMPD3	0	0	0	0	0	0	0	0	0	0	0	0	2.1624573713782014	0	0	0	0	1.7820848867919454	1.8733256027405056	0	4.035782974118707	MOUSE_MICROGLIA_TRANSCRIPTOMICS: SOBUE_2021_2, MOUSE_MICROGLIA_PROTEOMICS: MONASOR_2020
PPP1R9A	0	0	0	0	0	0	1.8742303792209043	0	0	0	0	0	0	0	0	2.161364379821621	0	0	0	0	4.035594759042525	HUMAN_MICROGLIA_TRANSCRIPTOMICS: MATHYS_2019_1, MOUSE_MICROGLIA_TRANSCRIPTOMICS: KEREN_SHAUL_2017
HTATSF1	0	0	0	0	0	0	0	0	1.8454804318612754	0	0	0	2.1899636815015278	0	0	0	0	0	0	0	4.035444113362804	MOUSE_MICROGLIA_PROTEOMICS: MONASOR_2020, HUMAN_MICROGLIA_TRANSCRIPTOMICS: OLAH_2020
ALPK1	0	0	0	0	1.9267528673095442	0	0	0	0	1.875117846019109	0	1.9797185594935849	0	0	0	0	0	0	0	2.055589227240074	4.035307786733659	HUMAN_MICROGLIA_TRANSCRIPTOMICS: ZHOU_2020_1, MOUSE_MICROGLIA_TRANSCRIPTOMICS: ZHOU_2020_2
ARHGAP17	0	0	1.8460699941045053	0	0	0	0	0	0	0	0	1.9642376045876329	0	2.0639691712870505	0	0	0	0	1.8730891563583452	2.070994595637493	4.035232200225126	HUMAN_MICROGLIA_TRANSCRIPTOMICS: ZHOU_2020_1, MOUSE_MICROGLIA_TRANSCRIPTOMICS: ZHOU_2020_2
PREX1	0	0	0	0	0	1.9980860265775768	0	1.776220371461945	0	1.9225128915479444	0	0	0	0	0	0	0	0	0	2.037136848600817	4.035222875178394	MOUSE_MICROGLIA_TRANSCRIPTOMICS: ZHOU_2020_2, HUMAN_MICROGLIA_TRANSCRIPTOMICS: MANCUSO_2024
ALCAM	0	0	0	0	1.9173611420276209	2.025464176398681	1.9707237575041647	1.7762234915825772	0	1.9372974422922336	0	0	0	0	0	0	0	0	1.8730911779274297	2.0096661740962576	4.0351303504949385	HUMAN_MICROGLIA_TRANSCRIPTOMICS: MANCUSO_2024, MOUSE_MICROGLIA_TRANSCRIPTOMICS: ZHOU_2020_2
GNG4	0	0	0	0	0	0	0	0	0	0	0	0	2.161826402257093	0	0	0	0	0	1.8731012563852745	0	4.034927658642367	MOUSE_MICROGLIA_TRANSCRIPTOMICS: SOBUE_2021_2, MOUSE_MICROGLIA_PROTEOMICS: MONASOR_2020
MYH9	0	0	0	0	1.915725841619107	0	0	1.776217321344019	0	0	0	0	0	0	0	0	0	0	0	2.119079644686272	4.034805486305379	HUMAN_MICROGLIA_TRANSCRIPTOMICS: LENG_2021, MOUSE_MICROGLIA_TRANSCRIPTOMICS: ZHOU_2020_2
RBM17	0	0	0	0	0	0	0	0	1.8603866570570724	0	0	0	2.1738936866982943	0	0	0	0	0	0	0	4.034280343755366	MOUSE_MICROGLIA_PROTEOMICS: MONASOR_2020, HUMAN_MICROGLIA_TRANSCRIPTOMICS: OLAH_2020
POLD4	0	0	0	0	0	1.9881366764103905	0	0	0	0	0	1.9779561123196765	0	0	0	2.0460884256176564	0	0	0	0	4.034225102028047	HUMAN_MICROGLIA_TRANSCRIPTOMICS: MANCUSO_2024, MOUSE_MICROGLIA_TRANSCRIPTOMICS: KEREN_SHAUL_2017
AGTRAP	0	0	0	0	0	0	1.995949258665372	0	0	0	0	0	0	0	0	2.0382174489186093	0	0	0	0	4.0341667075839815	HUMAN_MICROGLIA_TRANSCRIPTOMICS: MATHYS_2019_1, MOUSE_MICROGLIA_TRANSCRIPTOMICS: KEREN_SHAUL_2017
CDC16	0	0	0	0	0	0	0	0	1.848530139730144	0	0	0	2.1855074620836987	0	0	0	0	0	0	0	4.034037601813843	MOUSE_MICROGLIA_PROTEOMICS: MONASOR_2020, HUMAN_MICROGLIA_TRANSCRIPTOMICS: OLAH_2020
SAAL1	0	0	0	0	0	0	0	0	1.8550652280205768	0	0	0	2.178961157452197	0	0	0	0	0	0	0	4.0340263854727745	MOUSE_MICROGLIA_PROTEOMICS: MONASOR_2020, HUMAN_MICROGLIA_TRANSCRIPTOMICS: OLAH_2020
OAT	0	0	1.8483147675939218	0	0	0	0	1.7762200914511188	0	0	0	0	2.1853694375884563	0	0	0	0	0	0	0	4.033684205182378	HUMAN_MICROGLIA_TRANSCRIPTOMICS: GAZESTANI_2023_1, MOUSE_MICROGLIA_PROTEOMICS: MONASOR_2020
PBRM1	0	0	0	0	1.921276861354429	0	0	0	0	0	0	0	0	0	0	2.112288204168822	0	0	0	0	4.033565065523251	HUMAN_MICROGLIA_TRANSCRIPTOMICS: LENG_2021, MOUSE_MICROGLIA_TRANSCRIPTOMICS: KEREN_SHAUL_2017
CMYA5	0	0	1.8417531220094736	0	0	2.0261640550937052	0	0	0	0	0	0	0	0	0	0	0	0	0	2.0072980667543736	4.033462121848079	HUMAN_MICROGLIA_TRANSCRIPTOMICS: MANCUSO_2024, MOUSE_MICROGLIA_TRANSCRIPTOMICS: ZHOU_2020_2
MSH2	0	0	0	0	0	0	0	0	1.860231059716824	0	0	0	2.1732232820071165	0	0	0	0	0	0	0	4.033454341723941	MOUSE_MICROGLIA_PROTEOMICS: MONASOR_2020, HUMAN_MICROGLIA_TRANSCRIPTOMICS: OLAH_2020
CACNB2	0	0	1.8524014065105519	0	1.916926062	0	0	0	0	0	1.8350901895770446	0	0	0	0	0	0	0	0	2.116032030016088	4.032958092118508	HUMAN_MICROGLIA_TRANSCRIPTOMICS: LENG_2021, MOUSE_MICROGLIA_TRANSCRIPTOMICS: ZHOU_2020_2
ARMC1	0	0	0	0	0	0	1.8592820181429006	0	0	0	0	0	2.173617637707809	0	0	0	0	0	0	0	4.032899655850709	HUMAN_MICROGLIA_TRANSCRIPTOMICS: MATHYS_2019_1, MOUSE_MICROGLIA_PROTEOMICS: MONASOR_2020
DHODH	0	0	0	0	0	0	0	1.7762235915864437	1.859826506632178	0	0	0	2.172947233016631	0	0	0	0	0	0	0	4.032773739648809	MOUSE_MICROGLIA_PROTEOMICS: MONASOR_2020, HUMAN_MICROGLIA_TRANSCRIPTOMICS: OLAH_2020
BANK1	0	0	1.816561775072689	1.7277756514194178	0	0	1.8903993472823244	0	0	0	0	0	0	0	1.9758036023515324	0	2.1423474251093957	0	0	2.138020945087834	4.032746772	HUMAN_MICROGLIA_TRANSCRIPTOMICS: MATHYS_2019_1, MOUSE_MICROGLIA_TRANSCRIPTOMICS: KIM_2022
STX16	0	0	0	0	0	0	0	0	1.862658378224699	0	0	1.9866730807744124	0	0	0	0	0	0	0	2.0459830384103275	4.032656119	HUMAN_MICROGLIA_TRANSCRIPTOMICS: ZHOU_2020_1, MOUSE_MICROGLIA_TRANSCRIPTOMICS: ZHOU_2020_2
AGPAT4	0	0	1.8421560300716766	0	0	0	0	0	0	0	0	0	2.1904566261273937	0	0	0	0	0	0	0	4.0326126561990705	HUMAN_MICROGLIA_TRANSCRIPTOMICS: GAZESTANI_2023_1, MOUSE_MICROGLIA_PROTEOMICS: MONASOR_2020
CHPT1	0	0	1.8425205659374793	0	1.929693407493678	0	1.9052244321539185	0	1.8462584185625173	0	0	0	0	0	0	2.102838816252368	0	0	0	0	4.032532223746046	HUMAN_MICROGLIA_TRANSCRIPTOMICS: LENG_2021, MOUSE_MICROGLIA_TRANSCRIPTOMICS: KEREN_SHAUL_2017
MRPL41	0	0	0	0	1.9204217042600686	1.9945412566464045	0	0	0	0	0	0	0	0	0	2.0379167199652475	0	0	0	0	4.032457976611652	HUMAN_MICROGLIA_TRANSCRIPTOMICS: MANCUSO_2024, MOUSE_MICROGLIA_TRANSCRIPTOMICS: KEREN_SHAUL_2017
PTGER4	0	0	0	0	0	2.0216712637174075	0	0	0	1.9003783070050657	0	0	0	0	2.010734871126382	0	0	1.7820962874263255	1.8731293617241367	0	4.032406134843789	MOUSE_MICROGLIA_TRANSCRIPTOMICS: DEPP_2023_1, HUMAN_MICROGLIA_TRANSCRIPTOMICS: MANCUSO_2024
GABRA1	0	0	0	0	0	0	0	0	0	0	0	1.9837674246228338	0	0	0	0	0	0	1.8835719461492937	2.0485778069387344	4.032345231561568	MOUSE_MICROGLIA_TRANSCRIPTOMICS: ZHOU_2020_2, HUMAN_MICROGLIA_TRANSCRIPTOMICS: ZHOU_2020_1
CLCN4	0	0	1.8507514020653397	0	0	0	0	0	0	0	0	0	2.1814850339366316	0	0	0	0	0	0	0	4.032236436001972	HUMAN_MICROGLIA_TRANSCRIPTOMICS: GAZESTANI_2023_1, MOUSE_MICROGLIA_PROTEOMICS: MONASOR_2020
RREB1	0	0	0	0	1.9247274952439537	0	0	0	0	0	0	0	0	0	0	2.107316146250278	0	0	0	0	4.032043641494232	HUMAN_MICROGLIA_TRANSCRIPTOMICS: LENG_2021, MOUSE_MICROGLIA_TRANSCRIPTOMICS: KEREN_SHAUL_2017
LY96	0	0	0	0	0	1.9975036197013825	0	0	0	0	0	0	0	2.0344230719185505	0	0	0	0	0	0	4.031926691619933	MOUSE_MICROGLIA_TRANSCRIPTOMICS: CHEN_2020_1, HUMAN_MICROGLIA_TRANSCRIPTOMICS: MANCUSO_2024
AIFM1	0	0	0	0	0	0	0	0	1.8425552018646054	0	0	0	2.189135534530073	0	0	0	0	0	0	0	4.031690736394678	MOUSE_MICROGLIA_PROTEOMICS: MONASOR_2020, HUMAN_MICROGLIA_TRANSCRIPTOMICS: OLAH_2020
TMEM181	0	0	0	0	0	0	1.972288871222629	1.7762208014785705	0	0	0	0	0	0	0	0	0	0	0	2.0591723366574315	4.031461208	HUMAN_MICROGLIA_TRANSCRIPTOMICS: MATHYS_2019_1, MOUSE_MICROGLIA_TRANSCRIPTOMICS: ZHOU_2020_2
SBNO2	0	0	0	0	0	0	0	0	0	0	0	1.995771118888372	0	0	0	0	0	0	0	2.0356219897635244	4.031393108651896	HUMAN_MICROGLIA_TRANSCRIPTOMICS: ZHOU_2020_1, MOUSE_MICROGLIA_TRANSCRIPTOMICS: ZHOU_2020_2
SRSF1	0	0	0	0	0	0	0	0	1.8507396219616714	0	0	0	2.1800456356291025	0	0	0	0	0	0	0	4.030785257590773	MOUSE_MICROGLIA_PROTEOMICS: MONASOR_2020, HUMAN_MICROGLIA_TRANSCRIPTOMICS: OLAH_2020
LRPAP1	0	0	1.8319298397310018	0	0	0	1.8552387000903132	0	0	0	0	0	0	0	1.9885433081784776	2.1755345836135622	0	0	1.8731096397525542	1.9960621748985445	4.030773283703875	HUMAN_MICROGLIA_TRANSCRIPTOMICS: MATHYS_2019_1, MOUSE_MICROGLIA_TRANSCRIPTOMICS: KEREN_SHAUL_2017
CCDC88B	0	0	0	0	0	1.9809878798559752	0	0	0	0	0	1.9235584184655312	0	2.0497807234251257	0	0	0	0	0	0	4.030768603281101	MOUSE_MICROGLIA_TRANSCRIPTOMICS: CHEN_2020_1, HUMAN_MICROGLIA_TRANSCRIPTOMICS: MANCUSO_2024
HDAC1	0	0	0	0	0	0	1.8506015758367984	0	1.8458227460098218	0	0	0	2.180085071199172	0	0	0	0	0	0	0	4.030686647035971	HUMAN_MICROGLIA_TRANSCRIPTOMICS: MATHYS_2019_1, MOUSE_MICROGLIA_PROTEOMICS: MONASOR_2020
FAM177A1	0	0	1.8347310100682221	0	0	0	0	0	0	0	0	0	2.1959381703670244	0	0	0	0	0	0	0	4.030669180435247	HUMAN_MICROGLIA_TRANSCRIPTOMICS: GAZESTANI_2023_1, MOUSE_MICROGLIA_PROTEOMICS: MONASOR_2020
ARF6	0	0	0	0	0	0	0	0	1.8639031569466862	0	0	0	2.1667164129456844	0	0	0	0	0	0	0	4.03061957	MOUSE_MICROGLIA_PROTEOMICS: MONASOR_2020, HUMAN_MICROGLIA_TRANSCRIPTOMICS: OLAH_2020
VASH1	0	0	0	0	1.932934002939256	2.000542790926612	0	0	0	0	0	2.004535721050511	0	0	0	2.0260031618081227	0	0	0	0	4.030538882858634	HUMAN_MICROGLIA_TRANSCRIPTOMICS: ZHOU_2020_1, MOUSE_MICROGLIA_TRANSCRIPTOMICS: KEREN_SHAUL_2017
RAP1B	0	0	0	0	1.930548564588208	0	1.851956215749933	0	0	0	0	0	0	0	0	2.0997018103406817	0	0	0	0	4.030250374928889	HUMAN_MICROGLIA_TRANSCRIPTOMICS: LENG_2021, MOUSE_MICROGLIA_TRANSCRIPTOMICS: KEREN_SHAUL_2017
EBI3	0	0	1.8380502050568466	0	0	1.9752584276215073	0	0	0	0	0	0	0	2.054753684417657	0	0	0	0	0	2.005635354769363	4.030012112039165	HUMAN_MICROGLIA_TRANSCRIPTOMICS: MANCUSO_2024, MOUSE_MICROGLIA_TRANSCRIPTOMICS: CHEN_2020_1
GSTP1	0	0	0	0	0	0	1.8464354778501044	0	1.8472231220720574	0	0	0	2.182727254393814	0	0	0	0	0	0	0	4.029950376465871	HUMAN_MICROGLIA_TRANSCRIPTOMICS: OLAH_2020, MOUSE_MICROGLIA_PROTEOMICS: MONASOR_2020
COA3	0	0	1.838357182628049	0	0	0	0	0	0	0	0	0	2.1915805398743684	0	0	0	0	0	0	0	4.029937722502417	HUMAN_MICROGLIA_TRANSCRIPTOMICS: GAZESTANI_2023_1, MOUSE_MICROGLIA_PROTEOMICS: MONASOR_2020
ADARB1	0	0	0	0	0	0	0	1.7762062209148461	0	0	0	0	0	0	1.9611238397996724	2.230674003793499	0	0	0	2.253598326561741	4.029804547476587	MOUSE_MICROGLIA_TRANSCRIPTOMICS: ZHOU_2020_2, HUMAN_MICROGLIA_TRANSCRIPTOMICS: MATHYS_2023_1
ZDHHC21	0	0	1.8388560211812526	0	1.928748233863053	0	0	0	0	1.8790040707861793	0	0	0	0	0	2.1007367563357864	0	0	0	2.051235953807503	4.029484990198839	HUMAN_MICROGLIA_TRANSCRIPTOMICS: LENG_2021, MOUSE_MICROGLIA_TRANSCRIPTOMICS: KEREN_SHAUL_2017
STK4	0	0	0	0	1.9288382503993018	1.9827089424030022	0	0	0	0	0	0	0	0	0	2.0467238088248307	0	0	0	0	4.029432751227833	HUMAN_MICROGLIA_TRANSCRIPTOMICS: MANCUSO_2024, MOUSE_MICROGLIA_TRANSCRIPTOMICS: KEREN_SHAUL_2017
SDCCAG8	0	0	0	0	1.9242174015385456	0	0	1.7762181013741771	0	1.9285111949927702	0	1.942564268	0	0	0	2.0867890792482275	0	0	0	2.0130419957115055	4.029353346967527	HUMAN_MICROGLIA_TRANSCRIPTOMICS: ZHOU_2020_1, MOUSE_MICROGLIA_TRANSCRIPTOMICS: KEREN_SHAUL_2017
SLC15A2	0	0	0	0	0	1.9953574249867885	0	0	0	0	0	1.9988673098695624	0	0	0	0	0	1.7820869542212379	1.8730899666503267	2.0303261463227043	4.029193456192266	MOUSE_MICROGLIA_TRANSCRIPTOMICS: ZHOU_2020_2, HUMAN_MICROGLIA_TRANSCRIPTOMICS: ZHOU_2020_1
PIK3AP1	0	0	0	0	1.9297534185178469	0	0	0	0	0	0	0	0	0	0	2.0990602886234986	0	0	0	0	4.028813707141346	HUMAN_MICROGLIA_TRANSCRIPTOMICS: LENG_2021, MOUSE_MICROGLIA_TRANSCRIPTOMICS: KEREN_SHAUL_2017
TBC1D8	0	0	0	0	1.9284331759861828	0	0	0	0	1.9181197678982127	0	2.0036306806098554	0	0	1.9827231380037307	2.0250888750103195	0	0	1.873093240919446	2.0082050010776076	4.028719555620175	HUMAN_MICROGLIA_TRANSCRIPTOMICS: ZHOU_2020_1, MOUSE_MICROGLIA_TRANSCRIPTOMICS: KEREN_SHAUL_2017
FABP3	0	0	0	0	0	2.0403640245855046	0	0	0	0	0	0	0	0	1.9881552968334941	0	0	0	1.8730921610504279	0	4.028519321418999	MOUSE_MICROGLIA_TRANSCRIPTOMICS: DEPP_2023_1, HUMAN_MICROGLIA_TRANSCRIPTOMICS: MANCUSO_2024
ST8SIA4	0	0	0	1.7277756514194178	1.922837147982736	0	1.8682450209521446	1.7762178313637378	0	0	0	1.948661382266875	0	0	0	0	0	1.8001662156087075	1.8730952638681155	2.079234710471222	4.0278960927380965	HUMAN_MICROGLIA_TRANSCRIPTOMICS: ZHOU_2020_1, MOUSE_MICROGLIA_TRANSCRIPTOMICS: ZHOU_2020_2
HCLS1	0	0	0	0	1.9390140143294559	0	1.9751803547481899	1.7762101510667965	0	0	0	0	0	2.0525597288891095	0	0	0	0	0	0	4.027740083637299	HUMAN_MICROGLIA_TRANSCRIPTOMICS: MATHYS_2019_1, MOUSE_MICROGLIA_TRANSCRIPTOMICS: CHEN_2020_1
SETD2	0	0	0	0	1.9163559573728464	1.984719473023453	0	1.7762152412635974	0	0	0	0	0	0	0	2.0429528436437243	0	0	0	0	4.027672316667177	HUMAN_MICROGLIA_TRANSCRIPTOMICS: MANCUSO_2024, MOUSE_MICROGLIA_TRANSCRIPTOMICS: KEREN_SHAUL_2017
NKTR	0	0	0	0	1.9301434901749637	1.979595644571978	0	1.7762174413486587	1.8787160237383342	0	0	1.9173184027957475	0	0	0	0	0	0	0	2.047794381443211	4.027390026015189	HUMAN_MICROGLIA_TRANSCRIPTOMICS: MANCUSO_2024, MOUSE_MICROGLIA_TRANSCRIPTOMICS: ZHOU_2020_2
ERLIN1	0	0	0	0	0	0	1.8467125425994921	0	0	0	0	0	2.1805582980400033	0	0	0	0	0	0	0	4.0272708406394955	HUMAN_MICROGLIA_TRANSCRIPTOMICS: MATHYS_2019_1, MOUSE_MICROGLIA_PROTEOMICS: MONASOR_2020
HERPUD2	0	0	0	0	0	0	2.003500584586011	0	0	0	0	0	0	0	0	0	0	0	0	2.023724034	4.0272246182579305	HUMAN_MICROGLIA_TRANSCRIPTOMICS: MATHYS_2019_1, MOUSE_MICROGLIA_TRANSCRIPTOMICS: ZHOU_2020_2
MPDZ	0	0	1.8479886039245195	0	0	2.0349864099126065	1.9023075643053757	0	0	0	0	0	0	0	1.9921647473984438	0	0	0	0	0	4.027151157	HUMAN_MICROGLIA_TRANSCRIPTOMICS: MANCUSO_2024, MOUSE_MICROGLIA_TRANSCRIPTOMICS: DEPP_2023_1
SCOC	0	0	1.8449763865070974	0	0	0	0	0	0	0	0	0	0	0	0	2.181907529110512	2.1423501651093955	0	0	2.0727116760142454	4.026883916	HUMAN_MICROGLIA_TRANSCRIPTOMICS: GAZESTANI_2023_1, MOUSE_MICROGLIA_TRANSCRIPTOMICS: KEREN_SHAUL_2017
TTC38	0	0	0	0	0	0	1.862438829506281	0	0	0	0	0	2.1642714076013885	0	0	0	0	0	0	0	4.026710237	HUMAN_MICROGLIA_TRANSCRIPTOMICS: MATHYS_2019_1, MOUSE_MICROGLIA_PROTEOMICS: MONASOR_2020
OFD1	0	0	0	0	1.9215469109631744	1.9968832049013137	0	0	0	1.887959284379863	0	1.9268451442763332	0	0	0	2.0297722944449688	0	0	0	1.9812993307022986	4.026655499346282	HUMAN_MICROGLIA_TRANSCRIPTOMICS: MANCUSO_2024, MOUSE_MICROGLIA_TRANSCRIPTOMICS: KEREN_SHAUL_2017
PPP6R3	0	0	0	0	0	0	0	0	0	1.9233577230190466	0	0	0	0	0	2.1027061575767023	0	0	0	0	4.026063880595749	HUMAN_MICROGLIA_TRANSCRIPTOMICS: SUN_2023, MOUSE_MICROGLIA_TRANSCRIPTOMICS: KEREN_SHAUL_2017
NUP133	0	0	0	0	0	0	1.8533543464639641	0	0	0	0	0	2.172690901811181	0	0	0	0	0	0	0	4.026045248275145	HUMAN_MICROGLIA_TRANSCRIPTOMICS: MATHYS_2019_1, MOUSE_MICROGLIA_PROTEOMICS: MONASOR_2020
MTX2	0	0	0	0	0	0	0	0	1.8493392458994358	0	0	0	2.1766147410330747	0	0	0	0	0	0	0	4.025953987	MOUSE_MICROGLIA_PROTEOMICS: MONASOR_2020, HUMAN_MICROGLIA_TRANSCRIPTOMICS: OLAH_2020
ZMYND11	0	0	1.8244088892365466	0	1.9374724991754002	1.982462971438515	1.9046601094859068	1.7762173913467254	0	0	0	0	0	0	0	2.0434189351807865	0	0	0	0	4.0258819066193015	HUMAN_MICROGLIA_TRANSCRIPTOMICS: MANCUSO_2024, MOUSE_MICROGLIA_TRANSCRIPTOMICS: KEREN_SHAUL_2017
PIANP	0	0	0	0	0	0	0	0	0	1.8817920146408165	0	0	0	0	2.143954759026378	0	0	0	0	0	4.025746773667194	MOUSE_MICROGLIA_TRANSCRIPTOMICS: DEPP_2023_1, HUMAN_MICROGLIA_TRANSCRIPTOMICS: SUN_2023
NEU1	0	0	0	0	0	1.997726858	0	0	0	0	0	0	0	0	1.9666206671869326	0	0	0	0	2.0279571371428466	4.025683995509267	MOUSE_MICROGLIA_TRANSCRIPTOMICS: ZHOU_2020_2, HUMAN_MICROGLIA_TRANSCRIPTOMICS: MANCUSO_2024
STT3B	0	0	0	0	0	0	0	1.7762152112624374	1.857212471316005	0	0	0	2.168431860243698	0	0	0	0	0	0	0	4.025644331559703	MOUSE_MICROGLIA_PROTEOMICS: MONASOR_2020, HUMAN_MICROGLIA_TRANSCRIPTOMICS: OLAH_2020
VAT1	0	0	0	0	0	2.0326117122347966	0	0	0	1.874779913430668	0	0	0	0	1.9929407700886628	0	0	0	1.8744408006543969	0	4.025552482	MOUSE_MICROGLIA_TRANSCRIPTOMICS: DEPP_2023_1, HUMAN_MICROGLIA_TRANSCRIPTOMICS: MANCUSO_2024
MCMBP	0	0	0	0	0	0	0	0	1.8448580425002816	0	0	0	2.180420273544761	0	0	0	0	0	0	0	4.025278316045043	MOUSE_MICROGLIA_PROTEOMICS: MONASOR_2020, HUMAN_MICROGLIA_TRANSCRIPTOMICS: OLAH_2020
FAM110A	0	0	0	0	0	0	0	0	1.8474720778164548	0	0	0	0	0	0	2.177795302523851	0	0	1.8730896264978918	0	4.025267380340305	MOUSE_MICROGLIA_TRANSCRIPTOMICS: KEREN_SHAUL_2017, HUMAN_MICROGLIA_TRANSCRIPTOMICS: OLAH_2020
HERC1	0	0	0	0	1.9144506073555871	0	0	0	0	0	0	0	0	0	0	2.110699630190171	0	0	0	0	4.025150237545758	HUMAN_MICROGLIA_TRANSCRIPTOMICS: LENG_2021, MOUSE_MICROGLIA_TRANSCRIPTOMICS: KEREN_SHAUL_2017
KCNK13	0	0	0	1.7277756514194178	1.9179012412451117	0	0	1.776210301072596	0	1.8746954302835577	0	0	0	0	0	2.107177552909796	0	0	0	0	4.025078794154908	HUMAN_MICROGLIA_TRANSCRIPTOMICS: LENG_2021, MOUSE_MICROGLIA_TRANSCRIPTOMICS: KEREN_SHAUL_2017
MTCL1	0	0	0	0	0	0	2.0631601110567668	1.7762056808939675	0	0	0	0	0	0	1.961770525374644	0	0	0	0	0	4.024930636431411	HUMAN_MICROGLIA_TRANSCRIPTOMICS: MATHYS_2019_1, MOUSE_MICROGLIA_TRANSCRIPTOMICS: DEPP_2023_1
ARID4A	0	0	0	0	1.9167310262738815	0	0	0	1.852233356428056	0	0	0	0	0	0	2.1081516555209645	0	0	0	1.9919305937404155	4.024882681794846	HUMAN_MICROGLIA_TRANSCRIPTOMICS: LENG_2021, MOUSE_MICROGLIA_TRANSCRIPTOMICS: KEREN_SHAUL_2017
FER	0	0	1.8287449474297783	0	1.937821550421374	0	0	1.7762147412442653	0	0	0	1.962856227072948	0	0	0	0	0	0	0	2.061834156996405	4.024690384069353	HUMAN_MICROGLIA_TRANSCRIPTOMICS: ZHOU_2020_1, MOUSE_MICROGLIA_TRANSCRIPTOMICS: ZHOU_2020_2
ZBTB37	0	0	0	0	0	0	0	1.776218441387323	0	0	0	1.9803854313972258	0	0	0	0	0	1.8025972616203143	0	2.044188316397722	4.024573747794948	MOUSE_MICROGLIA_TRANSCRIPTOMICS: ZHOU_2020_2, HUMAN_MICROGLIA_TRANSCRIPTOMICS: ZHOU_2020_1
IFNAR2	0	0	0	0	0	0	0	0	0	0	0	1.9166515308921066	0	0	1.9562736979873838	2.1078723971735522	0	0	1.8730946248399023	2.0802931096004538	4.024523928065658	MOUSE_MICROGLIA_TRANSCRIPTOMICS: KEREN_SHAUL_2017, HUMAN_MICROGLIA_TRANSCRIPTOMICS: ZHOU_2020_1
ANXA6	0	0	0	0	0	0	1.8577392213063628	0	0	0	0	0	2.1666375418055455	0	0	0	0	0	0	0	4.024376763111908	HUMAN_MICROGLIA_TRANSCRIPTOMICS: MATHYS_2019_1, MOUSE_MICROGLIA_PROTEOMICS: MONASOR_2020
MYO1G	0	0	0	0	0	0	0	0	0	1.9376353748806745	0	2.0082511502279394	0	0	0	0	0	0	0	2.0160651379484316	4.0243162881763705	HUMAN_MICROGLIA_TRANSCRIPTOMICS: ZHOU_2020_1, MOUSE_MICROGLIA_TRANSCRIPTOMICS: ZHOU_2020_2
PTTG1	0	0	0	0	0	0	0	0	1.8818902094794026	0	0	0	0	0	0	0	2.1423493251093957	0	0	0	4.024239534588798	MOUSE_MICROGLIA_TRANSCRIPTOMICS: KIM_2022, HUMAN_MICROGLIA_TRANSCRIPTOMICS: OLAH_2020
BAZ2B	0	0	1.8214926023101252	0	1.9222070322289966	1.9912495374496606	0	1.7762206014708377	0	0	0	1.9935323346404343	0	0	0	2.030563485028999	0	0	0	0	4.024095819669434	HUMAN_MICROGLIA_TRANSCRIPTOMICS: ZHOU_2020_1, MOUSE_MICROGLIA_TRANSCRIPTOMICS: KEREN_SHAUL_2017
ERCC6	0	0	0	0	0	0	0	0	0	0	0	1.931799049846238	0	0	0	0	0	0	0	2.092190129357954	4.023989179204192	HUMAN_MICROGLIA_TRANSCRIPTOMICS: ZHOU_2020_1, MOUSE_MICROGLIA_TRANSCRIPTOMICS: ZHOU_2020_2
SMAD3	0	0	0	0	0	0	0	1.7762227115524192	0	0	0	1.9422308317674795	0	0	0	2.0817055696028937	0	0	0	0	4.023936401370373	HUMAN_MICROGLIA_TRANSCRIPTOMICS: ZHOU_2020_1, MOUSE_MICROGLIA_TRANSCRIPTOMICS: KEREN_SHAUL_2017
SLC43A2	0	0	0	0	1.920256673943613	1.9928435228351362	0	0	0	0	0	0	0	0	1.927366852786144	0	0	1.7820758352209987	0	2.031082340976588	4.023925863811725	HUMAN_MICROGLIA_TRANSCRIPTOMICS: MANCUSO_2024, MOUSE_MICROGLIA_TRANSCRIPTOMICS: ZHOU_2020_2
FMNL1	0	0	0	0	1.9179612522692773	0	1.9362470160299552	0	0	0	0	1.968238836009479	0	0	0	2.055607695536017	0	0	0	0	4.023846531545496	HUMAN_MICROGLIA_TRANSCRIPTOMICS: ZHOU_2020_1, MOUSE_MICROGLIA_TRANSCRIPTOMICS: KEREN_SHAUL_2017
VCAN	0	0	1.8366688059864364	0	0	0	0	0	0	0	0	1.9680006674724642	0	2.0557775333358967	0	0	0	0	0	0	4.023778200808361	HUMAN_MICROGLIA_TRANSCRIPTOMICS: ZHOU_2020_1, MOUSE_MICROGLIA_TRANSCRIPTOMICS: CHEN_2020_1
HMOX1	0	0	0	0	1.9341342272225697	1.9844730873498737	0	0	0	1.8971679474148773	0	1.9517575732480654	0	2.039103498856847	1.9736695399541253	0	0	0	1.8730929471046676	0	4.023576586	HUMAN_MICROGLIA_TRANSCRIPTOMICS: MANCUSO_2024, MOUSE_MICROGLIA_TRANSCRIPTOMICS: CHEN_2020_1
CPT1A	0	0	0	0	0	0	1.8513183338241845	0	0	0	0	0	2.1719613437648992	0	0	0	0	0	0	0	4.023279677589084	HUMAN_MICROGLIA_TRANSCRIPTOMICS: MATHYS_2019_1, MOUSE_MICROGLIA_PROTEOMICS: MONASOR_2020
SSH1	0	0	0	0	1.9312386913671955	0	0	0	0	0	0	0	0	0	0	2.0920205071705276	0	0	0	0	4.023259198537723	HUMAN_MICROGLIA_TRANSCRIPTOMICS: LENG_2021, MOUSE_MICROGLIA_TRANSCRIPTOMICS: KEREN_SHAUL_2017
DEK	0	0	0	0	0	0	0	0	1.8808321475657124	1.8742730145480067	0	0	0	0	0	0	2.1423476051093955	1.782077575220999	1.8730923319902961	0	4.023179752675108	MOUSE_MICROGLIA_TRANSCRIPTOMICS: KIM_2022, HUMAN_MICROGLIA_TRANSCRIPTOMICS: OLAH_2020
SLFN13	0	0	0	0	0	0	0	0	1.875510718529217	0	0	0	0	0	0	2.147603642859924	2.1423505951093955	0	1.8730905370622484	0	4.023114361389141	MOUSE_MICROGLIA_TRANSCRIPTOMICS: KEREN_SHAUL_2017, HUMAN_MICROGLIA_TRANSCRIPTOMICS: OLAH_2020
AKAP10	0	0	0	0	1.9136704640414337	0	1.8849173136940194	1.7762097810524908	1.8691623470470822	0	0	0	0	0	0	0	0	0	0	2.1093736046384204	4.023044068679854	HUMAN_MICROGLIA_TRANSCRIPTOMICS: LENG_2021, MOUSE_MICROGLIA_TRANSCRIPTOMICS: ZHOU_2020_2
PLAC8	0	0	1.8330810056230102	1.7277756514194178	0	0	0	0	1.8801786387366692	0	0	0	0	0	0	0	2.1423506251093953	0	0	0	4.022529263846064	HUMAN_MICROGLIA_TRANSCRIPTOMICS: OLAH_2020, MOUSE_MICROGLIA_TRANSCRIPTOMICS: KIM_2022
IKZF1	0	0	0	0	1.927803060232443	0	0	0	0	1.905362812684569	0	0	0	2.0475867728778154	0	2.094679903476385	0	0	0	0	4.022482963708828	HUMAN_MICROGLIA_TRANSCRIPTOMICS: LENG_2021, MOUSE_MICROGLIA_TRANSCRIPTOMICS: KEREN_SHAUL_2017
MAP3K2	0	0	0	0	1.938188384517786	0	0	0	0	1.8992800260926328	0	1.991722253759123	0	0	0	2.030707684943634	0	0	0	0	4.022429938702757	HUMAN_MICROGLIA_TRANSCRIPTOMICS: ZHOU_2020_1, MOUSE_MICROGLIA_TRANSCRIPTOMICS: KEREN_SHAUL_2017
MAMDC2	0	0	0	1.7277756514194178	0	0	0	1.776206560927992	0	0	0	0	0	0	2.0187966607718137	2.2462206903009405	0	0	2.025061208056597	2.2144387911118995	4.022427251228932	HUMAN_MICROGLIA_TRANSCRIPTOMICS: MATHYS_2023_1, MOUSE_MICROGLIA_TRANSCRIPTOMICS: KEREN_SHAUL_2017
ZFAND2A	0	0	0	0	0	0	2.018784331078673	0	0	0	0	0	0	0	1.938813187463145	0	0	0	0	2.003619947439978	4.022404278518652	HUMAN_MICROGLIA_TRANSCRIPTOMICS: MATHYS_2019_1, MOUSE_MICROGLIA_TRANSCRIPTOMICS: ZHOU_2020_2
SKIL	0	0	0	0	0	1.9904575377411629	0	0	0	1.9058697115672303	0	1.9895311032185883	0	0	0	2.0316476424181316	0	0	0	2.0126892971834596	4.022105180159295	HUMAN_MICROGLIA_TRANSCRIPTOMICS: MANCUSO_2024, MOUSE_MICROGLIA_TRANSCRIPTOMICS: KEREN_SHAUL_2017
RSRC1	0	0	0	0	1.938727049985967	0	0	0	0	0	0	0	0	0	0	0	0	0	0	2.0832901252030345	4.022017175189001	HUMAN_MICROGLIA_TRANSCRIPTOMICS: LENG_2021, MOUSE_MICROGLIA_TRANSCRIPTOMICS: ZHOU_2020_2
LPXN	0	0	0	0	0	0	0	0	0	0	0	1.9672861618614204	0	2.054461156619626	0	0	0	0	0	2.0127900681689463	4.021747318481046	MOUSE_MICROGLIA_TRANSCRIPTOMICS: CHEN_2020_1, HUMAN_MICROGLIA_TRANSCRIPTOMICS: ZHOU_2020_1
DHX36	0	0	0	0	0	0	0	0	0	0	0	1.9854346043819364	0	0	0	2.035900857869405	0	0	0	0	4.021335462251342	HUMAN_MICROGLIA_TRANSCRIPTOMICS: ZHOU_2020_1, MOUSE_MICROGLIA_TRANSCRIPTOMICS: KEREN_SHAUL_2017
WIPF1	0	0	0	0	1.933924186896557	0	0	0	0	1.8767230258142031	0	1.9710492247462517	0	0	0	0	0	0	0	2.050109134370312	4.021158359116564	HUMAN_MICROGLIA_TRANSCRIPTOMICS: ZHOU_2020_1, MOUSE_MICROGLIA_TRANSCRIPTOMICS: ZHOU_2020_2
MLXIPL	0	0	0	0	1.9348693886750112	0	0	0	0	0	0	0	0	2.068217875760842	1.9249094476012512	2.0857743702210843	0	0	0	0	4.020643758896096	HUMAN_MICROGLIA_TRANSCRIPTOMICS: LENG_2021, MOUSE_MICROGLIA_TRANSCRIPTOMICS: KEREN_SHAUL_2017
CLIP2	0	0	1.8355368261926281	0	1.927908079524733	0	0	1.776211481	0	1.9010541721819476	0	0	0	0	0	2.092139885	0	0	0	2.0386531663117893	4.020047964047663	HUMAN_MICROGLIA_TRANSCRIPTOMICS: LENG_2021, MOUSE_MICROGLIA_TRANSCRIPTOMICS: KEREN_SHAUL_2017
C4ORF19	0	0	1.8258670326997573	1.7277756514194178	0	0	0	0	0	0	0	0	0	0	0	2.193583458854744	0	0	0	0	4.019450491554501	HUMAN_MICROGLIA_TRANSCRIPTOMICS: GAZESTANI_2023_1, MOUSE_MICROGLIA_TRANSCRIPTOMICS: KEREN_SHAUL_2017
RHOG	0	0	0	0	0	1.994029307105002	1.855399480282138	0	0	0	0	0	0	0	0	2.0253697863681284	0	0	0	0	4.0193990934731305	HUMAN_MICROGLIA_TRANSCRIPTOMICS: MANCUSO_2024, MOUSE_MICROGLIA_TRANSCRIPTOMICS: KEREN_SHAUL_2017
DEPTOR	0	0	1.8223751628273317	1.7277756514194178	0	2.0066132829824044	0	0	0	0	0	0	0	0	1.9092596566869335	2.0127707609025065	0	0	0	0	4.019384044	HUMAN_MICROGLIA_TRANSCRIPTOMICS: MANCUSO_2024, MOUSE_MICROGLIA_TRANSCRIPTOMICS: KEREN_SHAUL_2017
FGFR1OP2	0	0	0	0	0	0	0	0	0	0	0	1.9468989350929666	0	0	0	0	0	0	0	2.0722669718959943	4.019165906988961	HUMAN_MICROGLIA_TRANSCRIPTOMICS: ZHOU_2020_1, MOUSE_MICROGLIA_TRANSCRIPTOMICS: ZHOU_2020_2
ZDHHC14	0	0	1.8193821315081098	1.7277756514194178	1.9351544776627572	1.983939460054376	0	0	0	0	0	1.9262259060800953	0	0	0	0	0	0	0	2.034562211367667	4.018501671422043	HUMAN_MICROGLIA_TRANSCRIPTOMICS: MANCUSO_2024, MOUSE_MICROGLIA_TRANSCRIPTOMICS: ZHOU_2020_2
ARPC1B	0	0	0	0	0	0	1.8760926688307495	0	0	0	0	0	0	0	1.9789723616688941	2.1317190496513088	2.1423467151093956	0	1.8730904770066692	0	4.018439383940145	HUMAN_MICROGLIA_TRANSCRIPTOMICS: MATHYS_2019_1, MOUSE_MICROGLIA_TRANSCRIPTOMICS: KIM_2022
NPEPPS	0	0	0	0	1.926527825968923	0	0	0	0	0	0	1.969382044987149	0	0	0	0	0	0	0	2.048840130468704	4.018222175455853	HUMAN_MICROGLIA_TRANSCRIPTOMICS: ZHOU_2020_1, MOUSE_MICROGLIA_TRANSCRIPTOMICS: ZHOU_2020_2
IAH1	0	0	0	0	0	0	0	0	1.845324834521027	0	0	0	2.172750055166285	0	0	0	0	0	0	0	4.018074889687312	MOUSE_MICROGLIA_PROTEOMICS: MONASOR_2020, HUMAN_MICROGLIA_TRANSCRIPTOMICS: OLAH_2020
ABCA2	0	0	1.842904287901482	0	1.9233922499562681	0	1.8764713671186894	0	0	0	0	1.9529484159331385	0	0	0	2.0649919753382746	0	0	0	0	4.017940391271413	HUMAN_MICROGLIA_TRANSCRIPTOMICS: ZHOU_2020_1, MOUSE_MICROGLIA_TRANSCRIPTOMICS: KEREN_SHAUL_2017
RHOBTB1	0	0	0	0	0	0	0	0	0	0	0	1.9187474140178353	0	0	0	0	0	0	0	2.0988179623147376	4.017565376332573	HUMAN_MICROGLIA_TRANSCRIPTOMICS: ZHOU_2020_1, MOUSE_MICROGLIA_TRANSCRIPTOMICS: ZHOU_2020_2
ZNRF2	0	0	1.838088577253247	0	1.9339992011860687	1.9831599967700957	0	0	0	0	0	0	0	0	0	0	0	0	1.873091588868734	2.0343603950475138	4.017520391817609	HUMAN_MICROGLIA_TRANSCRIPTOMICS: MANCUSO_2024, MOUSE_MICROGLIA_TRANSCRIPTOMICS: ZHOU_2020_2
KRCC1	0	0	0	0	0	0	1.9494365501499868	1.7762234515810307	0	0	0	0	0	0	0	2.068076941531809	0	0	0	0	4.017513491681796	HUMAN_MICROGLIA_TRANSCRIPTOMICS: MATHYS_2019_1, MOUSE_MICROGLIA_TRANSCRIPTOMICS: KEREN_SHAUL_2017
GAK	0	0	1.8239676089779433	0	1.935139472174043	1.9878476470673805	0	0	1.846974166	0	0	1.9645234068320503	0	0	0	0	0	0	0	2.029317993	4.017165640331251	HUMAN_MICROGLIA_TRANSCRIPTOMICS: MANCUSO_2024, MOUSE_MICROGLIA_TRANSCRIPTOMICS: ZHOU_2020_2
HCFC1R1	0	0	0	0	0	0	0	0	1.8583016526977436	0	0	0	0	0	0	2.1587065955533045	0	0	0	2.0182317442000928	4.017008248251049	MOUSE_MICROGLIA_TRANSCRIPTOMICS: KEREN_SHAUL_2017, HUMAN_MICROGLIA_TRANSCRIPTOMICS: OLAH_2020
RNPC3	0	0	0	0	1.9207367621369382	0	0	0	0	0	0	1.9851964358449217	0	0	0	0	0	0	0	2.031233589467285	4.016430025312207	HUMAN_MICROGLIA_TRANSCRIPTOMICS: ZHOU_2020_1, MOUSE_MICROGLIA_TRANSCRIPTOMICS: ZHOU_2020_2
RAB31	0	0	1.82214493	0	1.9340292069334957	0	0	0	0	0	0	0	0	0	0	0	0	0	0	2.0823280604156666	4.0163572673491625	HUMAN_MICROGLIA_TRANSCRIPTOMICS: LENG_2021, MOUSE_MICROGLIA_TRANSCRIPTOMICS: ZHOU_2020_2
ARNT2	0	0	1.8415612610274723	0	0	0	1.8755754941054275	0	0	0	1.8350906297016896	1.9682864697168818	0	0	0	0	0	0	1.8730946885787338	2.0479506697370935	4.016237139453976	HUMAN_MICROGLIA_TRANSCRIPTOMICS: ZHOU_2020_1, MOUSE_MICROGLIA_TRANSCRIPTOMICS: ZHOU_2020_2
LBR	0	0	0	0	0	0	0	0	1.8539449271707884	0	0	0	0	0	0	2.1622627814483804	0	0	0	0	4.016207708619168	HUMAN_MICROGLIA_TRANSCRIPTOMICS: OLAH_2020, MOUSE_MICROGLIA_TRANSCRIPTOMICS: KEREN_SHAUL_2017
UBAC1	0	0	0	0	0	1.982053104114128	0	0	0	0	0	0	0	0	0	2.0338350094137883	0	0	0	0	4.015888113527916	HUMAN_MICROGLIA_TRANSCRIPTOMICS: MANCUSO_2024, MOUSE_MICROGLIA_TRANSCRIPTOMICS: KEREN_SHAUL_2017
VTI1B	0	0	0	0	0	0	0	0	1.8438311000546421	0	0	0	2.1720204971200032	0	0	0	0	0	0	0	4.015851597174645	MOUSE_MICROGLIA_PROTEOMICS: MONASOR_2020, HUMAN_MICROGLIA_TRANSCRIPTOMICS: OLAH_2020
FMR1	0	0	1.8256176134231554	0	0	0	0	0	0	0	0	0	2.1900819882117357	0	0	0	0	0	0	0	4.015699601634891	HUMAN_MICROGLIA_TRANSCRIPTOMICS: GAZESTANI_2023_1, MOUSE_MICROGLIA_PROTEOMICS: MONASOR_2020
TFEC	0	0	0	0	1.9371354768509046	0	1.871654285461132	1.7762164413099946	0	0	0	0	0	2.0785425898807777	0	0	0	0	0	0	4.015678066731683	HUMAN_MICROGLIA_TRANSCRIPTOMICS: LENG_2021, MOUSE_MICROGLIA_TRANSCRIPTOMICS: CHEN_2020_1
BAZ1A	0	0	0	0	0	0	0	0	0	0	0	1.976288932560574	0	0	0	2.0391229735376406	0	0	0	0	4.0154119060982145	HUMAN_MICROGLIA_TRANSCRIPTOMICS: ZHOU_2020_1, MOUSE_MICROGLIA_TRANSCRIPTOMICS: KEREN_SHAUL_2017
PTGES2	0	0	1.816427472385288	0	0	0	0	0	0	0	0	0	2.1989549914773248	0	0	0	0	0	0	0	4.015382463862613	HUMAN_MICROGLIA_TRANSCRIPTOMICS: GAZESTANI_2023_1, MOUSE_MICROGLIA_PROTEOMICS: MONASOR_2020
KDM2B	0	0	0	0	0	0	0	0	0	0	0	1.9464702317263403	0	2.068805720359866	0	0	0	0	0	0	4.015275952086206	MOUSE_MICROGLIA_TRANSCRIPTOMICS: CHEN_2020_1, HUMAN_MICROGLIA_TRANSCRIPTOMICS: ZHOU_2020_1
ABCC3	0	0	1.841791494205874	0	0	0	0	0	0	0	0	0	0	2.081398502626936	0	2.173310581540961	2.1423471651093955	0	0	2.074438930013145	4.015102075746835	HUMAN_MICROGLIA_TRANSCRIPTOMICS: GAZESTANI_2023_1, MOUSE_MICROGLIA_TRANSCRIPTOMICS: KEREN_SHAUL_2017
GOLIM4	0	0	0	0	0	2.0025729723968726	1.8478216711595552	1.7762103710753026	0	0	0	0	0	0	0	2.0123695008170515	0	0	0	0	4.0149424732139245	HUMAN_MICROGLIA_TRANSCRIPTOMICS: MANCUSO_2024, MOUSE_MICROGLIA_TRANSCRIPTOMICS: KEREN_SHAUL_2017
TSPAN3	0	0	0	0	0	1.9786951327900826	0	0	0	0	0	0	0	0	0	0	0	0	0	2.036076323912098	4.014771456702181	MOUSE_MICROGLIA_TRANSCRIPTOMICS: ZHOU_2020_2, HUMAN_MICROGLIA_TRANSCRIPTOMICS: MANCUSO_2024
NMT1	0	0	0	0	1.9280130988170228	0	0	0	1.8626894976927486	0	0	0	0	0	0	2.086336848624915	0	0	0	0	4.0143499474419375	HUMAN_MICROGLIA_TRANSCRIPTOMICS: LENG_2021, MOUSE_MICROGLIA_TRANSCRIPTOMICS: KEREN_SHAUL_2017
B4GALT1	0	0	0	0	1.9358750376763132	0	0	0	0	1.884579958495454	0	0	0	0	0	2.078416276127194	0	0	0	2.0411854787746364	4.014291313803507	HUMAN_MICROGLIA_TRANSCRIPTOMICS: LENG_2021, MOUSE_MICROGLIA_TRANSCRIPTOMICS: KEREN_SHAUL_2017
ITSN2	0	0	0	0	1.9289432696915922	0	1.8513581798203917	1.7762194614267603	0	0	0	1.9367053217087398	0	0	0	2.0773770749522766	0	0	0	2.0640343309527034	4.014082396661017	HUMAN_MICROGLIA_TRANSCRIPTOMICS: ZHOU_2020_1, MOUSE_MICROGLIA_TRANSCRIPTOMICS: KEREN_SHAUL_2017
USE1	0	0	0	0	0	0	1.8692818821239205	0	0	0	0	0	0	0	1.9758682709090296	2.144637788574867	0	0	0	0	4.013919670698788	HUMAN_MICROGLIA_TRANSCRIPTOMICS: MATHYS_2019_1, MOUSE_MICROGLIA_TRANSCRIPTOMICS: KEREN_SHAUL_2017
CTTNBP2	0	0	1.8294548330631835	0	1.9115400726835534	2.006122831936735	0	1.776219191416321	0	0	0	0	0	0	0	0	0	0	0	2.0077011486233562	4.013823980560091	HUMAN_MICROGLIA_TRANSCRIPTOMICS: MANCUSO_2024, MOUSE_MICROGLIA_TRANSCRIPTOMICS: ZHOU_2020_2
RGS16	0	0	0	0	0	2.0280094676280327	1.896400165756679	0	0	1.8848334079367846	0	1.968095935	0	0	1.9857625602060982	0	0	0	0	0	4.013772027834131	HUMAN_MICROGLIA_TRANSCRIPTOMICS: MANCUSO_2024, MOUSE_MICROGLIA_TRANSCRIPTOMICS: DEPP_2023_1
TPR	0	0	0	0	1.9131153620679016	0	2.030121073326761	1.7762163913080613	1.8620359888637055	0	0	0	0	0	0	0	0	0	0	1.983465891390085	4.013586964716846	HUMAN_MICROGLIA_TRANSCRIPTOMICS: MATHYS_2019_1, MOUSE_MICROGLIA_TRANSCRIPTOMICS: ZHOU_2020_2
TMEM50B	0	0	0	0	0	1.9814794504310356	0	0	0	0	0	0	0	0	0	2.031937801255589	0	0	0	1.989260181650647	4.013417251686625	MOUSE_MICROGLIA_TRANSCRIPTOMICS: KEREN_SHAUL_2017, HUMAN_MICROGLIA_TRANSCRIPTOMICS: MANCUSO_2024
NUAK1	0	0	0	0	1.9268728893578755	0	0	0	0	0	0	1.9582357574548637	0	0	0	2.055013033049188	0	0	0	0	4.0132487905040515	HUMAN_MICROGLIA_TRANSCRIPTOMICS: ZHOU_2020_1, MOUSE_MICROGLIA_TRANSCRIPTOMICS: KEREN_SHAUL_2017
EDF1	0	0	0	0	1.923317236176061	0	0	1.7762058909020868	0	0	0	1.9814810066674933	0	0	0	2.0317201401383134	0	0	0	0	4.013201146805807	HUMAN_MICROGLIA_TRANSCRIPTOMICS: ZHOU_2020_1, MOUSE_MICROGLIA_TRANSCRIPTOMICS: KEREN_SHAUL_2017
SLC25A39	0	0	0	0	0	0	0	0	0	0	0	1.9392299082010949	0	0	0	2.0739188999613827	0	0	0	0	4.0131488081624775	HUMAN_MICROGLIA_TRANSCRIPTOMICS: ZHOU_2020_1, MOUSE_MICROGLIA_TRANSCRIPTOMICS: KEREN_SHAUL_2017
DHX15	0	0	1.8375897387000433	0	0	0	0	0	1.8526067900446521	0	0	1.9884355279483208	0	0	0	0	0	0	0	2.024631069520925	4.013066597469246	HUMAN_MICROGLIA_TRANSCRIPTOMICS: ZHOU_2020_1, MOUSE_MICROGLIA_TRANSCRIPTOMICS: ZHOU_2020_2
TBC1D17	0	0	0	0	0	0	0	0	0	0	0	1.955234833888479	0	0	0	2.0575819953877548	0	0	0	0	4.012816829276234	HUMAN_MICROGLIA_TRANSCRIPTOMICS: ZHOU_2020_1, MOUSE_MICROGLIA_TRANSCRIPTOMICS: KEREN_SHAUL_2017
RICTOR	0	0	1.8190559678387073	0	1.9282081346455613	1.9805373687352188	0	0	0	0	0	1.9313227127722088	0	0	0	2.005293426575809	0	0	0	2.031889041349275	4.012426410084494	HUMAN_MICROGLIA_TRANSCRIPTOMICS: MANCUSO_2024, MOUSE_MICROGLIA_TRANSCRIPTOMICS: ZHOU_2020_2
RASAL3	0	0	0	0	0	1.9979061278286239	0	1.7762067109337916	0	0	0	1.9933417998108225	0	0	1.887272347137892	2.014515677619271	0	0	0	0	4.012421805447895	MOUSE_MICROGLIA_TRANSCRIPTOMICS: KEREN_SHAUL_2017, HUMAN_MICROGLIA_TRANSCRIPTOMICS: MANCUSO_2024
GNA13	0	0	0	0	0	0	0	0	0	1.9109387003938436	0	0	0	0	0	2.101258211562476	0	0	0	0	4.012196912	HUMAN_MICROGLIA_TRANSCRIPTOMICS: SUN_2023, MOUSE_MICROGLIA_TRANSCRIPTOMICS: KEREN_SHAUL_2017
F13A1	0	0	0	0	0	0	0	1.776214271226093	0	1.9427888468543981	0	0	0	2.069247228227666	1.9397185472681056	0	0	0	0	2.0629837456376063	4.012036075082064	MOUSE_MICROGLIA_TRANSCRIPTOMICS: CHEN_2020_1, HUMAN_MICROGLIA_TRANSCRIPTOMICS: SUN_2023
TECPR1	0	0	0	0	0	0	0	1.7762061609125261	0	0	0	1.9493758878779188	0	0	1.9899660164434203	2.0297005264290866	0	0	0	2.062647467360404	4.012023355238323	MOUSE_MICROGLIA_TRANSCRIPTOMICS: ZHOU_2020_2, HUMAN_MICROGLIA_TRANSCRIPTOMICS: ZHOU_2020_1
CUL3	0	0	0	0	1.922507087349825	0	0	0	0	0	0	0	0	0	0	2.089429194235401	0	0	0	0	4.011936281585226	HUMAN_MICROGLIA_TRANSCRIPTOMICS: LENG_2021, MOUSE_MICROGLIA_TRANSCRIPTOMICS: KEREN_SHAUL_2017
RAB7B	0	0	0	0	0	0	0	0	0	1.9089111048631984	0	0	0	0	2.1028253347315173	0	0	0	1.9930365474401934	2.0690586219908838	4.011736439594715	MOUSE_MICROGLIA_TRANSCRIPTOMICS: DEPP_2023_1, HUMAN_MICROGLIA_TRANSCRIPTOMICS: SUN_2023
KIDINS220	0	0	0	0	1.9184113349505196	0	0	0	0	0	0	0	0	0	0	2.0932206655001275	0	0	0	0	4.011632000450647	HUMAN_MICROGLIA_TRANSCRIPTOMICS: LENG_2021, MOUSE_MICROGLIA_TRANSCRIPTOMICS: KEREN_SHAUL_2017
RAP1A	0	0	0	0	1.9242924153187528	0	1.8716097989788012	1.7762159112895024	0	1.9017300373588293	0	1.9279883532540036	0	0	0	2.0835549613450466	0	0	0	0	4.0115433145990504	HUMAN_MICROGLIA_TRANSCRIPTOMICS: ZHOU_2020_1, MOUSE_MICROGLIA_TRANSCRIPTOMICS: KEREN_SHAUL_2017
RTP4	0	0	0	0	0	0	0	0	1.8691312275790326	0	0	0	0	0	2.0042616773935618	2.0632534512799308	2.1423510451093954	1.7820764452209985	1.873095753829182	2.099635359853633	4.011482272688428	MOUSE_MICROGLIA_TRANSCRIPTOMICS: KIM_2022, HUMAN_MICROGLIA_TRANSCRIPTOMICS: OLAH_2020
ZNF335	0	0	0	0	0	0	1.8473065401691535	1.7762114411166734	0	0	0	0	2.164133383106146	0	0	0	0	0	0	0	4.011439923275299	HUMAN_MICROGLIA_TRANSCRIPTOMICS: MATHYS_2019_1, MOUSE_MICROGLIA_PROTEOMICS: MONASOR_2020
ZNF207	0	0	0	0	1.928343159449934	1.9758310813884512	0	1.7762169413293265	1.866081519710164	0	0	1.9691438764501346	0	0	0	0	0	0	0	2.0355715139378794	4.011402595326331	HUMAN_MICROGLIA_TRANSCRIPTOMICS: MANCUSO_2024, MOUSE_MICROGLIA_TRANSCRIPTOMICS: ZHOU_2020_2
KLF6	0	0	0	0	1.9320938484739305	1.986734480360107	0	0	0	0	0	1.9718113640646986	0	0	0	0	0	0	1.8731050880561997	2.0242783306407355	4.0110128110008425	HUMAN_MICROGLIA_TRANSCRIPTOMICS: MANCUSO_2024, MOUSE_MICROGLIA_TRANSCRIPTOMICS: ZHOU_2020_2
STAU2	0	0	0	0	1.9554391366602442	0	0	1.7762079409813485	1.851828803	1.8922679248824843	0	0	0	0	0	2.0554375020974534	0	0	0	0	4.010876638757697	HUMAN_MICROGLIA_TRANSCRIPTOMICS: LENG_2021, MOUSE_MICROGLIA_TRANSCRIPTOMICS: KEREN_SHAUL_2017
ALDH2	0	0	0	0	0	1.9896681245683787	0	0	0	0	0	0	0	0	0	0	0	0	0	2.021103808804091	4.010771933372469	MOUSE_MICROGLIA_TRANSCRIPTOMICS: ZHOU_2020_2, HUMAN_MICROGLIA_TRANSCRIPTOMICS: MANCUSO_2024
SCARB1	0	0	0	0	0	0	0	0	0	0	0	1.9609508787768306	0	0	1.9967562150681546	0	0	0	1.8731956998253614	2.0495782448278375	4.010529123604668	MOUSE_MICROGLIA_TRANSCRIPTOMICS: ZHOU_2020_2, HUMAN_MICROGLIA_TRANSCRIPTOMICS: ZHOU_2020_1
DNA2	0	0	0	0	0	0	0	0	1.866268236518462	0	0	0	0	0	1.998243592534464	0	0	1.782085349354741	0	2.1441554189631704	4.010423655481633	MOUSE_MICROGLIA_TRANSCRIPTOMICS: ZHOU_2020_2, HUMAN_MICROGLIA_TRANSCRIPTOMICS: OLAH_2020
GABRB3	0	0	0	0	1.9303985370277301	0	1.8745989065619195	0	0	0	0	1.9844342965264747	0	0	0	0	0	1.782079885221041	1.8731642487616886	2.0253365590990025	4.009770855625478	HUMAN_MICROGLIA_TRANSCRIPTOMICS: ZHOU_2020_1, MOUSE_MICROGLIA_TRANSCRIPTOMICS: ZHOU_2020_2
NFIC	0	0	0	0	1.9127402931668662	1.976076517184971	0	1.776210001060997	0	0	0	0	0	0	0	2.0336883669756287	0	0	0	0	4.0097648841605995	HUMAN_MICROGLIA_TRANSCRIPTOMICS: MANCUSO_2024, MOUSE_MICROGLIA_TRANSCRIPTOMICS: KEREN_SHAUL_2017
FCGR2B	0	0	0	0	0	0	1.867260131069074	0	0	0	0	0	0	2.088892710345562	1.9770969735014758	2.0882728746392654	2.1423472451093954	0	1.8730942362509995	2.044290535742545	4.009607376	HUMAN_MICROGLIA_TRANSCRIPTOMICS: MATHYS_2019_1, MOUSE_MICROGLIA_TRANSCRIPTOMICS: KIM_2022
HMGN3	0	0	1.844535106248494	0	1.9243974346110426	0	0	0	1.8694424222595294	0	0	1.9803377976898229	0	0	0	0	0	1.782078255	0	2.0289651639003212	4.009302961590143	HUMAN_MICROGLIA_TRANSCRIPTOMICS: ZHOU_2020_1, MOUSE_MICROGLIA_TRANSCRIPTOMICS: ZHOU_2020_2
YWHAB	0	0	1.849830469351733	0	1.936995541508553	0	0	0	0	0	0	1.9690962427427317	0	0	0	2.0401859013039942	0	0	0	2.033502814741009	4.0092821440467254	HUMAN_MICROGLIA_TRANSCRIPTOMICS: ZHOU_2020_1, MOUSE_MICROGLIA_TRANSCRIPTOMICS: KEREN_SHAUL_2017
CITED4	0	0	0	0	0	2.0054683905322706	0	0	0	0	0	0	0	0	2.003677454262768	0	0	0	0	0	4.0091458447950385	MOUSE_MICROGLIA_TRANSCRIPTOMICS: DEPP_2023_1, HUMAN_MICROGLIA_TRANSCRIPTOMICS: MANCUSO_2024
HP1BP3	0	0	0	0	1.935905086172405	1.9973701114491673	0	0	1.8785915458661355	0	0	2.0087274873019685	0	0	0	0	0	0	0	2.0003449120740138	4.009072399375983	HUMAN_MICROGLIA_TRANSCRIPTOMICS: ZHOU_2020_1, MOUSE_MICROGLIA_TRANSCRIPTOMICS: ZHOU_2020_2
ALDH4A1	0	0	0	0	0	0	0	0	0	0	0	0	2.1922509445655463	0	0	0	0	1.8167834407953223	0	0	4.009034385360868	MOUSE_MICROGLIA_TRANSCRIPTOMICS: MATHYS_2017, MOUSE_MICROGLIA_PROTEOMICS: MONASOR_2020
OLFM1	0	0	0	0	0	0	0	0	0	0	0	1.9630467619025596	0	0	1.9560796923148922	0	0	0	1.8731076607877954	2.0458286528555476	4.008875414758107	MOUSE_MICROGLIA_TRANSCRIPTOMICS: ZHOU_2020_2, HUMAN_MICROGLIA_TRANSCRIPTOMICS: ZHOU_2020_1
IKBIP	0	0	0	0	0	0	1.8705486392096589	0	0	0	0	1.944660150845029	0	0	0	2.0640736487082774	0	0	0	0	4.0087337995533066	HUMAN_MICROGLIA_TRANSCRIPTOMICS: ZHOU_2020_1, MOUSE_MICROGLIA_TRANSCRIPTOMICS: KEREN_SHAUL_2017
ZYX	0	0	0	0	0	2.0051203844579017	0	0	0	0	0	0	0	0	0	2.003529208211128	0	0	0	0	4.0086495926690295	HUMAN_MICROGLIA_TRANSCRIPTOMICS: MANCUSO_2024, MOUSE_MICROGLIA_TRANSCRIPTOMICS: KEREN_SHAUL_2017
ARHGAP26	0	0	0	0	1.9181112798296913	0	0	0	0	0	0	1.9878639234594857	0	0	1.966361992956944	2.0205029744166567	0	1.7820884124720842	0	1.9855316818197752	4.008366897876143	HUMAN_MICROGLIA_TRANSCRIPTOMICS: ZHOU_2020_1, MOUSE_MICROGLIA_TRANSCRIPTOMICS: KEREN_SHAUL_2017
EVL	0	0	0	0	1.930188498443096	1.980455467	0	0	0	0	0	2.004440453635705	0	0	0	2.003790086329049	0	0	0	0	4.008230539964755	HUMAN_MICROGLIA_TRANSCRIPTOMICS: ZHOU_2020_1, MOUSE_MICROGLIA_TRANSCRIPTOMICS: KEREN_SHAUL_2017
PHC3	0	0	0	0	0	0	1.844261208356192	0	0	0	0	1.9738119797756215	0	0	0	2.017696867345769	0	0	0	2.0342594918482235	4.008071471623845	HUMAN_MICROGLIA_TRANSCRIPTOMICS: ZHOU_2020_1, MOUSE_MICROGLIA_TRANSCRIPTOMICS: ZHOU_2020_2
PACSIN2	0	0	0	0	1.9116901002439675	0	0	0	0	0	0	0	0	2.0961296456299787	0	2.0564621890197583	0	0	0	0	4.007819745873946	HUMAN_MICROGLIA_TRANSCRIPTOMICS: LENG_2021, MOUSE_MICROGLIA_TRANSCRIPTOMICS: CHEN_2020_1
WDR41	0	0	0	0	0	0	1.963884649555741	0	0	0	0	0	0	0	0	2.043808462910354	0	0	0	0	4.007693112466095	HUMAN_MICROGLIA_TRANSCRIPTOMICS: MATHYS_2019_1, MOUSE_MICROGLIA_TRANSCRIPTOMICS: KEREN_SHAUL_2017
IFRD1	0	0	0	0	0	0	1.8648932175028203	0	0	0	0	0	0	0	0	0	2.1423487151093954	1.7820769052209986	0	0	4.0072419326122155	HUMAN_MICROGLIA_TRANSCRIPTOMICS: MATHYS_2019_1, MOUSE_MICROGLIA_TRANSCRIPTOMICS: KIM_2022
NFIA	0	0	0	0	1.9224470763256591	0	0	0	1.8495882016438332	1.8978438125917592	1.8350897695770445	0	0	0	1.936679125065738	2.0847696639984785	0	0	1.8730896365016558	0	4.007216740324138	HUMAN_MICROGLIA_TRANSCRIPTOMICS: LENG_2021, MOUSE_MICROGLIA_TRANSCRIPTOMICS: KEREN_SHAUL_2017
ERICH1	0	0	1.8453792945693004	0	0	0	0	1.7762078009759357	0	0	0	1.9871017841410388	0	0	0	0	0	0	0	2.019894508875306	4.0069962930163445	HUMAN_MICROGLIA_TRANSCRIPTOMICS: ZHOU_2020_1, MOUSE_MICROGLIA_TRANSCRIPTOMICS: ZHOU_2020_2
SP3	0	0	0	0	1.9321538595005703	0	0	0	0	0	0	0	0	0	0	2.074823316863329	0	0	0	0	4.0069771763638995	HUMAN_MICROGLIA_TRANSCRIPTOMICS: LENG_2021, MOUSE_MICROGLIA_TRANSCRIPTOMICS: KEREN_SHAUL_2017
EPS15	0	0	1.8331385639176105	0	1.9324689173999818	0	0	0	0	1.8811161494639348	0	1.9689057079131198	0	0	0	2.0380670156845193	0	0	0	1.9964148708694631	4.006972723597639	HUMAN_MICROGLIA_TRANSCRIPTOMICS: ZHOU_2020_1, MOUSE_MICROGLIA_TRANSCRIPTOMICS: KEREN_SHAUL_2017
COPA	0	0	0	0	1.914120546722676	0	1.9175773867551633	0	0	1.9268215320505657	0	0	0	0	0	2.0799948149049925	0	0	0	0	4.006816346955558	HUMAN_MICROGLIA_TRANSCRIPTOMICS: SUN_2023, MOUSE_MICROGLIA_TRANSCRIPTOMICS: KEREN_SHAUL_2017
SCFD1	0	0	0	0	1.9183663266823954	0	0	0	0	0	0	0	0	0	0	2.0883879154710625	0	0	0	0	4.006754242153458	HUMAN_MICROGLIA_TRANSCRIPTOMICS: LENG_2021, MOUSE_MICROGLIA_TRANSCRIPTOMICS: KEREN_SHAUL_2017
KDM3B	0	0	0	0	1.9270979306984966	0	0	0	0	0	0	0	0	0	0	2.0794659612512296	0	0	0	0	4.006563891949726	HUMAN_MICROGLIA_TRANSCRIPTOMICS: LENG_2021, MOUSE_MICROGLIA_TRANSCRIPTOMICS: KEREN_SHAUL_2017
TPM1	0	0	0	0	0	2.013268732204272	0	0	0	0	0	0	0	0	0	0	0	0	1.873095625882162	1.993290992380581	4.006559724584853	MOUSE_MICROGLIA_TRANSCRIPTOMICS: ZHOU_2020_2, HUMAN_MICROGLIA_TRANSCRIPTOMICS: MANCUSO_2024
LUC7L2	0	0	0	0	0	0	0	0	1.8639965153508353	0	0	0	0	0	0	0	2.1423467851093956	0	0	0	4.006343300460231	MOUSE_MICROGLIA_TRANSCRIPTOMICS: KIM_2022, HUMAN_MICROGLIA_TRANSCRIPTOMICS: OLAH_2020
DYRK2	0	0	0	0	0	0	0	0	0	0	0	1.9625227911211274	0	0	0	0	0	0	0	2.043473712386648	4.005996503507776	HUMAN_MICROGLIA_TRANSCRIPTOMICS: ZHOU_2020_1, MOUSE_MICROGLIA_TRANSCRIPTOMICS: ZHOU_2020_2
DNAJC7	0	0	0	0	1.9224170708135764	0	0	0	0	0	0	0	0	0	0	2.083445245617973	0	0	0	0	4.005862316431549	HUMAN_MICROGLIA_TRANSCRIPTOMICS: LENG_2021, MOUSE_MICROGLIA_TRANSCRIPTOMICS: KEREN_SHAUL_2017
USP4	0	0	0	0	1.9379361779523356	0	0	0	0	0	0	0	0	0	0	2.067509631030026	0	0	0	0	4.005445808982362	HUMAN_MICROGLIA_TRANSCRIPTOMICS: LENG_2021, MOUSE_MICROGLIA_TRANSCRIPTOMICS: KEREN_SHAUL_2017
HERC6	0	0	0	0	0	0	1.8628937941306107	0	0	0	0	0	0	0	1.915920518109143	0	2.1423506951093954	0	1.873091578840737	2.062399482886113	4.005244489240006	HUMAN_MICROGLIA_TRANSCRIPTOMICS: MATHYS_2019_1, MOUSE_MICROGLIA_TRANSCRIPTOMICS: KIM_2022
RHOQ	0	0	0	0	1.9367045860635685	2.000399404347076	0	1.7762141012195203	0	0	0	1.9288933936946593	0	0	0	0	0	0	0	2.004778806531497	4.005178210878573	HUMAN_MICROGLIA_TRANSCRIPTOMICS: MANCUSO_2024, MOUSE_MICROGLIA_TRANSCRIPTOMICS: ZHOU_2020_2
XAB2	0	0	1.8221833018453302	0	0	0	0	0	0	0	0	0	2.1828258433189873	0	0	0	0	0	0	0	4.005009145164317	HUMAN_MICROGLIA_TRANSCRIPTOMICS: GAZESTANI_2023_1, MOUSE_MICROGLIA_PROTEOMICS: MONASOR_2020
DNAJC13	0	0	0	0	1.939521446693678	0	0	0	0	0	0	0	0	0	0	0	0	0	0	2.0654475906968552	4.004969037390533	HUMAN_MICROGLIA_TRANSCRIPTOMICS: LENG_2021, MOUSE_MICROGLIA_TRANSCRIPTOMICS: ZHOU_2020_2
TGIF1	0	0	0	0	0	0	1.862562800337393	0	0	0	0	0	0	0	2.0059822406197654	0	2.1423477351093956	0	1.8736723866577112	1.9825589590084982	4.004910535446789	HUMAN_MICROGLIA_TRANSCRIPTOMICS: MATHYS_2019_1, MOUSE_MICROGLIA_TRANSCRIPTOMICS: KIM_2022
PRMT5	0	0	0	0	0	0	1.9939424898426121	0	0	0	0	0	0	0	0	2.010836033744363	0	0	0	0	4.0047785235869755	HUMAN_MICROGLIA_TRANSCRIPTOMICS: MATHYS_2019_1, MOUSE_MICROGLIA_TRANSCRIPTOMICS: KEREN_SHAUL_2017
FRAT1	0	2.222490768984168	0	0	0	0	0	0	0	0	0	0	0	0	0	0	0	1.7820872999096793	0	0	4.0045780688938475	MOUSE_MICROGLIA_TRANSCRIPTOMICS: MATHYS_2017, HUMAN_KEGG: KEGG_HSA05010
NOX1	0	2.222490768984168	0	0	0	0	0	0	0	0	0	0	0	0	0	0	0	1.7820862938434783	0	0	4.0045770628276465	MOUSE_MICROGLIA_TRANSCRIPTOMICS: MATHYS_2017, HUMAN_KEGG: KEGG_HSA05010
PSMA8	0	2.222490768984168	0	0	0	0	0	0	0	0	0	0	0	0	0	0	0	1.7820849871596751	0	0	4.0045757561438435	MOUSE_MICROGLIA_TRANSCRIPTOMICS: MATHYS_2017, HUMAN_KEGG: KEGG_HSA05010
NDUFC1	0	2.222490768984168	0	0	0	0	0	0	0	0	0	0	0	0	0	0	0	1.782081815223464	0	0	4.004572584207632	MOUSE_MICROGLIA_TRANSCRIPTOMICS: MATHYS_2017, HUMAN_KEGG: KEGG_HSA05010
FRAT2	0	2.222490768984168	0	0	0	0	0	0	0	0	0	0	0	0	0	0	0	1.7820786352210016	0	0	4.004569404	MOUSE_MICROGLIA_TRANSCRIPTOMICS: MATHYS_2017, HUMAN_KEGG: KEGG_HSA05010
CACNA1S	0	2.222490768984168	0	0	0	0	0	0	0	0	0	0	0	0	0	0	0	1.7820779652209993	0	0	4.004568734205167	MOUSE_MICROGLIA_TRANSCRIPTOMICS: MATHYS_2017, HUMAN_KEGG: KEGG_HSA05010
EIF2S1	0	2.222490768984168	0	0	0	0	0	0	0	0	0	0	0	0	0	0	0	1.7820772652209986	0	0	4.004568034205167	MOUSE_MICROGLIA_TRANSCRIPTOMICS: MATHYS_2017, HUMAN_KEGG: KEGG_HSA05010
PSMA4	0	2.222490768984168	0	0	0	0	0	0	0	0	0	0	0	0	0	0	0	1.7820771952209986	0	0	4.004567964205167	MOUSE_MICROGLIA_TRANSCRIPTOMICS: MATHYS_2017, HUMAN_KEGG: KEGG_HSA05010
PRKACB	0	0	1.8427891713122813	0	1.9287632366190945	0	0	0	0	0	0	1.9806235999342405	0	0	0	2.0236198757021335	0	0	0	0	4.004243475636374	HUMAN_MICROGLIA_TRANSCRIPTOMICS: ZHOU_2020_1, MOUSE_MICROGLIA_TRANSCRIPTOMICS: KEREN_SHAUL_2017
SEL1L	0	0	0	0	1.9135204364810197	1.9775902423645197	0	1.7762052308765686	0	0	0	0	0	0	0	0	0	0	0	2.026646804817729	4.004237047182249	HUMAN_MICROGLIA_TRANSCRIPTOMICS: MANCUSO_2024, MOUSE_MICROGLIA_TRANSCRIPTOMICS: ZHOU_2020_2
PTPRA	0	0	0	0	1.9129803372635288	0	0	1.7762112911108736	0	0	0	0	0	0	0	2.0342021412400295	0	0	0	2.091201658781791	4.004181996	HUMAN_MICROGLIA_TRANSCRIPTOMICS: LENG_2021, MOUSE_MICROGLIA_TRANSCRIPTOMICS: ZHOU_2020_2
FAM91A1	0	0	0	0	0	0	1.8616143836023615	0	0	0	0	0	0	0	0	0	2.1423464551093954	0	0	2.0174759485518656	4.003960838711757	HUMAN_MICROGLIA_TRANSCRIPTOMICS: MATHYS_2019_1, MOUSE_MICROGLIA_TRANSCRIPTOMICS: KIM_2022
CREB5	0	0	1.8483915119867225	0	0	0	1.8661983919870182	1.7762177913621913	0	1.8893954978807368	0	1.9881497257039034	0	0	0	0	0	0	0	2.0153597357224444	4.003509461426348	HUMAN_MICROGLIA_TRANSCRIPTOMICS: ZHOU_2020_1, MOUSE_MICROGLIA_TRANSCRIPTOMICS: ZHOU_2020_2
OSBPL8	0	0	0	0	1.9138204916018478	0	0	1.7762211314913297	0	0	0	0	0	0	0	2.0720344597328206	0	0	0	2.0893138252730132	4.003134316874861	HUMAN_MICROGLIA_TRANSCRIPTOMICS: LENG_2021, MOUSE_MICROGLIA_TRANSCRIPTOMICS: ZHOU_2020_2
TIAL1	0	0	0	0	0	0	0	0	0	0	0	1.9908648470258703	0	0	0	2.012235862020233	0	0	0	0	4.0031007090461035	HUMAN_MICROGLIA_TRANSCRIPTOMICS: ZHOU_2020_1, MOUSE_MICROGLIA_TRANSCRIPTOMICS: KEREN_SHAUL_2017
DCAF6	0	0	0	0	1.9286882228388873	0	0	0	0	0	0	1.9525197125665121	0	0	0	0	0	1.7820841655665283	0	2.0503224472775834	4.002842159844096	HUMAN_MICROGLIA_TRANSCRIPTOMICS: ZHOU_2020_1, MOUSE_MICROGLIA_TRANSCRIPTOMICS: ZHOU_2020_2
SST	0	0	0	0	0	0	0	0	0	0	0	1.979528024663973	0	0	0	0	0	0	1.8730989228900432	2.023119354695314	4.002647379359287	MOUSE_MICROGLIA_TRANSCRIPTOMICS: ZHOU_2020_2, HUMAN_MICROGLIA_TRANSCRIPTOMICS: ZHOU_2020_1
KPNA4	0	0	0	0	0	0	0	1.7762217315145283	0	0	0	1.943278773330344	0	0	0	0	0	0	0	2.0593110952470095	4.0025898685773535	HUMAN_MICROGLIA_TRANSCRIPTOMICS: ZHOU_2020_1, MOUSE_MICROGLIA_TRANSCRIPTOMICS: ZHOU_2020_2
CCNY	0	0	0	0	1.9145706294039184	0	0	0	0	0	0	0	0	0	0	2.0879285321226364	0	0	0	0	4.002499161526555	HUMAN_MICROGLIA_TRANSCRIPTOMICS: LENG_2021, MOUSE_MICROGLIA_TRANSCRIPTOMICS: KEREN_SHAUL_2017
TBC1D1	0	0	0	0	1.9252825972174858	0	0	1.7762232715740711	0	0	0	1.9621893551693068	0	0	0	0	0	1.7820781052209995	0	2.0401715868880195	4.002360942057327	HUMAN_MICROGLIA_TRANSCRIPTOMICS: ZHOU_2020_1, MOUSE_MICROGLIA_TRANSCRIPTOMICS: ZHOU_2020_2
DICER1	0	0	0	0	1.9345393098310044	0	0	0	0	0	0	1.9352286767792488	0	0	0	0	0	0	0	2.066992738828922	4.002221415608171	HUMAN_MICROGLIA_TRANSCRIPTOMICS: ZHOU_2020_1, MOUSE_MICROGLIA_TRANSCRIPTOMICS: ZHOU_2020_2
SNAP25	0	0	1.8431345210798837	0	1.9341942389612945	0	1.8467917193448922	1.7762159312902757	0	0	0	2.008775121009372	0	0	0	0	0	1.782085248570649	1.8737674883998081	1.9931398369748463	4.001914957984218	HUMAN_MICROGLIA_TRANSCRIPTOMICS: ZHOU_2020_1, MOUSE_MICROGLIA_TRANSCRIPTOMICS: ZHOU_2020_2
GSPT1	0	0	0	0	1.9324239091273157	0	0	0	0	0	0	0	0	0	0	0	0	0	0	2.0694288788050663	4.001852787932382	HUMAN_MICROGLIA_TRANSCRIPTOMICS: LENG_2021, MOUSE_MICROGLIA_TRANSCRIPTOMICS: ZHOU_2020_2
SNX10	0	0	0	0	0	0	1.8438268669106122	0	1.8502728299409261	0	0	1.9745264853866655	0	0	0	2.0270629569779506	0	0	0	0	4.001589442364616	HUMAN_MICROGLIA_TRANSCRIPTOMICS: ZHOU_2020_1, MOUSE_MICROGLIA_TRANSCRIPTOMICS: KEREN_SHAUL_2017
NR4A3	0	0	0	0	0	0	2.1280892989838627	1.7762178113629645	0	0	0	0	0	0	0	0	0	0	1.8730917493581825	0	4.001181048342045	HUMAN_MICROGLIA_TRANSCRIPTOMICS: MATHYS_2019_1, MOUSE_MICROGLIA_TRANSCRIPTOMICS: SOBUE_2021_2
RORA	0	0	0	0	1.9233022334200196	0	2.218649603218843	0	0	0	1.8350898395770445	0	0	0	0	0	0	1.7820746252209985	0	0	4.000724228439841	HUMAN_MICROGLIA_TRANSCRIPTOMICS: MATHYS_2019_1, MOUSE_MICROGLIA_TRANSCRIPTOMICS: MATHYS_2017
C1ORF54	0	0	0	0	0	2.0057038282534356	0	0	0	0	0	1.927797818424392	0	0	1.9947514897032126	0	0	0	1.8730941946332622	0	4.000455317956648	MOUSE_MICROGLIA_TRANSCRIPTOMICS: DEPP_2023_1, HUMAN_MICROGLIA_TRANSCRIPTOMICS: MANCUSO_2024
EIF3M	0	0	0	0	0	0	1.8579417346588616	0	0	0	0	0	0	0	1.9100356793768996	2.0213992586481915	2.1423455651093954	0	0	0	4.000287299768257	HUMAN_MICROGLIA_TRANSCRIPTOMICS: MATHYS_2019_1, MOUSE_MICROGLIA_TRANSCRIPTOMICS: KIM_2022
SASS6	0	0	0	0	0	0	0	0	1.8579282190811475	0	0	0	0	0	0	0	2.1423501051093954	0	0	0	4.000278324190543	MOUSE_MICROGLIA_TRANSCRIPTOMICS: KIM_2022, HUMAN_MICROGLIA_TRANSCRIPTOMICS: OLAH_2020
DST	0	0	1.8293589025721828	0	1.9189964424361345	0	1.851597315574787	0	1.8635919622661894	1.886861003	1.8350904895772786	0	0	0	0	2.0810607070071594	0	0	0	0	4.000057149443294	HUMAN_MICROGLIA_TRANSCRIPTOMICS: LENG_2021, MOUSE_MICROGLIA_TRANSCRIPTOMICS: KEREN_SHAUL_2017
SLC14A1	0	0	0	0	0	0	0	0	0	0	1.8350900795770446	0	2.164922094507532	0	0	0	0	0	0	0	4.000012174084576	HUMAN_MICROGLIA_TRANSCRIPTOMICS: WACHTER_2024, MOUSE_MICROGLIA_PROTEOMICS: MONASOR_2020
RGL2	0	0	0	0	0	0	1.8446957100562253	0	0	0	0	1.9868159818966213	0	0	0	2.0130385568119196	0	0	0	0	3.999854538708541	HUMAN_MICROGLIA_TRANSCRIPTOMICS: ZHOU_2020_1, MOUSE_MICROGLIA_TRANSCRIPTOMICS: KEREN_SHAUL_2017
ADAR	0	0	1.8202071337307157	0	0	0	0	0	1.857492546528452	0	0	0	0	0	0	2.1345452882641136	2.1423494951093955	0	0	0	3.9998420416378475	HUMAN_MICROGLIA_TRANSCRIPTOMICS: OLAH_2020, MOUSE_MICROGLIA_TRANSCRIPTOMICS: KIM_2022
ISCA1	0	0	1.837973460664046	0	0	0	0	0	0	0	0	0	2.1618461200421275	0	0	0	0	0	0	0	3.9998195807061734	HUMAN_MICROGLIA_TRANSCRIPTOMICS: GAZESTANI_2023_1, MOUSE_MICROGLIA_PROTEOMICS: MONASOR_2020
BRD3	0	0	0	0	0	1.987187698	0	0	1.8445468478197848	0	0	0	0	0	0	2.0124363416102025	0	0	0	0	3.9996240392968323	HUMAN_MICROGLIA_TRANSCRIPTOMICS: MANCUSO_2024, MOUSE_MICROGLIA_TRANSCRIPTOMICS: KEREN_SHAUL_2017
MRPL40	0	0	1.8330234473284097	0	0	0	0	0	0	0	0	0	2.1665389528803725	0	0	0	0	0	0	0	3.999562400208782	HUMAN_MICROGLIA_TRANSCRIPTOMICS: GAZESTANI_2023_1, MOUSE_MICROGLIA_PROTEOMICS: MONASOR_2020
SNX3	0	0	0	0	0	0	1.8566883213195184	0	0	1.8907472282345004	0	0	0	0	0	2.1085719694146317	0	0	0	2.020045670492283	3.9993191976491316	HUMAN_MICROGLIA_TRANSCRIPTOMICS: SUN_2023, MOUSE_MICROGLIA_TRANSCRIPTOMICS: KEREN_SHAUL_2017
PLTP	0	0	0	0	0	0	2.057248814305005	0	0	1.8954782844726727	0	2.0035830469024525	0	0	1.9418526096655124	0	0	0	1.9177653278011546	0	3.999101423970518	HUMAN_MICROGLIA_TRANSCRIPTOMICS: MATHYS_2019_1, MOUSE_MICROGLIA_TRANSCRIPTOMICS: DEPP_2023_1
MAL	0	0	0	0	0	0	0	0	0	0	0	1.939325175615901	0	0	1.9122990788893008	0	0	0	1.8839000972299051	2.0596621434748776	3.9989873190907788	MOUSE_MICROGLIA_TRANSCRIPTOMICS: ZHOU_2020_2, HUMAN_MICROGLIA_TRANSCRIPTOMICS: ZHOU_2020_1
MFAP3	0	0	0	0	0	0	1.8892670511079983	0	0	0	0	0	0	0	0	2.109559422730167	0	0	0	2.0077515338626646	3.9988264738381654	HUMAN_MICROGLIA_TRANSCRIPTOMICS: MATHYS_2019_1, MOUSE_MICROGLIA_TRANSCRIPTOMICS: KEREN_SHAUL_2017
DRAP1	0	0	0	0	0	0	0	0	0	0	0	1.972192433723922	0	0	0	2.026567728437461	0	1.7820773852209988	0	0	3.998760162161383	MOUSE_MICROGLIA_TRANSCRIPTOMICS: KEREN_SHAUL_2017, HUMAN_MICROGLIA_TRANSCRIPTOMICS: ZHOU_2020_1
GNAQ	0	2.222490768984168	0	0	0	0	0	1.776222352	0	0	0	0	0	0	0	0	0	0	0	0	3.998713120522668	HUMAN_MICROGLIA_TRANSCRIPTOMICS: MATHYS_2023_1, HUMAN_KEGG: KEGG_HSA05010
ATP5MC3	0	2.222490768984168	0	0	0	0	0	1.7762209714851434	0	0	0	0	0	0	0	0	0	0	0	0	3.9987117404693113	HUMAN_MICROGLIA_TRANSCRIPTOMICS: MATHYS_2023_1, HUMAN_KEGG: KEGG_HSA05010
ATP5F1A	0	2.222490768984168	0	0	0	0	0	1.7762165213130876	0	0	0	0	0	0	0	0	0	0	0	0	3.9987072902972556	HUMAN_MICROGLIA_TRANSCRIPTOMICS: MATHYS_2023_1, HUMAN_KEGG: KEGG_HSA05010
CSNK2A2	0	2.222490768984168	0	0	0	0	0	1.7762076409697494	0	0	0	0	0	0	0	0	0	0	0	0	3.998698409953917	HUMAN_MICROGLIA_TRANSCRIPTOMICS: MATHYS_2023_1, HUMAN_KEGG: KEGG_HSA05010
CCDC60	0	0	1.827056570788166	0	0	0	0	0	0	0	0	0	2.171586705849241	0	0	0	0	0	0	0	3.9986432766374067	HUMAN_MICROGLIA_TRANSCRIPTOMICS: GAZESTANI_2023_1, MOUSE_MICROGLIA_PROTEOMICS: MONASOR_2020
SCN2A	0	0	0	0	0	0	0	0	0	0	0	1.9543774271552266	0	0	0	0	0	0	0	2.0441372198640817	3.9985146470193085	HUMAN_MICROGLIA_TRANSCRIPTOMICS: ZHOU_2020_1, MOUSE_MICROGLIA_TRANSCRIPTOMICS: ZHOU_2020_2
PKM	0	0	1.8299536716163871	0	0	1.9988582209391796	0	1.7762064109221922	1.870936156725914	1.9344250152904858	0	1.9430406047933293	0	0	1.969983432176786	0	0	1.7820826252345439	1.8730896865210682	1.9995387496998904	3.998396970639071	HUMAN_MICROGLIA_TRANSCRIPTOMICS: MANCUSO_2024, MOUSE_MICROGLIA_TRANSCRIPTOMICS: ZHOU_2020_2
PIEZO1	0	0	0	0	1.9369338735526893	0	0	1.7762147712454253	0	0	0	0	0	0	0	0	0	0	0	2.0608293170972622	3.997763190649952	HUMAN_MICROGLIA_TRANSCRIPTOMICS: LENG_2021, MOUSE_MICROGLIA_TRANSCRIPTOMICS: ZHOU_2020_2
NRROS	0	0	0	0	0	0	0	0	0	0	0	1.9361813509273076	0	2.061482042622299	0	0	0	0	0	0	3.9976633935496064	MOUSE_MICROGLIA_TRANSCRIPTOMICS: CHEN_2020_1, HUMAN_MICROGLIA_TRANSCRIPTOMICS: ZHOU_2020_1
RBPJ	0	0	0	0	1.929348344104715	0	0	0	0	0	0	0	0	2.068071036020717	0	0	0	0	0	2.012336598868343	3.997419380125432	HUMAN_MICROGLIA_TRANSCRIPTOMICS: LENG_2021, MOUSE_MICROGLIA_TRANSCRIPTOMICS: CHEN_2020_1
C6ORF62	0	0	0	0	1.9207067566248555	2.0015154401155244	0	0	0	0	0	1.9883878942409179	0	0	0	0	0	0	0	1.9958606343454675	3.997376074460992	HUMAN_MICROGLIA_TRANSCRIPTOMICS: MANCUSO_2024, MOUSE_MICROGLIA_TRANSCRIPTOMICS: ZHOU_2020_2
TLR1	0	0	0	0	1.9344342874689322	2.0001144165660896	0	0	0	0	0	0	0	0	1.9970795579069769	0	0	0	1.8730954431496913	1.991477127532041	3.9971939744730665	HUMAN_MICROGLIA_TRANSCRIPTOMICS: MANCUSO_2024, MOUSE_MICROGLIA_TRANSCRIPTOMICS: DEPP_2023_1
CORO1B	0	0	0	0	0	0	0	0	0	0	0	1.951328869881439	0	0	0	2.045771797342903	0	0	0	0	3.997100667224342	HUMAN_MICROGLIA_TRANSCRIPTOMICS: ZHOU_2020_1, MOUSE_MICROGLIA_TRANSCRIPTOMICS: KEREN_SHAUL_2017
SLC9A7	0	0	1.8307594877407931	0	0	0	0	0	0	0	0	0	2.165829112619125	0	0	0	0	0	0	0	3.9965886003599183	HUMAN_MICROGLIA_TRANSCRIPTOMICS: GAZESTANI_2023_1, MOUSE_MICROGLIA_PROTEOMICS: MONASOR_2020
TDRD7	0	0	1.8244472614329468	0	0	0	0	0	0	0	0	0	2.1720993682601417	0	0	0	0	0	0	0	3.9965466296930883	HUMAN_MICROGLIA_TRANSCRIPTOMICS: GAZESTANI_2023_1, MOUSE_MICROGLIA_PROTEOMICS: MONASOR_2020
EIF1B	0	0	1.8341362410240178	0	0	0	0	0	0	0	0	1.953901090081197	0	0	0	2.042488195987278	0	0	0	0	3.9963892860684753	HUMAN_MICROGLIA_TRANSCRIPTOMICS: ZHOU_2020_1, MOUSE_MICROGLIA_TRANSCRIPTOMICS: KEREN_SHAUL_2017
LRCH1	0	0	1.8333687970960122	0	1.9190714562163418	0	0	0	0	0	0	1.9618082855100833	0	0	0	2.034496392250478	0	0	0	0	3.9963046777605618	HUMAN_MICROGLIA_TRANSCRIPTOMICS: ZHOU_2020_1, MOUSE_MICROGLIA_TRANSCRIPTOMICS: KEREN_SHAUL_2017
SH3BP2	0	0	0	0	0	1.9816843065510943	0	0	0	0	0	0	0	0	2.0019298405275583	0	0	0	1.8730956143491142	2.0145031780397775	3.996187484590872	MOUSE_MICROGLIA_TRANSCRIPTOMICS: ZHOU_2020_2, HUMAN_MICROGLIA_TRANSCRIPTOMICS: MANCUSO_2024
PDK4	0	0	0	0	0	2.006427857681898	0	0	0	0	0	0	0	0	1.989707342	0	0	0	1.8732439505427287	0	3.9961351998953276	MOUSE_MICROGLIA_TRANSCRIPTOMICS: DEPP_2023_1, HUMAN_MICROGLIA_TRANSCRIPTOMICS: MANCUSO_2024
CREG2	0	0	0	0	0	0	0	0	0	0	0	1.9507572653926037	0	0	1.9659739816119608	0	0	1.7820815252223383	0	2.0450583836131435	3.9958156490057473	MOUSE_MICROGLIA_TRANSCRIPTOMICS: ZHOU_2020_2, HUMAN_MICROGLIA_TRANSCRIPTOMICS: ZHOU_2020_1
RCBTB1	0	0	0	0	0	0	0	0	0	0	0	1.9170326005513298	0	0	0	2.0787300693421185	0	0	0	0	3.9957626698934483	HUMAN_MICROGLIA_TRANSCRIPTOMICS: ZHOU_2020_1, MOUSE_MICROGLIA_TRANSCRIPTOMICS: KEREN_SHAUL_2017
ARRDC1	0	0	0	0	1.9273829830632834	0	0	0	0	0	0	1.9185568791882237	0	0	0	2.068266695817651	0	0	0	0	3.9956496788809344	HUMAN_MICROGLIA_TRANSCRIPTOMICS: LENG_2021, MOUSE_MICROGLIA_TRANSCRIPTOMICS: KEREN_SHAUL_2017
LDLR	0	0	1.8485833729687238	0	0	0	0	1.7762054308843014	0	0	0	0	0	0	1.9018227725747576	0	0	0	1.8730995071747518	2.1469395251198344	3.9955228980885584	HUMAN_MICROGLIA_TRANSCRIPTOMICS: GAZESTANI_2023_1, MOUSE_MICROGLIA_TRANSCRIPTOMICS: ZHOU_2020_2
UPP2	0	0	0	0	0	0	1.8534743766812147	0	0	0	0	0	0	0	0	2.1417447421070954	0	0	0	0	3.9952191187883104	HUMAN_MICROGLIA_TRANSCRIPTOMICS: MATHYS_2019_1, MOUSE_MICROGLIA_TRANSCRIPTOMICS: KEREN_SHAUL_2017
MED13	0	0	0	0	1.9284631814982656	0	0	0	0	0	0	0	0	0	0	2.011435213037027	0	0	0	2.066566396105599	3.9950295776038645	HUMAN_MICROGLIA_TRANSCRIPTOMICS: LENG_2021, MOUSE_MICROGLIA_TRANSCRIPTOMICS: ZHOU_2020_2
NSMCE2	0	0	0	0	1.9219369826202513	0	0	1.7762125811607505	0	0	0	0	0	0	0	2.0058832612369804	0	0	0	2.0728623202196133	3.9947993028398647	HUMAN_MICROGLIA_TRANSCRIPTOMICS: LENG_2021, MOUSE_MICROGLIA_TRANSCRIPTOMICS: ZHOU_2020_2
SNRPB	0	0	0	0	0	0	0	0	1.8750750459765215	0	0	0	0	0	0	2.119673559058814	0	0	0	0	3.9947486050353356	HUMAN_MICROGLIA_TRANSCRIPTOMICS: OLAH_2020, MOUSE_MICROGLIA_TRANSCRIPTOMICS: KEREN_SHAUL_2017
NUP160	0	0	1.8282269227783745	0	0	0	0	1.776221211494423	0	0	0	0	2.1663812106000955	0	0	0	0	0	0	0	3.994608133	HUMAN_MICROGLIA_TRANSCRIPTOMICS: GAZESTANI_2023_1, MOUSE_MICROGLIA_PROTEOMICS: MONASOR_2020
YPEL3	0	0	1.837704855289244	0	1.9357548754159477	0	0	0	0	0	0	1.9614272158508599	0	0	0	2.0331029845201622	0	0	0	0	3.994530200371022	HUMAN_MICROGLIA_TRANSCRIPTOMICS: ZHOU_2020_1, MOUSE_MICROGLIA_TRANSCRIPTOMICS: KEREN_SHAUL_2017
HBA2	0	0	1.8521328011357499	0	0	0	0	0	0	0	0	0	0	0	0	0	2.1423469551093954	0	0	0	3.9944797562451453	HUMAN_MICROGLIA_TRANSCRIPTOMICS: GAZESTANI_2023_1, MOUSE_MICROGLIA_TRANSCRIPTOMICS: KIM_2022
HDAC5	0	0	0	0	0	0	0	0	0	0	0	1.9828623841821782	0	0	0	0	0	0	0	2.0115808174024448	3.994443201584623	HUMAN_MICROGLIA_TRANSCRIPTOMICS: ZHOU_2020_1, MOUSE_MICROGLIA_TRANSCRIPTOMICS: ZHOU_2020_2
TNFAIP8	0	0	0	0	0	0	0	0	0	0	0	1.920938565	0	0	0	2.073022121237875	0	0	0	2.020851869912529	3.9939606857962455	HUMAN_MICROGLIA_TRANSCRIPTOMICS: ZHOU_2020_1, MOUSE_MICROGLIA_TRANSCRIPTOMICS: KEREN_SHAUL_2017
HIVEP2	0	0	0	0	0	0	2.120768036270474	1.7762229615620853	0	1.9118680150120562	1.8539289200249482	1.933132794	0	0	0	0	0	0	1.8731812756995694	0	3.9939493119700433	HUMAN_MICROGLIA_TRANSCRIPTOMICS: MATHYS_2019_1, MOUSE_MICROGLIA_TRANSCRIPTOMICS: SOBUE_2021_2
ARID3B	0	0	0	0	0	0	0	0	0	0	0	1.9415639598638386	0	0	0	0	0	1.7820788252210031	0	2.0522175502808593	3.9937815101446974	MOUSE_MICROGLIA_TRANSCRIPTOMICS: ZHOU_2020_2, HUMAN_MICROGLIA_TRANSCRIPTOMICS: ZHOU_2020_1
SENP7	0	0	0	0	0	0	0	1.7762169513297132	0	0	0	1.9649997439060796	0	0	0	2.028769896924517	0	0	0	0	3.9937696408305965	HUMAN_MICROGLIA_TRANSCRIPTOMICS: ZHOU_2020_1, MOUSE_MICROGLIA_TRANSCRIPTOMICS: KEREN_SHAUL_2017
ZEB1	0	0	0	1.7277756514194178	1.9126502766306177	0	0	0	0	0	0	0	0	0	0	2.0807397824323988	0	0	0	0	3.9933900590630165	HUMAN_MICROGLIA_TRANSCRIPTOMICS: LENG_2021, MOUSE_MICROGLIA_TRANSCRIPTOMICS: KEREN_SHAUL_2017
SLC22A23	0	0	1.8260013353871583	1.7277756514194178	0	0	2.015857881965825	0	0	0	0	0	0	0	1.9772909791739675	0	0	0	1.8732783691711892	0	3.993148861139792	HUMAN_MICROGLIA_TRANSCRIPTOMICS: MATHYS_2019_1, MOUSE_MICROGLIA_TRANSCRIPTOMICS: DEPP_2023_1
DNAJC15	0	0	0	0	0	0	1.8647675252025182	0	1.8470364052637593	0	0	0	0	0	0	2.128284362246852	0	0	0	0	3.9930518874493703	HUMAN_MICROGLIA_TRANSCRIPTOMICS: MATHYS_2019_1, MOUSE_MICROGLIA_TRANSCRIPTOMICS: KEREN_SHAUL_2017
RNF145	0	0	0	0	1.9314337271966464	0	0	0	1.8519844006836585	0	0	1.9599029372139662	0	0	0	2.0320830493069026	0	0	0	0	3.991985986520869	HUMAN_MICROGLIA_TRANSCRIPTOMICS: ZHOU_2020_1, MOUSE_MICROGLIA_TRANSCRIPTOMICS: KEREN_SHAUL_2017
PGRMC1	0	0	0	0	1.9372617109187988	0	0	1.7762110911031408	0	0	0	0	0	0	0	2.0543368611922426	0	0	0	1.992132134278201	3.991598572111041	HUMAN_MICROGLIA_TRANSCRIPTOMICS: LENG_2021, MOUSE_MICROGLIA_TRANSCRIPTOMICS: KEREN_SHAUL_2017
ST3GAL5	0	0	0	0	0	0	0	0	0	0	0	1.921033831973176	0	0	0	2.0704728490101116	0	0	0	2.024429503998759	3.9915066809832873	HUMAN_MICROGLIA_TRANSCRIPTOMICS: ZHOU_2020_1, MOUSE_MICROGLIA_TRANSCRIPTOMICS: KEREN_SHAUL_2017
CAPN3	0	0	0	0	0	0	1.951327719072251	0	0	0	0	0	0	2.040127342250879	0	0	0	0	0	1.9811985604378677	3.9914550613231303	HUMAN_MICROGLIA_TRANSCRIPTOMICS: MATHYS_2019_1, MOUSE_MICROGLIA_TRANSCRIPTOMICS: CHEN_2020_1
PSTPIP2	0	0	0	1.7277756514194178	0	0	1.860220294304389	0	0	0	0	2.0049167907097343	0	0	0	0	0	0	0	1.9863378439412152	3.991254634650949	HUMAN_MICROGLIA_TRANSCRIPTOMICS: ZHOU_2020_1, MOUSE_MICROGLIA_TRANSCRIPTOMICS: ZHOU_2020_2
CERS6	0	0	0	0	1.9259877267514323	0	1.852714706693994	1.7762231715702048	0	1.9297784421994235	0	0	0	0	0	0	0	0	0	2.0613634867827435	3.9911419289821666	HUMAN_MICROGLIA_TRANSCRIPTOMICS: SUN_2023, MOUSE_MICROGLIA_TRANSCRIPTOMICS: ZHOU_2020_2
SOX5	0	0	0	0	0	0	0	0	0	1.9413526333535243	1.8350903995770487	0	0	0	0	0	0	1.782081345221916	0	2.0496841623697537	3.9910367957232777	HUMAN_MICROGLIA_TRANSCRIPTOMICS: SUN_2023, MOUSE_MICROGLIA_TRANSCRIPTOMICS: ZHOU_2020_2
EIF4EBP1	0	0	0	0	0	0	1.8768045706105476	0	1.8657392055616173	0	0	1.923082081391502	0	0	1.9153385010916684	2.0676039805501256	0	1.7820743552209986	0	0	3.9906860619416276	HUMAN_MICROGLIA_TRANSCRIPTOMICS: ZHOU_2020_1, MOUSE_MICROGLIA_TRANSCRIPTOMICS: KEREN_SHAUL_2017
USP21	0	0	0	0	0	0	0	0	0	0	0	1.9450412205042524	0	0	0	0	0	0	0	2.045571599253289	3.9906128197575415	HUMAN_MICROGLIA_TRANSCRIPTOMICS: ZHOU_2020_1, MOUSE_MICROGLIA_TRANSCRIPTOMICS: ZHOU_2020_2
AGO4	0	0	0	0	1.9166110042255502	0	0	0	0	0	0	0	0	2.0739059943472222	0	0	0	1.7944697279464992	0	2.0014030002773544	3.9905169985727724	HUMAN_MICROGLIA_TRANSCRIPTOMICS: LENG_2021, MOUSE_MICROGLIA_TRANSCRIPTOMICS: CHEN_2020_1
PCMTD2	0	0	0	0	0	0	1.853554414490576	0	0	0	0	1.987578121215068	0	0	0	0	0	0	0	2.0026626292574643	3.990240750472532	HUMAN_MICROGLIA_TRANSCRIPTOMICS: ZHOU_2020_1, MOUSE_MICROGLIA_TRANSCRIPTOMICS: ZHOU_2020_2
TF	0	0	1.8478734873353186	0	0	0	0	1.7762143712299596	0	0	0	0	0	0	0	2.0119020130370586	2.1423492051093955	0	0	0	3.990222692444714	HUMAN_MICROGLIA_TRANSCRIPTOMICS: GAZESTANI_2023_1, MOUSE_MICROGLIA_TRANSCRIPTOMICS: KIM_2022
CLSTN1	0	0	1.850655471574339	0	1.9375057778022344	0	0	1.7762197714387464	0	0	0	0	0	0	0	0	0	0	0	2.0525486174564587	3.990054395258693	HUMAN_MICROGLIA_TRANSCRIPTOMICS: LENG_2021, MOUSE_MICROGLIA_TRANSCRIPTOMICS: ZHOU_2020_2
PRDM2	0	0	0	0	1.913025345531653	0	0	0	0	0	0	0	0	0	0	2.0766557382604725	0	0	0	0	3.9896810837921253	HUMAN_MICROGLIA_TRANSCRIPTOMICS: LENG_2021, MOUSE_MICROGLIA_TRANSCRIPTOMICS: KEREN_SHAUL_2017
PPM1K	0	0	0	0	0	1.9991339797231114	0	0	0	0	0	0	0	0	0	0	0	1.7820805652211764	0	1.9904190397202235	3.989553019443335	MOUSE_MICROGLIA_TRANSCRIPTOMICS: ZHOU_2020_2, HUMAN_MICROGLIA_TRANSCRIPTOMICS: MANCUSO_2024
LMO2	0	0	0	0	0	0	1.9186175680719664	0	1.8420572903758103	0	0	0	0	0	1.9633872393120737	2.044199020244628	0	0	1.873094039126655	2.0708586421750677	3.989476210247034	HUMAN_MICROGLIA_TRANSCRIPTOMICS: MATHYS_2019_1, MOUSE_MICROGLIA_TRANSCRIPTOMICS: ZHOU_2020_2
PTBP2	0	0	0	0	1.9384874024446743	0	0	0	0	0	0	0	0	0	0	2.030203454714583	0	0	0	2.050912179578714	3.9893995820233883	HUMAN_MICROGLIA_TRANSCRIPTOMICS: LENG_2021, MOUSE_MICROGLIA_TRANSCRIPTOMICS: ZHOU_2020_2
PLAT	0	0	0	0	0	2.0099522314280436	0	1.7762172513413126	0	0	0	0	0	0	1.9791663673413857	0	0	0	1.8735082531976819	0	3.989118598769429	MOUSE_MICROGLIA_TRANSCRIPTOMICS: DEPP_2023_1, HUMAN_MICROGLIA_TRANSCRIPTOMICS: MANCUSO_2024
RSBN1L	0	0	0	0	0	1.9772220028102616	0	0	1.8642765905632823	0	0	0	0	0	0	2.0113685827952743	0	0	0	0	3.988590585605536	HUMAN_MICROGLIA_TRANSCRIPTOMICS: MANCUSO_2024, MOUSE_MICROGLIA_TRANSCRIPTOMICS: KEREN_SHAUL_2017
NNT	0	0	0	0	0	0	1.8511191458234966	0	0	0	0	0	0	2.137212805319861	0	0	0	0	1.8730890263302524	0	3.9883319511433575	HUMAN_MICROGLIA_TRANSCRIPTOMICS: MATHYS_2019_1, MOUSE_MICROGLIA_TRANSCRIPTOMICS: CHEN_2020_1
CNOT6L	0	0	0	0	0	0	0	1.7762102610710495	0	0	0	1.9508525328074098	0	0	0	0	0	0	0	2.0372378851507973	3.9880904179582073	HUMAN_MICROGLIA_TRANSCRIPTOMICS: ZHOU_2020_1, MOUSE_MICROGLIA_TRANSCRIPTOMICS: ZHOU_2020_2
SAP30BP	0	0	0	0	0	0	1.9297124932772305	0	0	0	0	0	0	0	0	2.058276270960916	0	0	0	0	3.9879887642381466	HUMAN_MICROGLIA_TRANSCRIPTOMICS: MATHYS_2019_1, MOUSE_MICROGLIA_TRANSCRIPTOMICS: KEREN_SHAUL_2017
CRLF3	0	0	0	0	1.9213218696225534	0	0	0	0	0	0	0	0	0	0	2.066570528175194	0	0	0	2.0319394637357955	3.987892397797747	HUMAN_MICROGLIA_TRANSCRIPTOMICS: LENG_2021, MOUSE_MICROGLIA_TRANSCRIPTOMICS: KEREN_SHAUL_2017
RALGPS2	0	0	0	0	1.9120201608768785	0	1.872369198551147	0	0	0	0	1.9302747712093442	0	0	0	2.0572363436625536	0	0	0	2.005131502839987	3.987511114871898	HUMAN_MICROGLIA_TRANSCRIPTOMICS: ZHOU_2020_1, MOUSE_MICROGLIA_TRANSCRIPTOMICS: KEREN_SHAUL_2017
GATAD1	0	0	0	0	0	1.985582368359028	1.8621498782356753	1.7762173513451789	1.8688200328985358	0	0	0	0	0	0	0	0	0	0	2.001856466686735	3.9874388350457632	HUMAN_MICROGLIA_TRANSCRIPTOMICS: MANCUSO_2024, MOUSE_MICROGLIA_TRANSCRIPTOMICS: ZHOU_2020_2
RIC1	0	0	0	0	1.9342992598298243	0	0	0	0	0	0	0	0	0	0	0	0	0	0	2.052993462324823	3.9872927221546473	HUMAN_MICROGLIA_TRANSCRIPTOMICS: LENG_2021, MOUSE_MICROGLIA_TRANSCRIPTOMICS: ZHOU_2020_2
FAM199X	0	0	0	0	0	0	1.9462524432481396	0	0	0	0	0	0	0	0	2.041026103838231	0	0	0	0	3.9872785470863708	HUMAN_MICROGLIA_TRANSCRIPTOMICS: MATHYS_2019_1, MOUSE_MICROGLIA_TRANSCRIPTOMICS: KEREN_SHAUL_2017
RANBP1	0	0	0	0	0	0	0	0	1.8764131831026578	0	0	1.9805759662268376	0	0	0	2.006671131	0	1.7820794152210144	0	1.985178985892155	3.9872470976888876	MOUSE_MICROGLIA_TRANSCRIPTOMICS: KEREN_SHAUL_2017, HUMAN_MICROGLIA_TRANSCRIPTOMICS: ZHOU_2020_1
SRRM1	0	0	0	0	1.9118101222922987	1.978899774438876	0	0	1.8424618434604563	0	0	0	0	0	0	0	0	0	0	2.008255386	3.987155160769696	HUMAN_MICROGLIA_TRANSCRIPTOMICS: MANCUSO_2024, MOUSE_MICROGLIA_TRANSCRIPTOMICS: ZHOU_2020_2
RSRC2	0	0	0	0	0	1.9774265771551698	1.9896600641321496	0	1.8634986038620405	0	0	1.9256543015912602	0	0	0	0	0	0	0	1.997422573667697	3.9870826377998467	HUMAN_MICROGLIA_TRANSCRIPTOMICS: MATHYS_2019_1, MOUSE_MICROGLIA_TRANSCRIPTOMICS: ZHOU_2020_2
MTIF3	0	0	1.8200344588469144	0	0	0	0	0	0	0	0	0	2.167012179721204	0	0	0	0	0	0	0	3.9870466385681183	HUMAN_MICROGLIA_TRANSCRIPTOMICS: GAZESTANI_2023_1, MOUSE_MICROGLIA_PROTEOMICS: MONASOR_2020
REEP5	0	0	1.8192478288207088	0	0	0	0	0	0	0	0	0	2.167722019982451	0	0	0	0	0	0	0	3.986969849	HUMAN_MICROGLIA_TRANSCRIPTOMICS: GAZESTANI_2023_1, MOUSE_MICROGLIA_PROTEOMICS: MONASOR_2020
CARD9	0	0	0	0	0	1.9843499180287023	0	0	0	0	0	0	0	0	0	0	0	0	0	2.0025618589311205	3.986911776959823	MOUSE_MICROGLIA_TRANSCRIPTOMICS: ZHOU_2020_2, HUMAN_MICROGLIA_TRANSCRIPTOMICS: MANCUSO_2024
WASF1	0	0	0	0	0	0	0	0	0	0	0	1.9778608449048705	0	0	0	0	0	0	1.8744001426335022	2.008960780040412	3.986821624945282	MOUSE_MICROGLIA_TRANSCRIPTOMICS: ZHOU_2020_2, HUMAN_MICROGLIA_TRANSCRIPTOMICS: ZHOU_2020_1
ZNF281	0	0	0	0	0	0	0	0	0	0	0	1.9456128249930875	0	0	0	2.0406436343587675	0	0	0	2.022262739254589	3.986256459351855	HUMAN_MICROGLIA_TRANSCRIPTOMICS: ZHOU_2020_1, MOUSE_MICROGLIA_TRANSCRIPTOMICS: KEREN_SHAUL_2017
ZFC3H1	0	0	0	0	1.918606370779058	0	0	0	0	0	0	0	0	0	0	0	0	0	0	2.0674303125322813	3.9860366833113394	HUMAN_MICROGLIA_TRANSCRIPTOMICS: LENG_2021, MOUSE_MICROGLIA_TRANSCRIPTOMICS: ZHOU_2020_2
ZNF407	0	0	0	0	1.9151857424016163	0	1.9673806657815476	1.7762236515887635	0	0	0	0	0	0	0	2.018651639023446	0	0	0	2.000294526924095	3.9860323048049935	HUMAN_MICROGLIA_TRANSCRIPTOMICS: MATHYS_2019_1, MOUSE_MICROGLIA_TRANSCRIPTOMICS: KEREN_SHAUL_2017
PALD1	0	0	0	0	1.9299034460782716	1.9973256790821363	0	0	0	1.910262835216962	0	0	0	0	0	0	0	0	0	1.9885044046531895	3.9858300837353258	HUMAN_MICROGLIA_TRANSCRIPTOMICS: MANCUSO_2024, MOUSE_MICROGLIA_TRANSCRIPTOMICS: ZHOU_2020_2
SRSF11	0	0	0	0	1.9108199403935657	0	0	0	1.8679798072611944	0	0	0	0	0	0	2.074924286356946	0	0	0	0	3.9857442267505117	HUMAN_MICROGLIA_TRANSCRIPTOMICS: LENG_2021, MOUSE_MICROGLIA_TRANSCRIPTOMICS: KEREN_SHAUL_2017
PDGFB	0	0	1.826097265878159	0	0	0	0	0	0	1.9040110823308054	0	1.962665692243336	0	0	0	2.0072631281692024	0	0	0	2.0227162397846197	3.9853819320279555	HUMAN_MICROGLIA_TRANSCRIPTOMICS: ZHOU_2020_1, MOUSE_MICROGLIA_TRANSCRIPTOMICS: ZHOU_2020_2
PIBF1	0	0	0	0	1.911240017562725	0	0	1.7762080209844417	0	0	0	0	0	0	0	2.074119215570347	0	0	0	0	3.985359233133072	HUMAN_MICROGLIA_TRANSCRIPTOMICS: LENG_2021, MOUSE_MICROGLIA_TRANSCRIPTOMICS: KEREN_SHAUL_2017
MIDN	0	0	0	0	1.9498959270022678	0	0	0	0	0	0	0	0	0	0	0	0	0	0	2.035319151025682	3.9852150780279496	HUMAN_MICROGLIA_TRANSCRIPTOMICS: LENG_2021, MOUSE_MICROGLIA_TRANSCRIPTOMICS: ZHOU_2020_2
RABGAP1	0	0	0	0	1.9216069219873402	0	0	1.7762102810718228	0	0	0	0	0	0	0	0	0	0	0	2.063500888903654	3.9851078108909945	HUMAN_MICROGLIA_TRANSCRIPTOMICS: LENG_2021, MOUSE_MICROGLIA_TRANSCRIPTOMICS: ZHOU_2020_2
SH2B1	0	0	0	0	0	0	0	0	0	0	0	1.9516623058332594	0	0	1.9323463317134268	0	0	0	0	2.033200188	3.9848624933518395	MOUSE_MICROGLIA_TRANSCRIPTOMICS: ZHOU_2020_2, HUMAN_MICROGLIA_TRANSCRIPTOMICS: ZHOU_2020_1
TAOK1	0	0	0	0	0	0	0	0	1.860324418120973	0	0	0	0	0	0	2.1244630128145565	0	0	0	2.0022595479609415	3.984787431	MOUSE_MICROGLIA_TRANSCRIPTOMICS: KEREN_SHAUL_2017, HUMAN_MICROGLIA_TRANSCRIPTOMICS: OLAH_2020
LAMB2	0	0	0	0	0	0	0	0	0	0	0	1.958712094528893	0	0	1.923745413566302	2.025932695292882	0	0	0	0	3.984644789821775	MOUSE_MICROGLIA_TRANSCRIPTOMICS: KEREN_SHAUL_2017, HUMAN_MICROGLIA_TRANSCRIPTOMICS: ZHOU_2020_1
CCAR1	0	0	0	0	1.9300534736387018	0	0	0	1.8453870734571263	0	0	0	0	0	0	2.0545899994700445	0	0	0	0	3.984643473108746	HUMAN_MICROGLIA_TRANSCRIPTOMICS: LENG_2021, MOUSE_MICROGLIA_TRANSCRIPTOMICS: KEREN_SHAUL_2017
JARID2	0	0	0	0	1.9319138153960658	0	0	0	0	0	0	0	0	0	0	2.0526620522447954	0	0	0	2.0192394776818396	3.9845758676408614	HUMAN_MICROGLIA_TRANSCRIPTOMICS: LENG_2021, MOUSE_MICROGLIA_TRANSCRIPTOMICS: KEREN_SHAUL_2017
TTLL3	0	0	0	0	0	0	1.8754818892739544	0	0	0	0	1.9229391802692932	0	0	0	2.0611835959433096	0	1.7820780952209996	0	0	3.984122776212603	HUMAN_MICROGLIA_TRANSCRIPTOMICS: ZHOU_2020_1, MOUSE_MICROGLIA_TRANSCRIPTOMICS: KEREN_SHAUL_2017
E2F3	0	0	0	0	0	0	0	1.7762215015056355	1.8563411262106138	0	0	0	0	0	0	2.127610091891697	0	0	0	1.9839697427136909	3.9839512181023107	MOUSE_MICROGLIA_TRANSCRIPTOMICS: KEREN_SHAUL_2017, HUMAN_MICROGLIA_TRANSCRIPTOMICS: OLAH_2020
RHOA	0	0	0	0	1.9140155274303863	0	0	0	0	0	0	0	0	0	0	0	0	0	0	2.0699352991527955	3.9839508265831816	HUMAN_MICROGLIA_TRANSCRIPTOMICS: LENG_2021, MOUSE_MICROGLIA_TRANSCRIPTOMICS: ZHOU_2020_2
IQGAP2	0	0	1.8169263109384917	0	0	2.0344959056019025	0	1.7762106110845821	0	0	0	0	0	0	1.9493541623351853	0	0	0	0	0	3.9838500679370883	HUMAN_MICROGLIA_TRANSCRIPTOMICS: MANCUSO_2024, MOUSE_MICROGLIA_TRANSCRIPTOMICS: DEPP_2023_1
SUOX	0	0	0	0	0	0	0	0	0	0	0	0	2.1991916048977407	0	0	0	0	1.7846476004134717	0	0	3.983839205311212	MOUSE_MICROGLIA_TRANSCRIPTOMICS: MATHYS_2017, MOUSE_MICROGLIA_PROTEOMICS: MONASOR_2020
CPM	0	0	1.852286289921351	0	0	2.042780550337482	1.984824445961184	1.776219951445706	0	1.9138956105427016	0	1.9177947398697768	0	0	1.9410119184180492	0	0	1.7820800252210556	0	0	3.9837924687555306	HUMAN_MICROGLIA_TRANSCRIPTOMICS: MANCUSO_2024, MOUSE_MICROGLIA_TRANSCRIPTOMICS: DEPP_2023_1
XPOT	0	0	0	0	0	0	0	0	0	0	0	1.9790993212973467	0	0	0	2.0046391019911836	0	0	0	0	3.9837384232885302	HUMAN_MICROGLIA_TRANSCRIPTOMICS: ZHOU_2020_1, MOUSE_MICROGLIA_TRANSCRIPTOMICS: KEREN_SHAUL_2017
VPS26A	0	0	0	0	0	0	1.9377686469855966	0	0	0	0	0	0	0	0	2.0459300235793894	0	0	0	2.0174255622924964	3.983698670564986	HUMAN_MICROGLIA_TRANSCRIPTOMICS: MATHYS_2019_1, MOUSE_MICROGLIA_TRANSCRIPTOMICS: KEREN_SHAUL_2017
CASK	0	0	1.8257902883069568	0	1.9252375889493616	0	1.8601794233499638	1.7762182513799767	0	0	0	0	0	0	0	2.058450466041192	0	0	0	0	3.9836880549905533	HUMAN_MICROGLIA_TRANSCRIPTOMICS: LENG_2021, MOUSE_MICROGLIA_TRANSCRIPTOMICS: KEREN_SHAUL_2017
CYB5R1	0	0	0	0	0	0	1.9260294389765173	0	0	0	0	0	0	0	1.9961095294404267	0	0	0	1.8730915587855999	2.057637126650306	3.9836665656268235	HUMAN_MICROGLIA_TRANSCRIPTOMICS: MATHYS_2019_1, MOUSE_MICROGLIA_TRANSCRIPTOMICS: ZHOU_2020_2
CALCOCO1	0	0	0	0	0	0	0	1.7762188214020154	0	0	0	1.945850993530102	0	0	0	0	0	1.7820757152209985	0	2.0376420986988903	3.9834930922289926	MOUSE_MICROGLIA_TRANSCRIPTOMICS: ZHOU_2020_2, HUMAN_MICROGLIA_TRANSCRIPTOMICS: ZHOU_2020_1
EFR3B	0	0	0	0	1.9262127680920533	0	0	0	0	0	0	0	0	0	1.939524541595614	0	0	1.782081095221541	0	2.0571893093327955	3.9834020774248486	HUMAN_MICROGLIA_TRANSCRIPTOMICS: LENG_2021, MOUSE_MICROGLIA_TRANSCRIPTOMICS: ZHOU_2020_2
POGK	0	0	0	0	0	0	0	1.776221011	0	0	0	0	0	0	0	2.207170614690135	0	0	0	2.0103715685627783	3.983391626176825	MOUSE_MICROGLIA_TRANSCRIPTOMICS: KEREN_SHAUL_2017, HUMAN_MICROGLIA_TRANSCRIPTOMICS: MATHYS_2023_1
NRXN2	0	0	0	0	1.935019431918786	0	0	0	0	0	0	0	0	0	1.8952265797100452	0	0	0	1.9036243765622103	2.047846456731013	3.9828658886497985	HUMAN_MICROGLIA_TRANSCRIPTOMICS: LENG_2021, MOUSE_MICROGLIA_TRANSCRIPTOMICS: ZHOU_2020_2
HOMER3	0	0	0	0	0	0	0	0	0	0	0	1.9712397595758635	0	0	0	2.0115685149579576	0	0	0	0	3.982808274533821	HUMAN_MICROGLIA_TRANSCRIPTOMICS: ZHOU_2020_1, MOUSE_MICROGLIA_TRANSCRIPTOMICS: KEREN_SHAUL_2017
MTMR3	0	0	1.8217803937831274	0	0	0	1.9226046309081182	0	0	0	0	0	0	0	0	2.0601181066058003	0	0	0	1.9832643508607486	3.9827227375139187	HUMAN_MICROGLIA_TRANSCRIPTOMICS: MATHYS_2019_1, MOUSE_MICROGLIA_TRANSCRIPTOMICS: KEREN_SHAUL_2017
JMJD6	0	0	0	0	0	0	1.8596895208097914	0	0	0	0	0	0	0	0	2.1225214917870567	0	0	0	0	3.9822110125968484	HUMAN_MICROGLIA_TRANSCRIPTOMICS: MATHYS_2019_1, MOUSE_MICROGLIA_TRANSCRIPTOMICS: KEREN_SHAUL_2017
OSTF1	0	0	0	0	0	0	1.9081776199588976	0	0	0	0	0	0	0	0	2.0738188837128533	0	0	0	0	3.981996503671751	HUMAN_MICROGLIA_TRANSCRIPTOMICS: MATHYS_2019_1, MOUSE_MICROGLIA_TRANSCRIPTOMICS: KEREN_SHAUL_2017
EGLN1	0	0	0	0	0	0	0	0	0	1.931468105141628	0	0	0	0	0	2.049538240134242	0	1.7820894009491597	0	0	3.981006345	MOUSE_MICROGLIA_TRANSCRIPTOMICS: KEREN_SHAUL_2017, HUMAN_MICROGLIA_TRANSCRIPTOMICS: SUN_2023
PELI2	0	0	1.8404676534300644	1.7277756514194178	1.9169110593463785	0	0	0	0	0	0	1.9213672679249965	0	0	0	0	0	0	0	2.0595914476714445	3.980958715596441	HUMAN_MICROGLIA_TRANSCRIPTOMICS: ZHOU_2020_1, MOUSE_MICROGLIA_TRANSCRIPTOMICS: ZHOU_2020_2
C1ORF162	0	0	1.8501950052175355	0	0	0	1.9373843901370038	0	1.8743281787433292	0	0	0	0	0	0	0	0	0	0	2.043524704680166	3.9809090948171697	HUMAN_MICROGLIA_TRANSCRIPTOMICS: MATHYS_2019_1, MOUSE_MICROGLIA_TRANSCRIPTOMICS: ZHOU_2020_2
NIPSNAP1	0	0	0	0	0	0	0	0	0	0	0	0	2.198521200206563	0	0	0	0	1.7820945207495333	0	0	3.980615720956096	MOUSE_MICROGLIA_TRANSCRIPTOMICS: MATHYS_2017, MOUSE_MICROGLIA_PROTEOMICS: MONASOR_2020
ANO6	0	0	0	0	0	0	0	1.776214531236146	0	0	0	1.9328946251165053	0	0	1.9179899119490529	2.047682303864218	0	0	0	0	3.9805769289807227	MOUSE_MICROGLIA_TRANSCRIPTOMICS: KEREN_SHAUL_2017, HUMAN_MICROGLIA_TRANSCRIPTOMICS: ZHOU_2020_1
PJA2	0	0	1.8387025323956514	0	1.9222520404971208	1.9817662551381963	0	0	0	0	0	1.9411352564972122	0	0	1.958084417597305	0	0	0	0	1.9987829725163924	3.9805492276545884	HUMAN_MICROGLIA_TRANSCRIPTOMICS: MANCUSO_2024, MOUSE_MICROGLIA_TRANSCRIPTOMICS: ZHOU_2020_2
ELP4	0	0	0	0	1.9386948252961413	0	0	1.776223891598043	0	0	0	0	0	0	0	2.0417938865526226	0	1.7878968802231716	0	0	3.980488711848764	HUMAN_MICROGLIA_TRANSCRIPTOMICS: LENG_2021, MOUSE_MICROGLIA_TRANSCRIPTOMICS: KEREN_SHAUL_2017
BHLHE40	0	0	0	0	0	0	0	0	0	1.906123161008561	0	1.9233202499285167	0	0	2.0082060362432825	0	0	1.8102032143833338	0	2.0571259858581845	3.980446235786701	MOUSE_MICROGLIA_TRANSCRIPTOMICS: ZHOU_2020_2, HUMAN_MICROGLIA_TRANSCRIPTOMICS: ZHOU_2020_1
GMFB	0	0	0	0	0	0	0	0	0	0	0	1.9742883168496508	0	0	0	0	0	0	0	2.006038436369225	3.9803267532188755	HUMAN_MICROGLIA_TRANSCRIPTOMICS: ZHOU_2020_1, MOUSE_MICROGLIA_TRANSCRIPTOMICS: ZHOU_2020_2
ATP11C	0	0	1.8451682474890987	0	1.9132203813601913	0	0	0	0	0	0	0	0	0	0	2.0670390861441073	0	0	0	0	3.9802594675042986	HUMAN_MICROGLIA_TRANSCRIPTOMICS: LENG_2021, MOUSE_MICROGLIA_TRANSCRIPTOMICS: KEREN_SHAUL_2017
DDX49	0	0	0	0	0	0	1.9112610220754365	0	0	0	0	0	0	0	0	2.068933429331088	0	0	0	0	3.9801944514065246	HUMAN_MICROGLIA_TRANSCRIPTOMICS: MATHYS_2019_1, MOUSE_MICROGLIA_TRANSCRIPTOMICS: KEREN_SHAUL_2017
MKLN1	0	0	0	0	1.937357951400519	0	0	0	0	0	0	0	0	0	0	2.042797801689371	0	0	0	0	3.980155753	HUMAN_MICROGLIA_TRANSCRIPTOMICS: LENG_2021, MOUSE_MICROGLIA_TRANSCRIPTOMICS: KEREN_SHAUL_2017
MSI2	0	0	0	0	1.9168060400540887	1.9842678135489515	0	0	0	0	0	1.9197477218732968	0	0	1.9445686890803942	0	0	0	1.8730912079836584	1.9954071681052943	3.979674981654246	HUMAN_MICROGLIA_TRANSCRIPTOMICS: MANCUSO_2024, MOUSE_MICROGLIA_TRANSCRIPTOMICS: ZHOU_2020_2
OLA1	0	0	0	0	0	0	0	0	0	0	0	1.9448030519672377	0	0	0	0	0	1.7820768252209986	0	2.0348649618961847	3.979668013863422	MOUSE_MICROGLIA_TRANSCRIPTOMICS: ZHOU_2020_2, HUMAN_MICROGLIA_TRANSCRIPTOMICS: ZHOU_2020_1
ARHGAP18	0	0	1.8439978954988903	0	1.9360704290542765	0	0	0	0	1.9108542172467335	0	1.9247492611506045	0	0	0	2.0434967589519424	0	0	0	0	3.979567188006219	HUMAN_MICROGLIA_TRANSCRIPTOMICS: LENG_2021, MOUSE_MICROGLIA_TRANSCRIPTOMICS: KEREN_SHAUL_2017
MRPL13	0	0	0	0	0	0	1.9039204958874583	0	1.8449825203724803	0	0	0	0	0	0	2.0753291325942977	0	0	0	0	3.979249628481756	HUMAN_MICROGLIA_TRANSCRIPTOMICS: MATHYS_2019_1, MOUSE_MICROGLIA_TRANSCRIPTOMICS: KEREN_SHAUL_2017
PELP1	0	0	0	0	0	0	0	0	0	0	0	0	2.1971409552541377	0	0	0	0	1.7820767652209986	0	0	3.979217720475136	MOUSE_MICROGLIA_TRANSCRIPTOMICS: MATHYS_2017, MOUSE_MICROGLIA_PROTEOMICS: MONASOR_2020
ADAM15	0	0	0	0	0	0	0	0	0	0	0	1.926416440909707	0	0	0	2.0527452740872074	0	0	0	0	3.9791617149969145	HUMAN_MICROGLIA_TRANSCRIPTOMICS: ZHOU_2020_1, MOUSE_MICROGLIA_TRANSCRIPTOMICS: KEREN_SHAUL_2017
THEM4	0	0	0	0	0	0	0	0	0	0	0	0	2.197062084113999	0	0	0	0	1.782088365397976	0	0	3.979150449511975	MOUSE_MICROGLIA_TRANSCRIPTOMICS: MATHYS_2017, MOUSE_MICROGLIA_PROTEOMICS: MONASOR_2020
SLC20A1	0	0	0	0	0	0	0	0	1.869193466515132	0	0	1.9966285256216247	0	0	0	0	0	1.7820797652210316	0	1.9823070333471267	3.9789355589687516	MOUSE_MICROGLIA_TRANSCRIPTOMICS: ZHOU_2020_2, HUMAN_MICROGLIA_TRANSCRIPTOMICS: ZHOU_2020_1
BEX2	0	0	0	0	0	0	0	1.7762134411940018	0	0	0	1.9501380271963658	0	0	0	0	0	0	1.8738098274709927	2.028713149660798	3.978851176857164	MOUSE_MICROGLIA_TRANSCRIPTOMICS: ZHOU_2020_2, HUMAN_MICROGLIA_TRANSCRIPTOMICS: ZHOU_2020_1
BCL9L	0	0	0	0	0	0	0	0	0	0	0	1.9339425666793697	0	0	1.9380371647731789	2.044904657956726	0	0	0	0	3.9788472246360955	MOUSE_MICROGLIA_TRANSCRIPTOMICS: KEREN_SHAUL_2017, HUMAN_MICROGLIA_TRANSCRIPTOMICS: ZHOU_2020_1
KMT2C	0	0	1.8264426156457614	0	1.914990706573078	0	0	0	0	0	0	0	0	0	0	0	0	0	0	2.063854631495168	3.978845338068246	HUMAN_MICROGLIA_TRANSCRIPTOMICS: LENG_2021, MOUSE_MICROGLIA_TRANSCRIPTOMICS: ZHOU_2020_2
GPATCH2	0	0	0	0	0	0	0	0	0	0	0	1.9403254834713624	0	0	0	2.0382927173110534	0	0	0	0	3.9786182007824156	HUMAN_MICROGLIA_TRANSCRIPTOMICS: ZHOU_2020_1, MOUSE_MICROGLIA_TRANSCRIPTOMICS: KEREN_SHAUL_2017
KIF13A	0	0	0	0	1.924697489731871	0	0	0	0	0	0	0	0	0	1.9461854030178236	2.0537481702044333	0	0	0	2.036530759	3.978445659936304	HUMAN_MICROGLIA_TRANSCRIPTOMICS: LENG_2021, MOUSE_MICROGLIA_TRANSCRIPTOMICS: KEREN_SHAUL_2017
NELL2	0	0	0	0	0	0	0	0	0	0	0	1.9443743486006113	0	0	0	0	0	0	1.8775147672233758	2.033956801151174	3.978331149751786	MOUSE_MICROGLIA_TRANSCRIPTOMICS: ZHOU_2020_2, HUMAN_MICROGLIA_TRANSCRIPTOMICS: ZHOU_2020_1
LYAR	0	0	0	0	0	0	0	0	0	0	0	0	2.1961747837874404	0	0	0	0	1.7820752352209985	0	0	3.978250019008439	MOUSE_MICROGLIA_TRANSCRIPTOMICS: MATHYS_2017, MOUSE_MICROGLIA_PROTEOMICS: MONASOR_2020
PTP4A1	0	0	0	0	0	0	0	0	0	0	0	0	2.1961550660024054	0	0	0	0	1.7820841855813732	0	0	3.9782392515837786	MOUSE_MICROGLIA_TRANSCRIPTOMICS: MATHYS_2017, MOUSE_MICROGLIA_PROTEOMICS: MONASOR_2020
KIAA0319L	0	0	0	0	1.9160709050080595	0	0	0	0	0	0	0	0	0	0	2.0620789858129966	0	0	0	0	3.978149890821056	HUMAN_MICROGLIA_TRANSCRIPTOMICS: LENG_2021, MOUSE_MICROGLIA_TRANSCRIPTOMICS: KEREN_SHAUL_2017
CDK19	0	0	1.8198809700613134	0	1.9248025090241607	0	0	0	1.845698268137623	0	0	1.9390870070788861	0	0	0	0	0	0	0	2.0390072475995664	3.9780942546784526	HUMAN_MICROGLIA_TRANSCRIPTOMICS: ZHOU_2020_1, MOUSE_MICROGLIA_TRANSCRIPTOMICS: ZHOU_2020_2
GDF15	0	0	0	0	0	0	0	0	0	1.9195559813990866	0	0	0	2.035885705336292	1.920511985691443	0	0	0	0	2.0584918329875506	3.9780478143866373	MOUSE_MICROGLIA_TRANSCRIPTOMICS: ZHOU_2020_2, HUMAN_MICROGLIA_TRANSCRIPTOMICS: SUN_2023
NHSL1	0	0	0	0	0	0	1.994340781852379	1.776220341460785	0	1.906883509332553	0	0	0	0	1.9834344921361997	0	0	0	1.8731200934856544	0	3.9777752739885788	HUMAN_MICROGLIA_TRANSCRIPTOMICS: MATHYS_2019_1, MOUSE_MICROGLIA_TRANSCRIPTOMICS: DEPP_2023_1
TOMM20	0	0	1.8446118506412947	0	1.9272329555028693	0	0	0	0	0	0	1.9171755016735388	0	0	0	0	0	0	0	2.050536348325708	3.9777693038285773	HUMAN_MICROGLIA_TRANSCRIPTOMICS: LENG_2021, MOUSE_MICROGLIA_TRANSCRIPTOMICS: ZHOU_2020_2
G3BP1	0	0	0	0	0	0	0	0	0	0	0	0	2.1956029680214355	0	0	0	0	1.7820754652209985	0	0	3.977678433242434	MOUSE_MICROGLIA_TRANSCRIPTOMICS: MATHYS_2017, MOUSE_MICROGLIA_PROTEOMICS: MONASOR_2020
CAD	0	0	0	0	0	0	0	0	0	0	0	0	2.1949917166853616	0	0	0	0	1.7820809652214111	0	0	3.9770726819067725	MOUSE_MICROGLIA_TRANSCRIPTOMICS: MATHYS_2017, MOUSE_MICROGLIA_PROTEOMICS: MONASOR_2020
TP53BP1	0	0	0	0	0	0	1.8839228458939623	0	0	0	0	0	0	0	0	2.0929794923631637	0	0	0	2.008356157	3.976902338257126	HUMAN_MICROGLIA_TRANSCRIPTOMICS: MATHYS_2019_1, MOUSE_MICROGLIA_TRANSCRIPTOMICS: KEREN_SHAUL_2017
MBTPS1	0	0	1.8365153172008353	0	0	0	0	0	0	0	0	1.9509954339296185	0	0	0	2.025862251772817	0	0	0	0	3.976857685702435	HUMAN_MICROGLIA_TRANSCRIPTOMICS: ZHOU_2020_1, MOUSE_MICROGLIA_TRANSCRIPTOMICS: KEREN_SHAUL_2017
GARNL3	0	0	1.841388586143671	0	1.923602288540848	0	0	0	0	1.9013921047703883	0	0	0	0	0	2.0529952629554593	0	0	0	2.0382991983150114	3.9765975514963072	HUMAN_MICROGLIA_TRANSCRIPTOMICS: LENG_2021, MOUSE_MICROGLIA_TRANSCRIPTOMICS: KEREN_SHAUL_2017
RLF	0	0	0	0	1.913895505382055	0	1.8769000951205441	0	0	1.9154163071906856	0	0	0	0	0	2.0610944343632416	0	0	0	0	3.976510741553927	HUMAN_MICROGLIA_TRANSCRIPTOMICS: SUN_2023, MOUSE_MICROGLIA_TRANSCRIPTOMICS: KEREN_SHAUL_2017
MCM3	0	0	0	0	0	0	1.8793390619284507	0	1.88008528	0	0	0	0	0	0	2.096409381534435	0	1.7820857446092477	0	0	3.9764946618669548	HUMAN_MICROGLIA_TRANSCRIPTOMICS: OLAH_2020, MOUSE_MICROGLIA_TRANSCRIPTOMICS: KEREN_SHAUL_2017
SCG5	0	0	0	0	0	0	1.9199531208156912	1.7762167813231404	0	0	0	1.9278930858391978	0	0	1.9890606566384559	0	0	0	1.8731448748120751	2.0482115785104593	3.9761046643496574	HUMAN_MICROGLIA_TRANSCRIPTOMICS: ZHOU_2020_1, MOUSE_MICROGLIA_TRANSCRIPTOMICS: ZHOU_2020_2
ZBTB44	0	0	0	0	0	0	0	1.7762106010841954	1.8513931307907145	0	0	1.9309892768203882	0	0	0	2.0450619322733306	0	0	0	2.005786510363127	3.976051209093719	HUMAN_MICROGLIA_TRANSCRIPTOMICS: ZHOU_2020_1, MOUSE_MICROGLIA_TRANSCRIPTOMICS: KEREN_SHAUL_2017
PLEKHA2	0	0	0	0	0	0	1.8608752267154758	1.7762143812303461	0	0	0	0	0	0	0	2.115090561163426	0	0	0	0	3.9759657878789016	HUMAN_MICROGLIA_TRANSCRIPTOMICS: MATHYS_2019_1, MOUSE_MICROGLIA_TRANSCRIPTOMICS: KEREN_SHAUL_2017
NCKAP1	0	0	1.8525932674925532	0	0	0	1.856123866901412	0	0	0	0	1.9887689639001414	0	0	1.9869912627985447	0	0	0	1.877747618812563	0	3.975760226698686	HUMAN_MICROGLIA_TRANSCRIPTOMICS: ZHOU_2020_1, MOUSE_MICROGLIA_TRANSCRIPTOMICS: DEPP_2023_1
SUGP2	0	0	0	0	1.9314487299527807	0	0	0	1.8566834403591603	0	0	0	0	0	0	0	0	0	0	2.044239421654886	3.9756881516076668	HUMAN_MICROGLIA_TRANSCRIPTOMICS: LENG_2021, MOUSE_MICROGLIA_TRANSCRIPTOMICS: ZHOU_2020_2
CYSTM1	0	0	0	0	0	2.0375635639849534	0	1.7762050708703823	0	0	0	0	0	0	1.9379078276581845	0	0	0	1.8730990186402507	0	3.975471391643138	MOUSE_MICROGLIA_TRANSCRIPTOMICS: DEPP_2023_1, HUMAN_MICROGLIA_TRANSCRIPTOMICS: MANCUSO_2024
PITPNA	0	0	0	0	1.9212168503302636	0	0	0	0	0	0	0	0	0	0	2.0541683841799463	0	0	0	0	3.9753852345102096	HUMAN_MICROGLIA_TRANSCRIPTOMICS: LENG_2021, MOUSE_MICROGLIA_TRANSCRIPTOMICS: KEREN_SHAUL_2017
FH	0	0	0	0	0	0	0	0	0	0	0	0	2.193256551602313	0	0	0	0	1.7820740252209986	0	0	3.9753305768233114	MOUSE_MICROGLIA_TRANSCRIPTOMICS: MATHYS_2017, MOUSE_MICROGLIA_PROTEOMICS: MONASOR_2020
CDK8	0	0	0	0	1.9205267235523586	0	0	1.7762167413215937	0	0	0	0	0	0	0	0	0	0	0	2.0545290428445706	3.9750557663969293	HUMAN_MICROGLIA_TRANSCRIPTOMICS: LENG_2021, MOUSE_MICROGLIA_TRANSCRIPTOMICS: ZHOU_2020_2
ZNF644	0	0	0	0	1.9223420570333694	1.9768537879147812	0	1.776215451271717	0	0	0	0	0	0	0	0	0	0	0	1.998127965651667	3.974981753566448	HUMAN_MICROGLIA_TRANSCRIPTOMICS: MANCUSO_2024, MOUSE_MICROGLIA_TRANSCRIPTOMICS: ZHOU_2020_2
LTBR	0	0	0	0	0	0	0	0	0	0	0	1.9683341034242847	0	0	0	0	0	0	0	2.0064415180247552	3.974775621	HUMAN_MICROGLIA_TRANSCRIPTOMICS: ZHOU_2020_1, MOUSE_MICROGLIA_TRANSCRIPTOMICS: ZHOU_2020_2
ACSL3	0	0	0	0	1.9110749872462696	0	0	0	0	0	0	1.989674004340797	0	0	1.9438573349479251	0	0	0	1.9639441844460688	1.985078215627172	3.974752219967969	HUMAN_MICROGLIA_TRANSCRIPTOMICS: ZHOU_2020_1, MOUSE_MICROGLIA_TRANSCRIPTOMICS: ZHOU_2020_2
DPCD	0	0	0	0	0	0	1.8474253883981626	0	0	0	0	0	0	0	0	2.127274507	0	0	0	0	3.974699895682712	HUMAN_MICROGLIA_TRANSCRIPTOMICS: MATHYS_2019_1, MOUSE_MICROGLIA_TRANSCRIPTOMICS: KEREN_SHAUL_2017
CLTA	0	0	0	0	1.9304435452958708	0	0	0	0	0	0	0	0	0	1.9523935845375529	2.0440426729635197	0	0	0	0	3.9744862182593903	HUMAN_MICROGLIA_TRANSCRIPTOMICS: LENG_2021, MOUSE_MICROGLIA_TRANSCRIPTOMICS: KEREN_SHAUL_2017
SCN1B	0	0	0	0	0	0	1.9383499188776268	0	0	0	0	0	0	0	0	0	0	0	1.8730944874892275	2.0361268114931836	3.97447673	HUMAN_MICROGLIA_TRANSCRIPTOMICS: MATHYS_2019_1, MOUSE_MICROGLIA_TRANSCRIPTOMICS: ZHOU_2020_2
CEBPZ	0	0	0	0	0	0	0	0	0	0	0	1.9395633441529154	0	0	0	2.0347174018244445	0	0	0	0	3.974280746	HUMAN_MICROGLIA_TRANSCRIPTOMICS: ZHOU_2020_1, MOUSE_MICROGLIA_TRANSCRIPTOMICS: KEREN_SHAUL_2017
SLC25A20	0	0	0	0	0	0	0	0	0	0	0	0	2.1918763066498883	0	0	0	0	1.7823086991971147	0	0	3.974185005847003	MOUSE_MICROGLIA_TRANSCRIPTOMICS: MATHYS_2017, MOUSE_MICROGLIA_PROTEOMICS: MONASOR_2020
ELMOD1	0	0	0	0	0	0	0	0	0	0	0	1.9368482228309485	0	0	1.9686253924693453	0	0	0	1.873171897515933	2.0372884058797496	3.9741366287106983	MOUSE_MICROGLIA_TRANSCRIPTOMICS: ZHOU_2020_2, HUMAN_MICROGLIA_TRANSCRIPTOMICS: ZHOU_2020_1
CELF4	0	0	0	0	0	0	1.8921620614064016	0	0	0	0	1.9490424519260983	0	0	0	0	0	0	1.8733165690889775	2.0250342043736955	3.9740766562997942	HUMAN_MICROGLIA_TRANSCRIPTOMICS: ZHOU_2020_1, MOUSE_MICROGLIA_TRANSCRIPTOMICS: ZHOU_2020_2
MRTO4	0	0	0	0	0	0	0	0	0	0	0	0	2.191955177790027	0	0	0	0	1.7820764752209985	0	0	3.9740316530110253	MOUSE_MICROGLIA_TRANSCRIPTOMICS: MATHYS_2017, MOUSE_MICROGLIA_PROTEOMICS: MONASOR_2020
CTDSP2	0	0	0	0	0	0	1.9108212957772823	0	0	0	0	0	0	0	0	2.0631626805763017	0	0	0	0	3.9739839763535842	HUMAN_MICROGLIA_TRANSCRIPTOMICS: MATHYS_2019_1, MOUSE_MICROGLIA_TRANSCRIPTOMICS: KEREN_SHAUL_2017
SYT11	0	0	0	0	0	0	0	0	0	0	0	1.9299413352575239	0	0	0	0	0	0	1.8731056078312271	2.0438308180271374	3.9737721532846617	MOUSE_MICROGLIA_TRANSCRIPTOMICS: ZHOU_2020_2, HUMAN_MICROGLIA_TRANSCRIPTOMICS: ZHOU_2020_1
AGTPBP1	0	0	1.8187873624639053	0	1.933024019515446	0	1.8920286807972735	0	0	0	0	0	0	0	0	0	0	0	0	2.040729040198453	3.973753059713899	HUMAN_MICROGLIA_TRANSCRIPTOMICS: LENG_2021, MOUSE_MICROGLIA_TRANSCRIPTOMICS: ZHOU_2020_2
GLT8D1	0	0	0	0	0	0	1.934220229	0	0	0	0	0	0	0	0	2.0395017782403104	0	0	0	0	3.973722008	HUMAN_MICROGLIA_TRANSCRIPTOMICS: MATHYS_2019_1, MOUSE_MICROGLIA_TRANSCRIPTOMICS: KEREN_SHAUL_2017
SKI	0	0	1.8410432363760685	0	1.9318538043706297	0	0	1.7762174113474989	0	0	0	0	0	0	0	0	0	0	0	2.0417438200496973	3.973597624420327	HUMAN_MICROGLIA_TRANSCRIPTOMICS: LENG_2021, MOUSE_MICROGLIA_TRANSCRIPTOMICS: ZHOU_2020_2
CCND3	0	0	0	0	0	0	0	0	0	1.9393250378228788	0	1.952662613688721	0	0	0	0	0	1.7820749252209986	0	2.020902257626733	3.9735648713154537	MOUSE_MICROGLIA_TRANSCRIPTOMICS: ZHOU_2020_2, HUMAN_MICROGLIA_TRANSCRIPTOMICS: ZHOU_2020_1
UBE2Z	0	0	0	0	0	0	0	1.7762178013625778	0	0	0	0	2.197338133104484	0	0	0	0	0	0	0	3.973555934467062	MOUSE_MICROGLIA_PROTEOMICS: MONASOR_2020, HUMAN_MICROGLIA_TRANSCRIPTOMICS: MATHYS_2023_1
MTF2	0	0	0	0	1.911855130560423	0	0	0	1.858488369506042	0	0	1.9219388724138315	0	0	0	0	0	0	0	2.0516157570343205	3.9735546294481523	HUMAN_MICROGLIA_TRANSCRIPTOMICS: ZHOU_2020_1, MOUSE_MICROGLIA_TRANSCRIPTOMICS: ZHOU_2020_2
CRIM1	0	0	1.8358629898620304	0	0	0	0	0	0	0	0	0	0	0	1.969595420831803	2.1376279318252167	0	0	0	2.022615461560268	3.9734909216872474	HUMAN_MICROGLIA_TRANSCRIPTOMICS: GAZESTANI_2023_1, MOUSE_MICROGLIA_TRANSCRIPTOMICS: KEREN_SHAUL_2017
SIRT5	0	0	0	0	0	0	0	0	0	0	0	0	2.191107313033537	0	0	0	0	1.7820902890191097	0	0	3.9731976020526467	MOUSE_MICROGLIA_TRANSCRIPTOMICS: MATHYS_2017, MOUSE_MICROGLIA_PROTEOMICS: MONASOR_2020
VEZF1	0	0	0	0	0	0	0	0	0	0	0	1.948518481144666	0	0	1.913463113	2.0245981381752163	0	0	0	0	3.973116619319882	MOUSE_MICROGLIA_TRANSCRIPTOMICS: KEREN_SHAUL_2017, HUMAN_MICROGLIA_TRANSCRIPTOMICS: ZHOU_2020_1
RABGGTB	0	0	0	0	0	0	0	0	0	0	0	1.970096550598193	0	0	0	0	0	0	0	2.002964940245868	3.973061490844061	HUMAN_MICROGLIA_TRANSCRIPTOMICS: ZHOU_2020_1, MOUSE_MICROGLIA_TRANSCRIPTOMICS: ZHOU_2020_2
C4ORF3	0	0	0	0	0	0	0	1.7762226715508727	0	1.914064576836922	0	1.9591407978955193	0	0	0	0	0	0	0	2.013848164679839	3.972988962575358	HUMAN_MICROGLIA_TRANSCRIPTOMICS: ZHOU_2020_1, MOUSE_MICROGLIA_TRANSCRIPTOMICS: ZHOU_2020_2
PCMT1	0	0	0	0	0	0	0	0	0	0	0	1.9221770409508463	0	0	0	0	0	0	0	2.0507508668978423	3.9729279078486885	HUMAN_MICROGLIA_TRANSCRIPTOMICS: ZHOU_2020_1, MOUSE_MICROGLIA_TRANSCRIPTOMICS: ZHOU_2020_2
TMCC1	0	0	0	0	1.9187413955834307	0	0	0	0	0	0	0	0	0	0	2.0540842298192685	0	1.7820784252210005	0	0	3.9728256254026992	HUMAN_MICROGLIA_TRANSCRIPTOMICS: LENG_2021, MOUSE_MICROGLIA_TRANSCRIPTOMICS: KEREN_SHAUL_2017
PARVG	0	0	1.8151611899040787	0	1.9188764203878033	0	0	0	0	0	0	0	0	2.0538761014679427	0	0	0	0	0	1.998077581	3.972752521855746	HUMAN_MICROGLIA_TRANSCRIPTOMICS: LENG_2021, MOUSE_MICROGLIA_TRANSCRIPTOMICS: CHEN_2020_1
SIK2	0	0	0	0	1.9226871204223217	0	0	0	0	0	0	0	0	0	1.894062545675096	0	0	0	0	2.0500026896713983	3.97268981	HUMAN_MICROGLIA_TRANSCRIPTOMICS: LENG_2021, MOUSE_MICROGLIA_TRANSCRIPTOMICS: ZHOU_2020_2
TMEM37	0	0	1.8299920438127875	0	0	0	0	0	0	0	0	0	0	0	0	0	2.1423470151093955	0	0	0	3.972339058922183	HUMAN_MICROGLIA_TRANSCRIPTOMICS: GAZESTANI_2023_1, MOUSE_MICROGLIA_TRANSCRIPTOMICS: KIM_2022
ABCB1	0	0	0	0	1.933669138927789	0	0	0	0	0	0	0	0	2.0386647088310785	1.9985022670910884	0	0	0	1.8731238092190052	2.0246814610941883	3.9723338477588674	HUMAN_MICROGLIA_TRANSCRIPTOMICS: LENG_2021, MOUSE_MICROGLIA_TRANSCRIPTOMICS: CHEN_2020_1
ZNF292	0	0	0	0	0	0	0	0	0	1.9349319141731471	0	0	0	0	0	2.0373917583666716	0	0	0	1.9808458645124254	3.9723236725398188	MOUSE_MICROGLIA_TRANSCRIPTOMICS: KEREN_SHAUL_2017, HUMAN_MICROGLIA_TRANSCRIPTOMICS: SUN_2023
MINK1	0	0	0	0	0	0	0	0	0	0	0	1.9551395664736733	0	0	0	0	0	0	0	2.016921700423257	3.9720612668969304	HUMAN_MICROGLIA_TRANSCRIPTOMICS: ZHOU_2020_1, MOUSE_MICROGLIA_TRANSCRIPTOMICS: ZHOU_2020_2
ASS1	0	0	0	0	0	0	0	0	0	0	0	0	2.173637355492844	0	0	0	0	1.7983620098240913	0	0	3.971999365316935	MOUSE_MICROGLIA_TRANSCRIPTOMICS: MATHYS_2017, MOUSE_MICROGLIA_PROTEOMICS: MONASOR_2020
APBA1	0	0	0	1.7277756514194178	1.913175373092067	0	1.961915045956857	0	0	0	0	0	0	0	0	0	0	0	1.8730928460318965	2.0099684859560365	3.9718835319128933	HUMAN_MICROGLIA_TRANSCRIPTOMICS: MATHYS_2019_1, MOUSE_MICROGLIA_TRANSCRIPTOMICS: ZHOU_2020_2
RNF167	0	0	0	0	0	0	1.9137682094170763	1.7762156212782898	1.842181768248009	0	0	0	0	0	0	2.058102327561761	0	0	0	0	3.9718705369788374	HUMAN_MICROGLIA_TRANSCRIPTOMICS: MATHYS_2019_1, MOUSE_MICROGLIA_TRANSCRIPTOMICS: KEREN_SHAUL_2017
RAPGEF6	0	0	1.826365871252961	0	0	0	0	0	0	0	0	0	0	0	0	2.145421455233622	0	0	0	0	3.971787326486583	HUMAN_MICROGLIA_TRANSCRIPTOMICS: GAZESTANI_2023_1, MOUSE_MICROGLIA_TRANSCRIPTOMICS: KEREN_SHAUL_2017
SMAD5	0	0	0	0	0	0	1.9455901836847531	1.7762150212550913	0	0	0	0	0	0	0	2.0261441640460287	0	0	0	0	3.9717343477307816	HUMAN_MICROGLIA_TRANSCRIPTOMICS: MATHYS_2019_1, MOUSE_MICROGLIA_TRANSCRIPTOMICS: KEREN_SHAUL_2017
ARF1	0	0	0	0	1.9518482505608525	0	0	0	0	0	0	0	0	0	0	0	0	0	0	2.0196425733393712	3.971490823900224	HUMAN_MICROGLIA_TRANSCRIPTOMICS: LENG_2021, MOUSE_MICROGLIA_TRANSCRIPTOMICS: ZHOU_2020_2
TANGO2	0	0	0	0	0	0	0	0	0	0	0	1.923796587002546	0	0	0	0	0	0	0	2.0475343072042276	3.9713308942067735	HUMAN_MICROGLIA_TRANSCRIPTOMICS: ZHOU_2020_1, MOUSE_MICROGLIA_TRANSCRIPTOMICS: ZHOU_2020_2
TSPYL1	0	0	0	0	1.9409305222083066	0	0	0	0	0	0	0	0	0	0	0	0	0	0	2.0301245067206777	3.9710550289289843	HUMAN_MICROGLIA_TRANSCRIPTOMICS: LENG_2021, MOUSE_MICROGLIA_TRANSCRIPTOMICS: ZHOU_2020_2
ISOC2	0	0	0	0	0	0	0	0	0	0	0	0	2.1887608966144145	0	0	0	0	1.7820864761462993	0	0	3.970847372760714	MOUSE_MICROGLIA_TRANSCRIPTOMICS: MATHYS_2017, MOUSE_MICROGLIA_PROTEOMICS: MONASOR_2020
GSR	0	0	0	0	0	0	0	0	0	0	0	0	2.188622872119172	0	0	0	0	1.7820737452209985	0	0	3.9706966173401703	MOUSE_MICROGLIA_TRANSCRIPTOMICS: MATHYS_2017, MOUSE_MICROGLIA_PROTEOMICS: MONASOR_2020
UBXN4	0	0	0	0	1.9235272747606407	0	0	0	0	0	0	0	0	0	0	2.0469628174195362	0	0	0	0	3.970490092180177	HUMAN_MICROGLIA_TRANSCRIPTOMICS: LENG_2021, MOUSE_MICROGLIA_TRANSCRIPTOMICS: KEREN_SHAUL_2017
ELF2	0	0	1.8247926112005495	0	1.9330390222791698	1.9837342889675782	0	0	1.8667039090711575	1.874357497695117	0	0	0	0	0	0	0	0	0	1.9866905398699208	3.970424828837499	HUMAN_MICROGLIA_TRANSCRIPTOMICS: MANCUSO_2024, MOUSE_MICROGLIA_TRANSCRIPTOMICS: ZHOU_2020_2
WWP2	0	0	0	0	0	0	0	1.776215951291049	0	0	0	0	2.1940649807887334	0	0	0	0	0	0	0	3.970280932079782	MOUSE_MICROGLIA_PROTEOMICS: MONASOR_2020, HUMAN_MICROGLIA_TRANSCRIPTOMICS: MATHYS_2023_1
ANAPC16	0	0	0	0	1.9244274401231254	0	0	1.7762147312438787	0	0	0	1.9611414136064425	0	0	0	0	0	0	0	2.0091119358783427	3.970253349484785	HUMAN_MICROGLIA_TRANSCRIPTOMICS: ZHOU_2020_1, MOUSE_MICROGLIA_TRANSCRIPTOMICS: ZHOU_2020_2
FKBP8	0	0	1.843710104025888	0	1.9386022540844405	0	0	0	0	0	0	0	0	0	0	2.031430316273235	0	0	0	0	3.9700325703576755	HUMAN_MICROGLIA_TRANSCRIPTOMICS: LENG_2021, MOUSE_MICROGLIA_TRANSCRIPTOMICS: KEREN_SHAUL_2017
DHRS4	0	0	0	0	0	0	0	0	0	0	0	0	2.187913031857925	0	0	0	0	1.7820748752209985	0	0	3.9699879070789237	MOUSE_MICROGLIA_TRANSCRIPTOMICS: MATHYS_2017, MOUSE_MICROGLIA_PROTEOMICS: MONASOR_2020
ZC3H6	0	0	0	0	0	0	0	0	0	0	0	1.9303224049167471	0	0	0	0	0	1.782121785766004	0	2.0395639145205697	3.9698863194373164	MOUSE_MICROGLIA_TRANSCRIPTOMICS: ZHOU_2020_2, HUMAN_MICROGLIA_TRANSCRIPTOMICS: ZHOU_2020_1
ERAP1	0	0	0	0	0	0	0	1.7762158412867959	0	0	0	0	2.1936311895179714	0	0	0	0	0	0	0	3.9698470308047673	MOUSE_MICROGLIA_PROTEOMICS: MONASOR_2020, HUMAN_MICROGLIA_TRANSCRIPTOMICS: MATHYS_2023_1
AHCY	0	0	0	0	0	0	0	0	0	0	0	0	2.1875581117273013	0	0	0	0	1.7820829252464563	0	0	3.9696410369737576	MOUSE_MICROGLIA_TRANSCRIPTOMICS: MATHYS_2017, MOUSE_MICROGLIA_PROTEOMICS: MONASOR_2020
SLC16A10	0	0	0	0	0	0	0	0	0	1.9138111273955913	0	0	0	0	1.9224520424163583	0	0	0	1.8731155058512785	2.0557091945824895	3.969520321978081	MOUSE_MICROGLIA_TRANSCRIPTOMICS: ZHOU_2020_2, HUMAN_MICROGLIA_TRANSCRIPTOMICS: SUN_2023
PIK3CG	0	0	1.8268263376097642	0	0	0	0	0	0	0	0	0	0	2.0503657770103523	0	2.1365303511759093	2.1423469151093957	0	0	2.0652520583617733	3.969173253	HUMAN_MICROGLIA_TRANSCRIPTOMICS: GAZESTANI_2023_1, MOUSE_MICROGLIA_TRANSCRIPTOMICS: KIM_2022
TTC28	0	0	1.833349610997812	1.7277756514194178	1.9126802821427007	0	0	0	0	0	0	0	0	0	0	2.0561196818301384	0	0	0	0	3.968799963972839	HUMAN_MICROGLIA_TRANSCRIPTOMICS: LENG_2021, MOUSE_MICROGLIA_TRANSCRIPTOMICS: KEREN_SHAUL_2017
UBE2R2	0	0	0	0	1.9293183385926316	0	0	0	0	0	0	0	0	0	0	2.0394259456690933	0	0	0	0	3.968744284261725	HUMAN_MICROGLIA_TRANSCRIPTOMICS: LENG_2021, MOUSE_MICROGLIA_TRANSCRIPTOMICS: KEREN_SHAUL_2017
ORAI1	0	0	0	0	0	0	1.853234347685848	0	0	0	0	0	0	2.069099990160651	0	2.115389965296429	0	0	0	0	3.9686243129822767	HUMAN_MICROGLIA_TRANSCRIPTOMICS: MATHYS_2019_1, MOUSE_MICROGLIA_TRANSCRIPTOMICS: KEREN_SHAUL_2017
KYNU	0	0	0	0	1.931388718928266	0	0	0	0	0	0	0	0	0	1.9514235561750952	0	0	1.7820833252800454	0	2.037187366064453	3.9685760849927183	HUMAN_MICROGLIA_TRANSCRIPTOMICS: LENG_2021, MOUSE_MICROGLIA_TRANSCRIPTOMICS: ZHOU_2020_2
HK2	0	0	1.8355560122908283	1.7277756514194178	0	0	0	0	0	1.9278353298158883	0	0	0	2.040712395619411	0	0	0	0	0	0	3.9685477254352994	HUMAN_MICROGLIA_TRANSCRIPTOMICS: SUN_2023, MOUSE_MICROGLIA_TRANSCRIPTOMICS: CHEN_2020_1
CCDC97	0	0	0	0	0	0	1.8888353108972613	0	0	0	0	0	0	0	0	2.0796771787276893	0	0	0	0	3.968512489624951	HUMAN_MICROGLIA_TRANSCRIPTOMICS: MATHYS_2019_1, MOUSE_MICROGLIA_TRANSCRIPTOMICS: KEREN_SHAUL_2017
RAB18	0	0	0	0	0	0	0	0	0	0	0	1.9342283689237874	0	0	0	2.0342756583110564	0	0	0	0	3.968504027234844	HUMAN_MICROGLIA_TRANSCRIPTOMICS: ZHOU_2020_1, MOUSE_MICROGLIA_TRANSCRIPTOMICS: KEREN_SHAUL_2017
NTRK2	0	0	1.8341746132204182	0	1.9468180856035926	0	0	0	0	0	1.8350900295770445	1.9475181732892046	0	0	1.985697891648601	0	0	1.7820887211696215	1.8876536418149616	2.020952645	3.968470818661804	HUMAN_MICROGLIA_TRANSCRIPTOMICS: ZHOU_2020_1, MOUSE_MICROGLIA_TRANSCRIPTOMICS: ZHOU_2020_2
LIMD2	0	0	1.8447845255250959	0	0	0	0	0	0	0	0	0	0	0	0	2.123649790815231	0	0	0	2.035975352458065	3.968434316340327	HUMAN_MICROGLIA_TRANSCRIPTOMICS: GAZESTANI_2023_1, MOUSE_MICROGLIA_TRANSCRIPTOMICS: KEREN_SHAUL_2017
SIPA1L1	0	0	1.836611247691836	0	1.920616740088607	0	2.0953302928734088	0	0	1.9415215996477446	0	0	0	0	0	0	0	0	1.873093556	0	3.9684238493484787	HUMAN_MICROGLIA_TRANSCRIPTOMICS: MATHYS_2019_1, MOUSE_MICROGLIA_TRANSCRIPTOMICS: SOBUE_2021_2
CD5	0	0	0	0	0	0	1.94759795	0	0	0	0	0	0	0	2.0207722976334197	0	0	0	1.9791051825842043	1.9801908577939962	3.9683702480501295	HUMAN_MICROGLIA_TRANSCRIPTOMICS: MATHYS_2019_1, MOUSE_MICROGLIA_TRANSCRIPTOMICS: DEPP_2023_1
ATAD2B	0	0	0	0	1.9339841983195076	0	0	0	0	0	0	0	0	0	0	0	0	0	0	2.0341585918501535	3.968142790169661	HUMAN_MICROGLIA_TRANSCRIPTOMICS: LENG_2021, MOUSE_MICROGLIA_TRANSCRIPTOMICS: ZHOU_2020_2
PTPRM	0	0	1.8515955903861459	0	1.911165003782518	0	0	0	0	0	0	0	0	0	0	2.056891669992387	0	0	0	0	3.968056673774905	HUMAN_MICROGLIA_TRANSCRIPTOMICS: LENG_2021, MOUSE_MICROGLIA_TRANSCRIPTOMICS: KEREN_SHAUL_2017
KDM3A	0	0	0	0	0	0	0	0	0	1.9338336332607142	0	0	0	0	0	0	0	0	0	2.0341081430274124	3.967941776288127	MOUSE_MICROGLIA_TRANSCRIPTOMICS: ZHOU_2020_2, HUMAN_MICROGLIA_TRANSCRIPTOMICS: SUN_2023
POLR2E	0	0	0	0	0	0	1.9320919317884409	0	0	0	0	0	0	0	0	2.0358266546682655	0	0	0	0	3.9679185864567064	HUMAN_MICROGLIA_TRANSCRIPTOMICS: MATHYS_2019_1, MOUSE_MICROGLIA_TRANSCRIPTOMICS: KEREN_SHAUL_2017
GLYR1	0	0	0	0	0	0	0	1.7762232515732979	0	0	0	0	2.191679128799542	0	0	0	0	0	0	0	3.9679023803728395	MOUSE_MICROGLIA_PROTEOMICS: MONASOR_2020, HUMAN_MICROGLIA_TRANSCRIPTOMICS: MATHYS_2023_1
FYB1	0	0	0	0	0	0	0	0	0	1.9428733300015082	0	0	0	0	0	2.025018703156161	0	0	0	0	3.9678920331576695	HUMAN_MICROGLIA_TRANSCRIPTOMICS: SUN_2023, MOUSE_MICROGLIA_TRANSCRIPTOMICS: KEREN_SHAUL_2017
REPS1	0	0	0	0	0	0	0	0	0	0	0	0	2.1855666154388027	0	0	0	0	1.7820892196096079	0	0	3.9676558350484106	MOUSE_MICROGLIA_TRANSCRIPTOMICS: MATHYS_2017, MOUSE_MICROGLIA_PROTEOMICS: MONASOR_2020
NFATC2	0	0	0	0	1.9139255108941378	0	0	0	1.8531358210014968	0	0	0	0	2.0467091927540184	0	2.053496707464885	0	0	0	2.0105227245804054	3.967422218359023	HUMAN_MICROGLIA_TRANSCRIPTOMICS: LENG_2021, MOUSE_MICROGLIA_TRANSCRIPTOMICS: KEREN_SHAUL_2017
DLG3	0	0	0	0	0	0	0	0	0	0	0	0	2.185330002018387	0	0	0	0	1.7820823952293487	0	0	3.9674123972477355	MOUSE_MICROGLIA_TRANSCRIPTOMICS: MATHYS_2017, MOUSE_MICROGLIA_PROTEOMICS: MONASOR_2020
PRKCH	0	0	0	0	0	0	0	1.7762100510629302	0	1.9162611386617878	0	0	0	0	1.9625465480646103	0	0	0	1.8730913081841327	2.050966033845109	3.9672271725068966	MOUSE_MICROGLIA_TRANSCRIPTOMICS: ZHOU_2020_2, HUMAN_MICROGLIA_TRANSCRIPTOMICS: SUN_2023
KCNK9	0	0	0	0	0	0	0	0	0	1.922005992665283	0	0	0	0	2.011922279221261	0	0	0	0	2.0451096546582197	3.967115647323503	MOUSE_MICROGLIA_TRANSCRIPTOMICS: ZHOU_2020_2, HUMAN_MICROGLIA_TRANSCRIPTOMICS: SUN_2023
RNF130	0	0	0	0	0	0	0	1.7762237615930165	0	1.8850868573781152	0	1.9280359869614065	0	0	0	0	0	0	0	2.0385520214581394	3.9665880084195457	HUMAN_MICROGLIA_TRANSCRIPTOMICS: ZHOU_2020_1, MOUSE_MICROGLIA_TRANSCRIPTOMICS: ZHOU_2020_2
CTDNEP1	0	0	0	0	0	0	0	0	1.843270949629748	0	0	0	0	0	0	2.123003600206769	0	0	0	0	3.966274549836517	HUMAN_MICROGLIA_TRANSCRIPTOMICS: OLAH_2020, MOUSE_MICROGLIA_TRANSCRIPTOMICS: KEREN_SHAUL_2017
PEAK1	0	0	0	0	1.9146006349160012	0	1.883271761927782	0	0	0	0	1.9498045912445452	0	0	0	0	0	0	0	2.016468225779941	3.9662728170244863	HUMAN_MICROGLIA_TRANSCRIPTOMICS: ZHOU_2020_1, MOUSE_MICROGLIA_TRANSCRIPTOMICS: ZHOU_2020_2
COQ7	0	0	0	0	0	0	0	0	0	0	0	0	2.1839694748509966	0	0	0	0	1.7820822452270895	0	0	3.9660517200780863	MOUSE_MICROGLIA_TRANSCRIPTOMICS: MATHYS_2017, MOUSE_MICROGLIA_PROTEOMICS: MONASOR_2020
SENP5	0	0	1.8313734428831976	0	1.9181412853417743	0	0	0	0	0	0	0	0	0	0	2.047842696649975	0	0	0	2.0394626777776637	3.9659839819917497	HUMAN_MICROGLIA_TRANSCRIPTOMICS: LENG_2021, MOUSE_MICROGLIA_TRANSCRIPTOMICS: KEREN_SHAUL_2017
RPS6KA3	0	0	0	0	1.920466712528193	0	1.891697251389864	1.7762204614654247	0	0	0	0	0	0	0	2.045455868900697	0	0	0	0	3.965922581	HUMAN_MICROGLIA_TRANSCRIPTOMICS: LENG_2021, MOUSE_MICROGLIA_TRANSCRIPTOMICS: KEREN_SHAUL_2017
TMEM184B	0	0	0	0	0	0	1.8817866713208484	0	0	0	0	0	0	0	1.9754155910065492	2.0839950038964354	0	0	1.8730905871112589	2.055890037411757	3.965781675217284	HUMAN_MICROGLIA_TRANSCRIPTOMICS: MATHYS_2019_1, MOUSE_MICROGLIA_TRANSCRIPTOMICS: KEREN_SHAUL_2017
UBE2J2	0	0	0	0	0	0	0	1.7762059109028603	0	0	0	0	2.1895496080158003	0	0	0	0	0	0	0	3.9657555189186606	MOUSE_MICROGLIA_PROTEOMICS: MONASOR_2020, HUMAN_MICROGLIA_TRANSCRIPTOMICS: MATHYS_2023_1
CENPT	0	0	0	0	0	0	1.8927681247199677	0	1.866672789603108	0	0	1.9350381419496372	0	0	0	0	0	0	0	2.030628615083175	3.965666757032812	HUMAN_MICROGLIA_TRANSCRIPTOMICS: ZHOU_2020_1, MOUSE_MICROGLIA_TRANSCRIPTOMICS: ZHOU_2020_2
STRIP1	0	0	0	0	0	0	0	0	0	0	0	1.9469942025077724	0	0	0	0	0	0	0	2.0185844500749304	3.965578652582703	HUMAN_MICROGLIA_TRANSCRIPTOMICS: ZHOU_2020_1, MOUSE_MICROGLIA_TRANSCRIPTOMICS: ZHOU_2020_2
BMPR1A	0	0	0	0	0	0	0	1.7762156612798363	0	0	0	1.9590455304807135	0	0	0	2.006474009118201	0	0	0	0	3.9655195395989145	HUMAN_MICROGLIA_TRANSCRIPTOMICS: ZHOU_2020_1, MOUSE_MICROGLIA_TRANSCRIPTOMICS: KEREN_SHAUL_2017
AFG3L2	0	0	0	0	0	0	0	1.7762061309113664	0	0	0	0	2.1891552523151074	0	0	0	0	0	0	0	3.965361383226474	MOUSE_MICROGLIA_PROTEOMICS: MONASOR_2020, HUMAN_MICROGLIA_TRANSCRIPTOMICS: MATHYS_2023_1
MRPL12	0	0	0	0	0	0	0	0	0	0	0	0	2.1832201990196802	0	0	0	0	1.782080595221188	0	0	3.9653007942408682	MOUSE_MICROGLIA_TRANSCRIPTOMICS: MATHYS_2017, MOUSE_MICROGLIA_PROTEOMICS: MONASOR_2020
PIAS1	0	0	0	0	1.9245024539033324	0	0	0	0	0	0	0	0	0	0	2.040720053270471	0	0	0	0	3.965222507173803	HUMAN_MICROGLIA_TRANSCRIPTOMICS: LENG_2021, MOUSE_MICROGLIA_TRANSCRIPTOMICS: KEREN_SHAUL_2017
CYFIP2	0	0	0	0	0	0	0	0	0	0	0	1.9340854678015786	0	0	1.960283148552209	0	0	0	1.8731063258218736	2.031132756762723	3.9652182245643015	MOUSE_MICROGLIA_TRANSCRIPTOMICS: ZHOU_2020_2, HUMAN_MICROGLIA_TRANSCRIPTOMICS: ZHOU_2020_1
MTCH2	0	0	0	0	0	0	0	0	0	0	0	0	2.183062456739403	0	0	0	0	1.7820740852209986	0	0	3.965136541960401	MOUSE_MICROGLIA_TRANSCRIPTOMICS: MATHYS_2017, MOUSE_MICROGLIA_PROTEOMICS: MONASOR_2020
FAF1	0	0	0	0	0	0	0	1.7762189014051084	1.8476899140928027	0	0	0	0	0	0	2.117204541	0	0	0	0	3.9648944547561027	HUMAN_MICROGLIA_TRANSCRIPTOMICS: OLAH_2020, MOUSE_MICROGLIA_TRANSCRIPTOMICS: KEREN_SHAUL_2017
ARHGAP32	0	0	1.8190175956423071	0	1.9353045398332742	0	1.844458688811517	0	0	0	0	0	0	0	1.9088716453419503	0	0	0	1.873094550759913	2.0295196153129558	3.964824155	HUMAN_MICROGLIA_TRANSCRIPTOMICS: LENG_2021, MOUSE_MICROGLIA_TRANSCRIPTOMICS: ZHOU_2020_2
SPIDR	0	0	0	0	0	0	0	1.776207480963563	1.8468496884554613	1.911023183540954	0	0	0	2.053729838	0	0	0	0	0	2.052162573559887	3.9647530212986037	MOUSE_MICROGLIA_TRANSCRIPTOMICS: CHEN_2020_1, HUMAN_MICROGLIA_TRANSCRIPTOMICS: SUN_2023
RFTN1	0	0	0	1.7277756514194178	0	0	0	0	0	0	0	0	0	0	0	0	0	0	1.9211008566945564	2.2368108093559993	3.9645864607754175	HUMAN_MICROGLIA_TRANSCRIPTOMICS: GERRITS_2021, MOUSE_MICROGLIA_TRANSCRIPTOMICS: ZHOU_2020_2
LNPEP	0	0	0	0	1.9325139256732529	0	0	0	1.8594530730155818	0	0	1.9363718857569192	0	0	0	0	0	0	0	2.0281587363327147	3.964530622089634	HUMAN_MICROGLIA_TRANSCRIPTOMICS: ZHOU_2020_1, MOUSE_MICROGLIA_TRANSCRIPTOMICS: ZHOU_2020_2
SNX19	0	0	0	0	0	0	0	0	0	0	0	1.9191761173844617	0	0	0	2.0451406335823545	0	0	0	0	3.964316750966816	HUMAN_MICROGLIA_TRANSCRIPTOMICS: ZHOU_2020_1, MOUSE_MICROGLIA_TRANSCRIPTOMICS: KEREN_SHAUL_2017
GAS2L3	0	0	0	0	0	0	0	0	1.8616625552471093	0	0	0	0	0	2.004979913560364	0	0	0	0	2.1026383945700746	3.9643009498171837	MOUSE_MICROGLIA_TRANSCRIPTOMICS: ZHOU_2020_2, HUMAN_MICROGLIA_TRANSCRIPTOMICS: OLAH_2020
CDC73	0	0	0	0	0	0	0	0	0	0	0	0	2.182175156412844	0	0	0	0	1.7820844057934133	0	0	3.9642595622062573	MOUSE_MICROGLIA_TRANSCRIPTOMICS: MATHYS_2017, MOUSE_MICROGLIA_PROTEOMICS: MONASOR_2020
SLC2A1	0	0	0	0	0	0	0	0	0	1.90958697	0	0	0	0	0	0	0	0	0	2.0546452286536283	3.9642321986937086	MOUSE_MICROGLIA_TRANSCRIPTOMICS: ZHOU_2020_2, HUMAN_MICROGLIA_TRANSCRIPTOMICS: SUN_2023
BEND6	0	0	1.8156216562608822	1.7277756514194178	0	0	0	0	0	1.8886351495567446	0	0	0	0	0	2.0754305873880017	0	1.7820753152209985	1.8730912981631445	0	3.9640657369447463	HUMAN_MICROGLIA_TRANSCRIPTOMICS: SUN_2023, MOUSE_MICROGLIA_TRANSCRIPTOMICS: KEREN_SHAUL_2017
SFMBT2	0	0	1.8345967073808211	1.7277756514194178	1.9293633468607565	2.0258114871731507	0	0	0	1.9444785097966024	0	2.0062981682244194	0	0	1.938101833330676	0	0	0	0	0	3.963913320503827	HUMAN_MICROGLIA_TRANSCRIPTOMICS: MANCUSO_2024, MOUSE_MICROGLIA_TRANSCRIPTOMICS: DEPP_2023_1
VPS13D	0	0	0	0	1.921201847574222	0	0	0	0	0	0	0	0	0	0	0	0	0	0	2.0426587778856753	3.9638606254598976	HUMAN_MICROGLIA_TRANSCRIPTOMICS: LENG_2021, MOUSE_MICROGLIA_TRANSCRIPTOMICS: ZHOU_2020_2
GAR1	0	0	0	0	0	0	0	0	0	0	0	0	2.181721647357047	0	0	0	0	1.782084235621336	0	0	3.963805882978383	MOUSE_MICROGLIA_TRANSCRIPTOMICS: MATHYS_2017, MOUSE_MICROGLIA_PROTEOMICS: MONASOR_2020
POMGNT2	0	0	0	0	0	0	0	0	0	0	0	0	2.181662494001943	0	0	0	0	1.7820967982393507	0	0	3.963759292241294	MOUSE_MICROGLIA_TRANSCRIPTOMICS: MATHYS_2017, MOUSE_MICROGLIA_PROTEOMICS: MONASOR_2020
DNAJC1	0	0	0	0	1.9240223657100073	0	0	0	1.848623498134293	0	0	0	0	0	0	2.039729492230121	0	0	0	0	3.963751857940128	HUMAN_MICROGLIA_TRANSCRIPTOMICS: LENG_2021, MOUSE_MICROGLIA_TRANSCRIPTOMICS: KEREN_SHAUL_2017
INTS6	0	0	1.831143209704796	0	1.930248509467274	0	0	0	1.8610712853541653	1.9072214419209939	0	1.9765271010975884	0	0	0	0	0	0	0	1.9871943911973373	3.9637214922949258	HUMAN_MICROGLIA_TRANSCRIPTOMICS: ZHOU_2020_1, MOUSE_MICROGLIA_TRANSCRIPTOMICS: ZHOU_2020_2
PARP4	0	0	0	0	1.9220720074246238	0	0	0	0	0	0	0	0	0	0	0	0	0	0	2.0414899602264183	3.9635619676510423	HUMAN_MICROGLIA_TRANSCRIPTOMICS: LENG_2021, MOUSE_MICROGLIA_TRANSCRIPTOMICS: ZHOU_2020_2
FNDC3B	0	0	0	0	1.9410329633805985	0	0	1.7762201314526656	0	0	0	0	0	0	0	2.0225069510713776	0	0	0	0	3.9635399144519763	HUMAN_MICROGLIA_TRANSCRIPTOMICS: LENG_2021, MOUSE_MICROGLIA_TRANSCRIPTOMICS: KEREN_SHAUL_2017
PRUNE2	0	0	0	0	0	0	0	0	0	0	0	1.9168420657217182	0	0	0	2.046564695051007	0	0	0	0	3.9634067607727252	HUMAN_MICROGLIA_TRANSCRIPTOMICS: ZHOU_2020_1, MOUSE_MICROGLIA_TRANSCRIPTOMICS: KEREN_SHAUL_2017
BANF1	0	0	0	0	0	0	0	1.7762158712879559	1.8702204089607715	0	0	0	0	0	0	2.093100007073382	0	1.7820811852216538	0	0	3.9633204160341537	MOUSE_MICROGLIA_TRANSCRIPTOMICS: KEREN_SHAUL_2017, HUMAN_MICROGLIA_TRANSCRIPTOMICS: OLAH_2020
SLC25A24	0	0	0	0	0	0	0	1.776210221069503	0	0	0	0	2.187104602671505	0	0	0	0	0	0	0	3.963314823741008	MOUSE_MICROGLIA_PROTEOMICS: MONASOR_2020, HUMAN_MICROGLIA_TRANSCRIPTOMICS: MATHYS_2023_1
STRN3	0	0	0	0	1.9294983716651324	0	0	0	0	0	0	0	0	0	0	2.0336150905305153	0	0	0	0	3.963113462195648	HUMAN_MICROGLIA_TRANSCRIPTOMICS: LENG_2021, MOUSE_MICROGLIA_TRANSCRIPTOMICS: KEREN_SHAUL_2017
PRMT2	0	0	1.8327164697572074	0	1.9246524814637467	1.9775493255718064	0	1.7762105810834221	1.8599509845043767	0	0	0	0	0	0	0	0	0	0	1.9852797561571605	3.962829081728967	HUMAN_MICROGLIA_TRANSCRIPTOMICS: MANCUSO_2024, MOUSE_MICROGLIA_TRANSCRIPTOMICS: ZHOU_2020_2
CENPC	0	0	0	0	0	1.9788588452172877	0	0	1.8535714935541923	0	0	0	0	0	0	0	0	0	0	1.9837178170518388	3.9625766622691265	MOUSE_MICROGLIA_TRANSCRIPTOMICS: ZHOU_2020_2, HUMAN_MICROGLIA_TRANSCRIPTOMICS: MANCUSO_2024
ARL17A	0	0	0	0	0	0	0	0	0	0	0	1.9450888542116553	0	0	0	2.0174247020389293	0	0	0	0	3.9625135562505847	HUMAN_MICROGLIA_TRANSCRIPTOMICS: ZHOU_2020_1, MOUSE_MICROGLIA_TRANSCRIPTOMICS: KEREN_SHAUL_2017
HINT3	0	0	0	0	0	0	0	0	0	0	0	0	2.1803216846195874	0	0	0	0	1.7820839054209807	0	0	3.962405590040568	MOUSE_MICROGLIA_TRANSCRIPTOMICS: MATHYS_2017, MOUSE_MICROGLIA_PROTEOMICS: MONASOR_2020
FUBP1	0	0	0	0	1.9261077487997635	0	0	0	0	0	0	0	0	0	0	0	0	0	0	2.036227790439588	3.9623355392393513	HUMAN_MICROGLIA_TRANSCRIPTOMICS: LENG_2021, MOUSE_MICROGLIA_TRANSCRIPTOMICS: ZHOU_2020_2
SETD1B	0	0	0	0	0	0	1.844972298	0	0	0	0	0	0	0	0	2.117357176795124	0	0	0	0	3.962329474853894	HUMAN_MICROGLIA_TRANSCRIPTOMICS: MATHYS_2019_1, MOUSE_MICROGLIA_TRANSCRIPTOMICS: KEREN_SHAUL_2017
CD274	0	0	1.819976900552314	0	0	0	0	0	0	0	0	0	0	0	2.0046525814170577	0	2.1423494751093957	0	1.9576311398677304	2.127131783	3.9623263756617098	HUMAN_MICROGLIA_TRANSCRIPTOMICS: GAZESTANI_2023_1, MOUSE_MICROGLIA_TRANSCRIPTOMICS: KIM_2022
CRADD	0	0	0	0	0	0	1.9269643130159773	0	0	0	0	0	0	2.0353006519691714	0	0	0	0	0	0	3.962264964985149	HUMAN_MICROGLIA_TRANSCRIPTOMICS: MATHYS_2019_1, MOUSE_MICROGLIA_TRANSCRIPTOMICS: CHEN_2020_1
TANK	0	0	0	0	1.9342692538195754	0	1.850482200095097	1.7762214215025423	0	1.8975903631504283	0	0	0	0	0	2.027985789	0	0	0	2.019138703984537	3.9622550428966257	HUMAN_MICROGLIA_TRANSCRIPTOMICS: LENG_2021, MOUSE_MICROGLIA_TRANSCRIPTOMICS: KEREN_SHAUL_2017
TRPM7	0	0	0	0	1.937057509916232	0	0	1.7762132911882023	0	0	0	1.943945645233985	0	0	0	0	0	0	0	2.018282130702197	3.9622277759361824	HUMAN_MICROGLIA_TRANSCRIPTOMICS: ZHOU_2020_1, MOUSE_MICROGLIA_TRANSCRIPTOMICS: ZHOU_2020_2
MAP3K8	0	0	1.8247158668077488	0	1.9249375338285335	0	2.0243307060927087	1.7762195314294669	0	1.9005472732992863	0	2.0028685412914085	0	0	1.937778491	0	0	0	1.8731013773146867	0	3.9621091966358986	HUMAN_MICROGLIA_TRANSCRIPTOMICS: MATHYS_2019_1, MOUSE_MICROGLIA_TRANSCRIPTOMICS: DEPP_2023_1
CAMK1	0	0	1.819286201017109	0	0	0	0	0	0	0	0	0	0	2.086395637679758	0	2.0634352088724843	2.1423482151093953	0	0	0	3.961634416126504	HUMAN_MICROGLIA_TRANSCRIPTOMICS: GAZESTANI_2023_1, MOUSE_MICROGLIA_TRANSCRIPTOMICS: KIM_2022
KIF13B	0	0	0	0	1.9366134876776384	0	0	0	0	0	0	0	0	0	0	0	0	0	0	2.0248326362917757	3.961446123969414	HUMAN_MICROGLIA_TRANSCRIPTOMICS: LENG_2021, MOUSE_MICROGLIA_TRANSCRIPTOMICS: ZHOU_2020_2
PRKAG2	0	0	0	0	1.9257776881668525	0	0	0	1.8428041576090028	1.939831937	0	0	0	0	0	0	0	1.7820835753208966	0	2.0212045845906497	3.9610365212961898	HUMAN_MICROGLIA_TRANSCRIPTOMICS: SUN_2023, MOUSE_MICROGLIA_TRANSCRIPTOMICS: ZHOU_2020_2
PLA2G4A	0	0	0	0	1.9225220901058662	0	0	0	0	0	0	0	0	0	0	2.0383680203314123	0	0	0	0	3.9608901104372785	HUMAN_MICROGLIA_TRANSCRIPTOMICS: LENG_2021, MOUSE_MICROGLIA_TRANSCRIPTOMICS: KEREN_SHAUL_2017
FAR1	0	0	0	0	1.9189214286559275	0	1.8485354743843279	0	0	0	0	0	0	0	0	2.041870876059555	0	0	0	0	3.9607923047154827	HUMAN_MICROGLIA_TRANSCRIPTOMICS: LENG_2021, MOUSE_MICROGLIA_TRANSCRIPTOMICS: KEREN_SHAUL_2017
GPHN	0	0	0	0	0	0	0	1.7762068409388179	0	0	0	0	2.184482137261897	0	0	0	0	0	0	0	3.960688978200715	MOUSE_MICROGLIA_PROTEOMICS: MONASOR_2020, HUMAN_MICROGLIA_TRANSCRIPTOMICS: MATHYS_2023_1
FOXO3	0	0	0	0	1.9112550203187666	0	0	1.776217711359098	0	1.8757937111959906	0	0	0	0	0	2.049375846134928	0	0	0	2.0046780361635306	3.960630866453694	HUMAN_MICROGLIA_TRANSCRIPTOMICS: LENG_2021, MOUSE_MICROGLIA_TRANSCRIPTOMICS: KEREN_SHAUL_2017
FHIT	0	0	1.8282652949747749	0	1.935289532932315	0	0	1.7762142012233866	0	1.9313836219945177	0	0	0	0	0	0	0	1.7820860944144843	0	2.0250845966066353	3.96037413	HUMAN_MICROGLIA_TRANSCRIPTOMICS: LENG_2021, MOUSE_MICROGLIA_TRANSCRIPTOMICS: ZHOU_2020_2
WDFY4	0	0	1.849408375	0	1.9147506624764152	0	1.8765188609926067	1.7762111811066206	0	0	0	0	0	2.0452465592685036	0	0	0	0	0	0	3.959997221744919	HUMAN_MICROGLIA_TRANSCRIPTOMICS: LENG_2021, MOUSE_MICROGLIA_TRANSCRIPTOMICS: CHEN_2020_1
SPOCK2	0	0	0	0	0	0	2.0859862229638906	0	0	1.8931127563535866	0	0	0	0	0	0	0	0	1.873226063702459	0	3.9592122866663493	HUMAN_MICROGLIA_TRANSCRIPTOMICS: MATHYS_2019_1, MOUSE_MICROGLIA_TRANSCRIPTOMICS: SOBUE_2021_2
ASB7	0	0	0	0	0	0	1.8937306056715075	0	0	0	0	0	0	0	0	2.0653614063984276	0	0	0	0	3.9590920120699353	HUMAN_MICROGLIA_TRANSCRIPTOMICS: MATHYS_2019_1, MOUSE_MICROGLIA_TRANSCRIPTOMICS: KEREN_SHAUL_2017
SNX9	0	0	0	0	0	0	1.958387522171712	0	0	0	0	0	0	0	0	0	0	0	0	2.0006472229782273	3.959034745149939	HUMAN_MICROGLIA_TRANSCRIPTOMICS: MATHYS_2019_1, MOUSE_MICROGLIA_TRANSCRIPTOMICS: ZHOU_2020_2
RAB11A	0	0	1.8405252117246647	0	1.932273881555277	0	0	1.7762248016332274	0	1.8980972620330898	0	0	0	0	0	0	0	0	0	2.0267475961864534	3.9590214777417305	HUMAN_MICROGLIA_TRANSCRIPTOMICS: LENG_2021, MOUSE_MICROGLIA_TRANSCRIPTOMICS: ZHOU_2020_2
PHF21A	0	0	0	0	1.9337141473401098	0	0	0	0	0	0	0	0	0	0	2.0251590692046686	0	0	0	0	3.958873216544778	HUMAN_MICROGLIA_TRANSCRIPTOMICS: LENG_2021, MOUSE_MICROGLIA_TRANSCRIPTOMICS: KEREN_SHAUL_2017
RALGAPA1	0	0	0	0	1.9131603703360258	0	0	0	0	0	0	0	0	0	0	0	0	0	0	2.0456743832739233	3.958834753609949	HUMAN_MICROGLIA_TRANSCRIPTOMICS: LENG_2021, MOUSE_MICROGLIA_TRANSCRIPTOMICS: ZHOU_2020_2
PRKCB	0	0	0	0	0	0	1.907871963993444	0	0	0	0	0	0	0	0	2.0509265957434284	0	0	0	0	3.9587985597368727	HUMAN_MICROGLIA_TRANSCRIPTOMICS: MATHYS_2019_1, MOUSE_MICROGLIA_TRANSCRIPTOMICS: KEREN_SHAUL_2017
PTCD3	0	0	0	0	0	0	0	1.7762062709167794	0	0	0	0	2.182510358758433	0	0	0	0	0	0	0	3.9587166296752123	MOUSE_MICROGLIA_PROTEOMICS: MONASOR_2020, HUMAN_MICROGLIA_TRANSCRIPTOMICS: MATHYS_2023_1
ARID2	0	0	0	0	1.9298734405661864	0	1.8778150396038573	0	0	1.8896489473220675	0	0	0	0	0	2.028484416550863	0	0	0	0	3.9583578571170492	HUMAN_MICROGLIA_TRANSCRIPTOMICS: LENG_2021, MOUSE_MICROGLIA_TRANSCRIPTOMICS: KEREN_SHAUL_2017
YOD1	0	0	0	0	0	0	0	0	0	0	0	1.955425368718091	0	0	0	0	0	0	0	2.0028137847498733	3.9582391534679644	HUMAN_MICROGLIA_TRANSCRIPTOMICS: ZHOU_2020_1, MOUSE_MICROGLIA_TRANSCRIPTOMICS: ZHOU_2020_2
HLTF	0	0	0	0	0	0	0	0	1.8599821039724265	0	0	0	0	0	0	2.098042223	0	0	0	0	3.9580243268272364	HUMAN_MICROGLIA_TRANSCRIPTOMICS: OLAH_2020, MOUSE_MICROGLIA_TRANSCRIPTOMICS: KEREN_SHAUL_2017
COPB1	0	0	0	0	0	0	0	1.7762109610981145	0	0	0	0	2.1818005184971856	0	0	0	0	0	0	0	3.9580114795953003	MOUSE_MICROGLIA_PROTEOMICS: MONASOR_2020, HUMAN_MICROGLIA_TRANSCRIPTOMICS: MATHYS_2023_1
IBA57	0	0	0	0	0	0	0	0	0	0	0	0	2.175609133996308	0	0	0	0	1.7820883194391302	0	0	3.957697453435438	MOUSE_MICROGLIA_TRANSCRIPTOMICS: MATHYS_2017, MOUSE_MICROGLIA_PROTEOMICS: MONASOR_2020
ARF4	0	0	0	0	0	0	0	1.776207820976709	0	0	0	0	2.181445598366562	0	0	0	0	0	0	0	3.957653419343271	MOUSE_MICROGLIA_PROTEOMICS: MONASOR_2020, HUMAN_MICROGLIA_TRANSCRIPTOMICS: MATHYS_2023_1
IPCEF1	0	0	1.849043839325527	0	0	0	0	0	0	1.9114455992765051	0	0	0	0	0	2.0458508885388103	0	0	0	0	3.9572964878153156	HUMAN_MICROGLIA_TRANSCRIPTOMICS: SUN_2023, MOUSE_MICROGLIA_TRANSCRIPTOMICS: KEREN_SHAUL_2017
CUTC	0	0	0	0	0	0	0	1.7762173613455656	0	0	0	0	2.1808146292454538	0	0	0	0	0	0	0	3.9570319905910196	MOUSE_MICROGLIA_PROTEOMICS: MONASOR_2020, HUMAN_MICROGLIA_TRANSCRIPTOMICS: MATHYS_2023_1
PPME1	0	0	0	0	0	0	0	0	0	1.9282577455514396	0	0	0	0	0	0	0	0	0	2.028763552079518	3.957021297630958	MOUSE_MICROGLIA_TRANSCRIPTOMICS: ZHOU_2020_2, HUMAN_MICROGLIA_TRANSCRIPTOMICS: SUN_2023
MRPL27	0	0	0	0	0	0	0	0	1.861009046418066	0	0	0	0	0	0	2.095912221448667	0	0	0	0	3.956921267866733	HUMAN_MICROGLIA_TRANSCRIPTOMICS: OLAH_2020, MOUSE_MICROGLIA_TRANSCRIPTOMICS: KEREN_SHAUL_2017
MAP3K14	0	0	0	0	0	0	1.9196827986788985	0	0	0	0	0	0	2.037202075412504	0	0	0	0	0	0	3.9568848740914024	HUMAN_MICROGLIA_TRANSCRIPTOMICS: MATHYS_2019_1, MOUSE_MICROGLIA_TRANSCRIPTOMICS: CHEN_2020_1
TRIM56	0	0	0	0	0	0	1.8655232697155846	1.776209631046691	1.8726477274686464	0	0	0	0	0	0	2.0842157369469465	0	0	0	2.030477379259128	3.956863464415593	HUMAN_MICROGLIA_TRANSCRIPTOMICS: OLAH_2020, MOUSE_MICROGLIA_TRANSCRIPTOMICS: KEREN_SHAUL_2017
MCM7	0	0	0	0	0	0	0	0	1.8768177361873037	0	0	1.9401349486417505	0	0	0	0	0	1.7820857344138494	0	2.016720156022637	3.9568551046643874	MOUSE_MICROGLIA_TRANSCRIPTOMICS: ZHOU_2020_2, HUMAN_MICROGLIA_TRANSCRIPTOMICS: ZHOU_2020_1
YWHAQ	0	0	0	0	0	0	1.858184937787678	0	1.8569946350396571	0	0	1.9185092454808208	0	0	0	0	0	0	0	2.0381475301024516	3.9566567755832724	HUMAN_MICROGLIA_TRANSCRIPTOMICS: ZHOU_2020_1, MOUSE_MICROGLIA_TRANSCRIPTOMICS: ZHOU_2020_2
RAD51AP1	0	0	0	0	0	0	0	0	1.880956625437911	0	0	0	0	2.075692074	0	0	0	1.9098970936081106	0	0	3.956648699745211	MOUSE_MICROGLIA_TRANSCRIPTOMICS: CHEN_2020_1, HUMAN_MICROGLIA_TRANSCRIPTOMICS: OLAH_2020
FAIM2	0	0	0	0	1.9535344503677288	0	0	0	0	0	0	1.9226533780248756	0	0	1.8900530951102708	0	0	0	1.8773369205115973	2.003065710578589	3.956600160946318	HUMAN_MICROGLIA_TRANSCRIPTOMICS: LENG_2021, MOUSE_MICROGLIA_TRANSCRIPTOMICS: ZHOU_2020_2
MARK3	0	0	0	0	1.9164459739090949	0	0	1.776205160873862	0	1.8784126887564077	0	0	0	0	0	2.0400336187805768	0	0	0	0	3.9564795926896714	HUMAN_MICROGLIA_TRANSCRIPTOMICS: LENG_2021, MOUSE_MICROGLIA_TRANSCRIPTOMICS: KEREN_SHAUL_2017
MXI1	0	0	0	0	0	0	0	0	0	1.9100093857756313	0	0	0	0	0	2.0462470043064394	0	0	0	0	3.9562563900820704	HUMAN_MICROGLIA_TRANSCRIPTOMICS: SUN_2023, MOUSE_MICROGLIA_TRANSCRIPTOMICS: KEREN_SHAUL_2017
WDR33	0	0	0	0	0	0	0	1.7762223015365668	0	0	0	0	2.1798878933488255	0	0	0	0	0	0	0	3.956110194885392	MOUSE_MICROGLIA_PROTEOMICS: MONASOR_2020, HUMAN_MICROGLIA_TRANSCRIPTOMICS: MATHYS_2023_1
RGCC	0	0	1.8490822115219274	0	0	2.0796737364608893	0	1.7762184713884828	0	0	0	0	0	0	0	0	0	0	1.876310177299485	0	3.9559839137603747	HUMAN_MICROGLIA_TRANSCRIPTOMICS: MANCUSO_2024, MOUSE_MICROGLIA_TRANSCRIPTOMICS: SOBUE_2021_2
USP7	0	0	0	0	1.933234058243026	0	0	0	0	0	0	0	0	0	0	0	0	0	0	2.0224139056820234	3.9556479639250495	HUMAN_MICROGLIA_TRANSCRIPTOMICS: LENG_2021, MOUSE_MICROGLIA_TRANSCRIPTOMICS: ZHOU_2020_2
R3HDM1	0	0	1.8266152905295627	0	0	0	1.9447178555468005	1.7762071409504172	0	0	0	0	0	0	0	0	0	0	0	2.010925807409587	3.955643662956388	HUMAN_MICROGLIA_TRANSCRIPTOMICS: MATHYS_2019_1, MOUSE_MICROGLIA_TRANSCRIPTOMICS: ZHOU_2020_2
NPY	0	0	0	0	0	0	0	0	0	1.8915075765584923	0	1.9158893915736597	0	0	0	0	0	0	1.8730902968591132	2.039614537190866	3.9555039287645255	MOUSE_MICROGLIA_TRANSCRIPTOMICS: ZHOU_2020_2, HUMAN_MICROGLIA_TRANSCRIPTOMICS: ZHOU_2020_1
PDK1	0	0	0	0	0	0	0	0	0	1.922428408400834	0	0	0	0	1.9299535950860311	2.0329569328851997	0	0	1.8730952749824523	1.9842720535080516	3.955385341286034	MOUSE_MICROGLIA_TRANSCRIPTOMICS: KEREN_SHAUL_2017, HUMAN_MICROGLIA_TRANSCRIPTOMICS: SUN_2023
LPP	0	0	0	0	1.9188014066075962	0	0	1.7762097610517174	0	0	0	0	0	0	0	0	0	0	0	2.036581258144233	3.9553826647518293	HUMAN_MICROGLIA_TRANSCRIPTOMICS: LENG_2021, MOUSE_MICROGLIA_TRANSCRIPTOMICS: ZHOU_2020_2
TVP23B	0	0	0	0	0	0	0	1.7762106810872886	0	0	0	0	2.179118899732474	0	0	0	0	0	0	0	3.955329580819763	MOUSE_MICROGLIA_PROTEOMICS: MONASOR_2020, HUMAN_MICROGLIA_TRANSCRIPTOMICS: MATHYS_2023_1
NUDT9	0	0	0	0	0	0	0	0	0	1.9236111724603773	0	0	0	0	0	2.031502731	0	0	0	0	3.9551139030129474	HUMAN_MICROGLIA_TRANSCRIPTOMICS: SUN_2023, MOUSE_MICROGLIA_TRANSCRIPTOMICS: KEREN_SHAUL_2017
ATXN7L1	0	0	0	0	1.9193715113371699	0	0	1.7762214115021557	0	0	0	0	0	0	0	2.035604236653143	0	0	0	0	3.954975747990313	HUMAN_MICROGLIA_TRANSCRIPTOMICS: LENG_2021, MOUSE_MICROGLIA_TRANSCRIPTOMICS: KEREN_SHAUL_2017
RDX	0	0	0	0	0	0	0	0	1.851548728130963	0	0	0	0	0	1.9068022515020406	2.1033711850865577	0	0	0	0	3.9549199132175206	MOUSE_MICROGLIA_TRANSCRIPTOMICS: KEREN_SHAUL_2017, HUMAN_MICROGLIA_TRANSCRIPTOMICS: OLAH_2020
AKAP9	0	0	0	0	1.9180812743176086	0	0	0	0	0	0	0	0	0	0	0	0	0	0	2.0367832701696487	3.954864544487257	HUMAN_MICROGLIA_TRANSCRIPTOMICS: LENG_2021, MOUSE_MICROGLIA_TRANSCRIPTOMICS: ZHOU_2020_2
ZNF703	0	0	0	0	0	0	1.9442862127554725	0	0	0	0	0	0	0	0	2.010570084398682	0	1.782219227622253	0	0	3.9548562971541545	HUMAN_MICROGLIA_TRANSCRIPTOMICS: MATHYS_2019_1, MOUSE_MICROGLIA_TRANSCRIPTOMICS: KEREN_SHAUL_2017
MYC	0	0	0	0	0	0	0	0	0	0	0	1.9490900856335014	0	0	1.9904186963459054	2.0055554638340487	0	1.7820757752209986	0	0	3.954645549	MOUSE_MICROGLIA_TRANSCRIPTOMICS: KEREN_SHAUL_2017, HUMAN_MICROGLIA_TRANSCRIPTOMICS: ZHOU_2020_1
RACGAP1	0	0	0	0	0	0	2.0692874136324173	0	1.8675752541765485	0	0	0	0	0	1.8852029532979822	0	0	0	1.873090106730338	0	3.9544903669303997	HUMAN_MICROGLIA_TRANSCRIPTOMICS: MATHYS_2019_1, MOUSE_MICROGLIA_TRANSCRIPTOMICS: DEPP_2023_1
MIPEP	0	0	0	0	0	0	0	0	0	0	0	0	2.1723754172506267	0	0	0	0	1.7820779852209994	0	0	3.954453402471626	MOUSE_MICROGLIA_TRANSCRIPTOMICS: MATHYS_2017, MOUSE_MICROGLIA_PROTEOMICS: MONASOR_2020
GINS2	0	0	0	0	0	0	0	0	1.8800230413964207	0	0	0	0	2.0743796524062716	0	0	0	1.782091765681736	0	0	3.9544026938026926	MOUSE_MICROGLIA_TRANSCRIPTOMICS: CHEN_2020_1, HUMAN_MICROGLIA_TRANSCRIPTOMICS: OLAH_2020
PPM1E	0	0	0	0	0	0	0	0	0	0	0	0	2.172178239	0	0	0	0	1.7820832352698623	0	0	3.9542614746701426	MOUSE_MICROGLIA_TRANSCRIPTOMICS: MATHYS_2017, MOUSE_MICROGLIA_PROTEOMICS: MONASOR_2020
THADA	0	0	0	0	1.9230471865673155	0	0	0	0	0	0	1.9374198273197836	0	0	0	2.0167454800626645	0	0	0	0	3.954165307382448	HUMAN_MICROGLIA_TRANSCRIPTOMICS: ZHOU_2020_1, MOUSE_MICROGLIA_TRANSCRIPTOMICS: KEREN_SHAUL_2017
METTL21A	0	0	0	0	0	0	0	1.7762164913119276	0	1.9225973746950547	0	0	0	0	0	2.031357929673828	0	1.7820739652209985	0	0	3.9539553043688827	MOUSE_MICROGLIA_TRANSCRIPTOMICS: KEREN_SHAUL_2017, HUMAN_MICROGLIA_TRANSCRIPTOMICS: SUN_2023
RAD51B	0	0	1.815468167475281	0	1.9376246601580807	0	2.1717936109103193	0	0	1.933326734378053	0	1.929179195939077	0	0	0	0	0	1.7820817552231718	0	0	3.953875366133491	HUMAN_MICROGLIA_TRANSCRIPTOMICS: MATHYS_2019_1, MOUSE_MICROGLIA_TRANSCRIPTOMICS: MATHYS_2017
RRAS2	0	0	0	0	0	0	0	0	0	0	0	0	2.171764165914553	0	0	0	0	1.7820985268659055	0	0	3.9538626927804583	MOUSE_MICROGLIA_TRANSCRIPTOMICS: MATHYS_2017, MOUSE_MICROGLIA_PROTEOMICS: MONASOR_2020
PRMT1	0	0	0	0	0	0	0	0	0	0	0	0	2.1716655769893793	0	0	0	0	1.7820799552210478	0	0	3.9537455322104273	MOUSE_MICROGLIA_TRANSCRIPTOMICS: MATHYS_2017, MOUSE_MICROGLIA_PROTEOMICS: MONASOR_2020
DR1	0	0	0	0	0	0	0	1.7762094310389582	0	0	0	0	2.1774034524344605	0	0	0	0	0	0	0	3.9536128834734185	MOUSE_MICROGLIA_PROTEOMICS: MONASOR_2020, HUMAN_MICROGLIA_TRANSCRIPTOMICS: MATHYS_2023_1
CSAD	0	0	0	0	0	0	0	0	1.8548785112122788	0	0	0	0	0	0	2.098677314637861	0	0	0	2.0361773003305452	3.9535558258501395	MOUSE_MICROGLIA_TRANSCRIPTOMICS: KEREN_SHAUL_2017, HUMAN_MICROGLIA_TRANSCRIPTOMICS: OLAH_2020
CFAP97	0	0	0	0	0	0	0	0	0	0	0	1.9308940094055824	0	0	0	0	0	0	0	2.0224642945817153	3.9533583039872977	HUMAN_MICROGLIA_TRANSCRIPTOMICS: ZHOU_2020_1, MOUSE_MICROGLIA_TRANSCRIPTOMICS: ZHOU_2020_2
ZNF518A	0	0	0	0	1.9165509932013847	0	0	0	0	0	0	0	0	0	0	2.0367192261227935	0	0	0	0	3.953270219324178	HUMAN_MICROGLIA_TRANSCRIPTOMICS: LENG_2021, MOUSE_MICROGLIA_TRANSCRIPTOMICS: KEREN_SHAUL_2017
CARD11	0	0	1.8472595321929142	0	1.9178262274649045	0	0	0	0	0	0	1.9649521101986767	0	0	1.9882846339484888	0	0	0	1.873205983943951	0	3.953236744147165	HUMAN_MICROGLIA_TRANSCRIPTOMICS: ZHOU_2020_1, MOUSE_MICROGLIA_TRANSCRIPTOMICS: DEPP_2023_1
TBCB	0	0	0	0	1.9364923858525935	0	0	1.776211731127886	0	0	0	0	0	0	0	2.0166776503455472	0	0	0	0	3.9531700361981406	HUMAN_MICROGLIA_TRANSCRIPTOMICS: LENG_2021, MOUSE_MICROGLIA_TRANSCRIPTOMICS: KEREN_SHAUL_2017
ARRDC3	0	0	0	0	0	1.9873526006036504	0	0	0	0	0	0	0	0	1.9657799759394694	0	0	0	0	0	3.953132577	MOUSE_MICROGLIA_TRANSCRIPTOMICS: DEPP_2023_1, HUMAN_MICROGLIA_TRANSCRIPTOMICS: MANCUSO_2024
MAST3	0	0	0	0	1.9334440970838396	0	0	0	0	0	0	0	0	0	0	2.0196784962398446	0	0	0	0	3.953122593323684	HUMAN_MICROGLIA_TRANSCRIPTOMICS: LENG_2021, MOUSE_MICROGLIA_TRANSCRIPTOMICS: KEREN_SHAUL_2017
LRRC4C	0	0	1.825694357815956	0	1.9225520956179492	0	0	0	0	0	0	0	0	0	0	0	0	0	0	2.0305277908744004	3.9530798864923495	HUMAN_MICROGLIA_TRANSCRIPTOMICS: LENG_2021, MOUSE_MICROGLIA_TRANSCRIPTOMICS: ZHOU_2020_2
MED15	0	0	0	0	1.9249825420966575	0	0	0	0	0	0	0	0	0	0	2.0097072164914005	0	0	0	2.0280579363803177	3.953040478476975	HUMAN_MICROGLIA_TRANSCRIPTOMICS: LENG_2021, MOUSE_MICROGLIA_TRANSCRIPTOMICS: ZHOU_2020_2
TRAF3	0	0	0	0	1.926707859	0	0	0	0	0	0	0	0	0	0	0	0	0	0	2.0262436443041323	3.9529515033455525	HUMAN_MICROGLIA_TRANSCRIPTOMICS: LENG_2021, MOUSE_MICROGLIA_TRANSCRIPTOMICS: ZHOU_2020_2
CCT8	0	0	0	0	0	0	0	0	0	0	0	0	2.170817712	0	0	0	0	1.7820766652209985	0	0	3.9528943774538883	MOUSE_MICROGLIA_TRANSCRIPTOMICS: MATHYS_2017, MOUSE_MICROGLIA_PROTEOMICS: MONASOR_2020
MRPS36	0	0	0	0	0	0	0	1.7762212714967427	0	0	0	0	2.176654176603144	0	0	0	0	0	0	0	3.9528754480998867	MOUSE_MICROGLIA_PROTEOMICS: MONASOR_2020, HUMAN_MICROGLIA_TRANSCRIPTOMICS: MATHYS_2023_1
CASP6	0	0	0	0	0	0	0	0	0	0	0	0	2.170640252167578	0	0	0	0	1.7820780652209995	0	0	3.9527183173885776	MOUSE_MICROGLIA_TRANSCRIPTOMICS: MATHYS_2017, MOUSE_MICROGLIA_PROTEOMICS: MONASOR_2020
NEK7	0	0	1.8242362143527453	0	1.9261527570678878	0	0	1.776217851364511	0	0	0	0	0	0	0	0	0	0	1.8730903168741913	2.0265460139572262	3.952698771025114	HUMAN_MICROGLIA_TRANSCRIPTOMICS: LENG_2021, MOUSE_MICROGLIA_TRANSCRIPTOMICS: ZHOU_2020_2
BCAR3	0	0	0	0	1.920286679455696	0	0	0	0	0	0	0	0	0	0	0	0	0	0	2.0321915826339354	3.9524782620896315	HUMAN_MICROGLIA_TRANSCRIPTOMICS: LENG_2021, MOUSE_MICROGLIA_TRANSCRIPTOMICS: ZHOU_2020_2
GGPS1	0	0	0	0	0	0	0	0	0	0	0	1.9193666522140735	0	0	0	0	0	0	0	2.033048882376099	3.9524155345901724	HUMAN_MICROGLIA_TRANSCRIPTOMICS: ZHOU_2020_1, MOUSE_MICROGLIA_TRANSCRIPTOMICS: ZHOU_2020_2
NEMF	0	0	0	0	0	0	0	0	0	0	0	1.9414686924490325	0	0	0	0	0	0	0	2.0108250366859566	3.952293729134989	HUMAN_MICROGLIA_TRANSCRIPTOMICS: ZHOU_2020_1, MOUSE_MICROGLIA_TRANSCRIPTOMICS: ZHOU_2020_2
RHBDD1	0	0	0	0	1.9227171259344047	0	1.8708127874261598	1.7762140612179735	0	0	0	0	0	0	0	0	0	0	0	2.029570021453813	3.9522871473882177	HUMAN_MICROGLIA_TRANSCRIPTOMICS: LENG_2021, MOUSE_MICROGLIA_TRANSCRIPTOMICS: ZHOU_2020_2
MRPS30	0	0	0	0	0	0	0	0	0	0	0	1.9438503778191791	0	0	0	2.0081199358667567	0	0	0	0	3.951970313685936	HUMAN_MICROGLIA_TRANSCRIPTOMICS: ZHOU_2020_1, MOUSE_MICROGLIA_TRANSCRIPTOMICS: KEREN_SHAUL_2017
ACIN1	0	0	0	0	0	0	0	1.776217181338606	0	1.8833127112888006	0	0	0	0	0	2.068551943	0	0	0	0	3.9518646540540505	HUMAN_MICROGLIA_TRANSCRIPTOMICS: SUN_2023, MOUSE_MICROGLIA_TRANSCRIPTOMICS: KEREN_SHAUL_2017
GOLPH3L	0	0	0	0	0	0	0	1.7762157612837028	0	0	0	0	2.175549980641204	0	0	0	0	0	0	0	3.951765741924907	MOUSE_MICROGLIA_PROTEOMICS: MONASOR_2020, HUMAN_MICROGLIA_TRANSCRIPTOMICS: MATHYS_2023_1
UBE2E1	0	0	1.8196507368829118	0	1.9308486197092791	0	1.8687622250279021	0	0	0	0	0	0	0	0	2.020847312419102	0	0	0	0	3.951695932128381	HUMAN_MICROGLIA_TRANSCRIPTOMICS: LENG_2021, MOUSE_MICROGLIA_TRANSCRIPTOMICS: KEREN_SHAUL_2017
TMEM245	0	0	0	0	0	0	0	0	0	0	0	1.9649044764912738	0	0	0	0	0	0	0	1.9867409250026244	3.951645401493898	HUMAN_MICROGLIA_TRANSCRIPTOMICS: ZHOU_2020_1, MOUSE_MICROGLIA_TRANSCRIPTOMICS: ZHOU_2020_2
MICU3	0	0	0	0	0	0	0	0	0	0	0	0	2.1693585961403263	0	0	0	0	1.782145466851271	0	0	3.9515040629915976	MOUSE_MICROGLIA_TRANSCRIPTOMICS: MATHYS_2017, MOUSE_MICROGLIA_PROTEOMICS: MONASOR_2020
PPP1R14B	0	0	0	0	0	1.9957901286090034	0	1.7762135411978681	0	0	0	0	0	0	1.955239001067429	0	0	0	0	0	3.9510291296764324	MOUSE_MICROGLIA_TRANSCRIPTOMICS: DEPP_2023_1, HUMAN_MICROGLIA_TRANSCRIPTOMICS: MANCUSO_2024
LRRC4	0	0	0	0	0	1.9980409915354769	2.0778077140343174	0	0	0	0	1.9180329084067915	0	0	0	0	0	1.7820841155320366	1.873116918	0	3.950924631563497	HUMAN_MICROGLIA_TRANSCRIPTOMICS: MATHYS_2019_1, MOUSE_MICROGLIA_TRANSCRIPTOMICS: SOBUE_2021_2
ELMO2	0	0	0	0	0	0	1.9075686834256929	0	0	0	0	0	0	0	0	0	0	0	0	2.0432698158779066	3.9508384993035994	HUMAN_MICROGLIA_TRANSCRIPTOMICS: MATHYS_2019_1, MOUSE_MICROGLIA_TRANSCRIPTOMICS: ZHOU_2020_2
SASH3	0	0	0	0	0	0	0	1.7762213715006092	0	0	0	0	0	2.0462704027027905	0	2.174541652492177	0	0	0	2.0120846716210643	3.950763023992786	MOUSE_MICROGLIA_TRANSCRIPTOMICS: KEREN_SHAUL_2017, HUMAN_MICROGLIA_TRANSCRIPTOMICS: MATHYS_2023_1
SNAP29	0	0	0	0	0	0	0	1.7762069609434576	0	0	0	0	2.174504938034368	0	0	0	0	0	0	0	3.9507118989778256	MOUSE_MICROGLIA_PROTEOMICS: MONASOR_2020, HUMAN_MICROGLIA_TRANSCRIPTOMICS: MATHYS_2023_1
BMPR2	0	0	0	0	1.9258977102151837	0	0	1.7762076309693626	0	0	0	0	0	0	0	2.024668177112103	0	0	0	0	3.9505658873272864	HUMAN_MICROGLIA_TRANSCRIPTOMICS: LENG_2021, MOUSE_MICROGLIA_TRANSCRIPTOMICS: KEREN_SHAUL_2017
TXNDC15	0	0	0	0	0	0	1.858753234150003	1.7762119011344588	0	0	0	0	0	0	0	2.0917821740333467	0	0	0	0	3.9505354081833497	HUMAN_MICROGLIA_TRANSCRIPTOMICS: MATHYS_2019_1, MOUSE_MICROGLIA_TRANSCRIPTOMICS: KEREN_SHAUL_2017
QRICH1	0	0	0	0	0	0	0	1.7762051108719288	0	0	0	0	2.1738345333431903	0	0	0	0	0	0	0	3.950039644215119	MOUSE_MICROGLIA_PROTEOMICS: MONASOR_2020, HUMAN_MICROGLIA_TRANSCRIPTOMICS: MATHYS_2023_1
TXNDC5	0	0	0	0	0	0	0	0	0	0	0	0	2.1676234310572777	0	0	0	0	1.7820761152209985	0	0	3.9496995462782762	MOUSE_MICROGLIA_TRANSCRIPTOMICS: MATHYS_2017, MOUSE_MICROGLIA_PROTEOMICS: MONASOR_2020
VIM	0	0	1.851614776484346	0	0	2.0244527762362563	0	0	1.8780625149092909	0	0	0	0	0	1.925168122	0	0	1.7820773552209987	0	0	3.9496208980674963	HUMAN_MICROGLIA_TRANSCRIPTOMICS: MANCUSO_2024, MOUSE_MICROGLIA_TRANSCRIPTOMICS: DEPP_2023_1
RUFY3	0	0	0	0	1.9248925255604092	0	0	0	0	0	0	0	0	0	0	0	0	0	0	2.024379112806299	3.9492716383667084	HUMAN_MICROGLIA_TRANSCRIPTOMICS: LENG_2021, MOUSE_MICROGLIA_TRANSCRIPTOMICS: ZHOU_2020_2
CDC42BPA	0	0	1.827747270323371	0	1.9216219247433817	0	0	0	0	0	1.8350902095770445	1.9550919327662704	0	0	1.9276255270161327	0	0	0	1.873097889257302	1.9941475396869177	3.949239472453188	HUMAN_MICROGLIA_TRANSCRIPTOMICS: ZHOU_2020_1, MOUSE_MICROGLIA_TRANSCRIPTOMICS: ZHOU_2020_2
CORO2A	0	0	1.8248501694951498	0	0	0	1.9255686153124356	0	0	0	0	0	0	0	0	0	0	0	1.8730925736308612	2.023371303253396	3.9489399185658316	HUMAN_MICROGLIA_TRANSCRIPTOMICS: MATHYS_2019_1, MOUSE_MICROGLIA_TRANSCRIPTOMICS: ZHOU_2020_2
ARHGAP11A	0	0	0	0	0	0	0	0	1.8772534087399992	0	0	0	0	2.071618755627488	0	0	0	0	0	0	3.9488721643674873	MOUSE_MICROGLIA_TRANSCRIPTOMICS: CHEN_2020_1, HUMAN_MICROGLIA_TRANSCRIPTOMICS: OLAH_2020
PPP2CB	0	0	0	0	0	0	0	1.7762206114712242	0	0	0	1.918461611773418	0	0	0	2.030347386682026	0	0	0	0	3.9488089984554438	HUMAN_MICROGLIA_TRANSCRIPTOMICS: ZHOU_2020_1, MOUSE_MICROGLIA_TRANSCRIPTOMICS: KEREN_SHAUL_2017
RMND5B	0	0	0	0	0	0	1.8532743438099257	0	0	0	0	0	0	0	0	2.095417491796352	0	0	0	2.015611664887362	3.9486918356062777	HUMAN_MICROGLIA_TRANSCRIPTOMICS: MATHYS_2019_1, MOUSE_MICROGLIA_TRANSCRIPTOMICS: KEREN_SHAUL_2017
SCAMP5	0	0	0	0	0	0	0	1.7762082409929478	0	0	0	0	0	0	0	2.1723337153220172	0	0	0	2.105877469	3.948541956314965	MOUSE_MICROGLIA_TRANSCRIPTOMICS: KEREN_SHAUL_2017, HUMAN_MICROGLIA_TRANSCRIPTOMICS: MATHYS_2023_1
CHD2	0	0	0	0	0	0	1.8948616419381032	1.7762192014167077	0	0	0	0	0	0	0	2.0535804732187692	0	0	0	0	3.9484421151568725	HUMAN_MICROGLIA_TRANSCRIPTOMICS: MATHYS_2019_1, MOUSE_MICROGLIA_TRANSCRIPTOMICS: KEREN_SHAUL_2017
CPE	0	0	0	0	0	0	0	1.776216091296462	0	0	1.8350898795770445	0	0	0	2.006330854294725	0	0	1.7821057021880513	1.8732858056483235	2.1131496956513955	3.9482395752284405	HUMAN_MICROGLIA_TRANSCRIPTOMICS: WACHTER_2024, MOUSE_MICROGLIA_TRANSCRIPTOMICS: ZHOU_2020_2
NGRN	0	0	0	0	0	0	0	0	0	0	0	1.9228915465618903	0	0	0	0	0	0	0	2.0252357738321853	3.9481273203940757	HUMAN_MICROGLIA_TRANSCRIPTOMICS: ZHOU_2020_1, MOUSE_MICROGLIA_TRANSCRIPTOMICS: ZHOU_2020_2
GORASP1	0	0	0	0	0	0	0	0	0	0	0	1.937800896979007	0	0	0	2.010304349070886	0	0	0	0	3.9481052460498933	HUMAN_MICROGLIA_TRANSCRIPTOMICS: ZHOU_2020_1, MOUSE_MICROGLIA_TRANSCRIPTOMICS: KEREN_SHAUL_2017
BBS2	0	0	0	0	0	0	1.9409382759917762	0	0	0	0	0	0	0	0	0	0	1.7820886394409978	0	2.007146911073361	3.948085187065137	HUMAN_MICROGLIA_TRANSCRIPTOMICS: MATHYS_2019_1, MOUSE_MICROGLIA_TRANSCRIPTOMICS: ZHOU_2020_2
ACSL4	0	0	0	0	1.9169410648584613	0	0	0	0	1.8841575427599029	0	0	0	0	0	2.031068658746373	0	0	0	0	3.948009723604834	HUMAN_MICROGLIA_TRANSCRIPTOMICS: LENG_2021, MOUSE_MICROGLIA_TRANSCRIPTOMICS: KEREN_SHAUL_2017
PDPN	0	0	0	0	0	2.0747244511696605	0	0	0	0	0	0	0	0	0	0	0	0	1.8731078530570513	0	3.947832304226712	MOUSE_MICROGLIA_TRANSCRIPTOMICS: SOBUE_2021_2, HUMAN_MICROGLIA_TRANSCRIPTOMICS: MANCUSO_2024
AEBP2	0	0	0	0	1.9128603152151975	0	0	0	0	1.8737661156653453	0	1.917699472454971	0	0	0	0	0	0	0	2.029822056086157	3.947521528541128	HUMAN_MICROGLIA_TRANSCRIPTOMICS: ZHOU_2020_1, MOUSE_MICROGLIA_TRANSCRIPTOMICS: ZHOU_2020_2
PRIMPOL	0	0	0	0	0	0	0	0	0	0	0	1.9202240589473263	0	0	0	0	0	0	0	2.027201163978557	3.9474252229258835	HUMAN_MICROGLIA_TRANSCRIPTOMICS: ZHOU_2020_1, MOUSE_MICROGLIA_TRANSCRIPTOMICS: ZHOU_2020_2
CDKN2AIP	0	0	0	0	0	0	0	0	1.8534781351500431	0	0	1.9355621127310694	0	0	0	0	0	1.7820737352209985	0	2.011631202808671	3.9471933155397405	MOUSE_MICROGLIA_TRANSCRIPTOMICS: ZHOU_2020_2, HUMAN_MICROGLIA_TRANSCRIPTOMICS: ZHOU_2020_1
PKDCC	0	0	0	0	0	0	1.9161865099019422	1.7762225815473929	0	1.9384802063517765	0	0	0	0	0	2.0083839820418428	0	0	0	0	3.9468641883936195	HUMAN_MICROGLIA_TRANSCRIPTOMICS: SUN_2023, MOUSE_MICROGLIA_TRANSCRIPTOMICS: KEREN_SHAUL_2017
RRP12	0	0	0	0	0	0	0	0	0	0	0	0	2.164685481087116	0	0	0	0	1.7820795052210177	0	0	3.9467649863081338	MOUSE_MICROGLIA_TRANSCRIPTOMICS: MATHYS_2017, MOUSE_MICROGLIA_PROTEOMICS: MONASOR_2020
RAB3D	0	0	0	0	0	0	0	0	0	0	0	0	2.1645474565918734	0	0	0	0	1.7820809352213858	0	0	3.946628391813259	MOUSE_MICROGLIA_TRANSCRIPTOMICS: MATHYS_2017, MOUSE_MICROGLIA_PROTEOMICS: MONASOR_2020
WDR91	0	0	0	0	0	0	0	0	0	0	0	1.9353239441940548	0	0	0	0	0	0	0	2.011228119649642	3.946552063843697	HUMAN_MICROGLIA_TRANSCRIPTOMICS: ZHOU_2020_1, MOUSE_MICROGLIA_TRANSCRIPTOMICS: ZHOU_2020_2
TMEM106A	0	0	0	0	0	0	0	0	1.8565589624869616	0	0	0	0	2.048025562954117	1.9983082611626848	2.089662048484072	0	0	1.8731014182536543	2.0388554839764486	3.946221010971034	MOUSE_MICROGLIA_TRANSCRIPTOMICS: KEREN_SHAUL_2017, HUMAN_MICROGLIA_TRANSCRIPTOMICS: OLAH_2020
CEP170	0	0	0	0	0	0	0	0	1.8441422947351391	0	0	0	0	0	0	2.102045444603636	0	0	0	0	3.946187739338775	HUMAN_MICROGLIA_TRANSCRIPTOMICS: OLAH_2020, MOUSE_MICROGLIA_TRANSCRIPTOMICS: KEREN_SHAUL_2017
HLA-DOA	0	0	0	0	0	0	0	0	0	0	0	1.952138642907289	0	0	1.993975467009894	0	0	0	1.8732027879369118	0	3.9461141099171826	MOUSE_MICROGLIA_TRANSCRIPTOMICS: DEPP_2023_1, HUMAN_MICROGLIA_TRANSCRIPTOMICS: ZHOU_2020_1
COL27A1	0	0	0	0	0	0	0	0	0	1.9267370489034557	0	0	0	0	0	2.019335754996514	0	0	0	1.987345546595735	3.9460728038999697	MOUSE_MICROGLIA_TRANSCRIPTOMICS: KEREN_SHAUL_2017, HUMAN_MICROGLIA_TRANSCRIPTOMICS: SUN_2023
TUFM	0	0	0	0	0	0	0	1.7762118211313658	0	0	0	0	2.1694571850654993	0	0	0	0	0	0	0	3.945669006196865	MOUSE_MICROGLIA_PROTEOMICS: MONASOR_2020, HUMAN_MICROGLIA_TRANSCRIPTOMICS: MATHYS_2023_1
SLC7A7	0	0	0	0	0	0	1.8871530346316976	0	0	0	0	0	0	2.0584103121744692	0	2.0540001313757084	0	0	0	0	3.945563346806167	HUMAN_MICROGLIA_TRANSCRIPTOMICS: MATHYS_2019_1, MOUSE_MICROGLIA_TRANSCRIPTOMICS: CHEN_2020_1
GOLGA1	0	0	0	0	0	0	0	1.7762172813424724	0	0	0	0	2.169279725000188	0	0	0	0	0	0	0	3.945497006	MOUSE_MICROGLIA_PROTEOMICS: MONASOR_2020, HUMAN_MICROGLIA_TRANSCRIPTOMICS: MATHYS_2023_1
NSF	0	0	1.846971740719912	0	1.9108949541737728	0	0	0	0	0	0	0	0	0	0	0	0	0	0	2.0342090414538982	3.945103995627671	HUMAN_MICROGLIA_TRANSCRIPTOMICS: LENG_2021, MOUSE_MICROGLIA_TRANSCRIPTOMICS: ZHOU_2020_2
COG7	0	0	0	0	0	0	0	1.7762053208800483	0	0	0	0	2.168707909234183	0	0	0	0	0	0	0	3.9449132301142313	MOUSE_MICROGLIA_PROTEOMICS: MONASOR_2020, HUMAN_MICROGLIA_TRANSCRIPTOMICS: MATHYS_2023_1
SEZ6L2	0	0	0	0	1.9352745262004867	0	0	0	0	0	0	0	0	0	1.8870136729079032	0	0	0	1.8731211924413593	2.0094646328985633	3.9447391590990497	HUMAN_MICROGLIA_TRANSCRIPTOMICS: LENG_2021, MOUSE_MICROGLIA_TRANSCRIPTOMICS: ZHOU_2020_2
CHST15	0	0	0	0	1.921021814501725	0	0	1.7762177513606445	0	1.8877903180856423	0	0	0	0	0	2.023550160776532	0	0	0	0	3.944571975278257	HUMAN_MICROGLIA_TRANSCRIPTOMICS: LENG_2021, MOUSE_MICROGLIA_TRANSCRIPTOMICS: KEREN_SHAUL_2017
PDCD4	0	0	0	0	0	0	0	0	0	0	0	1.935133409364443	0	0	0	2.0093759313713946	0	1.824903954086575	0	0	3.944509340735838	MOUSE_MICROGLIA_TRANSCRIPTOMICS: KEREN_SHAUL_2017, HUMAN_MICROGLIA_TRANSCRIPTOMICS: ZHOU_2020_1
MRPL55	0	0	0	0	0	0	0	0	0	0	0	0	2.1623587824530284	0	0	0	0	1.782077685220999	0	0	3.944436467674027	MOUSE_MICROGLIA_TRANSCRIPTOMICS: MATHYS_2017, MOUSE_MICROGLIA_PROTEOMICS: MONASOR_2020
SPAG9	0	0	0	0	1.9220119964004583	0	0	0	0	0	0	0	0	0	0	0	0	0	0	2.0222123505341707	3.9442243469346288	HUMAN_MICROGLIA_TRANSCRIPTOMICS: LENG_2021, MOUSE_MICROGLIA_TRANSCRIPTOMICS: ZHOU_2020_2
RAC2	0	0	0	0	0	0	0	0	1.8649612188603755	0	0	0	0	2.055192476462104	0	2.0791499398145765	0	0	0	0	3.944111158674952	MOUSE_MICROGLIA_TRANSCRIPTOMICS: KEREN_SHAUL_2017, HUMAN_MICROGLIA_TRANSCRIPTOMICS: OLAH_2020
TRPS1	0	0	1.8152954925914797	0	1.9513302094030316	0	0	0	0	0	0	0	0	0	0	0	0	0	0	1.992635985624823	3.943966195027855	HUMAN_MICROGLIA_TRANSCRIPTOMICS: LENG_2021, MOUSE_MICROGLIA_TRANSCRIPTOMICS: ZHOU_2020_2
TRIO	0	0	0	0	1.9107299238573172	0	1.9098491746066497	1.7762218315183946	0	0	0	0	0	0	0	2.0331760541868547	0	0	0	0	3.943905978044172	HUMAN_MICROGLIA_TRANSCRIPTOMICS: LENG_2021, MOUSE_MICROGLIA_TRANSCRIPTOMICS: KEREN_SHAUL_2017
DCP1A	0	0	0	0	0	0	0	1.776205130872702	0	0	0	0	2.1676825844123817	0	0	0	0	0	0	0	3.9438877152850838	MOUSE_MICROGLIA_PROTEOMICS: MONASOR_2020, HUMAN_MICROGLIA_TRANSCRIPTOMICS: MATHYS_2023_1
ATXN2	0	0	0	0	1.919701571970081	0	0	0	1.871122873534212	0	0	0	0	0	0	2.024178364011219	0	0	0	0	3.943879936	HUMAN_MICROGLIA_TRANSCRIPTOMICS: LENG_2021, MOUSE_MICROGLIA_TRANSCRIPTOMICS: KEREN_SHAUL_2017
PPM1L	0	0	0	0	1.9130103427756115	0	0	1.7762174513490454	0	0	0	0	0	0	1.909065651014442	2.030779825400453	0	1.7820760852209985	0	0	3.943790168176065	HUMAN_MICROGLIA_TRANSCRIPTOMICS: LENG_2021, MOUSE_MICROGLIA_TRANSCRIPTOMICS: KEREN_SHAUL_2017
GPS1	0	0	0	0	0	0	0	0	0	0	0	1.9205574948991466	0	0	0	0	0	1.7820745752209985	0	2.0229177968274357	3.9434752917265823	MOUSE_MICROGLIA_TRANSCRIPTOMICS: ZHOU_2020_2, HUMAN_MICROGLIA_TRANSCRIPTOMICS: ZHOU_2020_1
PPP1R21	0	0	0	0	1.9364621621040623	0	0	0	0	0	0	0	0	0	0	0	0	0	0	2.006945370181192	3.943407532285254	HUMAN_MICROGLIA_TRANSCRIPTOMICS: LENG_2021, MOUSE_MICROGLIA_TRANSCRIPTOMICS: ZHOU_2020_2
NCOA7	0	0	0	0	1.9143155825512144	0	0	1.776223471581804	0	0	0	0	0	0	0	2.028413109302833	0	1.7820868354427886	0	0	3.9427286918540476	HUMAN_MICROGLIA_TRANSCRIPTOMICS: LENG_2021, MOUSE_MICROGLIA_TRANSCRIPTOMICS: KEREN_SHAUL_2017
UEVLD	0	0	0	0	0	0	0	1.7762131211816292	0	0	0	0	2.166440363955199	0	0	0	0	0	0	0	3.9426534851368285	MOUSE_MICROGLIA_PROTEOMICS: MONASOR_2020, HUMAN_MICROGLIA_TRANSCRIPTOMICS: MATHYS_2023_1
NFX1	0	0	0	0	1.919776585750288	0	0	1.7762164013084478	1.8649300993923257	0	0	1.9495187890001278	0	0	0	0	0	0	0	1.9928879112993831	3.942406700299511	HUMAN_MICROGLIA_TRANSCRIPTOMICS: ZHOU_2020_1, MOUSE_MICROGLIA_TRANSCRIPTOMICS: ZHOU_2020_2
N6AMT1	0	0	0	0	0	0	0	0	0	0	0	1.9399920475195418	0	0	0	0	0	0	0	2.0023603182828946	3.9423523658024364	HUMAN_MICROGLIA_TRANSCRIPTOMICS: ZHOU_2020_1, MOUSE_MICROGLIA_TRANSCRIPTOMICS: ZHOU_2020_2
TERF2	0	0	0	0	0	0	0	1.7762103910760758	0	0	0	0	2.166065726039541	0	0	0	0	0	0	0	3.942276117115617	MOUSE_MICROGLIA_PROTEOMICS: MONASOR_2020, HUMAN_MICROGLIA_TRANSCRIPTOMICS: MATHYS_2023_1
PLXDC1	0	0	0	0	0	2.046042499708697	0	1.7762081609898548	0	0	0	1.9899598065852147	0	0	1.8960026024000114	0	0	0	1.8730901567618243	0	3.9420451021087084	MOUSE_MICROGLIA_TRANSCRIPTOMICS: DEPP_2023_1, HUMAN_MICROGLIA_TRANSCRIPTOMICS: MANCUSO_2024
THTPA	0	0	0	0	0	0	0	1.7762095610439845	0	0	0	0	2.1658093948340906	0	0	0	0	0	0	0	3.9420189558780754	MOUSE_MICROGLIA_PROTEOMICS: MONASOR_2020, HUMAN_MICROGLIA_TRANSCRIPTOMICS: MATHYS_2023_1
VPS29	0	0	0	0	0	0	1.9217506502538162	0	1.869566900131728	0	0	0	0	0	1.8958085967275198	2.020227847325794	0	0	0	0	3.941978498	HUMAN_MICROGLIA_TRANSCRIPTOMICS: MATHYS_2019_1, MOUSE_MICROGLIA_TRANSCRIPTOMICS: KEREN_SHAUL_2017
ZNF691	0	0	0	0	0	0	1.8584689393959757	0	0	0	0	0	0	0	0	2.0833356472880964	0	1.7820790852210064	0	0	3.9418045866840723	HUMAN_MICROGLIA_TRANSCRIPTOMICS: MATHYS_2019_1, MOUSE_MICROGLIA_TRANSCRIPTOMICS: KEREN_SHAUL_2017
GDE1	0	0	0	0	0	0	0	1.7762188314024019	0	0	0	0	0	0	0	2.165457499265885	0	0	0	0	3.9416763306682867	HUMAN_MICROGLIA_TRANSCRIPTOMICS: MATHYS_2023_1, MOUSE_MICROGLIA_TRANSCRIPTOMICS: KEREN_SHAUL_2017
CNOT4	0	0	0	0	1.9181562880978156	0	0	0	0	0	0	0	0	0	0	2.0233411429207435	0	0	0	0	3.941497431018559	HUMAN_MICROGLIA_TRANSCRIPTOMICS: LENG_2021, MOUSE_MICROGLIA_TRANSCRIPTOMICS: KEREN_SHAUL_2017
VPS28	0	0	0	0	1.9348993968239556	0	0	0	0	0	0	0	0	0	0	0	0	0	0	2.0065422884479918	3.9414416852719474	HUMAN_MICROGLIA_TRANSCRIPTOMICS: LENG_2021, MOUSE_MICROGLIA_TRANSCRIPTOMICS: ZHOU_2020_2
SPCS1	0	0	0	0	0	0	0	1.7762175913544584	0	0	0	0	2.1650601190027743	0	0	0	0	0	0	0	3.941277710357233	MOUSE_MICROGLIA_PROTEOMICS: MONASOR_2020, HUMAN_MICROGLIA_TRANSCRIPTOMICS: MATHYS_2023_1
HNRNPD	0	0	0	0	1.9320038319346644	0	1.8519163260737266	0	1.847378719412306	0	0	0	0	0	0	0	0	0	0	2.009212706446067	3.941216538380732	HUMAN_MICROGLIA_TRANSCRIPTOMICS: LENG_2021, MOUSE_MICROGLIA_TRANSCRIPTOMICS: ZHOU_2020_2
SNRPD1	0	0	0	0	0	0	0	0	1.8625339003525003	0	0	0	0	0	0	2.0786253663476693	0	1.782082605233986	0	0	3.941159267	MOUSE_MICROGLIA_TRANSCRIPTOMICS: KEREN_SHAUL_2017, HUMAN_MICROGLIA_TRANSCRIPTOMICS: OLAH_2020
TUBGCP2	0	0	0	0	0	0	1.8990349696227569	1.7762104210772358	0	0	0	0	0	0	0	2.0421020776196195	0	0	0	0	3.9411370472423766	HUMAN_MICROGLIA_TRANSCRIPTOMICS: MATHYS_2019_1, MOUSE_MICROGLIA_TRANSCRIPTOMICS: KEREN_SHAUL_2017
PPP2R1B	0	0	0	0	0	0	0	1.776206750935338	0	0	0	0	2.1648235055823584	0	0	0	0	0	0	0	3.9410302565176965	MOUSE_MICROGLIA_PROTEOMICS: MONASOR_2020, HUMAN_MICROGLIA_TRANSCRIPTOMICS: MATHYS_2023_1
STXBP1	0	0	0	0	2.067444823581912	0	0	0	0	0	0	1.957378350721611	0	0	0	0	0	0	1.8731372756924847	0	3.9405820992743967	HUMAN_MICROGLIA_TRANSCRIPTOMICS: LENG_2021, MOUSE_MICROGLIA_TRANSCRIPTOMICS: SOBUE_2021_2
TMEM14C	0	0	0	0	0	0	0	0	1.8697224974719766	0	0	0	0	0	1.9042155092021533	2.0707639348621645	0	0	0	0	3.940486432334141	MOUSE_MICROGLIA_TRANSCRIPTOMICS: KEREN_SHAUL_2017, HUMAN_MICROGLIA_TRANSCRIPTOMICS: OLAH_2020
ANO7	0	0	0	0	0	0	0	0	0	1.9241180713430386	0	0	0	0	0	0	0	1.784344516	0	2.0163170677654105	3.940435139108449	MOUSE_MICROGLIA_TRANSCRIPTOMICS: ZHOU_2020_2, HUMAN_MICROGLIA_TRANSCRIPTOMICS: SUN_2023
DRC3	0	0	0	0	0	0	1.9788487532486165	1.776206250916006	0	0	0	0	0	0	1.9615118511446554	0	0	0	0	0	3.940360604393272	HUMAN_MICROGLIA_TRANSCRIPTOMICS: MATHYS_2019_1, MOUSE_MICROGLIA_TRANSCRIPTOMICS: DEPP_2023_1
CEPT1	0	0	0	0	0	0	0	1.7762116811259527	0	0	0	0	2.164015076395938	0	0	0	0	0	0	0	3.9402267575218906	MOUSE_MICROGLIA_PROTEOMICS: MONASOR_2020, HUMAN_MICROGLIA_TRANSCRIPTOMICS: MATHYS_2023_1
BIRC5	0	0	0	0	0	0	0	0	1.8820146873519876	0	0	0	0	0	1.960671159897192	2.0579286346344983	0	1.7820774152209988	0	0	3.939943321986486	MOUSE_MICROGLIA_TRANSCRIPTOMICS: KEREN_SHAUL_2017, HUMAN_MICROGLIA_TRANSCRIPTOMICS: OLAH_2020
AMZ1	0	0	1.8310664653119955	0	0	0	0	0	0	0	0	0	0	0	2.0014770935457094	0	0	0	1.8730925837084045	2.108857572	3.9399240371137956	HUMAN_MICROGLIA_TRANSCRIPTOMICS: GAZESTANI_2023_1, MOUSE_MICROGLIA_TRANSCRIPTOMICS: ZHOU_2020_2
FAM168A	0	0	0	0	1.9214718971829674	0	0	0	0	0	0	0	0	0	1.9509062077151178	2.0183784950761527	0	0	0	1.9958102492073857	3.939850392	HUMAN_MICROGLIA_TRANSCRIPTOMICS: LENG_2021, MOUSE_MICROGLIA_TRANSCRIPTOMICS: KEREN_SHAUL_2017
APOOL	0	0	0	0	0	0	0	1.7762076509701359	0	0	0	0	2.1632263649945527	0	0	0	0	0	0	0	3.9394340159646886	MOUSE_MICROGLIA_PROTEOMICS: MONASOR_2020, HUMAN_MICROGLIA_TRANSCRIPTOMICS: MATHYS_2023_1
VCL	0	0	0	0	0	0	1.8811122256556212	0	0	0	0	0	0	0	0	0	0	0	0	2.0582254436848957	3.939337669340517	HUMAN_MICROGLIA_TRANSCRIPTOMICS: MATHYS_2019_1, MOUSE_MICROGLIA_TRANSCRIPTOMICS: ZHOU_2020_2
SP1	0	0	0	0	0	0	1.869542670270712	0	0	0	0	1.9164133623550919	0	0	0	2.0227846838162233	0	0	0	0	3.939198046171315	HUMAN_MICROGLIA_TRANSCRIPTOMICS: ZHOU_2020_1, MOUSE_MICROGLIA_TRANSCRIPTOMICS: KEREN_SHAUL_2017
DENND4B	0	0	0	0	0	0	0	1.7762118811336856	0	0	0	0	2.1629305982190328	0	0	0	0	0	0	0	3.9391424793527183	MOUSE_MICROGLIA_PROTEOMICS: MONASOR_2020, HUMAN_MICROGLIA_TRANSCRIPTOMICS: MATHYS_2023_1
STUB1	0	0	0	0	0	0	0	1.7762060709090464	0	0	0	0	2.1629108804339983	0	0	0	0	0	0	0	3.9391169513430446	MOUSE_MICROGLIA_PROTEOMICS: MONASOR_2020, HUMAN_MICROGLIA_TRANSCRIPTOMICS: MATHYS_2023_1
TRRAP	0	0	0	0	0	0	0	1.776223161569818	0	0	0	0	2.1628911626489637	0	0	0	0	0	0	0	3.9391143242187816	MOUSE_MICROGLIA_PROTEOMICS: MONASOR_2020, HUMAN_MICROGLIA_TRANSCRIPTOMICS: MATHYS_2023_1
CADM2	0	0	0	0	1.9235872857848064	0	0	0	0	0	1.8350905595824452	1.9569972810623875	0	0	1.9820764524287589	0	0	1.7820837553668718	1.88128148	0	3.9390737334911465	HUMAN_MICROGLIA_TRANSCRIPTOMICS: ZHOU_2020_1, MOUSE_MICROGLIA_TRANSCRIPTOMICS: DEPP_2023_1
NSMCE4A	0	0	0	0	0	0	0	1.7762053308804349	1.848436781325995	0	0	0	0	0	0	2.090598852332724	0	0	0	0	3.939035633658719	HUMAN_MICROGLIA_TRANSCRIPTOMICS: OLAH_2020, MOUSE_MICROGLIA_TRANSCRIPTOMICS: KEREN_SHAUL_2017
RASGRP1	0	0	1.8207827166767199	0	0	0	1.9471463078580893	0	0	0	0	0	0	0	1.9060262288120744	0	0	1.7820738052209986	1.876056821977609	1.991628283	3.9387745907926797	HUMAN_MICROGLIA_TRANSCRIPTOMICS: MATHYS_2019_1, MOUSE_MICROGLIA_TRANSCRIPTOMICS: ZHOU_2020_2
RPAP2	0	0	0	0	1.9189814396800933	0	1.9036468274560472	1.776205830899767	0	0	0	0	0	0	0	2.019472796305634	0	0	0	0	3.938454235985727	HUMAN_MICROGLIA_TRANSCRIPTOMICS: LENG_2021, MOUSE_MICROGLIA_TRANSCRIPTOMICS: KEREN_SHAUL_2017
AP3B1	0	0	0	0	1.9347343543819853	0	0	1.7762151212589576	0	0	0	0	0	0	0	0	0	0	0	2.003670332611986	3.9384046869939713	HUMAN_MICROGLIA_TRANSCRIPTOMICS: LENG_2021, MOUSE_MICROGLIA_TRANSCRIPTOMICS: ZHOU_2020_2
HNRNPM	0	0	0	0	1.9162809435926393	0	0	0	1.8643388294993817	0	0	0	0	0	0	0	0	0	0	2.0220611846316308	3.938342128	HUMAN_MICROGLIA_TRANSCRIPTOMICS: LENG_2021, MOUSE_MICROGLIA_TRANSCRIPTOMICS: ZHOU_2020_2
CLIP3	0	0	0	0	1.9414815408805253	0	0	1.7762199114441592	0	0	0	0	0	0	1.9512942190601008	0	0	0	1.8784121895171786	1.9966667965654994	3.9381483374460244	HUMAN_MICROGLIA_TRANSCRIPTOMICS: LENG_2021, MOUSE_MICROGLIA_TRANSCRIPTOMICS: ZHOU_2020_2
TRMT1	0	0	0	0	1.995298043747561	0	0	0	0	0	0	1.9955329503513572	0	0	1.9425639637979815	0	0	0	0	0	3.9380969141493387	HUMAN_MICROGLIA_TRANSCRIPTOMICS: ZHOU_2020_1, MOUSE_MICROGLIA_TRANSCRIPTOMICS: DEPP_2023_1
KLRB1	0	0	0	0	0	0	1.9473717338402379	0	0	0	0	0	0	0	1.987831954046008	0	0	0	0	1.9907213505226007	3.938093084362839	HUMAN_MICROGLIA_TRANSCRIPTOMICS: MATHYS_2019_1, MOUSE_MICROGLIA_TRANSCRIPTOMICS: ZHOU_2020_2
C22ORF39	0	0	0	0	0	0	0	0	1.844235653139288	0	0	0	0	0	0	2.093704743314919	0	0	0	0	3.9379403964542075	HUMAN_MICROGLIA_TRANSCRIPTOMICS: OLAH_2020, MOUSE_MICROGLIA_TRANSCRIPTOMICS: KEREN_SHAUL_2017
DBR1	0	0	0	0	0	0	0	1.7762155712763565	0	0	0	0	2.161708095546885	0	0	0	0	0	0	0	3.9379236668232416	MOUSE_MICROGLIA_PROTEOMICS: MONASOR_2020, HUMAN_MICROGLIA_TRANSCRIPTOMICS: MATHYS_2023_1
SESN3	0	0	1.8500223303337344	0	1.9113150313429321	1.9917094496115506	0	0	0	1.9336646669664939	0	1.9922462245405552	0	0	1.945603386000349	0	0	0	0	0	3.937849610540904	HUMAN_MICROGLIA_TRANSCRIPTOMICS: ZHOU_2020_1, MOUSE_MICROGLIA_TRANSCRIPTOMICS: DEPP_2023_1
SURF6	0	0	0	0	0	0	0	1.7762107210888352	0	0	0	0	2.161471482126469	0	0	0	0	0	0	0	3.9376822032153043	MOUSE_MICROGLIA_PROTEOMICS: MONASOR_2020, HUMAN_MICROGLIA_TRANSCRIPTOMICS: MATHYS_2023_1
AFF4	0	0	0	0	1.9202416711875718	0	0	0	0	0	0	0	0	0	0	0	0	0	0	2.0170728588501636	3.9373145300377352	HUMAN_MICROGLIA_TRANSCRIPTOMICS: LENG_2021, MOUSE_MICROGLIA_TRANSCRIPTOMICS: ZHOU_2020_2
PON2	0	0	0	0	0	0	1.9003428990133342	0	0	0	0	0	0	0	0	2.036943104383919	0	0	0	2.0020076221620835	3.937286003397253	HUMAN_MICROGLIA_TRANSCRIPTOMICS: MATHYS_2019_1, MOUSE_MICROGLIA_TRANSCRIPTOMICS: KEREN_SHAUL_2017
TMEM87A	0	0	0	0	1.9148406790126637	0	0	0	1.8520155201517083	0	0	0	0	0	0	2.022368207511207	0	0	0	0	3.937208886523871	HUMAN_MICROGLIA_TRANSCRIPTOMICS: LENG_2021, MOUSE_MICROGLIA_TRANSCRIPTOMICS: KEREN_SHAUL_2017
AHI1	0	0	0	0	1.9274429940874491	0	0	0	1.8584572500379921	0	0	1.987006516726233	0	0	1.9501301850251516	0	0	1.7820870523626553	1.8730999680368305	0	3.937136701751384	HUMAN_MICROGLIA_TRANSCRIPTOMICS: ZHOU_2020_1, MOUSE_MICROGLIA_TRANSCRIPTOMICS: DEPP_2023_1
TBC1D16	0	0	0	0	1.9199716215788263	0	0	1.776214301227253	0	1.8885506664096345	0	0	0	0	0	2.017016966267207	0	0	0	0	3.9369885878460336	HUMAN_MICROGLIA_TRANSCRIPTOMICS: LENG_2021, MOUSE_MICROGLIA_TRANSCRIPTOMICS: KEREN_SHAUL_2017
BACH2	0	0	0	0	0	0	0	0	0	1.9143180262782526	0	0	0	0	0	2.0216757021794862	0	0	0	0	3.935993728457739	HUMAN_MICROGLIA_TRANSCRIPTOMICS: SUN_2023, MOUSE_MICROGLIA_TRANSCRIPTOMICS: KEREN_SHAUL_2017
MZT2B	0	0	1.8251187748699518	0	0	0	0	0	1.879898563524222	0	0	0	0	0	0	2.0558634240030234	0	0	0	0	3.935761987527245	HUMAN_MICROGLIA_TRANSCRIPTOMICS: OLAH_2020, MOUSE_MICROGLIA_TRANSCRIPTOMICS: KEREN_SHAUL_2017
AGMO	0	0	0	0	0	0	0	0	0	1.9258922174323534	0	0	0	0	0	0	0	1.7820766052209986	0	2.0098677153274016	3.9357599327597548	MOUSE_MICROGLIA_TRANSCRIPTOMICS: ZHOU_2020_2, HUMAN_MICROGLIA_TRANSCRIPTOMICS: SUN_2023
ARIH1	0	0	0	0	1.9207667676490212	0	0	0	0	0	0	0	0	0	0	2.014987216979344	0	0	0	0	3.935753984628365	HUMAN_MICROGLIA_TRANSCRIPTOMICS: LENG_2021, MOUSE_MICROGLIA_TRANSCRIPTOMICS: KEREN_SHAUL_2017
ARHGAP21	0	0	0	0	1.9241273850022973	2.0047217679137974	1.904753583809492	0	1.8703448868329702	0	0	0	0	0	1.9309882920059862	0	0	0	0	0	3.935710059919784	HUMAN_MICROGLIA_TRANSCRIPTOMICS: MANCUSO_2024, MOUSE_MICROGLIA_TRANSCRIPTOMICS: DEPP_2023_1
MSL1	0	0	0	0	0	0	0	0	1.8628762145010467	0	0	0	0	0	0	2.072823857818044	0	0	0	0	3.9357000723190905	HUMAN_MICROGLIA_TRANSCRIPTOMICS: OLAH_2020, MOUSE_MICROGLIA_TRANSCRIPTOMICS: KEREN_SHAUL_2017
REV3L	0	0	0	0	1.9279230822807742	0	0	0	0	0	0	0	0	0	0	0	0	0	0	2.0076003781486227	3.9355234604293967	HUMAN_MICROGLIA_TRANSCRIPTOMICS: LENG_2021, MOUSE_MICROGLIA_TRANSCRIPTOMICS: ZHOU_2020_2
RFC2	0	0	0	0	0	0	1.9207739419752958	0	1.8743904176794286	0	0	0	0	0	0	2.0147176726618814	0	0	0	0	3.9354916146371774	HUMAN_MICROGLIA_TRANSCRIPTOMICS: MATHYS_2019_1, MOUSE_MICROGLIA_TRANSCRIPTOMICS: KEREN_SHAUL_2017
SLBP	0	0	0	0	0	0	0	0	1.874826090232124	0	0	1.938563036297454	0	0	0	0	0	1.7820772552209987	0	1.9966164114261162	3.935179448	MOUSE_MICROGLIA_TRANSCRIPTOMICS: ZHOU_2020_2, HUMAN_MICROGLIA_TRANSCRIPTOMICS: ZHOU_2020_1
TRMT13	0	0	0	0	0	0	0	0	0	0	0	1.9313703464796117	0	0	0	0	0	0	0	2.003267251249155	3.9346375977287664	HUMAN_MICROGLIA_TRANSCRIPTOMICS: ZHOU_2020_1, MOUSE_MICROGLIA_TRANSCRIPTOMICS: ZHOU_2020_2
DGKQ	0	0	0	0	0	0	1.8629352104731662	0	0	0	0	0	0	0	0	2.0716419295460553	0	0	0	0	3.9345771400192215	HUMAN_MICROGLIA_TRANSCRIPTOMICS: MATHYS_2019_1, MOUSE_MICROGLIA_TRANSCRIPTOMICS: KEREN_SHAUL_2017
RBM42	0	0	1.8423862632500783	0	0	0	1.9280777988644882	0	0	0	0	0	0	0	0	0	0	0	0	2.006239977189688	3.9343177760541765	HUMAN_MICROGLIA_TRANSCRIPTOMICS: MATHYS_2019_1, MOUSE_MICROGLIA_TRANSCRIPTOMICS: ZHOU_2020_2
SEMA6D	0	0	1.8517874513681474	0	0	0	0	1.7762074009604698	0	0	0	0	0	0	1.9368731307382296	2.081921424591503	0	0	1.873119880093528	0	3.933708875959651	HUMAN_MICROGLIA_TRANSCRIPTOMICS: GAZESTANI_2023_1, MOUSE_MICROGLIA_TRANSCRIPTOMICS: KEREN_SHAUL_2017
SORCS1	0	0	1.8420984717770763	0	1.9234072527123094	0	1.8561641540065008	0	0	0	0	0	0	0	0	0	0	0	0	2.009414247604178	3.9328215003164875	HUMAN_MICROGLIA_TRANSCRIPTOMICS: LENG_2021, MOUSE_MICROGLIA_TRANSCRIPTOMICS: ZHOU_2020_2
SYCP3	0	0	0	0	0	0	1.871432076399612	0	0	0	0	0	0	2.0611894807481237	1.9433399864879477	0	0	1.782086011	1.8730889763204095	0	3.932621557147736	HUMAN_MICROGLIA_TRANSCRIPTOMICS: MATHYS_2019_1, MOUSE_MICROGLIA_TRANSCRIPTOMICS: CHEN_2020_1
ZMYM4	0	0	0	0	1.932994013988926	0	0	1.7762050908711555	0	0	0	1.915746490451451	0	0	0	0	0	0	0	1.9994883645531396	3.9324823785420655	HUMAN_MICROGLIA_TRANSCRIPTOMICS: LENG_2021, MOUSE_MICROGLIA_TRANSCRIPTOMICS: ZHOU_2020_2
MMP24	0	0	0	0	0	0	2.059195750993844	1.7762246016254946	0	0	0	0	0	0	0	0	0	0	1.8731073789411912	0	3.9323031299350353	HUMAN_MICROGLIA_TRANSCRIPTOMICS: MATHYS_2019_1, MOUSE_MICROGLIA_TRANSCRIPTOMICS: SOBUE_2021_2
LY6H	0	0	0	0	1.936841836048749	0	1.8733169577238593	1.7762212214948094	0	0	0	1.9147938163033922	0	0	1.9842105148261657	0	0	0	1.8730922314176353	1.9952560126931287	3.9320978487418774	HUMAN_MICROGLIA_TRANSCRIPTOMICS: LENG_2021, MOUSE_MICROGLIA_TRANSCRIPTOMICS: ZHOU_2020_2
POGZ	0	0	0	0	1.9167160235178402	0	0	0	1.8725232495964477	0	0	0	0	0	0	0	0	0	0	2.0151078067647252	3.9318238302825654	HUMAN_MICROGLIA_TRANSCRIPTOMICS: LENG_2021, MOUSE_MICROGLIA_TRANSCRIPTOMICS: ZHOU_2020_2
NUDCD2	0	0	0	0	0	0	0	0	1.8488102149425911	0	0	0	0	0	0	2.083007554	0	1.7820752752209985	0	0	3.9318177688040015	MOUSE_MICROGLIA_TRANSCRIPTOMICS: KEREN_SHAUL_2017, HUMAN_MICROGLIA_TRANSCRIPTOMICS: OLAH_2020
E2F4	0	0	0	0	0	0	0	0	0	0	0	1.918413978066015	0	0	0	2.013373630972739	0	0	0	2.0095150181949393	3.931787609038754	HUMAN_MICROGLIA_TRANSCRIPTOMICS: ZHOU_2020_1, MOUSE_MICROGLIA_TRANSCRIPTOMICS: KEREN_SHAUL_2017
CENPF	0	0	0	0	0	0	0	0	1.882139165392601	0	0	0	0	2.0496344600383116	0	0	0	1.7820747152209986	0	1.9901671140521249	3.9317736254309126	MOUSE_MICROGLIA_TRANSCRIPTOMICS: CHEN_2020_1, HUMAN_MICROGLIA_TRANSCRIPTOMICS: OLAH_2020
UBQLN1	0	0	0	0	0	0	0	0	0	1.9206542623115195	0	0	0	0	0	2.011102199179391	0	0	0	0	3.9317564614909104	HUMAN_MICROGLIA_TRANSCRIPTOMICS: SUN_2023, MOUSE_MICROGLIA_TRANSCRIPTOMICS: KEREN_SHAUL_2017
BBS9	0	0	0	0	1.912005158120837	0	0	1.776210141	0	0	0	0	0	0	0	2.0196099111399115	0	0	0	0	3.9316150692607486	HUMAN_MICROGLIA_TRANSCRIPTOMICS: LENG_2021, MOUSE_MICROGLIA_TRANSCRIPTOMICS: KEREN_SHAUL_2017
UBE2G2	0	0	0	0	0	0	0	1.776208230992561	1.8609779269500162	0	0	0	0	0	0	2.0705697906755867	0	0	0	0	3.9315477176256026	HUMAN_MICROGLIA_TRANSCRIPTOMICS: OLAH_2020, MOUSE_MICROGLIA_TRANSCRIPTOMICS: KEREN_SHAUL_2017
TAGLN3	0	0	0	0	2.0572551993467805	0	0	1.7762216615118218	0	0	0	1.9911982829776909	0	0	0	0	0	0	1.8742377560822954	0	3.931492955429076	HUMAN_MICROGLIA_TRANSCRIPTOMICS: LENG_2021, MOUSE_MICROGLIA_TRANSCRIPTOMICS: SOBUE_2021_2
KBTBD2	0	0	0	0	0	0	0	0	0	1.901983487	0	0	0	0	0	2.0293420769782786	0	0	0	2.0271507669990725	3.931325563778439	MOUSE_MICROGLIA_TRANSCRIPTOMICS: KEREN_SHAUL_2017, HUMAN_MICROGLIA_TRANSCRIPTOMICS: SUN_2023
PTPRO	0	0	0	0	1.9223120515212866	0	0	0	0	0	0	0	0	0	0	2.0089788115785026	0	0	1.8730908574242522	0	3.9312908630997887	HUMAN_MICROGLIA_TRANSCRIPTOMICS: LENG_2021, MOUSE_MICROGLIA_TRANSCRIPTOMICS: KEREN_SHAUL_2017
PDE4D	0	0	1.851346171109544	1.7277756514194178	1.9239323491737588	0	2.042480890970954	0	0	0	0	0	0	0	1.8885010497303385	0	0	1.7820853897175646	0	0	3.930981940701293	HUMAN_MICROGLIA_TRANSCRIPTOMICS: MATHYS_2019_1, MOUSE_MICROGLIA_TRANSCRIPTOMICS: DEPP_2023_1
HNRNPDL	0	0	1.8475281375677162	0	1.9113900451231394	0	0	1.7762092010300654	1.872118696511802	0	0	0	0	0	0	0	0	0	0	2.019390638387287	3.9307806835104264	HUMAN_MICROGLIA_TRANSCRIPTOMICS: LENG_2021, MOUSE_MICROGLIA_TRANSCRIPTOMICS: ZHOU_2020_2
STAG3	0	0	0	0	0	0	1.863848844488987	0	0	0	0	0	0	2.0668975908692064	0	0	0	1.7820809252213778	0	0	3.930746435358193	HUMAN_MICROGLIA_TRANSCRIPTOMICS: MATHYS_2019_1, MOUSE_MICROGLIA_TRANSCRIPTOMICS: CHEN_2020_1
NCF1	0	0	0	1.7277756514194178	0	0	0	0	0	0	0	0	0	2.0556312690164282	0	2.2029080328245954	0	0	0	1.9835162765224281	3.930683684244013	HUMAN_MICROGLIA_TRANSCRIPTOMICS: GERRITS_2021, MOUSE_MICROGLIA_TRANSCRIPTOMICS: KEREN_SHAUL_2017
HIVEP1	0	0	1.8242170282545451	0	0	0	0	0	0	1.922766340989275	0	0	0	0	0	0	0	0	0	2.006844599741655	3.929610941	HUMAN_MICROGLIA_TRANSCRIPTOMICS: SUN_2023, MOUSE_MICROGLIA_TRANSCRIPTOMICS: ZHOU_2020_2
CDCA8	0	0	0	0	0	0	0	1.7762183513838432	1.8788093821424832	0	0	0	0	0	0	2.0507625059320618	0	1.8733769680840688	0	0	3.9295718880745447	MOUSE_MICROGLIA_TRANSCRIPTOMICS: KEREN_SHAUL_2017, HUMAN_MICROGLIA_TRANSCRIPTOMICS: OLAH_2020
SHCBP1	0	0	0	0	0	0	0	0	1.8759463910819125	0	0	0	0	2.053583574074005	0	0	0	1.804871111929174	0	0	3.9295299651559175	MOUSE_MICROGLIA_TRANSCRIPTOMICS: CHEN_2020_1, HUMAN_MICROGLIA_TRANSCRIPTOMICS: OLAH_2020
MED14	0	0	0	0	0	0	1.9147189602710202	0	0	0	0	0	0	0	0	2.0141793270842268	0	0	0	0	3.928898287355247	HUMAN_MICROGLIA_TRANSCRIPTOMICS: MATHYS_2019_1, MOUSE_MICROGLIA_TRANSCRIPTOMICS: KEREN_SHAUL_2017
GPBP1L1	0	0	1.8298193689289863	0	1.9231672086156468	0	0	0	0	0	0	0	0	0	0	2.0056865491899702	0	0	0	0	3.928853757805617	HUMAN_MICROGLIA_TRANSCRIPTOMICS: LENG_2021, MOUSE_MICROGLIA_TRANSCRIPTOMICS: KEREN_SHAUL_2017
NRP2	0	0	1.8247542390041491	0	0	0	1.9117055843772555	0	0	0	0	0	0	0	0	0	0	0	1.8730924527599975	2.017123245017343	3.9288288293945985	HUMAN_MICROGLIA_TRANSCRIPTOMICS: MATHYS_2019_1, MOUSE_MICROGLIA_TRANSCRIPTOMICS: ZHOU_2020_2
PCBP1	0	0	0	0	1.9141655549908003	0	0	0	0	0	0	0	0	0	0	0	0	0	0	2.0146039494226087	3.9287695044134088	HUMAN_MICROGLIA_TRANSCRIPTOMICS: LENG_2021, MOUSE_MICROGLIA_TRANSCRIPTOMICS: ZHOU_2020_2
LRP1B	0	0	1.8394891624218572	0	1.9252075834372788	0	0	0	0	0	1.8350907266303729	1.9290839285242711	0	0	0	0	0	1.7820818652237373	0	1.9990348982401474	3.9281188267644183	HUMAN_MICROGLIA_TRANSCRIPTOMICS: ZHOU_2020_1, MOUSE_MICROGLIA_TRANSCRIPTOMICS: ZHOU_2020_2
ERBB4	0	0	0	0	1.9269479031380825	0	1.8822590393284018	0	0	0	1.8350897595770446	0	0	0	2.001153723451793	0	0	0	0	1.9811481753056555	3.928101626589876	HUMAN_MICROGLIA_TRANSCRIPTOMICS: LENG_2021, MOUSE_MICROGLIA_TRANSCRIPTOMICS: DEPP_2023_1
NCOR2	0	0	0	0	1.9288982614234678	0	0	0	0	0	0	0	0	0	0	0	0	0	0	1.999135668530754	3.9280339299542217	HUMAN_MICROGLIA_TRANSCRIPTOMICS: LENG_2021, MOUSE_MICROGLIA_TRANSCRIPTOMICS: ZHOU_2020_2
NKAIN2	0	0	1.8383763687262489	0	1.9379960001231014	0	0	0	0	0	0	0	0	0	1.920576654	0	0	0	0	1.9894113370505249	3.9274073371736264	HUMAN_MICROGLIA_TRANSCRIPTOMICS: LENG_2021, MOUSE_MICROGLIA_TRANSCRIPTOMICS: ZHOU_2020_2
THRAP3	0	0	0	0	1.919956618822785	0	1.8525549295764185	0	0	0	0	0	0	0	0	0	0	0	0	2.007348451983716	3.927305070806501	HUMAN_MICROGLIA_TRANSCRIPTOMICS: LENG_2021, MOUSE_MICROGLIA_TRANSCRIPTOMICS: ZHOU_2020_2
KCNMB1	0	0	0	0	0	0	0	0	0	0	0	1.9407065531305858	0	0	1.9863445772235728	0	0	0	0	0	3.9270511303541586	MOUSE_MICROGLIA_TRANSCRIPTOMICS: DEPP_2023_1, HUMAN_MICROGLIA_TRANSCRIPTOMICS: ZHOU_2020_1
KDM4B	0	0	0	0	1.9193415058250871	0	0	0	0	0	0	0	0	0	0	2.0074606728392523	0	0	0	0	3.9268021786643397	HUMAN_MICROGLIA_TRANSCRIPTOMICS: LENG_2021, MOUSE_MICROGLIA_TRANSCRIPTOMICS: KEREN_SHAUL_2017
PHPT1	0	0	0	0	0	1.9946696481552229	0	0	1.8659881613060147	0	0	0	0	0	1.932022988925941	0	0	0	0	0	3.926692637081164	MOUSE_MICROGLIA_TRANSCRIPTOMICS: DEPP_2023_1, HUMAN_MICROGLIA_TRANSCRIPTOMICS: MANCUSO_2024
GGT7	0	0	0	0	1.9389749776565475	0	0	0	0	0	0	0	0	0	1.8855262960854682	0	0	0	1.8915383701211343	1.987698242525666	3.926673220182214	HUMAN_MICROGLIA_TRANSCRIPTOMICS: LENG_2021, MOUSE_MICROGLIA_TRANSCRIPTOMICS: ZHOU_2020_2
KATNBL1	0	0	0	0	1.9155458085466102	0	0	1.7762112611097138	0	0	0	1.9220817735360405	0	0	0	0	0	0	0	2.004577265798066	3.9266590393341065	HUMAN_MICROGLIA_TRANSCRIPTOMICS: ZHOU_2020_1, MOUSE_MICROGLIA_TRANSCRIPTOMICS: ZHOU_2020_2
DSN1	0	0	0	0	0	0	0	0	1.8732078778935408	0	0	0	0	2.05343731	0	0	0	0	0	0	3.926645188308621	MOUSE_MICROGLIA_TRANSCRIPTOMICS: CHEN_2020_1, HUMAN_MICROGLIA_TRANSCRIPTOMICS: OLAH_2020
SIGLEC1	0	0	1.8463961577739079	0	0	0	2.1444593669219785	0	0	1.9253008354025818	0	0	0	0	0	0	0	1.7820859186446056	0	0	3.926545285566584	HUMAN_MICROGLIA_TRANSCRIPTOMICS: MATHYS_2019_1, MOUSE_MICROGLIA_TRANSCRIPTOMICS: MATHYS_2017
MAP3K3	0	0	0	0	1.9183813294384369	0	0	1.7762081709902413	0	0	0	0	0	0	0	2.0080539549862673	0	0	0	0	3.926435284424704	HUMAN_MICROGLIA_TRANSCRIPTOMICS: LENG_2021, MOUSE_MICROGLIA_TRANSCRIPTOMICS: KEREN_SHAUL_2017
RPUSD4	0	0	0	0	0	0	1.8893912697962654	1.7762086910103467	0	0	0	0	0	0	0	0	0	0	0	2.036833776811591	3.9262250466078568	HUMAN_MICROGLIA_TRANSCRIPTOMICS: MATHYS_2019_1, MOUSE_MICROGLIA_TRANSCRIPTOMICS: ZHOU_2020_2
GRID2	0	0	0	0	1.920646746	0	0	0	0	1.9402543524410913	1.8363690524613643	1.9658571506393323	0	0	1.959959805764723	0	0	0	0	0	3.9258169564040557	HUMAN_MICROGLIA_TRANSCRIPTOMICS: ZHOU_2020_1, MOUSE_MICROGLIA_TRANSCRIPTOMICS: DEPP_2023_1
CDC42SE1	0	0	0	0	1.9283581622059756	0	0	0	0	0	0	1.9363242520495163	0	0	0	0	0	0	0	1.9891090262509041	3.9254332783004204	HUMAN_MICROGLIA_TRANSCRIPTOMICS: ZHOU_2020_1, MOUSE_MICROGLIA_TRANSCRIPTOMICS: ZHOU_2020_2
BTBD9	0	0	0	0	1.9210968282819323	0	0	0	0	0	0	0	0	0	0	2.004181717145556	0	0	0	0	3.925278545427488	HUMAN_MICROGLIA_TRANSCRIPTOMICS: LENG_2021, MOUSE_MICROGLIA_TRANSCRIPTOMICS: KEREN_SHAUL_2017
MRPL37	0	0	0	0	0	0	0	0	1.8589240420587374	0	0	0	0	0	0	2.066290337209669	0	0	0	0	3.9252143792684064	HUMAN_MICROGLIA_TRANSCRIPTOMICS: OLAH_2020, MOUSE_MICROGLIA_TRANSCRIPTOMICS: KEREN_SHAUL_2017
HSBP1	0	0	1.818864106856706	0	0	0	0	0	0	0	0	1.929131562231674	0	0	0	0	0	0	0	1.995759864069377	3.924891426301051	HUMAN_MICROGLIA_TRANSCRIPTOMICS: ZHOU_2020_1, MOUSE_MICROGLIA_TRANSCRIPTOMICS: ZHOU_2020_2
RBX1	0	0	0	0	1.9314187244405159	0	0	0	1.8703137673649204	0	0	0	0	0	0	0	0	0	0	1.993240607245297	3.924659331685813	HUMAN_MICROGLIA_TRANSCRIPTOMICS: LENG_2021, MOUSE_MICROGLIA_TRANSCRIPTOMICS: ZHOU_2020_2
MKI67	0	0	0	0	0	0	0	0	1.8822014076844817	0	0	0	0	2.0423212923862604	0	0	0	1.885655108171552	0	0	3.9245227000707423	MOUSE_MICROGLIA_TRANSCRIPTOMICS: CHEN_2020_1, HUMAN_MICROGLIA_TRANSCRIPTOMICS: OLAH_2020
TYMS	0	0	0	0	0	0	0	0	1.8825658507921768	0	0	0	0	2.0417362390157514	0	0	0	0	0	0	3.924302089807928	MOUSE_MICROGLIA_TRANSCRIPTOMICS: CHEN_2020_1, HUMAN_MICROGLIA_TRANSCRIPTOMICS: OLAH_2020
LDB1	0	0	0	0	0	0	0	1.776208010984055	0	0	0	0	0	0	0	2.148004733886176	0	0	0	0	3.924212744870231	HUMAN_MICROGLIA_TRANSCRIPTOMICS: MATHYS_2023_1, MOUSE_MICROGLIA_TRANSCRIPTOMICS: KEREN_SHAUL_2017
WDR37	0	0	0	0	0	0	1.8691950969116358	0	0	0	0	0	0	0	0	0	0	0	0	2.054878750805509	3.9240738477171444	HUMAN_MICROGLIA_TRANSCRIPTOMICS: MATHYS_2019_1, MOUSE_MICROGLIA_TRANSCRIPTOMICS: ZHOU_2020_2
SS18	0	0	1.8227205125949342	0	0	0	0	0	0	0	0	0	0	0	0	2.100347414126355	0	0	0	0	3.9230679267212896	HUMAN_MICROGLIA_TRANSCRIPTOMICS: GAZESTANI_2023_1, MOUSE_MICROGLIA_TRANSCRIPTOMICS: KEREN_SHAUL_2017
CDC42EP3	0	0	1.8191135261333078	0	0	0	0	0	0	0	0	0	0	0	0	2.1039063486604714	0	1.782929502171063	0	0	3.923019874793779	HUMAN_MICROGLIA_TRANSCRIPTOMICS: GAZESTANI_2023_1, MOUSE_MICROGLIA_TRANSCRIPTOMICS: KEREN_SHAUL_2017
SORCS2	0	0	1.8419833551878755	0	1.9330090167520355	0	0	0	0	0	0	0	0	0	1.9896426736559323	0	0	0	1.8751011413162497	0	3.922651690407968	HUMAN_MICROGLIA_TRANSCRIPTOMICS: LENG_2021, MOUSE_MICROGLIA_TRANSCRIPTOMICS: DEPP_2023_1
CA11	0	0	0	0	0	0	1.9302132844985491	0	0	0	0	0	0	0	0	0	0	0	1.8731388477208775	1.9923336748164677	3.9225469593150173	HUMAN_MICROGLIA_TRANSCRIPTOMICS: MATHYS_2019_1, MOUSE_MICROGLIA_TRANSCRIPTOMICS: ZHOU_2020_2
ATXN7	0	0	0	0	1.9205117207963172	0	0	0	1.8573680686562533	0	0	0	0	0	0	0	0	0	0	2.0019068518448635	3.9224185726411807	HUMAN_MICROGLIA_TRANSCRIPTOMICS: LENG_2021, MOUSE_MICROGLIA_TRANSCRIPTOMICS: ZHOU_2020_2
FBXW11	0	0	0	0	1.9136254557733094	0	1.852075902900945	0	0	0	0	0	0	0	0	0	0	0	0	2.0087592389477464	3.922384694721056	HUMAN_MICROGLIA_TRANSCRIPTOMICS: LENG_2021, MOUSE_MICROGLIA_TRANSCRIPTOMICS: ZHOU_2020_2
CXCL12	0	0	0	0	0	0	0	0	0	0	0	2.0073937434946867	0	0	0	0	0	0	1.914661609213235	0	3.922055352707922	MOUSE_MICROGLIA_TRANSCRIPTOMICS: SOBUE_2021_2, HUMAN_MICROGLIA_TRANSCRIPTOMICS: ZHOU_2020_1
ACSL1	0	0	1.8384147409226492	0	1.94055501	2.012202953856696	1.9545176835576445	0	0	1.878497171903518	0	2.003916482854273	0	0	1.909777005146911	0	0	0	0	0	3.921979959003607	HUMAN_MICROGLIA_TRANSCRIPTOMICS: MANCUSO_2024, MOUSE_MICROGLIA_TRANSCRIPTOMICS: DEPP_2023_1
GMFG	0	0	0	0	0	0	0	0	1.8543183607873845	0	0	0	0	2.0676307550196236	0	0	0	0	0	0	3.921949115807008	MOUSE_MICROGLIA_TRANSCRIPTOMICS: CHEN_2020_1, HUMAN_MICROGLIA_TRANSCRIPTOMICS: OLAH_2020
PTPRK	0	0	1.8432304515708846	0	1.924667484219788	0	0	0	0	0	1.8350899495770445	0	0	0	1.997273563623774	0	0	0	0	0	3.921941047843562	HUMAN_MICROGLIA_TRANSCRIPTOMICS: LENG_2021, MOUSE_MICROGLIA_TRANSCRIPTOMICS: DEPP_2023_1
TGFBI	0	0	0	0	0	0	0	0	1.8554697811052228	0	0	0	0	2.066311485367861	0	0	0	0	0	0	3.921781266473084	MOUSE_MICROGLIA_TRANSCRIPTOMICS: CHEN_2020_1, HUMAN_MICROGLIA_TRANSCRIPTOMICS: OLAH_2020
RBM10	0	0	0	0	0	0	1.8938003043139382	0	0	0	0	0	0	0	0	2.027630367550066	0	0	0	0	3.9214306718640044	HUMAN_MICROGLIA_TRANSCRIPTOMICS: MATHYS_2019_1, MOUSE_MICROGLIA_TRANSCRIPTOMICS: KEREN_SHAUL_2017
ATRNL1	0	0	0	0	1.9350044272844997	0	0	0	0	0	0	0	0	0	0	0	0	0	0	1.9862370736759387	3.9212415009604387	HUMAN_MICROGLIA_TRANSCRIPTOMICS: LENG_2021, MOUSE_MICROGLIA_TRANSCRIPTOMICS: ZHOU_2020_2
DIP2C	0	0	0	0	1.9132653896283156	0	0	1.7762121911456714	0	0	0	0	0	0	1.9304709435460088	0	0	1.7820888062674003	0	2.007953074833213	3.9212184644615284	HUMAN_MICROGLIA_TRANSCRIPTOMICS: LENG_2021, MOUSE_MICROGLIA_TRANSCRIPTOMICS: ZHOU_2020_2
NR1D2	0	0	0	0	0	0	1.8872709344719774	0	0	0	0	1.9359908160976957	0	0	0	0	0	1.7820765352209986	0	1.984775904832352	3.9207667209300476	HUMAN_MICROGLIA_TRANSCRIPTOMICS: ZHOU_2020_1, MOUSE_MICROGLIA_TRANSCRIPTOMICS: ZHOU_2020_2
TRPM2	0	0	1.8395275346182574	0	1.9203316877238201	0	0	0	0	0	0	1.9409447216676003	0	0	0	0	0	0	0	1.9797877767366447	3.920732498404245	HUMAN_MICROGLIA_TRANSCRIPTOMICS: ZHOU_2020_1, MOUSE_MICROGLIA_TRANSCRIPTOMICS: ZHOU_2020_2
ETS2	0	0	0	0	1.9347643617064587	0	0	0	0	0	0	0	0	0	1.891217129	0	0	0	1.8732070711860238	1.9858339926151152	3.920598354321574	HUMAN_MICROGLIA_TRANSCRIPTOMICS: LENG_2021, MOUSE_MICROGLIA_TRANSCRIPTOMICS: ZHOU_2020_2
RASAL2	0	0	1.8450339448016977	0	1.9159208774476455	0	2.005692659274277	1.7762212414955827	0	0	0	2.001153727824903	0	0	1.914821152631691	0	0	0	0	0	3.920513811905968	HUMAN_MICROGLIA_TRANSCRIPTOMICS: MATHYS_2019_1, MOUSE_MICROGLIA_TRANSCRIPTOMICS: DEPP_2023_1
NRG3	0	0	1.8523438482159513	0	1.9259277157272665	0	0	0	0	0	1.8350901995770446	0	0	0	0	0	0	1.7820811652216269	0	1.994550620776983	3.9204783365042495	HUMAN_MICROGLIA_TRANSCRIPTOMICS: LENG_2021, MOUSE_MICROGLIA_TRANSCRIPTOMICS: ZHOU_2020_2
GALC	0	0	1.8183460822053021	0	0	0	0	0	0	0	0	0	0	0	1.9229693908763357	2.101519946	0	0	1.873099617811981	2.060091656737002	3.9198660281757327	HUMAN_MICROGLIA_TRANSCRIPTOMICS: GAZESTANI_2023_1, MOUSE_MICROGLIA_TRANSCRIPTOMICS: KEREN_SHAUL_2017
PRKCQ	0	0	1.8174443355898955	0	0	0	1.9837419148053854	0	0	0	0	0	0	0	1.9360971080482634	0	0	0	0	0	3.919839022853649	HUMAN_MICROGLIA_TRANSCRIPTOMICS: MATHYS_2019_1, MOUSE_MICROGLIA_TRANSCRIPTOMICS: DEPP_2023_1
NOTCH1	0	0	0	0	0	0	1.8592005966340972	0	0	0	0	0	0	0	1.9076429427495039	2.059676981482784	0	0	0	2.0235728631315215	3.918877578116881	HUMAN_MICROGLIA_TRANSCRIPTOMICS: MATHYS_2019_1, MOUSE_MICROGLIA_TRANSCRIPTOMICS: KEREN_SHAUL_2017
ITGB1BP1	0	0	0	0	0	0	0	0	1.8615069579068608	0	0	0	0	0	0	2.0570638851586924	0	0	0	0	3.9185708430655533	HUMAN_MICROGLIA_TRANSCRIPTOMICS: OLAH_2020, MOUSE_MICROGLIA_TRANSCRIPTOMICS: KEREN_SHAUL_2017
ARL5C	0	0	0	0	0	0	0	1.776219471427147	0	0	0	0	0	0	1.9932641128763702	0	2.1423498751093955	0	1.8730936279943378	0	3.9185693465365423	MOUSE_MICROGLIA_TRANSCRIPTOMICS: KIM_2022, HUMAN_MICROGLIA_TRANSCRIPTOMICS: MATHYS_2023_1
SELENOW	0	0	0	0	0	0	0	1.7762157412829296	0	0	0	0	0	0	0	0	2.1423491751093953	0	0	1.9836170467871257	3.9185649163923246	MOUSE_MICROGLIA_TRANSCRIPTOMICS: KIM_2022, HUMAN_MICROGLIA_TRANSCRIPTOMICS: MATHYS_2023_1
RABAC1	0	0	0	0	0	0	0	1.7762167513219804	0	0	0	0	0	0	0	2.070861137802716	2.1423480651093953	0	0	1.9980271953667996	3.9185648164313758	MOUSE_MICROGLIA_TRANSCRIPTOMICS: KIM_2022, HUMAN_MICROGLIA_TRANSCRIPTOMICS: MATHYS_2023_1
BTF3	0	0	0	0	0	0	0	1.7762186013935093	0	0	0	0	0	0	0	0	2.1423451251093955	0	0	0	3.9185637265029047	MOUSE_MICROGLIA_TRANSCRIPTOMICS: KIM_2022, HUMAN_MICROGLIA_TRANSCRIPTOMICS: MATHYS_2023_1
RAB14	0	0	0	0	0	0	0	1.776217821363351	0	0	0	0	0	0	0	2.1359855087132043	2.1423448551093953	0	0	0	3.9185626764727464	MOUSE_MICROGLIA_TRANSCRIPTOMICS: KIM_2022, HUMAN_MICROGLIA_TRANSCRIPTOMICS: MATHYS_2023_1
HOOK3	0	0	0	0	0	0	0	1.7762158012852494	0	0	0	0	0	0	0	0	2.1423459751093956	0	0	0	3.918561776394645	MOUSE_MICROGLIA_TRANSCRIPTOMICS: KIM_2022, HUMAN_MICROGLIA_TRANSCRIPTOMICS: MATHYS_2023_1
USP25	0	0	0	0	0	0	0	1.7762117211274993	0	0	0	0	0	0	0	0	2.1423485751093954	0	0	0	3.918560296236895	MOUSE_MICROGLIA_TRANSCRIPTOMICS: KIM_2022, HUMAN_MICROGLIA_TRANSCRIPTOMICS: MATHYS_2023_1
ARHGAP5	0	0	0	0	0	0	0	1.7762097310505576	0	0	0	0	0	0	0	2.1155399886224293	2.1423496951093957	0	0	0	3.9185594261599532	MOUSE_MICROGLIA_TRANSCRIPTOMICS: KIM_2022, HUMAN_MICROGLIA_TRANSCRIPTOMICS: MATHYS_2023_1
NAA35	0	0	0	0	0	0	0	1.776211811130979	0	0	0	0	0	0	0	2.0385187305900265	2.1423464651093953	0	0	0	3.9185582762403746	MOUSE_MICROGLIA_TRANSCRIPTOMICS: KIM_2022, HUMAN_MICROGLIA_TRANSCRIPTOMICS: MATHYS_2023_1
DUSP2	0	0	0	0	0	0	0	1.7762071109492572	0	0	0	0	0	0	1.9825938008887363	0	2.1423497751093956	0	1.8730914384775788	0	3.918556886058653	MOUSE_MICROGLIA_TRANSCRIPTOMICS: KIM_2022, HUMAN_MICROGLIA_TRANSCRIPTOMICS: MATHYS_2023_1
TLE4	0	0	1.832121700713003	1.7277756514194178	0	2.0300028277032003	0	0	0	0	0	1.9710015910388488	0	0	1.8879190327128639	0	0	0	0	0	3.917921860416064	HUMAN_MICROGLIA_TRANSCRIPTOMICS: MANCUSO_2024, MOUSE_MICROGLIA_TRANSCRIPTOMICS: DEPP_2023_1
PRR5L	0	0	1.842635683	0	0	0	0	0	0	0	0	0	0	0	0	0	0	1.7820799452210467	1.8730975751539742	2.075278302860343	3.917913985387023	HUMAN_MICROGLIA_TRANSCRIPTOMICS: GAZESTANI_2023_1, MOUSE_MICROGLIA_TRANSCRIPTOMICS: ZHOU_2020_2
ITPKB	0	0	1.8397769538948592	0	0	0	0	1.776209411038185	0	0	0	0	0	0	0	0	0	0	0	2.078027316	3.9178042699485993	HUMAN_MICROGLIA_TRANSCRIPTOMICS: GAZESTANI_2023_1, MOUSE_MICROGLIA_TRANSCRIPTOMICS: ZHOU_2020_2
M6PR	0	0	1.8316228621597994	0	0	0	0	0	0	0	0	0	0	0	0	2.0858866177355124	0	0	0	0	3.917509479895312	HUMAN_MICROGLIA_TRANSCRIPTOMICS: GAZESTANI_2023_1, MOUSE_MICROGLIA_TRANSCRIPTOMICS: KEREN_SHAUL_2017
CDK14	0	0	1.843038590588883	0	0	0	0	0	0	0	1.835423858531674	0	0	0	0	0	0	0	0	2.074113022976708	3.9171516135655913	HUMAN_MICROGLIA_TRANSCRIPTOMICS: GAZESTANI_2023_1, MOUSE_MICROGLIA_TRANSCRIPTOMICS: ZHOU_2020_2
ZMYND15	0	0	0	0	0	0	0	0	0	0	0	1.9548537642292558	0	0	1.9622878738346217	0	0	1.782085714035169	1.873090217	0	3.9171416380638773	MOUSE_MICROGLIA_TRANSCRIPTOMICS: DEPP_2023_1, HUMAN_MICROGLIA_TRANSCRIPTOMICS: ZHOU_2020_1
IER5L	0	0	0	0	0	2.0440518863343917	0	0	0	0	0	0	0	0	0	0	0	0	1.873089526462307	0	3.917141412796699	MOUSE_MICROGLIA_TRANSCRIPTOMICS: SOBUE_2021_2, HUMAN_MICROGLIA_TRANSCRIPTOMICS: MANCUSO_2024
CRY2	0	0	0	0	0	0	1.893246296806899	0	0	0	0	0	0	0	0	0	0	0	1.873476160488864	2.023875204776296	3.9171215015831944	HUMAN_MICROGLIA_TRANSCRIPTOMICS: MATHYS_2019_1, MOUSE_MICROGLIA_TRANSCRIPTOMICS: ZHOU_2020_2
NAA16	0	0	0	0	0	0	0	1.776211591122473	0	1.9202318465759682	0	0	0	0	0	0	0	0	0	1.9967171817049725	3.916949028280941	MOUSE_MICROGLIA_TRANSCRIPTOMICS: ZHOU_2020_2, HUMAN_MICROGLIA_TRANSCRIPTOMICS: SUN_2023
PAM	0	0	0	0	0	0	0	0	0	1.8844954753483436	0	1.9344189037533992	0	0	1.9823997952162447	0	0	1.7820783752210003	1.8772935906660504	0	3.916818698969644	MOUSE_MICROGLIA_TRANSCRIPTOMICS: DEPP_2023_1, HUMAN_MICROGLIA_TRANSCRIPTOMICS: ZHOU_2020_1
TIAM2	0	0	0	0	1.9290632917399244	0	0	0	0	0	0	0	0	0	0	0	0	0	0	1.987647857392789	3.9167111491327136	HUMAN_MICROGLIA_TRANSCRIPTOMICS: LENG_2021, MOUSE_MICROGLIA_TRANSCRIPTOMICS: ZHOU_2020_2
INSIG2	0	0	0	0	0	0	0	0	0	1.9113611161293949	0	0	0	0	0	0	0	0	0	2.005333043602869	3.916694159732264	MOUSE_MICROGLIA_TRANSCRIPTOMICS: ZHOU_2020_2, HUMAN_MICROGLIA_TRANSCRIPTOMICS: SUN_2023
GTF2F2	0	0	0	0	0	0	1.9000941217208493	1.7762138912114007	0	0	0	0	0	0	0	2.0165420408307417	0	0	0	0	3.9166361625515913	HUMAN_MICROGLIA_TRANSCRIPTOMICS: MATHYS_2019_1, MOUSE_MICROGLIA_TRANSCRIPTOMICS: KEREN_SHAUL_2017
CAMK2A	0	0	0	0	2.0434731373714587	0	0	0	0	0	0	0	0	0	0	0	0	0	1.8730966852437054	0	3.9165698226151644	HUMAN_MICROGLIA_TRANSCRIPTOMICS: LENG_2021, MOUSE_MICROGLIA_TRANSCRIPTOMICS: SOBUE_2021_2
NUDC	0	0	0	0	0	0	0	0	0	1.912966295924489	0	0	0	0	0	2.0033336582563313	0	0	0	0	3.916299954	HUMAN_MICROGLIA_TRANSCRIPTOMICS: SUN_2023, MOUSE_MICROGLIA_TRANSCRIPTOMICS: KEREN_SHAUL_2017
LAPTM4A	0	0	0	0	0	0	1.8448537518889174	0	0	0	0	0	0	0	0	2.071446200600211	0	0	0	0	3.9162999524891284	HUMAN_MICROGLIA_TRANSCRIPTOMICS: MATHYS_2019_1, MOUSE_MICROGLIA_TRANSCRIPTOMICS: KEREN_SHAUL_2017
USP5	0	0	1.8281309922873739	0	0	0	0	0	0	0	0	0	0	0	0	2.0880431832778443	0	0	0	0	3.916174175565218	HUMAN_MICROGLIA_TRANSCRIPTOMICS: GAZESTANI_2023_1, MOUSE_MICROGLIA_TRANSCRIPTOMICS: KEREN_SHAUL_2017
ARID1B	0	0	1.8200152727487144	0	1.929888443322229	0	0	1.7762234315802574	0	0	0	1.9214149016323994	0	0	0	0	0	0	0	1.9861866885433115	3.9160751318655405	HUMAN_MICROGLIA_TRANSCRIPTOMICS: LENG_2021, MOUSE_MICROGLIA_TRANSCRIPTOMICS: ZHOU_2020_2
LONRF3	0	0	0	0	0	0	0	1.7762135511982549	0	1.8773144078439747	0	0	0	0	0	0	0	1.7820761052209986	1.873092020390801	2.0387543204085334	3.916068728252508	MOUSE_MICROGLIA_TRANSCRIPTOMICS: ZHOU_2020_2, HUMAN_MICROGLIA_TRANSCRIPTOMICS: SUN_2023
ACVR2B	0	0	0	0	0	0	0	1.7762125611599773	1.8738302672545344	0	0	0	0	0	0	2.0421792227984565	0	0	0	0	3.916009490052991	HUMAN_MICROGLIA_TRANSCRIPTOMICS: OLAH_2020, MOUSE_MICROGLIA_TRANSCRIPTOMICS: KEREN_SHAUL_2017
CALY	0	0	0	0	0	0	1.868116088836005	1.7762089710211728	0	0	0	0	0	0	0	0	0	0	1.873106409256759	2.0477423266297867	3.9158584154657916	HUMAN_MICROGLIA_TRANSCRIPTOMICS: MATHYS_2019_1, MOUSE_MICROGLIA_TRANSCRIPTOMICS: ZHOU_2020_2
FRG1	0	0	0	0	0	0	0	0	1.8420884098438601	0	0	0	0	0	0	2.0737189615323803	0	0	0	0	3.9158073713762405	HUMAN_MICROGLIA_TRANSCRIPTOMICS: OLAH_2020, MOUSE_MICROGLIA_TRANSCRIPTOMICS: KEREN_SHAUL_2017
GAB3	0	0	0	0	1.9173161337594966	0	1.8794887610026194	1.7762190414105214	0	0	0	0	0	0	0	0	0	0	0	1.9984806616528272	3.915796795412324	HUMAN_MICROGLIA_TRANSCRIPTOMICS: LENG_2021, MOUSE_MICROGLIA_TRANSCRIPTOMICS: ZHOU_2020_2
TSPYL4	0	0	0	0	0	0	0	0	0	0	0	1.9388488385418716	0	0	1.9769029678289844	0	0	0	1.9142361903806333	0	3.915751806370856	MOUSE_MICROGLIA_TRANSCRIPTOMICS: DEPP_2023_1, HUMAN_MICROGLIA_TRANSCRIPTOMICS: ZHOU_2020_1
KLF9	0	0	0	0	0	0	0	0	0	0	0	1.9282265217910184	0	0	1.987443942701025	0	0	0	1.873106578413085	0	3.9156704644920435	MOUSE_MICROGLIA_TRANSCRIPTOMICS: DEPP_2023_1, HUMAN_MICROGLIA_TRANSCRIPTOMICS: ZHOU_2020_1
TOB1	0	0	0	0	0	0	0	0	0	0	0	1.9289410274020622	0	0	1.9790370302263913	0	0	0	0	1.9865897696045374	3.915530797	MOUSE_MICROGLIA_TRANSCRIPTOMICS: ZHOU_2020_2, HUMAN_MICROGLIA_TRANSCRIPTOMICS: ZHOU_2020_1
GRIK2	0	0	0	0	1.931253694123291	0	0	0	0	0	0	0	0	0	1.9840811777111715	0	0	0	0	0	3.9153348718344625	HUMAN_MICROGLIA_TRANSCRIPTOMICS: LENG_2021, MOUSE_MICROGLIA_TRANSCRIPTOMICS: DEPP_2023_1
RHOBTB2	0	0	0	0	0	0	0	1.7762067009334048	0	0	0	1.9272262139355567	0	0	0	0	0	0	1.8730895564726007	1.9881013235890646	3.915327537524621	MOUSE_MICROGLIA_TRANSCRIPTOMICS: ZHOU_2020_2, HUMAN_MICROGLIA_TRANSCRIPTOMICS: ZHOU_2020_1
SLC5A3	0	0	0	0	0	0	0	0	0	0	0	1.9745741190940684	0	0	1.9406885756305632	0	0	0	0	0	3.915262694724632	MOUSE_MICROGLIA_TRANSCRIPTOMICS: DEPP_2023_1, HUMAN_MICROGLIA_TRANSCRIPTOMICS: ZHOU_2020_1
SYNRG	0	0	0	0	1.911525069927512	0	1.8976941261766618	0	0	0	0	0	0	0	0	0	0	0	0	2.0035191770974086	3.9150442470249205	HUMAN_MICROGLIA_TRANSCRIPTOMICS: LENG_2021, MOUSE_MICROGLIA_TRANSCRIPTOMICS: ZHOU_2020_2
MDGA2	0	0	0	0	1.9127552959229077	0	0	0	0	0	0	0	0	0	0	0	0	1.7820842055968558	0	2.002108392480615	3.9148636884035226	HUMAN_MICROGLIA_TRANSCRIPTOMICS: LENG_2021, MOUSE_MICROGLIA_TRANSCRIPTOMICS: ZHOU_2020_2
DOCK7	0	0	0	0	0	0	0	0	1.8537582103624903	0	0	0	0	0	0	0	0	0	0	2.060980366986474	3.914738577348964	MOUSE_MICROGLIA_TRANSCRIPTOMICS: ZHOU_2020_2, HUMAN_MICROGLIA_TRANSCRIPTOMICS: OLAH_2020
MARK2	0	0	0	0	0	0	1.8728191271583983	1.7762105910838089	1.8514242502587643	0	0	0	0	0	0	2.041332758631475	0	0	0	0	3.9141518857898734	HUMAN_MICROGLIA_TRANSCRIPTOMICS: MATHYS_2019_1, MOUSE_MICROGLIA_TRANSCRIPTOMICS: KEREN_SHAUL_2017
NAA38	0	0	0	0	0	0	0	1.7762221215296072	1.8760397494860617	0	0	0	0	0	1.9080956226519843	0	0	1.7820770452209986	0	2.0375915658936536	3.9136313153797153	MOUSE_MICROGLIA_TRANSCRIPTOMICS: ZHOU_2020_2, HUMAN_MICROGLIA_TRANSCRIPTOMICS: OLAH_2020
ZNF839	0	0	0	0	0	0	1.8697168956234993	0	0	0	0	0	0	0	0	0	0	0	0	2.0438818643945624	3.9135987600180617	HUMAN_MICROGLIA_TRANSCRIPTOMICS: MATHYS_2019_1, MOUSE_MICROGLIA_TRANSCRIPTOMICS: ZHOU_2020_2
CD59	0	0	1.8325629809716064	0	0	1.9997379365825203	0	0	0	0	0	0	0	0	1.9135924500392445	0	0	0	0	0	3.913330386621765	HUMAN_MICROGLIA_TRANSCRIPTOMICS: MANCUSO_2024, MOUSE_MICROGLIA_TRANSCRIPTOMICS: DEPP_2023_1
NRM	0	0	0	0	0	0	0	0	1.8756663158694655	0	0	0	0	0	0	2.0376165384315152	0	0	0	0	3.9132828543009808	HUMAN_MICROGLIA_TRANSCRIPTOMICS: OLAH_2020, MOUSE_MICROGLIA_TRANSCRIPTOMICS: KEREN_SHAUL_2017
ATP13A3	0	0	1.8183844544017025	0	1.9294383606409653	0	0	0	0	1.9054472958316793	0	0	0	0	0	0	0	0	0	1.9838185873165675	3.9132569479575325	HUMAN_MICROGLIA_TRANSCRIPTOMICS: LENG_2021, MOUSE_MICROGLIA_TRANSCRIPTOMICS: ZHOU_2020_2
RABEP1	0	0	0	0	1.9156958361070242	0	0	1.776219671	0	0	0	0	0	0	0	0	0	0	0	1.9975233439497355	3.9132191800567595	HUMAN_MICROGLIA_TRANSCRIPTOMICS: LENG_2021, MOUSE_MICROGLIA_TRANSCRIPTOMICS: ZHOU_2020_2
SRGAP3	0	0	1.833464727587013	1.7277756514194178	1.936552891885124	0	0	0	0	1.8964075990908853	0	0	0	0	1.9766442935989956	0	0	0	1.8801119900603667	0	3.913197185	HUMAN_MICROGLIA_TRANSCRIPTOMICS: LENG_2021, MOUSE_MICROGLIA_TRANSCRIPTOMICS: DEPP_2023_1
ABHD14A	0	0	0	0	0	0	0	0	0	1.910685250952513	0	0	0	0	0	0	0	0	0	2.0024107034444047	3.9130959543969177	MOUSE_MICROGLIA_TRANSCRIPTOMICS: ZHOU_2020_2, HUMAN_MICROGLIA_TRANSCRIPTOMICS: SUN_2023
HJURP	0	0	0	0	0	0	0	0	1.8636542012022888	0	0	0	0	0	0	0	0	0	0	2.0493667786147314	3.91302098	MOUSE_MICROGLIA_TRANSCRIPTOMICS: ZHOU_2020_2, HUMAN_MICROGLIA_TRANSCRIPTOMICS: OLAH_2020
GRAMD1B	0	0	0	0	0	0	0	0	0	0	0	1.9202716926547292	0	0	0	0	0	0	0	1.9925856004900144	3.912857293144744	HUMAN_MICROGLIA_TRANSCRIPTOMICS: ZHOU_2020_1, MOUSE_MICROGLIA_TRANSCRIPTOMICS: ZHOU_2020_2
IGSF21	0	0	0	1.7277756514194178	1.9344642937687775	2.0394991146194985	1.885029193	0	0	1.9327353523482813	0	0	0	0	0	0	0	0	1.8730965902860197	0	3.912595704905518	HUMAN_MICROGLIA_TRANSCRIPTOMICS: MANCUSO_2024, MOUSE_MICROGLIA_TRANSCRIPTOMICS: SOBUE_2021_2
ARHGEF2	0	0	0	0	0	0	1.877331780568061	1.7762211014901699	0	0	0	0	0	0	0	2.035160255884383	0	0	0	0	3.912492036452444	HUMAN_MICROGLIA_TRANSCRIPTOMICS: MATHYS_2019_1, MOUSE_MICROGLIA_TRANSCRIPTOMICS: KEREN_SHAUL_2017
VARS2	0	0	0	0	0	0	1.8863369194222457	0	0	0	0	0	0	0	0	0	0	0	0	2.026142855357045	3.9124797747792908	HUMAN_MICROGLIA_TRANSCRIPTOMICS: MATHYS_2019_1, MOUSE_MICROGLIA_TRANSCRIPTOMICS: ZHOU_2020_2
RASSF1	0	0	1.8279583174035725	0	0	0	0	1.7762128311704166	0	0	0	0	0	0	0	2.084436947569723	0	0	0	2.0173751760467833	3.9123952649732954	HUMAN_MICROGLIA_TRANSCRIPTOMICS: GAZESTANI_2023_1, MOUSE_MICROGLIA_TRANSCRIPTOMICS: KEREN_SHAUL_2017
TMEM39A	0	0	0	0	0	0	0	1.7762060109067266	0	0	0	1.9150796185478098	0	0	0	0	0	0	0	1.9971706479644702	3.912250267	HUMAN_MICROGLIA_TRANSCRIPTOMICS: ZHOU_2020_1, MOUSE_MICROGLIA_TRANSCRIPTOMICS: ZHOU_2020_2
THSD7A	0	0	0	0	0	0	1.9016123943742154	0	0	0	1.8350900095770446	0	0	0	1.9696600893893002	0	0	1.7820822852276241	0	2.0096157887937616	3.911228183167977	HUMAN_MICROGLIA_TRANSCRIPTOMICS: MATHYS_2019_1, MOUSE_MICROGLIA_TRANSCRIPTOMICS: ZHOU_2020_2
TBCK	0	0	0	0	0	0	0	1.7762092610323854	0	0	0	1.9267022431541245	0	0	0	0	0	0	0	1.984372823772874	3.9110750669269985	HUMAN_MICROGLIA_TRANSCRIPTOMICS: ZHOU_2020_1, MOUSE_MICROGLIA_TRANSCRIPTOMICS: ZHOU_2020_2
IRF9	0	0	1.8367839225756373	0	0	0	0	0	0	0	0	0	0	0	1.9591191145172597	0	0	0	1.8730925031098375	2.074275290518918	3.911059213094555	HUMAN_MICROGLIA_TRANSCRIPTOMICS: GAZESTANI_2023_1, MOUSE_MICROGLIA_TRANSCRIPTOMICS: ZHOU_2020_2
RBL1	0	0	0	0	0	0	0	0	1.8559054536579183	0	0	0	0	0	0	2.0546744921759634	0	1.7820781352209996	0	0	3.9105799458338817	MOUSE_MICROGLIA_TRANSCRIPTOMICS: KEREN_SHAUL_2017, HUMAN_MICROGLIA_TRANSCRIPTOMICS: OLAH_2020
NKG7	0	0	0	0	0	0	1.865439106080679	0	0	0	0	1.930370039	0	0	0	0	0	0	0	1.9800900875296485	3.9104601261537986	HUMAN_MICROGLIA_TRANSCRIPTOMICS: ZHOU_2020_1, MOUSE_MICROGLIA_TRANSCRIPTOMICS: ZHOU_2020_2
CNTFR	0	0	0	0	0	0	0	0	0	1.9199783971346376	0	0	0	0	1.9701774378492776	0	0	0	1.9542226789403188	1.9904694248539019	3.9104478219885395	MOUSE_MICROGLIA_TRANSCRIPTOMICS: ZHOU_2020_2, HUMAN_MICROGLIA_TRANSCRIPTOMICS: SUN_2023
SH3BP5	0	0	1.8333879831942124	0	0	0	0	0	0	0	0	0	0	0	1.9426286323554787	2.0769642739108285	0	0	0	1.999689905141235	3.910352257105041	HUMAN_MICROGLIA_TRANSCRIPTOMICS: GAZESTANI_2023_1, MOUSE_MICROGLIA_TRANSCRIPTOMICS: KEREN_SHAUL_2017
INPP5E	0	0	0	0	0	0	1.8675590220739988	0	0	0	0	0	0	0	0	2.042720340631938	0	0	0	0	3.9102793627059365	HUMAN_MICROGLIA_TRANSCRIPTOMICS: MATHYS_2019_1, MOUSE_MICROGLIA_TRANSCRIPTOMICS: KEREN_SHAUL_2017
ERI1	0	0	0	0	0	0	1.8980834731908443	0	0	0	0	0	0	0	0	0	0	1.7820772352209988	0	2.0121350570628302	3.9102185302536743	HUMAN_MICROGLIA_TRANSCRIPTOMICS: MATHYS_2019_1, MOUSE_MICROGLIA_TRANSCRIPTOMICS: ZHOU_2020_2
LUZP2	0	0	0	0	0	0	1.9188814941253627	0	0	0	0	0	0	0	1.8864963244479258	0	0	0	1.8741920031376982	1.9911244315936445	3.910005925719007	HUMAN_MICROGLIA_TRANSCRIPTOMICS: MATHYS_2019_1, MOUSE_MICROGLIA_TRANSCRIPTOMICS: ZHOU_2020_2
TMEM243	0	0	0	0	0	0	1.8599751751798475	1.7762150512562511	0	1.9378043411748949	0	1.9776703100752588	0	0	1.9318936518109466	0	0	0	0	0	3.9095639618862057	HUMAN_MICROGLIA_TRANSCRIPTOMICS: ZHOU_2020_1, MOUSE_MICROGLIA_TRANSCRIPTOMICS: DEPP_2023_1
AMPD2	0	0	0	0	0	0	1.867004512318568	0	0	0	0	1.9821002448637313	0	0	1.9271081785561552	0	0	0	0	0	3.9092084234198863	HUMAN_MICROGLIA_TRANSCRIPTOMICS: ZHOU_2020_1, MOUSE_MICROGLIA_TRANSCRIPTOMICS: DEPP_2023_1
NIN	0	0	1.8267304071187636	0	1.9270679251864138	0	0	0	1.85671456	0	0	0	0	0	0	0	0	0	0	1.9820551076858248	3.9091230328722384	HUMAN_MICROGLIA_TRANSCRIPTOMICS: LENG_2021, MOUSE_MICROGLIA_TRANSCRIPTOMICS: ZHOU_2020_2
KIAA1549L	0	0	0	0	0	0	1.857375044538153	0	0	0	0	0	0	0	0	0	0	0	0	2.051724706602782	3.909099751140935	HUMAN_MICROGLIA_TRANSCRIPTOMICS: MATHYS_2019_1, MOUSE_MICROGLIA_TRANSCRIPTOMICS: ZHOU_2020_2
ARL6IP1	0	0	0	0	0	0	0	0	1.8687577939624365	0	0	0	0	0	0	0	0	0	0	2.0399689794725133	3.9087267734349496	MOUSE_MICROGLIA_TRANSCRIPTOMICS: ZHOU_2020_2, HUMAN_MICROGLIA_TRANSCRIPTOMICS: OLAH_2020
TXNDC16	0	0	1.818461198794503	0	0	0	0	0	0	0	0	0	0	0	0	2.0897786764810666	0	0	1.873094298805951	2.049843277803541	3.9082398752755694	HUMAN_MICROGLIA_TRANSCRIPTOMICS: GAZESTANI_2023_1, MOUSE_MICROGLIA_TRANSCRIPTOMICS: KEREN_SHAUL_2017
TMC6	0	0	0	0	0	0	1.8645164481105716	0	0	0	0	0	0	0	0	2.0436525289593512	0	0	0	0	3.9081689770699226	HUMAN_MICROGLIA_TRANSCRIPTOMICS: MATHYS_2019_1, MOUSE_MICROGLIA_TRANSCRIPTOMICS: KEREN_SHAUL_2017
PET100	0	0	0	0	0	0	0	0	1.8656458471574684	0	0	1.9838150583302367	0	0	1.9242627620262793	0	0	1.7820773252209987	0	0	3.908077820356516	MOUSE_MICROGLIA_TRANSCRIPTOMICS: DEPP_2023_1, HUMAN_MICROGLIA_TRANSCRIPTOMICS: ZHOU_2020_1
CIB2	0	0	1.8257711022087566	0	0	0	0	0	0	0	0	0	0	0	0	2.082137733602064	0	1.7821348202868903	0	0	3.9079088358108205	HUMAN_MICROGLIA_TRANSCRIPTOMICS: GAZESTANI_2023_1, MOUSE_MICROGLIA_TRANSCRIPTOMICS: KEREN_SHAUL_2017
C1D	0	0	0	0	0	0	1.8823646356625245	0	0	0	0	0	0	0	0	0	0	0	0	2.0254373447360168	3.907801980398541	HUMAN_MICROGLIA_TRANSCRIPTOMICS: MATHYS_2019_1, MOUSE_MICROGLIA_TRANSCRIPTOMICS: ZHOU_2020_2
CLOCK	0	0	0	0	1.9239623546858418	0	0	1.776222382	0	0	0	1.9180805421141944	0	0	0	0	0	0	0	1.9837682021842011	3.907730556870043	HUMAN_MICROGLIA_TRANSCRIPTOMICS: LENG_2021, MOUSE_MICROGLIA_TRANSCRIPTOMICS: ZHOU_2020_2
CIB1	0	0	1.8209937637569216	0	0	0	0	0	0	0	0	0	0	0	0	2.086675833062043	0	0	0	0	3.9076695968189643	HUMAN_MICROGLIA_TRANSCRIPTOMICS: GAZESTANI_2023_1, MOUSE_MICROGLIA_TRANSCRIPTOMICS: KEREN_SHAUL_2017
TMEM64	0	0	1.8161013087158857	0	0	0	0	0	0	0	0	0	0	0	0	2.091544400735361	0	0	0	2.0433207792813395	3.9076457094512467	HUMAN_MICROGLIA_TRANSCRIPTOMICS: GAZESTANI_2023_1, MOUSE_MICROGLIA_TRANSCRIPTOMICS: KEREN_SHAUL_2017
AFF3	0	0	0	1.7277756514194178	0	2.001171525380182	1.8588751666743397	0	0	0	0	0	0	0	1.9063495715995602	0	0	1.782078275	0	0	3.9075210969797416	HUMAN_MICROGLIA_TRANSCRIPTOMICS: MANCUSO_2024, MOUSE_MICROGLIA_TRANSCRIPTOMICS: DEPP_2023_1
OTUD1	0	0	0	0	0	0	0	0	0	1.8855937562607765	0	0	0	0	2.001735800763846	0	0	0	1.9769459897853103	2.0216580773657884	3.9072518336265647	MOUSE_MICROGLIA_TRANSCRIPTOMICS: ZHOU_2020_2, HUMAN_MICROGLIA_TRANSCRIPTOMICS: SUN_2023
SCLT1	0	0	0	1.7277756514194178	1.9198365967744537	0	0	0	1.8547851528081298	0	0	0	0	0	0	0	0	0	0	1.9870936209317847	3.9069302177062384	HUMAN_MICROGLIA_TRANSCRIPTOMICS: LENG_2021, MOUSE_MICROGLIA_TRANSCRIPTOMICS: ZHOU_2020_2
HBEGF	0	0	0	0	0	2.0335385477610752	0	0	0	0	0	0	0	0	0	0	0	0	1.8733326251271112	0	3.906871172888186	MOUSE_MICROGLIA_TRANSCRIPTOMICS: SOBUE_2021_2, HUMAN_MICROGLIA_TRANSCRIPTOMICS: MANCUSO_2024
WIPF3	0	0	0	0	0	2.033774978894672	0	1.7762109810988878	0	0	0	0	0	0	0	0	0	0	1.8730939049955826	0	3.9068688838902546	MOUSE_MICROGLIA_TRANSCRIPTOMICS: SOBUE_2021_2, HUMAN_MICROGLIA_TRANSCRIPTOMICS: MANCUSO_2024
RASSF5	0	0	0	0	0	0	1.8909780206673226	0	0	0	0	0	0	0	0	2.015797364976936	0	0	0	0	3.9067753856442584	HUMAN_MICROGLIA_TRANSCRIPTOMICS: MATHYS_2019_1, MOUSE_MICROGLIA_TRANSCRIPTOMICS: KEREN_SHAUL_2017
VRK1	0	0	0	0	0	0	0	0	1.8610401658861155	0	0	0	0	0	0	2.045613746063539	0	0	0	0	3.9066539119496544	HUMAN_MICROGLIA_TRANSCRIPTOMICS: OLAH_2020, MOUSE_MICROGLIA_TRANSCRIPTOMICS: KEREN_SHAUL_2017
PEG3	0	0	0	0	0	0	0	0	0	0	0	1.957330717014208	0	0	1.9492894937776883	0	0	0	0	0	3.906620210791896	MOUSE_MICROGLIA_TRANSCRIPTOMICS: DEPP_2023_1, HUMAN_MICROGLIA_TRANSCRIPTOMICS: ZHOU_2020_1
PFKL	0	0	1.8274594788503689	0	0	0	0	0	0	0	0	0	0	0	1.976773631	2.026214699879978	0	1.7820744852209986	1.8730939565194162	2.0790288447438576	3.906488323594226	HUMAN_MICROGLIA_TRANSCRIPTOMICS: GAZESTANI_2023_1, MOUSE_MICROGLIA_TRANSCRIPTOMICS: ZHOU_2020_2
SLF1	0	0	0	0	0	0	0	0	1.868975630238784	0	0	0	0	0	0	0	0	0	0	2.037086332740233	3.906061962979017	MOUSE_MICROGLIA_TRANSCRIPTOMICS: ZHOU_2020_2, HUMAN_MICROGLIA_TRANSCRIPTOMICS: OLAH_2020
POLA1	0	0	0	0	0	0	1.868331056518395	0	1.8440178168629404	0	0	0	0	2.037640865437995	0	0	0	1.782086765931841	0	0	3.9059719219563904	HUMAN_MICROGLIA_TRANSCRIPTOMICS: MATHYS_2019_1, MOUSE_MICROGLIA_TRANSCRIPTOMICS: CHEN_2020_1
FAM20A	0	0	1.815890261635684	0	0	0	1.9745294089716838	0	0	0	0	1.9892453009741706	0	0	0	0	0	0	1.9164077437510076	0	3.9056530447251783	HUMAN_MICROGLIA_TRANSCRIPTOMICS: ZHOU_2020_1, MOUSE_MICROGLIA_TRANSCRIPTOMICS: SOBUE_2021_2
TCF19	0	0	0	0	0	0	0	0	1.8814856563947557	0	0	0	0	0	0	2.024108477736609	0	1.927087344366895	0	0	3.9055941341313645	MOUSE_MICROGLIA_TRANSCRIPTOMICS: KEREN_SHAUL_2017, HUMAN_MICROGLIA_TRANSCRIPTOMICS: OLAH_2020
LHFPL4	0	0	0	0	0	0	0	0	0	1.914486992572473	0	0	0	0	1.9475434427252645	0	0	0	1.8731400688427238	1.9910236613257477	3.9055106538982205	MOUSE_MICROGLIA_TRANSCRIPTOMICS: ZHOU_2020_2, HUMAN_MICROGLIA_TRANSCRIPTOMICS: SUN_2023
PLAGL1	0	0	0	1.7277756514194178	1.9309086307335226	0	0	0	0	0	0	0	0	0	1.9744455626440915	0	0	0	0	0	3.9053541933776144	HUMAN_MICROGLIA_TRANSCRIPTOMICS: LENG_2021, MOUSE_MICROGLIA_TRANSCRIPTOMICS: DEPP_2023_1
METTL17	0	0	0	0	0	0	0	0	1.8590174004628863	0	0	0	0	0	0	0	0	0	0	2.0462921748756817	3.905309575338568	MOUSE_MICROGLIA_TRANSCRIPTOMICS: ZHOU_2020_2, HUMAN_MICROGLIA_TRANSCRIPTOMICS: OLAH_2020
SYNE3	0	0	0	0	0	0	0	0	0	1.9149094083080243	0	1.9943421076662842	0	0	1.9109410391818602	0	0	0	0	0	3.905283146848144	MOUSE_MICROGLIA_TRANSCRIPTOMICS: DEPP_2023_1, HUMAN_MICROGLIA_TRANSCRIPTOMICS: ZHOU_2020_1
TAF6L	0	0	0	0	0	0	1.8973855715669299	0	0	0	0	0	0	0	0	0	0	0	0	2.007801919103288	3.905187490670218	HUMAN_MICROGLIA_TRANSCRIPTOMICS: MATHYS_2019_1, MOUSE_MICROGLIA_TRANSCRIPTOMICS: ZHOU_2020_2
GSN	0	0	0	0	1.9319888291781895	0	1.882842715303808	0	0	0	0	1.9455651912856846	0	0	1.959571794	0	0	1.7820849972008828	0	0	3.9051369857054246	HUMAN_MICROGLIA_TRANSCRIPTOMICS: ZHOU_2020_1, MOUSE_MICROGLIA_TRANSCRIPTOMICS: DEPP_2023_1
MSL2	0	0	0	0	0	0	1.8685464323369159	0	0	0	0	0	0	0	0	2.036421182291876	0	0	0	0	3.904967614628792	HUMAN_MICROGLIA_TRANSCRIPTOMICS: MATHYS_2019_1, MOUSE_MICROGLIA_TRANSCRIPTOMICS: KEREN_SHAUL_2017
PYROXD2	0	0	0	0	0	0	1.8626868534055263	0	0	0	0	0	0	2.042175029043532	1.9000120529648366	0	0	1.7820784552210007	0	0	3.904861882449058	HUMAN_MICROGLIA_TRANSCRIPTOMICS: MATHYS_2019_1, MOUSE_MICROGLIA_TRANSCRIPTOMICS: CHEN_2020_1
ACBD5	0	0	0	0	0	0	1.8622323913888654	0	0	0	0	0	0	0	0	0	0	0	0	2.0422519119289273	3.9044843033177927	HUMAN_MICROGLIA_TRANSCRIPTOMICS: MATHYS_2019_1, MOUSE_MICROGLIA_TRANSCRIPTOMICS: ZHOU_2020_2
AP4B1	0	0	0	0	0	0	0	0	0	1.8882972169683039	0	0	0	0	0	2.0157297647939827	0	0	0	0	3.9040269817622866	HUMAN_MICROGLIA_TRANSCRIPTOMICS: SUN_2023, MOUSE_MICROGLIA_TRANSCRIPTOMICS: KEREN_SHAUL_2017
SNRPB2	0	0	0	0	0	0	1.8779607813339503	0	0	0	0	0	0	0	0	2.0257214334971136	0	0	0	0	3.903682214831064	HUMAN_MICROGLIA_TRANSCRIPTOMICS: MATHYS_2019_1, MOUSE_MICROGLIA_TRANSCRIPTOMICS: KEREN_SHAUL_2017
DAP	0	0	0	0	0	0	1.9329684945047703	0	0	0	0	0	0	0	1.970694786309255	0	0	0	1.8730916791341046	0	3.9036632808140252	HUMAN_MICROGLIA_TRANSCRIPTOMICS: MATHYS_2019_1, MOUSE_MICROGLIA_TRANSCRIPTOMICS: DEPP_2023_1
TLK1	0	0	0	0	0	0	1.8612855497789207	1.7762072109531237	0	0	0	0	0	0	0	0	0	0	0	2.0422010791082434	3.903486628887164	HUMAN_MICROGLIA_TRANSCRIPTOMICS: MATHYS_2019_1, MOUSE_MICROGLIA_TRANSCRIPTOMICS: ZHOU_2020_2
APOBR	0	0	0	0	0	0	1.9676790118995306	1.776209551043598	0	0	0	0	0	0	1.9356444281457832	0	0	0	1.8730916089255998	0	3.903323440045314	HUMAN_MICROGLIA_TRANSCRIPTOMICS: MATHYS_2019_1, MOUSE_MICROGLIA_TRANSCRIPTOMICS: DEPP_2023_1
MED7	0	0	0	0	0	0	0	0	0	0	0	1.9220341398286376	0	0	0	0	0	0	0	1.9809970199090312	3.903031159737669	HUMAN_MICROGLIA_TRANSCRIPTOMICS: ZHOU_2020_1, MOUSE_MICROGLIA_TRANSCRIPTOMICS: ZHOU_2020_2
TANC1	0	0	1.8466839492469098	1.7277756514194178	1.9204967180402757	0	1.899929192140606	0	0	0	0	2.001106094	0	0	1.9016287669022662	0	0	1.7820869421607395	0	0	3.9027348610197663	HUMAN_MICROGLIA_TRANSCRIPTOMICS: ZHOU_2020_1, MOUSE_MICROGLIA_TRANSCRIPTOMICS: DEPP_2023_1
RHPN2	0	0	0	0	0	0	0	0	0	1.9208232286057398	0	0	0	0	1.9815591039687814	0	0	0	0	0	3.902382332574521	MOUSE_MICROGLIA_TRANSCRIPTOMICS: DEPP_2023_1, HUMAN_MICROGLIA_TRANSCRIPTOMICS: SUN_2023
PPM1H	0	0	1.8346734517736218	0	0	0	0	1.7762109310969545	0	0	0	0	0	0	0	0	0	0	0	2.067210087	3.901883539154462	HUMAN_MICROGLIA_TRANSCRIPTOMICS: GAZESTANI_2023_1, MOUSE_MICROGLIA_TRANSCRIPTOMICS: ZHOU_2020_2
MAP2K6	0	0	0	1.7277756514194178	0	0	0	0	0	0	0	0	2.1739331222683633	0	0	0	0	0	0	0	3.901708773687781	HUMAN_MICROGLIA_TRANSCRIPTOMICS: GERRITS_2021, MOUSE_MICROGLIA_PROTEOMICS: MONASOR_2020
EPM2A	0	0	0	0	0	0	1.8815781778604777	0	0	0	0	0	0	0	0	2.0200217003519207	0	0	0	0	3.9015998782123984	HUMAN_MICROGLIA_TRANSCRIPTOMICS: MATHYS_2019_1, MOUSE_MICROGLIA_TRANSCRIPTOMICS: KEREN_SHAUL_2017
TMEM87B	0	0	0	0	0	0	1.8662830154114283	0	0	0	0	0	0	0	0	2.035234173995604	0	0	0	0	3.9015171894070324	HUMAN_MICROGLIA_TRANSCRIPTOMICS: MATHYS_2019_1, MOUSE_MICROGLIA_TRANSCRIPTOMICS: KEREN_SHAUL_2017
SNX5	0	0	0	0	0	0	0	1.776220251457305	0	0	0	0	0	2.120245818002931	0	2.1252823967291894	0	0	0	0	3.9015026481864945	MOUSE_MICROGLIA_TRANSCRIPTOMICS: KEREN_SHAUL_2017, HUMAN_MICROGLIA_TRANSCRIPTOMICS: MATHYS_2023_1
RBBP6	0	0	0	0	0	0	0	1.7762145712376924	0	0	0	0	0	0	0	2.1251180234232323	0	0	0	2.0364297639073285	3.9013325946609245	MOUSE_MICROGLIA_TRANSCRIPTOMICS: KEREN_SHAUL_2017, HUMAN_MICROGLIA_TRANSCRIPTOMICS: MATHYS_2023_1
TOP2A	0	0	0	0	0	0	0	0	1.8821702854631828	0	0	0	0	0	1.9564677036598752	2.018515031505949	0	1.9365310128555508	1.897441722551984	0	3.9006853169691316	MOUSE_MICROGLIA_TRANSCRIPTOMICS: KEREN_SHAUL_2017, HUMAN_MICROGLIA_TRANSCRIPTOMICS: OLAH_2020
COBL	0	0	1.839201370948855	0	0	0	0	0	0	0	0	1.922319942073055	0	0	1.9780023333064365	0	0	0	0	0	3.9003222753794917	HUMAN_MICROGLIA_TRANSCRIPTOMICS: ZHOU_2020_1, MOUSE_MICROGLIA_TRANSCRIPTOMICS: DEPP_2023_1
SYNJ2	0	0	1.8479502317281191	0	0	0	0	0	0	0	0	0	0	0	0	0	0	0	1.8730948275166928	2.0519979744422288	3.8999482061703477	HUMAN_MICROGLIA_TRANSCRIPTOMICS: GAZESTANI_2023_1, MOUSE_MICROGLIA_TRANSCRIPTOMICS: ZHOU_2020_2
NEGR1	0	0	0	0	1.9486248651261584	0	0	0	0	0	0	0	0	0	1.9511002133876094	0	0	0	1.873121878214721	0	3.899725078513768	HUMAN_MICROGLIA_TRANSCRIPTOMICS: LENG_2021, MOUSE_MICROGLIA_TRANSCRIPTOMICS: DEPP_2023_1
SLC35B1	0	0	0	0	0	0	1.8830031493577228	0	0	0	0	0	0	0	0	2.016609837281591	0	0	0	0	3.8996129866393137	HUMAN_MICROGLIA_TRANSCRIPTOMICS: MATHYS_2019_1, MOUSE_MICROGLIA_TRANSCRIPTOMICS: KEREN_SHAUL_2017
TWSG1	0	0	0	0	0	2.0087196896354103	0	0	0	0	0	0	0	0	1.8906997806852426	0	0	0	0	0	3.8994194703206526	MOUSE_MICROGLIA_TRANSCRIPTOMICS: DEPP_2023_1, HUMAN_MICROGLIA_TRANSCRIPTOMICS: MANCUSO_2024
TRIM26	0	0	0	0	0	0	1.855479896318316	0	0	0	0	0	0	0	0	2.043886491611894	0	0	0	0	3.899366388	HUMAN_MICROGLIA_TRANSCRIPTOMICS: MATHYS_2019_1, MOUSE_MICROGLIA_TRANSCRIPTOMICS: KEREN_SHAUL_2017
TBC1D14	0	0	0	0	1.932138856743871	0	1.917321156950909	0	0	1.9403388355882016	0	2.006583970468837	0	0	1.8927691745251525	0	0	0	0	0	3.8993531449939893	HUMAN_MICROGLIA_TRANSCRIPTOMICS: ZHOU_2020_1, MOUSE_MICROGLIA_TRANSCRIPTOMICS: DEPP_2023_1
PLK3	0	0	0	0	0	0	0	0	0	0	0	1.9321324857980584	0	0	1.9672026842044072	0	0	1.782079405221014	0	0	3.8993351700024657	MOUSE_MICROGLIA_TRANSCRIPTOMICS: DEPP_2023_1, HUMAN_MICROGLIA_TRANSCRIPTOMICS: ZHOU_2020_1
RANBP9	0	0	0	0	1.9170160786386683	0	0	0	1.8499616352604293	1.8965765653851057	0	0	0	0	0	0	0	0	0	1.9820047225535726	3.8990208011922407	HUMAN_MICROGLIA_TRANSCRIPTOMICS: LENG_2021, MOUSE_MICROGLIA_TRANSCRIPTOMICS: ZHOU_2020_2
TSPAN4	0	0	1.8197274812757123	0	0	0	0	0	0	1.8936196552362479	0	0	0	0	0	2.005358919275526	0	0	0	0	3.8989785745117738	HUMAN_MICROGLIA_TRANSCRIPTOMICS: SUN_2023, MOUSE_MICROGLIA_TRANSCRIPTOMICS: KEREN_SHAUL_2017
GPS2	0	0	0	0	0	0	0	0	1.8588306836545883	0	0	0	0	0	0	2.039957532462881	0	0	0	0	3.8987882161174694	HUMAN_MICROGLIA_TRANSCRIPTOMICS: OLAH_2020, MOUSE_MICROGLIA_TRANSCRIPTOMICS: KEREN_SHAUL_2017
HAUS1	0	0	0	0	0	0	0	0	1.8531980599375961	0	0	0	0	0	0	2.045298165017816	0	1.7820763652209985	0	0	3.8984962249554123	MOUSE_MICROGLIA_TRANSCRIPTOMICS: KEREN_SHAUL_2017, HUMAN_MICROGLIA_TRANSCRIPTOMICS: OLAH_2020
FNIP1	0	0	0	0	0	0	0	0	1.8632185286495933	0	0	0	0	0	0	2.005489937877951	0	0	0	2.035218213186532	3.898436741836125	MOUSE_MICROGLIA_TRANSCRIPTOMICS: ZHOU_2020_2, HUMAN_MICROGLIA_TRANSCRIPTOMICS: OLAH_2020
VLDLR	0	0	0	0	0	0	0	0	0	1.9180352847511024	0	0	0	0	1.9802657328188378	0	0	0	0	0	3.898301018	MOUSE_MICROGLIA_TRANSCRIPTOMICS: DEPP_2023_1, HUMAN_MICROGLIA_TRANSCRIPTOMICS: SUN_2023
NAV1	0	0	0	0	1.9162509380805564	0	0	0	0	0	0	0	0	0	0	0	0	0	0	1.9817024117601119	3.897953349840668	HUMAN_MICROGLIA_TRANSCRIPTOMICS: LENG_2021, MOUSE_MICROGLIA_TRANSCRIPTOMICS: ZHOU_2020_2
DMD	0	0	1.8446502228376949	0	1.9139105081380963	0	0	0	0	0	0	0	0	0	1.9840165091536743	0	0	0	0	0	3.897927017291771	HUMAN_MICROGLIA_TRANSCRIPTOMICS: LENG_2021, MOUSE_MICROGLIA_TRANSCRIPTOMICS: DEPP_2023_1
ARPC1A	0	0	0	0	0	0	1.8485751495278775	0	0	0	0	0	0	0	0	2.048889830283723	0	0	0	0	3.8974649798116006	HUMAN_MICROGLIA_TRANSCRIPTOMICS: MATHYS_2019_1, MOUSE_MICROGLIA_TRANSCRIPTOMICS: KEREN_SHAUL_2017
DNER	0	0	1.820629227891119	0	0	0	0	0	0	0	0	1.9261306386652894	0	0	1.9712768033267296	0	0	0	1.8866425727475078	0	3.8974074419920193	HUMAN_MICROGLIA_TRANSCRIPTOMICS: ZHOU_2020_1, MOUSE_MICROGLIA_TRANSCRIPTOMICS: DEPP_2023_1
TPRG1L	0	0	0	0	0	0	1.8668343869577977	0	0	0	0	0	0	0	0	2.0302754073814446	0	0	0	0	3.8971097943392423	HUMAN_MICROGLIA_TRANSCRIPTOMICS: MATHYS_2019_1, MOUSE_MICROGLIA_TRANSCRIPTOMICS: KEREN_SHAUL_2017
CDCA7	0	0	0	0	0	0	0	0	1.8716519044910567	0	0	0	0	0	0	2.025229286	0	1.7820817052229547	0	0	3.8968811902841267	MOUSE_MICROGLIA_TRANSCRIPTOMICS: KEREN_SHAUL_2017, HUMAN_MICROGLIA_TRANSCRIPTOMICS: OLAH_2020
OSBPL5	0	0	0	0	0	0	1.906870098643819	0	0	0	0	0	0	0	1.9897720107709274	0	0	0	0	0	3.8966421094147465	HUMAN_MICROGLIA_TRANSCRIPTOMICS: MATHYS_2019_1, MOUSE_MICROGLIA_TRANSCRIPTOMICS: DEPP_2023_1
FARP1	0	0	0	0	0	2.0234851331089385	0	1.7762122811491512	1.859141878335085	0	1.8350896695770444	0	0	0	0	0	0	0	1.873096617234303	0	3.8965817503432416	HUMAN_MICROGLIA_TRANSCRIPTOMICS: MANCUSO_2024, MOUSE_MICROGLIA_TRANSCRIPTOMICS: SOBUE_2021_2
BRD8	0	0	0	0	0	0	0	0	1.8567456792952597	0	0	0	0	0	0	0	0	0	0	2.0396651627739617	3.8964108420692214	MOUSE_MICROGLIA_TRANSCRIPTOMICS: ZHOU_2020_2, HUMAN_MICROGLIA_TRANSCRIPTOMICS: OLAH_2020
ILK	0	0	0	0	0	0	1.889453525241564	0	0	0	0	0	0	0	0	2.0068683582460936	0	0	0	0	3.8963218834876576	HUMAN_MICROGLIA_TRANSCRIPTOMICS: MATHYS_2019_1, MOUSE_MICROGLIA_TRANSCRIPTOMICS: KEREN_SHAUL_2017
TTLL7	0	0	0	0	0	0	1.8769957656604261	0	0	0	0	1.9841484942820573	0	0	1.9121697417743067	0	0	0	1.8785785912946489	0	3.896318236056364	HUMAN_MICROGLIA_TRANSCRIPTOMICS: ZHOU_2020_1, MOUSE_MICROGLIA_TRANSCRIPTOMICS: DEPP_2023_1
DOCK1	0	0	1.8529578033583558	0	0	0	0	0	0	0	0	0	0	0	0	0	0	0	0	2.0430151022557275	3.8959729056140833	HUMAN_MICROGLIA_TRANSCRIPTOMICS: GAZESTANI_2023_1, MOUSE_MICROGLIA_TRANSCRIPTOMICS: ZHOU_2020_2
MEA1	0	0	1.8232960955409383	0	0	0	0	0	1.8515176086629133	0	0	0	0	0	0	2.0443555342562933	0	0	0	0	3.8958731429192066	HUMAN_MICROGLIA_TRANSCRIPTOMICS: OLAH_2020, MOUSE_MICROGLIA_TRANSCRIPTOMICS: KEREN_SHAUL_2017
TMEM108	0	0	0	0	1.924772503512078	0	0	0	0	0	0	0	0	0	1.9709534605392438	0	0	0	0	0	3.895725964051322	HUMAN_MICROGLIA_TRANSCRIPTOMICS: LENG_2021, MOUSE_MICROGLIA_TRANSCRIPTOMICS: DEPP_2023_1
CLEC1A	0	0	0	0	0	0	1.8935915948421378	0	0	0	0	0	0	0	2.001347743979179	0	0	0	0	0	3.8949393388213167	HUMAN_MICROGLIA_TRANSCRIPTOMICS: MATHYS_2019_1, MOUSE_MICROGLIA_TRANSCRIPTOMICS: DEPP_2023_1
SPC25	0	0	0	0	0	0	0	0	1.876288705230459	0	0	0	0	0	0	2.0185833263573234	0	1.8576343719867259	0	0	3.8948720315877825	MOUSE_MICROGLIA_TRANSCRIPTOMICS: KEREN_SHAUL_2017, HUMAN_MICROGLIA_TRANSCRIPTOMICS: OLAH_2020
LRRCC1	0	0	0	0	0	0	0	0	1.841901693035562	0	0	0	0	0	0	0	0	0	0	2.052937631329256	3.894839324364818	MOUSE_MICROGLIA_TRANSCRIPTOMICS: ZHOU_2020_2, HUMAN_MICROGLIA_TRANSCRIPTOMICS: OLAH_2020
PARVB	0	0	1.8404868395282645	0	0	0	1.8570113000081836	0	0	0	0	0	0	0	0	0	0	0	0	2.037793708068703	3.8948050080768866	HUMAN_MICROGLIA_TRANSCRIPTOMICS: MATHYS_2019_1, MOUSE_MICROGLIA_TRANSCRIPTOMICS: ZHOU_2020_2
IFI30	0	0	1.840294978546263	0	0	0	0	0	0	0	0	0	0	0	0	2.0544211841144686	0	1.7820769352209986	0	0	3.894716162660732	HUMAN_MICROGLIA_TRANSCRIPTOMICS: GAZESTANI_2023_1, MOUSE_MICROGLIA_TRANSCRIPTOMICS: KEREN_SHAUL_2017
TNRC6C	0	0	0	0	0	0	0	0	1.842990874417301	0	0	0	0	0	0	2.051255388681431	0	1.7820753052209986	0	0	3.8942462630987316	MOUSE_MICROGLIA_TRANSCRIPTOMICS: KEREN_SHAUL_2017, HUMAN_MICROGLIA_TRANSCRIPTOMICS: OLAH_2020
RBMX2	0	0	0	0	0	0	1.872100405061603	0	0	0	0	0	0	0	0	2.021952463	0	1.7820741752209985	0	0	3.894052868434013	HUMAN_MICROGLIA_TRANSCRIPTOMICS: MATHYS_2019_1, MOUSE_MICROGLIA_TRANSCRIPTOMICS: KEREN_SHAUL_2017
CAND1	0	0	0	0	0	0	0	0	1.8659570418379652	0	0	0	0	0	0	0	0	0	0	2.0275035489694386	3.893460590807404	MOUSE_MICROGLIA_TRANSCRIPTOMICS: ZHOU_2020_2, HUMAN_MICROGLIA_TRANSCRIPTOMICS: OLAH_2020
POLB	0	0	1.83989207	0	0	0	1.8619437479790553	0	0	1.8969144979735466	0	0	0	0	0	0	0	0	0	1.9964652560084968	3.8933797539820434	HUMAN_MICROGLIA_TRANSCRIPTOMICS: SUN_2023, MOUSE_MICROGLIA_TRANSCRIPTOMICS: ZHOU_2020_2
KIF26B	0	0	1.8218955103723282	1.7277756514194178	1.9319438209088677	0	0	0	0	1.891085160822941	0	1.9813381055452843	0	0	1.9116523933143292	0	0	0	0	0	3.892990498859614	HUMAN_MICROGLIA_TRANSCRIPTOMICS: ZHOU_2020_1, MOUSE_MICROGLIA_TRANSCRIPTOMICS: DEPP_2023_1
MKNK2	0	0	0	0	0	0	0	1.7762086110072537	0	0	0	0	0	0	0	2.1167479539214074	0	0	0	0	3.892956564928661	HUMAN_MICROGLIA_TRANSCRIPTOMICS: MATHYS_2023_1, MOUSE_MICROGLIA_TRANSCRIPTOMICS: KEREN_SHAUL_2017
ENO1	0	0	1.8400839314660615	0	0	1.982094086	0	1.7762138112083075	1.8464140159027658	1.9291025770225418	0	2.002296936802573	0	0	1.890505775012751	0	0	1.782084125538648	0	0	3.892802711815324	HUMAN_MICROGLIA_TRANSCRIPTOMICS: ZHOU_2020_1, MOUSE_MICROGLIA_TRANSCRIPTOMICS: DEPP_2023_1
FARS2	0	0	0	0	1.912725290410825	0	0	1.7762133011885888	0	0	0	0	0	0	0	0	0	0	0	1.9799893172653078	3.8927146076761328	HUMAN_MICROGLIA_TRANSCRIPTOMICS: LENG_2021, MOUSE_MICROGLIA_TRANSCRIPTOMICS: ZHOU_2020_2
GAREM1	0	0	0	1.7277756514194178	1.9305035563200617	0	0	0	0	0	0	1.9261782723726923	0	0	1.9618351939321412	0	0	0	0	0	3.892338750252203	HUMAN_MICROGLIA_TRANSCRIPTOMICS: LENG_2021, MOUSE_MICROGLIA_TRANSCRIPTOMICS: DEPP_2023_1
CENPE	0	0	0	0	0	0	0	0	1.8732389973615904	0	0	0	0	0	1.9521995788650615	2.0190618915424094	0	1.844606683548043	0	0	3.892300889	MOUSE_MICROGLIA_TRANSCRIPTOMICS: KEREN_SHAUL_2017, HUMAN_MICROGLIA_TRANSCRIPTOMICS: OLAH_2020
PTK2	0	0	1.830605998955192	0	0	0	0	0	0	1.9427043637072878	0	1.959998204628772	0	0	1.9320876574834382	0	0	1.7820862409863047	1.873097347	0	3.8920858621122103	HUMAN_MICROGLIA_TRANSCRIPTOMICS: ZHOU_2020_1, MOUSE_MICROGLIA_TRANSCRIPTOMICS: DEPP_2023_1
SLC38A6	0	0	0	0	0	0	0	1.776209381037025	0	0	0	0	0	2.0347155986020846	0	0	0	0	0	2.1154426620057456	3.891652043042771	MOUSE_MICROGLIA_TRANSCRIPTOMICS: ZHOU_2020_2, HUMAN_MICROGLIA_TRANSCRIPTOMICS: MATHYS_2023_1
LSM1	0	0	0	0	0	0	1.8686758573599533	0	0	0	0	0	0	0	0	0	0	0	0	2.0225650725202673	3.8912409298802206	HUMAN_MICROGLIA_TRANSCRIPTOMICS: MATHYS_2019_1, MOUSE_MICROGLIA_TRANSCRIPTOMICS: ZHOU_2020_2
SIGMAR1	0	0	0	0	0	0	0	0	1.8547229138720305	0	0	0	0	0	0	0	0	0	0	2.036379268553699	3.8911021824257297	MOUSE_MICROGLIA_TRANSCRIPTOMICS: ZHOU_2020_2, HUMAN_MICROGLIA_TRANSCRIPTOMICS: OLAH_2020
INSIG1	0	0	1.8292821581793823	0	0	0	0	0	0	0	0	0	0	0	0	0	0	1.7820742352209986	0	2.0612862193669907	3.890568377546373	HUMAN_MICROGLIA_TRANSCRIPTOMICS: GAZESTANI_2023_1, MOUSE_MICROGLIA_TRANSCRIPTOMICS: ZHOU_2020_2
NAB2	0	0	0	0	0	0	0	0	0	1.889142048439406	0	0	0	0	2.001283070006641	0	0	1.7820747952209985	1.8734327016896628	0	3.8904251184460468	MOUSE_MICROGLIA_TRANSCRIPTOMICS: DEPP_2023_1, HUMAN_MICROGLIA_TRANSCRIPTOMICS: SUN_2023
SPOCK3	0	0	1.8397193956002589	0	0	0	0	0	0	0	0	0	0	0	0	0	0	0	0	2.0506971777005263	3.890416573300785	HUMAN_MICROGLIA_TRANSCRIPTOMICS: GAZESTANI_2023_1, MOUSE_MICROGLIA_TRANSCRIPTOMICS: ZHOU_2020_2
SLC16A7	0	0	1.836879853066638	0	0	0	0	0	0	0	0	0	0	0	0	0	0	0	1.8730918497076325	2.0533861956900026	3.890266049	HUMAN_MICROGLIA_TRANSCRIPTOMICS: GAZESTANI_2023_1, MOUSE_MICROGLIA_TRANSCRIPTOMICS: ZHOU_2020_2
PARP1	0	0	0	0	0	0	0	1.7762179813695373	1.8494637237716345	0	0	0	0	0	0	0	0	0	0	2.040678344480095	3.8901420682517296	MOUSE_MICROGLIA_TRANSCRIPTOMICS: ZHOU_2020_2, HUMAN_MICROGLIA_TRANSCRIPTOMICS: OLAH_2020
CCT3	0	0	0	0	0	0	1.8840870721871232	0	0	1.9018145205059396	0	0	0	0	0	0	0	1.782079115221007	0	1.9882524789880225	3.8900669994939623	HUMAN_MICROGLIA_TRANSCRIPTOMICS: SUN_2023, MOUSE_MICROGLIA_TRANSCRIPTOMICS: ZHOU_2020_2
NHSL2	0	0	0	0	1.9285531980345143	0	1.9501394820607683	1.7762078609782554	0	0	0	0	0	0	1.9396538787106083	0	0	0	1.8730903969377053	0	3.8897933607713764	HUMAN_MICROGLIA_TRANSCRIPTOMICS: MATHYS_2019_1, MOUSE_MICROGLIA_TRANSCRIPTOMICS: DEPP_2023_1
TIMP3	0	0	0	0	0	0	1.948052768790834	0	0	0	0	0	0	0	1.941723272550518	0	0	0	1.8787502092021875	0	3.889776041341352	HUMAN_MICROGLIA_TRANSCRIPTOMICS: MATHYS_2019_1, MOUSE_MICROGLIA_TRANSCRIPTOMICS: DEPP_2023_1
HOPX	0	0	0	0	0	0	0	0	0	0	0	1.9886736964853355	0	0	1.9007234070973056	0	0	0	1.8732353995139808	0	3.889397103582641	MOUSE_MICROGLIA_TRANSCRIPTOMICS: DEPP_2023_1, HUMAN_MICROGLIA_TRANSCRIPTOMICS: ZHOU_2020_1
SMAD7	0	0	1.8232769094427383	0	0	0	0	0	0	0	0	0	0	0	0	2.066103933343334	0	0	1.8730923923632699	0	3.889380842786073	HUMAN_MICROGLIA_TRANSCRIPTOMICS: GAZESTANI_2023_1, MOUSE_MICROGLIA_TRANSCRIPTOMICS: KEREN_SHAUL_2017
PPP4C	0	0	0	0	0	0	1.8539548200604754	0	0	0	0	0	0	0	0	2.0337616732460835	0	0	0	0	3.887716493306559	HUMAN_MICROGLIA_TRANSCRIPTOMICS: MATHYS_2019_1, MOUSE_MICROGLIA_TRANSCRIPTOMICS: KEREN_SHAUL_2017
CREB3L2	0	0	0	0	0	0	0	1.7762208914820503	0	0	0	0	0	0	0	2.107733051903175	0	0	0	2.1114955402701048	3.887716431752155	MOUSE_MICROGLIA_TRANSCRIPTOMICS: ZHOU_2020_2, HUMAN_MICROGLIA_TRANSCRIPTOMICS: MATHYS_2023_1
RALGPS1	0	0	0	0	0	0	1.8660715557784173	0	0	0	0	0	0	0	1.9511648819451064	0	0	0	0	2.0210030331505195	3.887074588928937	HUMAN_MICROGLIA_TRANSCRIPTOMICS: MATHYS_2019_1, MOUSE_MICROGLIA_TRANSCRIPTOMICS: ZHOU_2020_2
ATMIN	0	0	1.8331577500158107	0	0	0	0	0	0	0	0	0	0	0	0	2.0538321017022976	0	0	0	0	3.8869898517181083	HUMAN_MICROGLIA_TRANSCRIPTOMICS: GAZESTANI_2023_1, MOUSE_MICROGLIA_TRANSCRIPTOMICS: KEREN_SHAUL_2017
GPRASP1	0	0	1.8418106803040741	0	0	0	0	0	0	0	0	0	0	0	0	2.044983274	0	0	0	0	3.886793954069844	HUMAN_MICROGLIA_TRANSCRIPTOMICS: GAZESTANI_2023_1, MOUSE_MICROGLIA_TRANSCRIPTOMICS: KEREN_SHAUL_2017
LYRM2	0	0	0	0	0	0	0	0	1.8418705735675123	0	0	0	0	0	0	0	0	0	0	2.044648591	3.886519164442732	MOUSE_MICROGLIA_TRANSCRIPTOMICS: ZHOU_2020_2, HUMAN_MICROGLIA_TRANSCRIPTOMICS: OLAH_2020
FGF2	0	0	1.8382804382352482	0	0	0	1.8674735499656319	0	0	0	0	0	0	0	1.995915523759523	0	0	0	0	2.018433290310139	3.8859068402757706	HUMAN_MICROGLIA_TRANSCRIPTOMICS: MATHYS_2019_1, MOUSE_MICROGLIA_TRANSCRIPTOMICS: ZHOU_2020_2
HIPK1	0	0	1.8174251494916953	0	0	0	0	0	0	0	0	0	0	0	0	2.0684567781164347	0	0	0	0	3.8858819276081302	HUMAN_MICROGLIA_TRANSCRIPTOMICS: GAZESTANI_2023_1, MOUSE_MICROGLIA_TRANSCRIPTOMICS: KEREN_SHAUL_2017
COX20	0	0	0	0	0	0	0	0	1.8709672761939637	0	0	0	0	0	0	0	0	1.782078515221001	0	2.0148054922717686	3.885772768465732	MOUSE_MICROGLIA_TRANSCRIPTOMICS: ZHOU_2020_2, HUMAN_MICROGLIA_TRANSCRIPTOMICS: OLAH_2020
LGALS1	0	0	0	0	0	2.103561694351667	0	0	1.8803964750130169	0	0	1.9951518806921338	0	0	0	0	0	1.7821503870734114	0	0	3.8857120814250785	MOUSE_MICROGLIA_TRANSCRIPTOMICS: MATHYS_2017, HUMAN_MICROGLIA_TRANSCRIPTOMICS: MANCUSO_2024
CTIF	0	0	0	0	0	0	1.9710344652286567	1.7762209214832103	0	0	0	0	0	0	1.9141744670567191	0	0	0	0	0	3.8852089322853756	HUMAN_MICROGLIA_TRANSCRIPTOMICS: MATHYS_2019_1, MOUSE_MICROGLIA_TRANSCRIPTOMICS: DEPP_2023_1
SIN3B	0	0	1.8167344499564904	0	0	0	0	0	0	0	0	0	0	0	0	0	0	0	0	2.0676534852640853	3.884387935220576	HUMAN_MICROGLIA_TRANSCRIPTOMICS: GAZESTANI_2023_1, MOUSE_MICROGLIA_TRANSCRIPTOMICS: ZHOU_2020_2
USP53	0	0	0	1.7277756514194178	1.929183313788257	2.011201003795297	1.9122682139121188	0	0	1.921668060076842	0	1.975574427	0	0	0	0	0	0	1.8730899766556675	0	3.884290980450965	HUMAN_MICROGLIA_TRANSCRIPTOMICS: MANCUSO_2024, MOUSE_MICROGLIA_TRANSCRIPTOMICS: SOBUE_2021_2
CCDC40	0	0	0	0	0	0	0	1.776207200952737	0	0	0	1.919604820751088	0	0	1.9646159419045202	0	0	0	0	0	3.884220762655608	MOUSE_MICROGLIA_TRANSCRIPTOMICS: DEPP_2023_1, HUMAN_MICROGLIA_TRANSCRIPTOMICS: ZHOU_2020_1
FAM149B1	0	0	0	0	0	0	1.8727740228737957	0	0	0	0	0	0	0	0	0	0	0	0	2.0106738806211775	3.8834479034949734	HUMAN_MICROGLIA_TRANSCRIPTOMICS: MATHYS_2019_1, MOUSE_MICROGLIA_TRANSCRIPTOMICS: ZHOU_2020_2
RILPL1	0	0	0	0	0	0	1.8905271992615504	0	0	0	0	0	0	0	0	0	0	0	0	1.9928375261644007	3.883364725425951	HUMAN_MICROGLIA_TRANSCRIPTOMICS: MATHYS_2019_1, MOUSE_MICROGLIA_TRANSCRIPTOMICS: ZHOU_2020_2
LIMS1	0	0	0	0	1.9224020680575349	2.010179390663177	0	1.7762051008715423	0	1.9288491275812112	0	1.9227010117322785	0	0	0	0	0	0	1.8730942154338077	0	3.883273606096984	HUMAN_MICROGLIA_TRANSCRIPTOMICS: MANCUSO_2024, MOUSE_MICROGLIA_TRANSCRIPTOMICS: SOBUE_2021_2
RIC3	0	0	1.825310635851953	0	0	0	0	1.7762099310582904	0	0	0	0	0	0	0	0	0	0	0	2.0579621400302277	3.8832727758821806	HUMAN_MICROGLIA_TRANSCRIPTOMICS: GAZESTANI_2023_1, MOUSE_MICROGLIA_TRANSCRIPTOMICS: ZHOU_2020_2
RMI1	0	0	0	0	0	0	0	0	1.8527623873849006	0	0	0	0	0	0	0	0	0	0	2.029922871832805	3.8826852592177055	MOUSE_MICROGLIA_TRANSCRIPTOMICS: ZHOU_2020_2, HUMAN_MICROGLIA_TRANSCRIPTOMICS: OLAH_2020
RAB8A	0	0	0	0	0	0	0	0	1.8446090867558842	0	0	0	0	0	0	2.037841623467074	0	0	0	0	3.882450710222958	HUMAN_MICROGLIA_TRANSCRIPTOMICS: OLAH_2020, MOUSE_MICROGLIA_TRANSCRIPTOMICS: KEREN_SHAUL_2017
SH3PXD2A	0	0	1.8533415253223586	0	0	0	0	0	0	0	0	0	0	0	0	0	0	0	0	2.028813954710215	3.8821554800325737	HUMAN_MICROGLIA_TRANSCRIPTOMICS: GAZESTANI_2023_1, MOUSE_MICROGLIA_TRANSCRIPTOMICS: ZHOU_2020_2
FAM72B	0	0	0	0	0	0	0	0	1.8682287630055918	0	0	0	0	0	0	2.0137090751290896	0	0	0	0	3.8819378381346814	HUMAN_MICROGLIA_TRANSCRIPTOMICS: OLAH_2020, MOUSE_MICROGLIA_TRANSCRIPTOMICS: KEREN_SHAUL_2017
PKNOX1	0	0	0	0	0	0	0	1.7762194014244406	1.8502105910048268	0	0	0	0	0	0	0	0	0	0	2.031485678052827	3.881696269057654	MOUSE_MICROGLIA_TRANSCRIPTOMICS: ZHOU_2020_2, HUMAN_MICROGLIA_TRANSCRIPTOMICS: OLAH_2020
ZNF704	0	0	1.8272868039665677	0	0	0	0	0	0	0	0	0	0	0	0	0	0	0	0	2.0541826772103184	3.881469481176886	HUMAN_MICROGLIA_TRANSCRIPTOMICS: GAZESTANI_2023_1, MOUSE_MICROGLIA_TRANSCRIPTOMICS: ZHOU_2020_2
TCTN1	0	0	0	0	0	0	0	0	0	1.8836506438772416	0	0	0	0	0	0	0	0	0	1.9977248845151532	3.881375528392395	MOUSE_MICROGLIA_TRANSCRIPTOMICS: ZHOU_2020_2, HUMAN_MICROGLIA_TRANSCRIPTOMICS: SUN_2023
GLRX5	0	0	1.8437484762222884	0	0	0	0	0	1.8556876173815706	0	0	0	0	0	0	2.025510377168994	0	0	0	0	3.881197994550565	HUMAN_MICROGLIA_TRANSCRIPTOMICS: OLAH_2020, MOUSE_MICROGLIA_TRANSCRIPTOMICS: KEREN_SHAUL_2017
TESC	0	0	1.8236798175049411	0	0	0	2.0079274629472383	0	0	0	0	0	0	0	0	0	0	0	1.8730949785779976	0	3.8810224415252357	HUMAN_MICROGLIA_TRANSCRIPTOMICS: MATHYS_2019_1, MOUSE_MICROGLIA_TRANSCRIPTOMICS: SOBUE_2021_2
CHCHD1	0	0	0	0	0	0	0	0	1.8503661883450753	0	0	0	0	0	0	2.0306355715081463	0	1.782078285	0	0	3.8810017598532216	MOUSE_MICROGLIA_TRANSCRIPTOMICS: KEREN_SHAUL_2017, HUMAN_MICROGLIA_TRANSCRIPTOMICS: OLAH_2020
OCEL1	0	0	1.8358246176656303	0	0	0	0	0	0	0	0	0	0	0	0	2.044512215803458	0	0	0	0	3.880336833469088	HUMAN_MICROGLIA_TRANSCRIPTOMICS: GAZESTANI_2023_1, MOUSE_MICROGLIA_TRANSCRIPTOMICS: KEREN_SHAUL_2017
ABCC9	0	0	0	0	0	0	0	0	0	1.9123749138947175	0	0	0	0	1.9675906955493905	0	0	0	0	0	3.879965609444108	MOUSE_MICROGLIA_TRANSCRIPTOMICS: DEPP_2023_1, HUMAN_MICROGLIA_TRANSCRIPTOMICS: SUN_2023
GUK1	0	0	1.8182117795179011	0	1.9150207120851608	2.0067379372216987	0	0	1.8631874091815435	0	0	0	0	0	0	0	0	0	1.8730922012570166	0	3.8798301384787153	HUMAN_MICROGLIA_TRANSCRIPTOMICS: MANCUSO_2024, MOUSE_MICROGLIA_TRANSCRIPTOMICS: SOBUE_2021_2
C11ORF54	0	0	0	0	0	0	1.8500844466931134	0	0	0	0	0	0	0	0	2.029628784538743	0	0	0	0	3.8797132312318565	HUMAN_MICROGLIA_TRANSCRIPTOMICS: MATHYS_2019_1, MOUSE_MICROGLIA_TRANSCRIPTOMICS: KEREN_SHAUL_2017
CDK1	0	0	0	0	0	0	0	0	1.8815790147989049	0	0	0	0	0	1.9981142552961793	0	0	1.7822635241536888	1.8752503242832517	0	3.879693270095084	MOUSE_MICROGLIA_TRANSCRIPTOMICS: DEPP_2023_1, HUMAN_MICROGLIA_TRANSCRIPTOMICS: OLAH_2020
LOXL3	0	0	0	0	0	0	1.8641823013496912	0	0	0	0	1.9483279463150545	0	0	1.9312469662359748	0	0	0	0	0	3.8795749125510293	HUMAN_MICROGLIA_TRANSCRIPTOMICS: ZHOU_2020_1, MOUSE_MICROGLIA_TRANSCRIPTOMICS: DEPP_2023_1
RPS6KA5	0	0	0	0	0	0	0	0	1.8468185689874115	0	0	0	0	0	1.8856556332004626	0	0	0	0	2.0326958576191565	3.879514426606568	MOUSE_MICROGLIA_TRANSCRIPTOMICS: ZHOU_2020_2, HUMAN_MICROGLIA_TRANSCRIPTOMICS: OLAH_2020
SLF2	0	0	0	0	0	0	0	1.7762181513761104	1.8571191129118558	0	0	0	0	0	0	0	0	0	0	2.0223635168279728	3.8794826297398286	MOUSE_MICROGLIA_TRANSCRIPTOMICS: ZHOU_2020_2, HUMAN_MICROGLIA_TRANSCRIPTOMICS: OLAH_2020
SPNS3	0	0	0	0	0	2.015004774629549	0	0	0	0	0	0	0	0	0	0	0	1.8642647433911446	0	0	3.8792695180206938	MOUSE_MICROGLIA_TRANSCRIPTOMICS: MATHYS_2017, HUMAN_MICROGLIA_TRANSCRIPTOMICS: MANCUSO_2024
KATNAL2	0	0	0	0	0	0	1.9243607959768567	1.7762083509972009	0	0	0	0	0	0	1.9547863211649485	0	0	0	0	0	3.8791471171418053	HUMAN_MICROGLIA_TRANSCRIPTOMICS: MATHYS_2019_1, MOUSE_MICROGLIA_TRANSCRIPTOMICS: DEPP_2023_1
BAHD1	0	0	0	0	0	0	2.096931989	0	0	0	0	0	0	0	0	0	0	1.7820921761327342	0	0	3.879024165130794	HUMAN_MICROGLIA_TRANSCRIPTOMICS: MATHYS_2019_1, MOUSE_MICROGLIA_TRANSCRIPTOMICS: MATHYS_2017
SSX2IP	0	0	0	0	0	0	0	0	1.8551274669566764	0	0	0	0	0	0	2.0237593693201568	0	0	0	0	3.878886836276833	HUMAN_MICROGLIA_TRANSCRIPTOMICS: OLAH_2020, MOUSE_MICROGLIA_TRANSCRIPTOMICS: KEREN_SHAUL_2017
NTAN1	0	0	0	0	0	0	0	0	1.8629073339690965	0	0	0	0	0	0	0	0	0	0	2.0159139801771526	3.878821314146249	MOUSE_MICROGLIA_TRANSCRIPTOMICS: ZHOU_2020_2, HUMAN_MICROGLIA_TRANSCRIPTOMICS: OLAH_2020
AIM2	0	0	1.8164850306798885	0	0	0	0	0	0	0	0	0	0	2.0620671843913225	0	2.021606561635337	0	0	0	1.985229371024655	3.878552215071211	HUMAN_MICROGLIA_TRANSCRIPTOMICS: GAZESTANI_2023_1, MOUSE_MICROGLIA_TRANSCRIPTOMICS: CHEN_2020_1
CFAP161	0	0	0	0	0	0	1.8890814474231787	1.7762173813463389	0	1.923864621901708	0	0	0	0	1.9542689727049711	0	0	0	0	0	3.8781335946066795	HUMAN_MICROGLIA_TRANSCRIPTOMICS: SUN_2023, MOUSE_MICROGLIA_TRANSCRIPTOMICS: DEPP_2023_1
TMC7	0	0	0	0	0	0	1.8556810132525772	0	0	0	0	0	0	0	0	0	0	1.7820771052209987	0	2.022313128	3.877994141271587	HUMAN_MICROGLIA_TRANSCRIPTOMICS: MATHYS_2019_1, MOUSE_MICROGLIA_TRANSCRIPTOMICS: ZHOU_2020_2
NALCN	0	0	1.850367680101337	0	0	0	0	0	0	0	0	0	0	0	1.9562090294298866	0	0	0	0	2.0276043451968966	3.8779720252982335	HUMAN_MICROGLIA_TRANSCRIPTOMICS: GAZESTANI_2023_1, MOUSE_MICROGLIA_TRANSCRIPTOMICS: ZHOU_2020_2
MBNL2	0	0	0	0	1.9289582724476337	0	0	0	0	1.9025748688299315	0	0	0	0	1.9487074767602137	0	0	0	0	0	3.8776657492078472	HUMAN_MICROGLIA_TRANSCRIPTOMICS: LENG_2021, MOUSE_MICROGLIA_TRANSCRIPTOMICS: DEPP_2023_1
IMP3	0	0	0	0	0	0	1.884306970650349	0	0	0	0	0	0	0	0	0	0	0	0	1.993341377515905	3.877648348166254	HUMAN_MICROGLIA_TRANSCRIPTOMICS: MATHYS_2019_1, MOUSE_MICROGLIA_TRANSCRIPTOMICS: ZHOU_2020_2
PARK7	0	0	0	0	0	0	0	0	1.8715585460869077	0	0	0	0	0	0	2.005621000929103	0	0	0	0	3.877179547016011	HUMAN_MICROGLIA_TRANSCRIPTOMICS: OLAH_2020, MOUSE_MICROGLIA_TRANSCRIPTOMICS: KEREN_SHAUL_2017
EHBP1L1	0	0	1.8260780797799587	0	0	0	0	0	0	0	0	0	0	0	0	2.0510087171288687	0	0	0	0	3.877086796908827	HUMAN_MICROGLIA_TRANSCRIPTOMICS: GAZESTANI_2023_1, MOUSE_MICROGLIA_TRANSCRIPTOMICS: KEREN_SHAUL_2017
HDDC3	0	0	0	0	0	0	0	1.7762199014437727	1.8580526969533462	0	0	0	0	0	0	0	0	0	0	2.0188363833807674	3.876889080334114	MOUSE_MICROGLIA_TRANSCRIPTOMICS: ZHOU_2020_2, HUMAN_MICROGLIA_TRANSCRIPTOMICS: OLAH_2020
HNRNPF	0	0	0	0	0	0	0	0	1.8720875770437522	0	0	0	0	0	0	0	0	0	0	2.004728421347197	3.876815998390949	MOUSE_MICROGLIA_TRANSCRIPTOMICS: ZHOU_2020_2, HUMAN_MICROGLIA_TRANSCRIPTOMICS: OLAH_2020
COL8A2	0	0	0	0	0	0	1.979532113810913	0	0	0	0	0	0	0	1.8972313049924578	0	0	0	0	0	3.876763418803371	HUMAN_MICROGLIA_TRANSCRIPTOMICS: MATHYS_2019_1, MOUSE_MICROGLIA_TRANSCRIPTOMICS: DEPP_2023_1
HSPB1	0	0	0	0	0	2.003622284901401	0	0	0	1.9450698918263747	0	1.9347999734126224	0	0	0	0	0	0	1.8730981327801146	0	3.8767204176815158	MOUSE_MICROGLIA_TRANSCRIPTOMICS: SOBUE_2021_2, HUMAN_MICROGLIA_TRANSCRIPTOMICS: MANCUSO_2024
DCTN2	0	0	1.8327548419536077	0	0	0	0	0	0	0	0	0	0	0	0	0	0	0	0	2.043932918870351	3.8766877608239585	HUMAN_MICROGLIA_TRANSCRIPTOMICS: GAZESTANI_2023_1, MOUSE_MICROGLIA_TRANSCRIPTOMICS: ZHOU_2020_2
JPH1	0	0	1.8410048641796681	0	0	0	0	0	0	1.9029972845654828	0	0	0	0	1.9730228543791535	0	0	0	0	0	3.8760201389446363	HUMAN_MICROGLIA_TRANSCRIPTOMICS: SUN_2023, MOUSE_MICROGLIA_TRANSCRIPTOMICS: DEPP_2023_1
SNRPN	0	0	1.8442856869718922	0	0	0	1.8478613099645447	0	0	0	0	1.9623322562915155	0	0	1.9136571185967417	0	0	0	1.8731110837386549	0	3.8759893748882575	HUMAN_MICROGLIA_TRANSCRIPTOMICS: ZHOU_2020_1, MOUSE_MICROGLIA_TRANSCRIPTOMICS: DEPP_2023_1
TRIT1	0	0	0	0	0	0	1.8917633081240521	0	0	0	0	0	0	0	0	0	0	0	0	1.9841208981108518	3.875884206234904	HUMAN_MICROGLIA_TRANSCRIPTOMICS: MATHYS_2019_1, MOUSE_MICROGLIA_TRANSCRIPTOMICS: ZHOU_2020_2
DUSP26	0	0	0	0	0	0	0	0	0	0	0	1.9740501483126363	0	0	1.9014994297872718	0	0	0	1.8731066641503196	0	3.875549578099908	MOUSE_MICROGLIA_TRANSCRIPTOMICS: DEPP_2023_1, HUMAN_MICROGLIA_TRANSCRIPTOMICS: ZHOU_2020_1
DDX10	0	0	0	0	0	0	1.8513980286430483	0	0	0	0	0	0	0	0	2.023689611866273	0	0	0	0	3.875087640509321	HUMAN_MICROGLIA_TRANSCRIPTOMICS: MATHYS_2019_1, MOUSE_MICROGLIA_TRANSCRIPTOMICS: KEREN_SHAUL_2017
YWHAG	0	0	1.842865915705082	0	1.936416858753426	0	0	1.7762146812419455	0	0	0	2.001963500850753	0	0	0	0	0	0	1.8730891763630104	0	3.8750526772137635	HUMAN_MICROGLIA_TRANSCRIPTOMICS: ZHOU_2020_1, MOUSE_MICROGLIA_TRANSCRIPTOMICS: SOBUE_2021_2
STRN	0	0	0	0	0	0	0	0	1.8474098388803555	0	0	0	0	0	0	2.027346469224463	0	0	0	0	3.8747563081048186	HUMAN_MICROGLIA_TRANSCRIPTOMICS: OLAH_2020, MOUSE_MICROGLIA_TRANSCRIPTOMICS: KEREN_SHAUL_2017
CPEB1	0	0	1.8430577766870833	0	0	0	0	0	0	0	0	0	0	0	0	0	0	0	0	2.0316873562618256	3.8747451329489087	HUMAN_MICROGLIA_TRANSCRIPTOMICS: GAZESTANI_2023_1, MOUSE_MICROGLIA_TRANSCRIPTOMICS: ZHOU_2020_2
NRGN	0	0	1.8411583529652693	0	1.9568445185869614	0	0	0	0	0	0	2.001630064898932	0	0	0	0	0	0	1.873100799481819	0	3.8747308643807514	HUMAN_MICROGLIA_TRANSCRIPTOMICS: ZHOU_2020_1, MOUSE_MICROGLIA_TRANSCRIPTOMICS: SOBUE_2021_2
CUTA	0	0	0	0	0	0	0	1.7762114011151269	0	0	0	0	0	0	0	2.098295782146293	0	0	0	0	3.8745071832614197	HUMAN_MICROGLIA_TRANSCRIPTOMICS: MATHYS_2023_1, MOUSE_MICROGLIA_TRANSCRIPTOMICS: KEREN_SHAUL_2017
CLDN5	0	0	0	0	0	0	0	0	0	1.899364509239743	0	0	0	0	0	0	0	0	1.9748307797788074	0	3.8741952890185507	MOUSE_MICROGLIA_TRANSCRIPTOMICS: SOBUE_2021_2, HUMAN_MICROGLIA_TRANSCRIPTOMICS: SUN_2023
DMKN	0	0	0	0	0	0	0	0	0	1.9062076441556712	0	0	0	0	1.9676553641068875	0	0	0	0	0	3.8738630082625587	MOUSE_MICROGLIA_TRANSCRIPTOMICS: DEPP_2023_1, HUMAN_MICROGLIA_TRANSCRIPTOMICS: SUN_2023
SLC43A3	0	0	0	0	0	0	0	0	1.8498371573882306	0	0	0	0	0	0	2.0238291481151145	0	1.782084566	0	0	3.8736663055033453	MOUSE_MICROGLIA_TRANSCRIPTOMICS: KEREN_SHAUL_2017, HUMAN_MICROGLIA_TRANSCRIPTOMICS: OLAH_2020
THBD	0	0	0	0	0	0	0	1.7762106210849686	0	0	0	2.0005344896286648	0	0	0	0	0	0	1.8731064934512107	0	3.8736409830798753	MOUSE_MICROGLIA_TRANSCRIPTOMICS: SOBUE_2021_2, HUMAN_MICROGLIA_TRANSCRIPTOMICS: ZHOU_2020_1
LETMD1	0	0	0	0	0	0	1.8733623709225544	0	0	0	0	0	0	0	0	0	0	0	0	2.0001937566249044	3.8735561275474586	HUMAN_MICROGLIA_TRANSCRIPTOMICS: MATHYS_2019_1, MOUSE_MICROGLIA_TRANSCRIPTOMICS: ZHOU_2020_2
ZBTB38	0	0	0	0	0	0	0	1.7762161913003285	0	0	0	1.9428500699637177	0	0	1.9302769378735172	0	0	1.7820742852209985	0	0	3.873127007837235	MOUSE_MICROGLIA_TRANSCRIPTOMICS: DEPP_2023_1, HUMAN_MICROGLIA_TRANSCRIPTOMICS: ZHOU_2020_1
EVI2A	0	0	1.8355943844872287	0	0	0	0	0	0	0	0	0	0	0	0	0	0	0	1.8731151697114568	2.037389452346293	3.8729838368335217	HUMAN_MICROGLIA_TRANSCRIPTOMICS: GAZESTANI_2023_1, MOUSE_MICROGLIA_TRANSCRIPTOMICS: ZHOU_2020_2
ENOX1	0	0	1.8272292456719672	0	1.9286432145707628	0	0	0	0	0	0	0	0	0	1.9440513406204167	0	0	0	0	0	3.8726945551911793	HUMAN_MICROGLIA_TRANSCRIPTOMICS: LENG_2021, MOUSE_MICROGLIA_TRANSCRIPTOMICS: DEPP_2023_1
MRPS34	0	0	0	0	0	0	0	1.776204940865356	1.8433331885658473	0	0	0	0	0	0	0	0	0	0	2.0292171837056787	3.872550372271526	MOUSE_MICROGLIA_TRANSCRIPTOMICS: ZHOU_2020_2, HUMAN_MICROGLIA_TRANSCRIPTOMICS: OLAH_2020
GANAB	0	0	0	0	0	0	0	1.7762078809790287	1.8419328125036116	0	0	0	0	0	0	2.0304193926805403	0	0	0	0	3.8723522051841517	HUMAN_MICROGLIA_TRANSCRIPTOMICS: OLAH_2020, MOUSE_MICROGLIA_TRANSCRIPTOMICS: KEREN_SHAUL_2017
TRAF6	0	0	0	0	0	0	0	1.7762225615466196	0	1.8908317113816104	0	0	0	0	0	0	0	1.7820751352209985	0	1.9813497158345172	3.8721814272161277	MOUSE_MICROGLIA_TRANSCRIPTOMICS: ZHOU_2020_2, HUMAN_MICROGLIA_TRANSCRIPTOMICS: SUN_2023
BCDIN3D	0	0	0	0	0	0	0	0	1.8538515687666395	0	0	0	0	0	0	2.018310253412345	0	0	0	0	3.8721618221789846	HUMAN_MICROGLIA_TRANSCRIPTOMICS: OLAH_2020, MOUSE_MICROGLIA_TRANSCRIPTOMICS: KEREN_SHAUL_2017
PTPN23	0	0	0	0	0	0	1.846000254960983	0	0	0	0	0	0	0	0	0	0	0	0	2.0260924610528996	3.8720927160138827	HUMAN_MICROGLIA_TRANSCRIPTOMICS: MATHYS_2019_1, MOUSE_MICROGLIA_TRANSCRIPTOMICS: ZHOU_2020_2
OLR1	0	0	0	0	1.9490316495950115	2.089994031468449	0	0	0	0	0	2.0006773907508735	0	0	0	0	0	1.7820815952225508	0	0	3.8720756266909997	HUMAN_MICROGLIA_TRANSCRIPTOMICS: MANCUSO_2024, MOUSE_MICROGLIA_TRANSCRIPTOMICS: MATHYS_2017
NOL8	0	0	0	0	0	0	0	1.7762226415497127	0	0	0	0	0	0	0	2.0956645542797405	0	0	0	0	3.871887195829453	HUMAN_MICROGLIA_TRANSCRIPTOMICS: MATHYS_2023_1, MOUSE_MICROGLIA_TRANSCRIPTOMICS: KEREN_SHAUL_2017
HELB	0	0	0	0	0	0	1.8827360605984627	0	0	0	0	0	0	0	0	0	0	0	0	1.9889578708512916	3.8716939314497543	HUMAN_MICROGLIA_TRANSCRIPTOMICS: MATHYS_2019_1, MOUSE_MICROGLIA_TRANSCRIPTOMICS: ZHOU_2020_2
NRCAM	0	0	1.8446885950340952	0	1.938036961667376	0	0	0	0	0	1.8350896595770445	1.967476696691032	0	0	1.903374818	0	0	0	1.8816250497283822	0	3.8708515146457225	HUMAN_MICROGLIA_TRANSCRIPTOMICS: ZHOU_2020_1, MOUSE_MICROGLIA_TRANSCRIPTOMICS: DEPP_2023_1
CD93	0	0	0	0	0	0	0	0	0	0	0	1.997676467184489	0	0	0	0	0	0	1.8730943615236204	0	3.8707708287081095	MOUSE_MICROGLIA_TRANSCRIPTOMICS: SOBUE_2021_2, HUMAN_MICROGLIA_TRANSCRIPTOMICS: ZHOU_2020_1
SIAH1	0	0	0	0	0	0	1.8539948808329656	0	0	0	0	0	0	0	0	0	0	1.7820860632408284	0	2.0164178397644386	3.870412720597404	HUMAN_MICROGLIA_TRANSCRIPTOMICS: MATHYS_2019_1, MOUSE_MICROGLIA_TRANSCRIPTOMICS: ZHOU_2020_2
ZSWIM8	0	0	0	0	0	0	1.8455256862630693	1.7762177213594847	0	0	0	0	0	0	0	0	0	0	0	2.0248830281868386	3.870408714449908	HUMAN_MICROGLIA_TRANSCRIPTOMICS: MATHYS_2019_1, MOUSE_MICROGLIA_TRANSCRIPTOMICS: ZHOU_2020_2
BICD1	0	0	1.8454368528639007	0	1.9177962219528217	0	0	1.7762229515616985	0	0	0	0	0	0	1.9525875902100445	0	0	1.782087015	0	0	3.870383812162866	HUMAN_MICROGLIA_TRANSCRIPTOMICS: LENG_2021, MOUSE_MICROGLIA_TRANSCRIPTOMICS: DEPP_2023_1
CCDC146	0	0	0	1.7277756514194178	1.9190564534603003	0	0	0	0	0	0	0	0	0	1.9512295505026036	0	0	0	0	0	3.870286003962904	HUMAN_MICROGLIA_TRANSCRIPTOMICS: LENG_2021, MOUSE_MICROGLIA_TRANSCRIPTOMICS: DEPP_2023_1
RGS4	0	0	0	0	0	0	1.8893291118891733	0	0	0	0	1.966809824787391	0	0	0	0	0	0	1.903311948390825	0	3.8701217731782163	HUMAN_MICROGLIA_TRANSCRIPTOMICS: ZHOU_2020_1, MOUSE_MICROGLIA_TRANSCRIPTOMICS: SOBUE_2021_2
PID1	0	0	0	1.7277756514194178	0	0	0	0	0	0	0	0	0	0	0	2.0648077127859037	2.1423459051093956	1.782077505220999	0	2.0586937423701417	3.8701215565288134	MOUSE_MICROGLIA_TRANSCRIPTOMICS: KIM_2022, HUMAN_MICROGLIA_TRANSCRIPTOMICS: GERRITS_2021
CELF5	0	0	1.836189153531433	0	0	0	0	0	0	0	0	0	0	0	0	0	0	0	1.8733078981106255	2.033906355358978	3.8700955088904108	HUMAN_MICROGLIA_TRANSCRIPTOMICS: GAZESTANI_2023_1, MOUSE_MICROGLIA_TRANSCRIPTOMICS: ZHOU_2020_2
EGFL7	0	0	0	0	0	1.9941144599166374	0	0	0	0	0	0	0	0	0	0	0	0	1.8758800290622013	0	3.869994488978839	MOUSE_MICROGLIA_TRANSCRIPTOMICS: SOBUE_2021_2, HUMAN_MICROGLIA_TRANSCRIPTOMICS: MANCUSO_2024
MEIS2	0	0	1.8494659334859302	0	0	0	0	0	0	0	1.8350898195770444	0	0	0	1.8898590894377794	0	0	0	1.8732273568790545	2.020499156768044	3.8699650902539746	HUMAN_MICROGLIA_TRANSCRIPTOMICS: GAZESTANI_2023_1, MOUSE_MICROGLIA_TRANSCRIPTOMICS: ZHOU_2020_2
ARNT	0	0	1.829646694045185	0	0	0	0	0	0	0	0	0	0	0	0	2.040262097686413	0	0	0	0	3.869908791731598	HUMAN_MICROGLIA_TRANSCRIPTOMICS: GAZESTANI_2023_1, MOUSE_MICROGLIA_TRANSCRIPTOMICS: KEREN_SHAUL_2017
UBQLN2	0	0	1.8250420304771513	0	0	0	0	0	0	0	0	0	0	0	0	2.044826084743501	0	0	0	2.013243537830363	3.8698681152206524	HUMAN_MICROGLIA_TRANSCRIPTOMICS: GAZESTANI_2023_1, MOUSE_MICROGLIA_TRANSCRIPTOMICS: KEREN_SHAUL_2017
UBE2E2	0	0	1.8406019561174654	0	1.9199416160667435	0	1.907669514874578	1.7762217115137549	0	0	0	1.939849146397333	0	0	1.9297595894135398	0	0	0	1.8730952527651867	0	3.8696087358108726	HUMAN_MICROGLIA_TRANSCRIPTOMICS: ZHOU_2020_1, MOUSE_MICROGLIA_TRANSCRIPTOMICS: DEPP_2023_1
CCDC59	0	0	0	0	0	0	0	0	0	1.8821299472292574	0	0	0	0	0	0	0	0	0	1.986640154737225	3.8687701019664824	MOUSE_MICROGLIA_TRANSCRIPTOMICS: ZHOU_2020_2, HUMAN_MICROGLIA_TRANSCRIPTOMICS: SUN_2023
ADCY3	0	0	1.840563583921065	0	0	0	1.877572925846393	0	0	0	0	0	0	0	1.9909360448058941	0	0	0	1.8730890563364058	0	3.868508970652287	HUMAN_MICROGLIA_TRANSCRIPTOMICS: MATHYS_2019_1, MOUSE_MICROGLIA_TRANSCRIPTOMICS: DEPP_2023_1
GPC5	0	0	1.8387409045920515	0	1.9325889394636049	0	0	0	0	0	1.8350901695770445	0	0	0	0	0	0	0	1.9358232304799283	0	3.868412169943533	HUMAN_MICROGLIA_TRANSCRIPTOMICS: LENG_2021, MOUSE_MICROGLIA_TRANSCRIPTOMICS: SOBUE_2021_2
LMTK2	0	0	0	0	0	0	1.9308886412239308	0	0	0	0	0	0	0	1.9372611420832127	0	0	0	1.8731309310166901	0	3.8681497833071434	HUMAN_MICROGLIA_TRANSCRIPTOMICS: MATHYS_2019_1, MOUSE_MICROGLIA_TRANSCRIPTOMICS: DEPP_2023_1
PLEKHJ1	0	0	0	0	0	0	1.866113821398582	0	0	0	0	0	0	0	0	0	0	0	0	2.0018060815289234	3.8679199029275053	HUMAN_MICROGLIA_TRANSCRIPTOMICS: MATHYS_2019_1, MOUSE_MICROGLIA_TRANSCRIPTOMICS: ZHOU_2020_2
TENM4	0	0	1.8462426689883067	1.7277756514194178	1.9123952297779139	0	0	0	0	1.9335801838193836	0	0	0	0	1.9342217198808451	0	0	0	0	0	3.8678019037002285	HUMAN_MICROGLIA_TRANSCRIPTOMICS: SUN_2023, MOUSE_MICROGLIA_TRANSCRIPTOMICS: DEPP_2023_1
GAP43	0	0	0	0	0	0	1.8933840365921553	0	0	0	0	1.9945802762032987	0	0	0	0	0	0	1.8730980184953743	0	3.867678294698673	HUMAN_MICROGLIA_TRANSCRIPTOMICS: ZHOU_2020_1, MOUSE_MICROGLIA_TRANSCRIPTOMICS: SOBUE_2021_2
MFHAS1	0	0	1.8208786471677207	0	0	0	0	0	0	0	0	0	0	0	0	0	0	0	0	2.0466534913014236	3.8675321384691443	HUMAN_MICROGLIA_TRANSCRIPTOMICS: GAZESTANI_2023_1, MOUSE_MICROGLIA_TRANSCRIPTOMICS: ZHOU_2020_2
FES	0	0	0	0	0	0	0	0	1.8445779672878346	0	0	0	0	0	1.9009820813272944	2.022854168462486	0	0	0	0	3.8674321357503203	MOUSE_MICROGLIA_TRANSCRIPTOMICS: KEREN_SHAUL_2017, HUMAN_MICROGLIA_TRANSCRIPTOMICS: OLAH_2020
GNG3	0	0	0	0	0	0	1.946474740130094	0	0	0	0	1.9942468402514781	0	0	0	0	0	0	1.873114840011468	0	3.8673616802629462	HUMAN_MICROGLIA_TRANSCRIPTOMICS: ZHOU_2020_1, MOUSE_MICROGLIA_TRANSCRIPTOMICS: SOBUE_2021_2
ARF3	0	0	0	0	0	0	0	0	1.8607289712056188	0	0	0	0	0	0	2.0066054124468713	0	0	1.8730917794592683	0	3.8673343836524903	MOUSE_MICROGLIA_TRANSCRIPTOMICS: KEREN_SHAUL_2017, HUMAN_MICROGLIA_TRANSCRIPTOMICS: OLAH_2020
BCAP31	0	0	1.830318207	0	0	0	0	0	0	0	0	0	0	0	0	2.036570138682931	0	0	0	1.9902678843193067	3.866888346165121	HUMAN_MICROGLIA_TRANSCRIPTOMICS: GAZESTANI_2023_1, MOUSE_MICROGLIA_TRANSCRIPTOMICS: KEREN_SHAUL_2017
COX17	0	0	0	0	0	0	0	0	1.8533536572778444	0	0	0	0	0	0	2.0134406900617243	0	1.7820792752210104	0	1.9907717356564036	3.8667943473395683	MOUSE_MICROGLIA_TRANSCRIPTOMICS: KEREN_SHAUL_2017, HUMAN_MICROGLIA_TRANSCRIPTOMICS: OLAH_2020
EHD4	0	0	1.820360622516317	0	0	0	0	1.7762052208761818	0	0	0	0	0	2.0464166660525582	0	0	0	0	1.8730933425219471	2.0104723392386665	3.8667772885688754	HUMAN_MICROGLIA_TRANSCRIPTOMICS: GAZESTANI_2023_1, MOUSE_MICROGLIA_TRANSCRIPTOMICS: CHEN_2020_1
CREM	0	0	0	0	0	0	1.8860492308941854	0	0	0	0	0	0	0	0	0	0	0	0	1.9804427834548943	3.8664920143490797	HUMAN_MICROGLIA_TRANSCRIPTOMICS: MATHYS_2019_1, MOUSE_MICROGLIA_TRANSCRIPTOMICS: ZHOU_2020_2
CHIC1	0	0	1.8168879387420915	0	0	0	0	0	0	0	0	0	0	0	0	2.048728210607851	0	0	0	2.010220412567466	3.8656161493499424	HUMAN_MICROGLIA_TRANSCRIPTOMICS: GAZESTANI_2023_1, MOUSE_MICROGLIA_TRANSCRIPTOMICS: KEREN_SHAUL_2017
MAPK1IP1L	0	0	0	0	0	0	0	0	1.8501483520687274	0	0	0	0	0	0	2.0149198074738743	0	0	0	0	3.8650681595426017	HUMAN_MICROGLIA_TRANSCRIPTOMICS: OLAH_2020, MOUSE_MICROGLIA_TRANSCRIPTOMICS: KEREN_SHAUL_2017
CRYZ	0	0	0	0	0	0	0	1.7762166413177274	0	0	0	0	0	0	0	2.088849387	0	0	0	0	3.8650660284569573	HUMAN_MICROGLIA_TRANSCRIPTOMICS: MATHYS_2023_1, MOUSE_MICROGLIA_TRANSCRIPTOMICS: KEREN_SHAUL_2017
RPTOR	0	0	0	0	0	0	0	1.7762210814893964	0	0	0	0	0	0	0	0	0	0	0	2.088709795	3.8649308761644168	MOUSE_MICROGLIA_TRANSCRIPTOMICS: ZHOU_2020_2, HUMAN_MICROGLIA_TRANSCRIPTOMICS: MATHYS_2023_1
NEXN	0	0	0	0	0	0	0	0	1.8698158558761255	0	0	0	0	0	1.9950101639354372	0	0	0	1.878304074344699	0	3.864826019811563	MOUSE_MICROGLIA_TRANSCRIPTOMICS: DEPP_2023_1, HUMAN_MICROGLIA_TRANSCRIPTOMICS: OLAH_2020
MRPL52	0	0	0	0	0	0	0	0	1.8480944671774484	0	0	0	0	0	1.978196338978928	2.0163387507577357	0	1.7820759852209986	0	0	3.864433217935184	MOUSE_MICROGLIA_TRANSCRIPTOMICS: KEREN_SHAUL_2017, HUMAN_MICROGLIA_TRANSCRIPTOMICS: OLAH_2020
PAQR8	0	0	0	0	1.9271729444787036	1.9835291540295539	1.8443401965262936	0	0	0	0	0	0	0	0	0	0	0	1.8803316759495003	0	3.8638608299790542	HUMAN_MICROGLIA_TRANSCRIPTOMICS: MANCUSO_2024, MOUSE_MICROGLIA_TRANSCRIPTOMICS: SOBUE_2021_2
RGS12	0	0	0	0	0	0	0	0	0	0	0	1.990388509951841	0	0	0	0	0	0	1.8731090845591911	0	3.863497594511032	MOUSE_MICROGLIA_TRANSCRIPTOMICS: SOBUE_2021_2, HUMAN_MICROGLIA_TRANSCRIPTOMICS: ZHOU_2020_1
TCIRG1	0	0	0	0	0	0	0	0	1.8461339406903186	0	0	0	0	0	1.9222580367438669	2.016949069534971	0	0	0	2.017022472695524	3.8631564133858425	MOUSE_MICROGLIA_TRANSCRIPTOMICS: ZHOU_2020_2, HUMAN_MICROGLIA_TRANSCRIPTOMICS: OLAH_2020
TSPAN9	0	0	1.8445734784448944	0	0	0	0	0	0	0	0	0	0	0	0	2.0180374627729813	0	0	0	0	3.8626109412178757	HUMAN_MICROGLIA_TRANSCRIPTOMICS: GAZESTANI_2023_1, MOUSE_MICROGLIA_TRANSCRIPTOMICS: KEREN_SHAUL_2017
NGEF	0	0	0	0	0	0	1.8889581897823289	0	0	0	0	0	0	0	1.973604871396628	0	0	0	1.8952891586839142	0	3.8625630611789568	HUMAN_MICROGLIA_TRANSCRIPTOMICS: MATHYS_2019_1, MOUSE_MICROGLIA_TRANSCRIPTOMICS: DEPP_2023_1
ZFAND5	0	0	1.8482763953975216	0	0	0	0	0	0	0	0	0	0	0	0	2.014246566576946	0	0	0	1.9805939388514546	3.8625229619744674	HUMAN_MICROGLIA_TRANSCRIPTOMICS: GAZESTANI_2023_1, MOUSE_MICROGLIA_TRANSCRIPTOMICS: KEREN_SHAUL_2017
PIGX	0	0	0	0	0	0	0	0	1.8561544094023157	0	0	0	0	0	0	2.0061457019283373	0	0	0	0	3.862300111330653	HUMAN_MICROGLIA_TRANSCRIPTOMICS: OLAH_2020, MOUSE_MICROGLIA_TRANSCRIPTOMICS: KEREN_SHAUL_2017
IQGAP3	0	0	0	0	0	0	0	0	1.879431771503477	0	0	0	0	0	1.982852475118725	0	0	0	1.873109869221147	0	3.862284246622202	MOUSE_MICROGLIA_TRANSCRIPTOMICS: DEPP_2023_1, HUMAN_MICROGLIA_TRANSCRIPTOMICS: OLAH_2020
EXOSC8	0	0	0	0	0	0	0	0	1.8437377416504932	0	0	0	0	0	0	2.0184467544264737	0	0	0	0	3.862184496076967	HUMAN_MICROGLIA_TRANSCRIPTOMICS: OLAH_2020, MOUSE_MICROGLIA_TRANSCRIPTOMICS: KEREN_SHAUL_2017
KIF1B	0	0	0	0	1.9346143264217113	0	1.9597246360666825	0	0	0	0	0	0	0	1.9021461153622437	0	0	0	1.8730913182053384	0	3.861870751428926	HUMAN_MICROGLIA_TRANSCRIPTOMICS: MATHYS_2019_1, MOUSE_MICROGLIA_TRANSCRIPTOMICS: DEPP_2023_1
ERLIN2	0	0	0	0	0	0	0	0	0	0	0	1.9534247530071678	0	0	1.908418965	0	0	0	0	0	3.8618437184466377	MOUSE_MICROGLIA_TRANSCRIPTOMICS: DEPP_2023_1, HUMAN_MICROGLIA_TRANSCRIPTOMICS: ZHOU_2020_1
C20ORF96	0	0	0	0	0	0	0	0	0	0	0	1.9577594203808344	0	0	1.9032454808396957	0	0	0	0	0	3.861004901	MOUSE_MICROGLIA_TRANSCRIPTOMICS: DEPP_2023_1, HUMAN_MICROGLIA_TRANSCRIPTOMICS: ZHOU_2020_1
KALRN	0	0	1.853111292143957	0	1.9343292658833589	0	1.98777196	0	0	0	1.835090569585501	0	0	0	0	0	0	0	1.8731097539479833	0	3.8608817134888933	HUMAN_MICROGLIA_TRANSCRIPTOMICS: MATHYS_2019_1, MOUSE_MICROGLIA_TRANSCRIPTOMICS: SOBUE_2021_2
VAV2	0	0	0	0	0	0	0	1.7762078909794154	0	0	0	0	0	0	0	2.0846586380703878	0	0	0	0	3.860866529049803	HUMAN_MICROGLIA_TRANSCRIPTOMICS: MATHYS_2023_1, MOUSE_MICROGLIA_TRANSCRIPTOMICS: KEREN_SHAUL_2017
ODF2L	0	0	0	0	0	0	1.8457629426126654	0	0	0	0	0	0	0	0	0	0	0	0	2.0150070352368847	3.860769978	HUMAN_MICROGLIA_TRANSCRIPTOMICS: MATHYS_2019_1, MOUSE_MICROGLIA_TRANSCRIPTOMICS: ZHOU_2020_2
CCDC136	0	0	1.8435374291420867	0	0	0	0	0	0	0	0	1.9617130180952775	0	0	1.8984600075849043	0	0	0	1.873098994486835	0	3.860173025680182	HUMAN_MICROGLIA_TRANSCRIPTOMICS: ZHOU_2020_1, MOUSE_MICROGLIA_TRANSCRIPTOMICS: DEPP_2023_1
CDCA4	0	0	0	0	0	0	0	0	1.8749194486362732	0	0	0	0	0	0	0	0	0	0	1.9850278304946887	3.859947279130962	MOUSE_MICROGLIA_TRANSCRIPTOMICS: ZHOU_2020_2, HUMAN_MICROGLIA_TRANSCRIPTOMICS: OLAH_2020
PNRC2	0	0	0	0	0	0	0	0	1.8475965556886536	0	0	0	0	0	0	2.012035510284953	0	0	0	0	3.8596320659736065	HUMAN_MICROGLIA_TRANSCRIPTOMICS: OLAH_2020, MOUSE_MICROGLIA_TRANSCRIPTOMICS: KEREN_SHAUL_2017
BANP	0	0	0	0	0	0	0	1.7762172213401526	0	0	0	0	0	0	0	2.082898422303472	0	0	0	0	3.8591156436436247	HUMAN_MICROGLIA_TRANSCRIPTOMICS: MATHYS_2023_1, MOUSE_MICROGLIA_TRANSCRIPTOMICS: KEREN_SHAUL_2017
PCDH7	0	0	0	0	1.9308636224653388	0	1.868589557242487	0	0	0	1.8350906807503409	0	0	0	1.9282075440336073	0	0	0	1.8730974430750604	0	3.859071166498946	HUMAN_MICROGLIA_TRANSCRIPTOMICS: LENG_2021, MOUSE_MICROGLIA_TRANSCRIPTOMICS: DEPP_2023_1
SH3D19	0	0	0	0	1.911675097487926	0	0	1.7762233115756176	0	0	0	0	0	0	1.9470260942652868	0	0	0	0	0	3.858701191753213	HUMAN_MICROGLIA_TRANSCRIPTOMICS: LENG_2021, MOUSE_MICROGLIA_TRANSCRIPTOMICS: DEPP_2023_1
RPH3A	0	0	0	0	0	0	0	0	0	0	0	1.9855775055041451	0	0	0	0	0	1.7820830352530834	1.8730932104699802	0	3.8586707159741254	MOUSE_MICROGLIA_TRANSCRIPTOMICS: SOBUE_2021_2, HUMAN_MICROGLIA_TRANSCRIPTOMICS: ZHOU_2020_1
EXOSC3	0	0	0	0	0	0	0	0	1.847658794624753	0	0	0	0	0	0	0	0	0	0	2.0107746513283082	3.858433445953061	MOUSE_MICROGLIA_TRANSCRIPTOMICS: ZHOU_2020_2, HUMAN_MICROGLIA_TRANSCRIPTOMICS: OLAH_2020
BAZ1B	0	0	0	0	0	0	0	0	1.8522644758961058	0	0	0	0	0	0	0	0	1.7820758752209986	0	2.0058872807630417	3.8581517566591472	MOUSE_MICROGLIA_TRANSCRIPTOMICS: ZHOU_2020_2, HUMAN_MICROGLIA_TRANSCRIPTOMICS: OLAH_2020
MPZL1	0	0	0	0	0	1.9850070065001242	0	0	0	0	0	0	0	0	0	0	0	0	1.8731087636870012	0	3.8581157701871254	MOUSE_MICROGLIA_TRANSCRIPTOMICS: SOBUE_2021_2, HUMAN_MICROGLIA_TRANSCRIPTOMICS: MANCUSO_2024
UBA7	0	0	0	0	0	0	1.8578607124999018	0	0	0	0	1.9453270227486699	0	0	1.9127517587917813	0	0	0	0	0	3.858078781540451	HUMAN_MICROGLIA_TRANSCRIPTOMICS: ZHOU_2020_1, MOUSE_MICROGLIA_TRANSCRIPTOMICS: DEPP_2023_1
RIMS2	0	0	0	0	1.9848362523926346	0	1.8525948690075102	0	0	0	0	0	0	0	0	0	0	0	1.8730939977962102	0	3.857930250188845	HUMAN_MICROGLIA_TRANSCRIPTOMICS: LENG_2021, MOUSE_MICROGLIA_TRANSCRIPTOMICS: SOBUE_2021_2
IPO13	0	0	1.8466263909523095	0	0	0	0	0	0	0	0	0	0	0	0	0	0	0	0	2.011026578144557	3.8576529690968666	HUMAN_MICROGLIA_TRANSCRIPTOMICS: GAZESTANI_2023_1, MOUSE_MICROGLIA_TRANSCRIPTOMICS: ZHOU_2020_2
CLEC9A	0	0	1.8463194133811072	0	0	0	0	0	0	0	0	1.9536629215441825	0	0	1.9035688236271815	0	0	0	0	0	3.8572317451713642	HUMAN_MICROGLIA_TRANSCRIPTOMICS: ZHOU_2020_1, MOUSE_MICROGLIA_TRANSCRIPTOMICS: DEPP_2023_1
ENAH	0	0	1.8311623958029961	0	0	0	0	1.7762097110497843	0	0	0	0	0	0	1.9568557150048584	0	0	0	1.8895656898071003	2.026042066859864	3.8572044626628603	HUMAN_MICROGLIA_TRANSCRIPTOMICS: GAZESTANI_2023_1, MOUSE_MICROGLIA_TRANSCRIPTOMICS: ZHOU_2020_2
DAB2	0	0	1.8201687615343154	0	0	0	0	0	0	0	0	0	0	2.0366170220452586	0	0	0	1.7820754952209985	0	0	3.856785783579574	HUMAN_MICROGLIA_TRANSCRIPTOMICS: GAZESTANI_2023_1, MOUSE_MICROGLIA_TRANSCRIPTOMICS: CHEN_2020_1
IGF2R	0	0	1.8337141468636147	0	0	0	0	0	0	1.9071369587738836	0	0	0	0	1.9490308195476995	0	0	0	0	0	3.8561677783215833	HUMAN_MICROGLIA_TRANSCRIPTOMICS: SUN_2023, MOUSE_MICROGLIA_TRANSCRIPTOMICS: DEPP_2023_1
MCF2L	0	0	1.832524608775206	0	1.9374230652536804	0	0	1.7762176113552317	0	1.9069679924796632	0	1.9830529190117898	0	0	0	0	0	0	1.8730993993860017	0	3.8561523183977915	HUMAN_MICROGLIA_TRANSCRIPTOMICS: ZHOU_2020_1, MOUSE_MICROGLIA_TRANSCRIPTOMICS: SOBUE_2021_2
ZMAT3	0	0	0	0	1.9183213184142711	0	0	0	0	1.9255542848439124	0	1.9828147504747753	0	0	0	0	0	0	1.8730895464691342	0	3.8559042969439092	HUMAN_MICROGLIA_TRANSCRIPTOMICS: ZHOU_2020_1, MOUSE_MICROGLIA_TRANSCRIPTOMICS: SOBUE_2021_2
PRKCSH	0	0	1.8399496287786605	0	0	0	0	0	0	0	0	0	0	0	0	2.0159326138014735	0	1.7820745152209985	0	0	3.855882242580134	HUMAN_MICROGLIA_TRANSCRIPTOMICS: GAZESTANI_2023_1, MOUSE_MICROGLIA_TRANSCRIPTOMICS: KEREN_SHAUL_2017
SPATS2L	0	0	1.8524589648051522	0	1.9182763101461469	0	1.8473461544002523	1.776208461001454	1.8423373655882576	0	0	0	0	0	1.9371964735257154	0	0	0	0	0	3.8554727836718623	HUMAN_MICROGLIA_TRANSCRIPTOMICS: LENG_2021, MOUSE_MICROGLIA_TRANSCRIPTOMICS: DEPP_2023_1
SLC17A7	0	0	0	0	1.937975852314131	0	0	0	0	0	0	1.9788135190529292	0	0	0	0	0	0	1.8766576477923989	0	3.8554711668453283	HUMAN_MICROGLIA_TRANSCRIPTOMICS: ZHOU_2020_1, MOUSE_MICROGLIA_TRANSCRIPTOMICS: SOBUE_2021_2
ITPK1	0	0	0	0	0	0	0	0	0	0	0	1.935085776	0	0	1.9202533114614542	0	0	0	0	0	3.8553390871184945	MOUSE_MICROGLIA_TRANSCRIPTOMICS: DEPP_2023_1, HUMAN_MICROGLIA_TRANSCRIPTOMICS: ZHOU_2020_1
NUS1	0	0	0	0	0	0	0	1.7762100410625434	0	0	0	0	0	0	0	2.0788348779311385	0	0	0	0	3.855044918993682	HUMAN_MICROGLIA_TRANSCRIPTOMICS: MATHYS_2023_1, MOUSE_MICROGLIA_TRANSCRIPTOMICS: KEREN_SHAUL_2017
JAKMIP2	0	0	0	0	0	0	1.9349486580107607	0	0	0	0	0	0	0	1.9200593057889626	0	0	0	0	0	3.855007963799723	HUMAN_MICROGLIA_TRANSCRIPTOMICS: MATHYS_2019_1, MOUSE_MICROGLIA_TRANSCRIPTOMICS: DEPP_2023_1
SAT2	0	0	1.831411815079598	0	0	0	0	1.7762219715238077	0	0	0	0	0	0	0	0	0	1.7820971560558958	0	2.023421693134852	3.8548335082144503	HUMAN_MICROGLIA_TRANSCRIPTOMICS: GAZESTANI_2023_1, MOUSE_MICROGLIA_TRANSCRIPTOMICS: ZHOU_2020_2
MSMO1	0	0	1.8504444244941374	0	0	0	1.9816132544101221	0	0	0	0	0	0	0	0	0	0	0	1.873095353112302	0	3.854708607522424	HUMAN_MICROGLIA_TRANSCRIPTOMICS: MATHYS_2019_1, MOUSE_MICROGLIA_TRANSCRIPTOMICS: SOBUE_2021_2
LRRTM2	0	0	0	0	0	0	0	0	0	1.9028283182712622	0	0	0	0	1.9518762360775754	0	0	1.7821478756477607	0	0	3.854704554348838	MOUSE_MICROGLIA_TRANSCRIPTOMICS: DEPP_2023_1, HUMAN_MICROGLIA_TRANSCRIPTOMICS: SUN_2023
CRIP2	0	0	0	0	0	0	1.8911077958549145	0	0	0	0	0	0	0	1.9627405537371019	0	0	0	1.9455415734040447	0	3.853848349592016	HUMAN_MICROGLIA_TRANSCRIPTOMICS: MATHYS_2019_1, MOUSE_MICROGLIA_TRANSCRIPTOMICS: DEPP_2023_1
CDKL3	0	0	0	0	0	0	1.8564462964345745	0	0	0	0	0	0	0	0	0	0	1.7831043008532546	0	1.9969187222637879	3.853365018698362	HUMAN_MICROGLIA_TRANSCRIPTOMICS: MATHYS_2019_1, MOUSE_MICROGLIA_TRANSCRIPTOMICS: ZHOU_2020_2
PXMP4	0	0	0	0	0	0	0	0	1.8552519448288751	0	0	0	0	0	0	0	0	0	0	1.9979768102245543	3.853228755053429	MOUSE_MICROGLIA_TRANSCRIPTOMICS: ZHOU_2020_2, HUMAN_MICROGLIA_TRANSCRIPTOMICS: OLAH_2020
CNKSR2	0	0	0	0	0	0	1.9322660934913634	0	0	0	0	0	0	0	1.9208353284789288	0	0	0	1.873091007639603	0	3.853101421970292	HUMAN_MICROGLIA_TRANSCRIPTOMICS: MATHYS_2019_1, MOUSE_MICROGLIA_TRANSCRIPTOMICS: DEPP_2023_1
NUP155	0	0	0	0	0	0	0	0	1.8490902901550383	0	0	0	0	0	0	2.0039858544266425	0	0	0	0	3.8530761445816806	HUMAN_MICROGLIA_TRANSCRIPTOMICS: OLAH_2020, MOUSE_MICROGLIA_TRANSCRIPTOMICS: KEREN_SHAUL_2017
CHPF2	0	0	0	0	0	0	1.8432742890051064	0	0	0	0	0	0	0	0	0	0	0	0	2.009766944707546	3.853041233712652	HUMAN_MICROGLIA_TRANSCRIPTOMICS: MATHYS_2019_1, MOUSE_MICROGLIA_TRANSCRIPTOMICS: ZHOU_2020_2
MFSD11	0	0	0	0	1.9334140915254032	0	0	0	0	0	0	1.9541392586182118	0	0	1.89878335	0	0	0	0	0	3.852922608990602	HUMAN_MICROGLIA_TRANSCRIPTOMICS: ZHOU_2020_1, MOUSE_MICROGLIA_TRANSCRIPTOMICS: DEPP_2023_1
B3GALNT2	0	0	1.8373403194234414	0	0	0	0	0	0	0	0	0	0	0	0	0	0	0	0	2.015561279037189	3.8529015984606305	HUMAN_MICROGLIA_TRANSCRIPTOMICS: GAZESTANI_2023_1, MOUSE_MICROGLIA_TRANSCRIPTOMICS: ZHOU_2020_2
GRIA4	0	0	1.8403333507426634	0	1.9372458138467807	0	1.9248101815962637	0	0	0	0	0	0	0	1.9154678382066628	0	0	0	0	0	3.8527136520534437	HUMAN_MICROGLIA_TRANSCRIPTOMICS: LENG_2021, MOUSE_MICROGLIA_TRANSCRIPTOMICS: DEPP_2023_1
MRPL4	0	0	1.826250755	0	0	0	0	0	0	0	0	0	0	0	0	0	0	0	0	2.0258404911721466	3.852091245835907	HUMAN_MICROGLIA_TRANSCRIPTOMICS: GAZESTANI_2023_1, MOUSE_MICROGLIA_TRANSCRIPTOMICS: ZHOU_2020_2
TGOLN2	0	0	0	0	0	1.9785314272912657	0	0	0	0	0	0	0	0	0	0	0	0	1.8730900567004307	0	3.8516214839916962	MOUSE_MICROGLIA_TRANSCRIPTOMICS: SOBUE_2021_2, HUMAN_MICROGLIA_TRANSCRIPTOMICS: MANCUSO_2024
GLIS3	0	0	1.8423095188572778	0	0	0	0	0	0	1.9315525882887383	1.835090409577051	0	0	0	1.9195419573289851	0	0	1.7820983191075563	0	0	3.8510945456177232	HUMAN_MICROGLIA_TRANSCRIPTOMICS: SUN_2023, MOUSE_MICROGLIA_TRANSCRIPTOMICS: DEPP_2023_1
PCED1A	0	0	0	0	0	0	0	0	0	0	0	1.9616653843878746	0	0	1.889406409535299	0	0	0	0	0	3.8510717939231736	MOUSE_MICROGLIA_TRANSCRIPTOMICS: DEPP_2023_1, HUMAN_MICROGLIA_TRANSCRIPTOMICS: ZHOU_2020_1
RALGDS	0	0	1.8175594521790963	0	0	0	0	0	0	0	0	1.9779084786122736	0	0	0	0	0	0	1.873095022	0	3.8510035006545635	HUMAN_MICROGLIA_TRANSCRIPTOMICS: ZHOU_2020_1, MOUSE_MICROGLIA_TRANSCRIPTOMICS: SOBUE_2021_2
POLR2K	0	0	1.8173867772952952	0	0	0	0	1.7762061709129129	1.8533225378097948	0	0	0	0	0	0	0	0	1.7820763452209987	0	1.9976241142322173	3.8509466520420124	HUMAN_MICROGLIA_TRANSCRIPTOMICS: OLAH_2020, MOUSE_MICROGLIA_TRANSCRIPTOMICS: ZHOU_2020_2
R3HDM4	0	0	1.8217228354885269	0	0	0	0	0	0	0	0	0	0	0	0	0	0	0	0	2.0279067377868123	3.8496295732753394	HUMAN_MICROGLIA_TRANSCRIPTOMICS: GAZESTANI_2023_1, MOUSE_MICROGLIA_TRANSCRIPTOMICS: ZHOU_2020_2
LHX2	0	0	0	0	0	0	0	0	0	1.8944644867073501	0	0	0	0	1.9547216526074513	0	0	0	1.915964449265577	0	3.8491861393148015	MOUSE_MICROGLIA_TRANSCRIPTOMICS: DEPP_2023_1, HUMAN_MICROGLIA_TRANSCRIPTOMICS: SUN_2023
CCSER2	0	0	0	0	1.9210818255258908	0	0	0	0	0	0	0	0	0	1.928078206918613	0	0	0	0	0	3.849160032444504	HUMAN_MICROGLIA_TRANSCRIPTOMICS: LENG_2021, MOUSE_MICROGLIA_TRANSCRIPTOMICS: DEPP_2023_1
ECD	0	0	0	0	0	0	1.8536344665718762	0	0	0	0	0	0	0	0	0	0	0	0	1.9953063978304522	3.848940864402328	HUMAN_MICROGLIA_TRANSCRIPTOMICS: MATHYS_2019_1, MOUSE_MICROGLIA_TRANSCRIPTOMICS: ZHOU_2020_2
MYO6	0	0	0	0	0	0	1.9758361719746256	0	0	0	0	0	0	0	0	0	0	0	1.8730927047039185	0	3.848928876678544	HUMAN_MICROGLIA_TRANSCRIPTOMICS: MATHYS_2019_1, MOUSE_MICROGLIA_TRANSCRIPTOMICS: SOBUE_2021_2
MSANTD2	0	0	1.8158135172428835	0	0	0	0	0	0	0	0	0	0	0	0	2.0325194745225392	0	0	0	0	3.8483329917654228	HUMAN_MICROGLIA_TRANSCRIPTOMICS: GAZESTANI_2023_1, MOUSE_MICROGLIA_TRANSCRIPTOMICS: KEREN_SHAUL_2017
MTHFD2	0	0	0	0	0	0	0	0	0	0	0	1.9750980898755006	0	0	0	0	0	1.7820795452210194	1.8732115327362011	0	3.8483096226117017	MOUSE_MICROGLIA_TRANSCRIPTOMICS: SOBUE_2021_2, HUMAN_MICROGLIA_TRANSCRIPTOMICS: ZHOU_2020_1
CNTN1	0	0	0	0	1.9503548680948597	0	0	0	0	0	1.8350901395770445	1.9188903151400443	0	0	1.896907962204972	0	0	0	1.8761182197188069	0	3.8472628302998317	HUMAN_MICROGLIA_TRANSCRIPTOMICS: LENG_2021, MOUSE_MICROGLIA_TRANSCRIPTOMICS: DEPP_2023_1
ADGRB1	0	0	0	0	1.9286282118147213	0	0	0	0	0	0	0	0	0	0	0	0	0	1.9182272490732406	0	3.846855460887962	HUMAN_MICROGLIA_TRANSCRIPTOMICS: LENG_2021, MOUSE_MICROGLIA_TRANSCRIPTOMICS: SOBUE_2021_2
RHBDF2	0	0	0	0	1.9315837547581882	0	0	0	0	0	0	0	0	0	1.915209163976674	0	0	0	0	0	3.846792918734862	HUMAN_MICROGLIA_TRANSCRIPTOMICS: LENG_2021, MOUSE_MICROGLIA_TRANSCRIPTOMICS: DEPP_2023_1
TRIM36	0	0	1.8399112565822602	0	0	0	1.8768523146890495	0	0	1.9302008579349748	0	0	0	0	1.9165672036841148	0	0	0	0	0	3.8467680616190894	HUMAN_MICROGLIA_TRANSCRIPTOMICS: SUN_2023, MOUSE_MICROGLIA_TRANSCRIPTOMICS: DEPP_2023_1
KCNC2	0	0	0	0	0	0	2.064502776147875	0	0	0	0	0	0	0	0	0	0	1.7820863470174904	0	0	3.8465891231653653	HUMAN_MICROGLIA_TRANSCRIPTOMICS: MATHYS_2019_1, MOUSE_MICROGLIA_TRANSCRIPTOMICS: MATHYS_2017
SCIN	0	0	1.8393740458326562	0	1.9279680905488985	2.0643191181542306	1.8605475228978523	0	0	1.936368127674021	0	0	0	0	0	0	0	1.7820789652210047	0	0	3.8463980833752354	HUMAN_MICROGLIA_TRANSCRIPTOMICS: MANCUSO_2024, MOUSE_MICROGLIA_TRANSCRIPTOMICS: MATHYS_2017
ITGA4	0	0	1.8279391313053723	0	0	0	0	0	0	0	0	0	0	0	0	2.0181056341151127	0	0	0	0	3.8460447654204852	HUMAN_MICROGLIA_TRANSCRIPTOMICS: GAZESTANI_2023_1, MOUSE_MICROGLIA_TRANSCRIPTOMICS: KEREN_SHAUL_2017
KIF1C	0	0	0	0	0	0	0	0	1.8479699893052497	0	0	0	0	0	0	0	0	1.782082355228675	0	1.9973218033860909	3.8452917926913406	MOUSE_MICROGLIA_TRANSCRIPTOMICS: ZHOU_2020_2, HUMAN_MICROGLIA_TRANSCRIPTOMICS: OLAH_2020
OSBPL6	0	0	1.8332728666050115	1.7277756514194178	0	0	0	0	0	0	0	0	0	0	1.9937814613370024	0	0	0	0	2.0119335153180975	3.8452063819231093	HUMAN_MICROGLIA_TRANSCRIPTOMICS: GAZESTANI_2023_1, MOUSE_MICROGLIA_TRANSCRIPTOMICS: ZHOU_2020_2
GZMA	0	0	0	0	0	0	1.8959540503799872	0	0	0	0	0	0	0	1.948513471087722	0	0	0	0	0	3.8444675214677093	HUMAN_MICROGLIA_TRANSCRIPTOMICS: MATHYS_2019_1, MOUSE_MICROGLIA_TRANSCRIPTOMICS: DEPP_2023_1
RGS7	0	0	1.8434798708474864	0	1.9367350165987804	0	1.9713463255596602	0	0	0	0	0	0	0	0	0	0	0	1.8731138882519986	0	3.844460213811659	HUMAN_MICROGLIA_TRANSCRIPTOMICS: MATHYS_2019_1, MOUSE_MICROGLIA_TRANSCRIPTOMICS: SOBUE_2021_2
RNF103	0	0	1.8245815641203478	0	0	0	0	0	0	0	0	0	0	0	0	0	0	0	0	2.0198441217196828	3.8444256858400303	HUMAN_MICROGLIA_TRANSCRIPTOMICS: GAZESTANI_2023_1, MOUSE_MICROGLIA_TRANSCRIPTOMICS: ZHOU_2020_2
PRKAR1B	0	0	0	0	1.9418635505692197	0	0	0	0	0	0	1.9576165192586257	0	0	1.8866903301204174	0	0	0	1.8735476523861858	0	3.844306849379043	HUMAN_MICROGLIA_TRANSCRIPTOMICS: ZHOU_2020_1, MOUSE_MICROGLIA_TRANSCRIPTOMICS: DEPP_2023_1
SLAIN1	0	0	1.8448420838196964	0	0	0	1.8720109962968583	0	0	0	0	1.9330851599461172	0	0	1.9111997134118488	0	0	0	0	0	3.8442848733579664	HUMAN_MICROGLIA_TRANSCRIPTOMICS: ZHOU_2020_1, MOUSE_MICROGLIA_TRANSCRIPTOMICS: DEPP_2023_1
MMS19	0	0	0	0	0	0	0	1.7762073309577633	0	0	0	0	0	0	0	2.0678875136829356	0	0	0	0	3.844094844640699	HUMAN_MICROGLIA_TRANSCRIPTOMICS: MATHYS_2023_1, MOUSE_MICROGLIA_TRANSCRIPTOMICS: KEREN_SHAUL_2017
TMCO4	0	0	0	0	0	0	0	1.7762131511827892	0	0	0	0	0	2.0677774785544867	0	0	0	0	0	0	3.843990629737276	MOUSE_MICROGLIA_TRANSCRIPTOMICS: CHEN_2020_1, HUMAN_MICROGLIA_TRANSCRIPTOMICS: MATHYS_2023_1
NEURL1B	0	0	0	0	0	0	0	0	1.870842798321765	0	0	0	0	0	1.9730875229366507	0	0	1.782082565232938	1.8730975584072533	0	3.8439303212584157	MOUSE_MICROGLIA_TRANSCRIPTOMICS: DEPP_2023_1, HUMAN_MICROGLIA_TRANSCRIPTOMICS: OLAH_2020
TTL	0	0	0	0	0	0	1.970105780407252	0	0	0	0	1.9427548025489116	0	0	0	0	0	0	1.8730899566450405	0	3.8431957370522927	HUMAN_MICROGLIA_TRANSCRIPTOMICS: MATHYS_2019_1, MOUSE_MICROGLIA_TRANSCRIPTOMICS: SOBUE_2021_2
CSPP1	0	0	0	0	0	0	0	1.7762104310776226	0	0	0	0	0	0	0	2.0669452163620488	0	0	0	0	3.843155647439671	HUMAN_MICROGLIA_TRANSCRIPTOMICS: MATHYS_2023_1, MOUSE_MICROGLIA_TRANSCRIPTOMICS: KEREN_SHAUL_2017
SYT9	0	0	1.8491013976201276	0	0	0	0	0	0	0	0	0	0	0	1.994040135567551	0	0	0	0	0	3.8431415331876786	HUMAN_MICROGLIA_TRANSCRIPTOMICS: GAZESTANI_2023_1, MOUSE_MICROGLIA_TRANSCRIPTOMICS: DEPP_2023_1
ITPRIPL2	0	0	1.8476816263533171	0	0	0	0	0	0	0	0	1.9697631146463725	0	0	0	0	0	0	1.8730898866095227	0	3.8428530012558952	HUMAN_MICROGLIA_TRANSCRIPTOMICS: ZHOU_2020_1, MOUSE_MICROGLIA_TRANSCRIPTOMICS: SOBUE_2021_2
GMNN	0	0	0	0	0	0	0	0	1.8807387891615635	0	0	0	0	0	1.9618998624896384	0	0	1.8971393469582551	0	0	3.842638651651202	MOUSE_MICROGLIA_TRANSCRIPTOMICS: DEPP_2023_1, HUMAN_MICROGLIA_TRANSCRIPTOMICS: OLAH_2020
ZNF263	0	0	0	0	0	0	0	1.7762190214097482	0	0	0	0	0	0	0	2.0663836559880813	0	0	0	0	3.8426026773978297	HUMAN_MICROGLIA_TRANSCRIPTOMICS: MATHYS_2023_1, MOUSE_MICROGLIA_TRANSCRIPTOMICS: KEREN_SHAUL_2017
NOVA1	0	0	1.8476048819605166	0	0	0	0	0	0	0	0	0	0	0	0	0	0	0	0	1.9948529315967822	3.842457813557299	HUMAN_MICROGLIA_TRANSCRIPTOMICS: GAZESTANI_2023_1, MOUSE_MICROGLIA_TRANSCRIPTOMICS: ZHOU_2020_2
KLHL2	0	0	0	0	1.9197915885063295	0	0	0	0	0	0	1.9692391438649404	0	0	0	0	0	0	1.8730906171418986	0	3.8423297610068388	HUMAN_MICROGLIA_TRANSCRIPTOMICS: ZHOU_2020_1, MOUSE_MICROGLIA_TRANSCRIPTOMICS: SOBUE_2021_2
RCL1	0	0	0	0	0	0	1.8563656604158094	1.776220141453052	0	0	0	0	0	0	0	0	0	0	0	1.9858843777476944	3.842250038163504	HUMAN_MICROGLIA_TRANSCRIPTOMICS: MATHYS_2019_1, MOUSE_MICROGLIA_TRANSCRIPTOMICS: ZHOU_2020_2
NLGN1	0	0	1.8441513842844912	0	1.916235935324515	0	0	0	0	0	0	0	0	0	1.9260088130787032	0	0	0	0	0	3.8422447484032185	HUMAN_MICROGLIA_TRANSCRIPTOMICS: LENG_2021, MOUSE_MICROGLIA_TRANSCRIPTOMICS: DEPP_2023_1
LIX1	0	0	1.845878133122504	0	0	0	0	0	0	0	0	0	0	0	0	0	0	0	1.8771662439380818	1.9951048572815395	3.8409829904040436	HUMAN_MICROGLIA_TRANSCRIPTOMICS: GAZESTANI_2023_1, MOUSE_MICROGLIA_TRANSCRIPTOMICS: ZHOU_2020_2
IFNGR2	0	0	1.8486793034597244	0	1.9267678700655855	0	1.9228928113611339	0	0	1.9062921273027815	0	0	0	0	1.9137864557117361	0	0	0	0	0	3.8405543257773216	HUMAN_MICROGLIA_TRANSCRIPTOMICS: LENG_2021, MOUSE_MICROGLIA_TRANSCRIPTOMICS: DEPP_2023_1
MLC1	0	0	1.834021124434817	0	0	0	0	1.7762100910644767	0	0	0	0	0	0	2.006051075813152	0	0	0	1.9049067398727555	0	3.840072200247969	HUMAN_MICROGLIA_TRANSCRIPTOMICS: GAZESTANI_2023_1, MOUSE_MICROGLIA_TRANSCRIPTOMICS: DEPP_2023_1
ATP6V0E2	0	0	0	0	0	0	1.8656496078747404	1.7762214815048623	0	0	0	0	0	0	1.9740575512991085	0	0	1.782087639	1.8731585948182525	0	3.839707159173849	HUMAN_MICROGLIA_TRANSCRIPTOMICS: MATHYS_2019_1, MOUSE_MICROGLIA_TRANSCRIPTOMICS: DEPP_2023_1
SMIM3	0	0	0	0	0	0	0	0	1.8499305157923795	0	0	0	0	0	1.9805244070488266	0	0	0	0	1.9897640329841277	3.8396945487765075	MOUSE_MICROGLIA_TRANSCRIPTOMICS: ZHOU_2020_2, HUMAN_MICROGLIA_TRANSCRIPTOMICS: OLAH_2020
SIGLEC10	0	0	0	0	1.9295733854453418	2.0572746494236274	0	0	0	0	0	1.9952947818143427	0	0	0	0	0	1.7822709818114817	0	0	3.839545631235109	HUMAN_MICROGLIA_TRANSCRIPTOMICS: MANCUSO_2024, MOUSE_MICROGLIA_TRANSCRIPTOMICS: MATHYS_2017
NBL1	0	0	1.8442089425790917	0	0	0	0	0	0	0	0	0	0	0	1.9952041696102392	0	0	1.782084636149541	0	0	3.8394131121893307	HUMAN_MICROGLIA_TRANSCRIPTOMICS: GAZESTANI_2023_1, MOUSE_MICROGLIA_TRANSCRIPTOMICS: DEPP_2023_1
VWA1	0	0	0	0	0	0	0	0	0	1.8800178685515019	0	0	0	0	0	0	0	0	1.9585054026201463	0	3.838523271171648	MOUSE_MICROGLIA_TRANSCRIPTOMICS: SOBUE_2021_2, HUMAN_MICROGLIA_TRANSCRIPTOMICS: SUN_2023
HACD4	0	0	0	0	0	0	0	0	0	0	0	1.965428447272706	0	0	0	0	0	0	1.873090466997735	0	3.8385189142704412	MOUSE_MICROGLIA_TRANSCRIPTOMICS: SOBUE_2021_2, HUMAN_MICROGLIA_TRANSCRIPTOMICS: ZHOU_2020_1
NAPB	0	0	1.851480473796945	0	1.9378590863297205	0	0	0	0	0	0	1.9650950113208856	0	0	0	0	0	1.7838054250464548	1.873097508578687	0	3.8381925198995726	HUMAN_MICROGLIA_TRANSCRIPTOMICS: ZHOU_2020_1, MOUSE_MICROGLIA_TRANSCRIPTOMICS: SOBUE_2021_2
MPDU1	0	0	0	0	0	0	0	0	1.8498060379201808	0	0	0	0	0	0	0	0	0	0	1.9880005533231495	3.8378065912433303	MOUSE_MICROGLIA_TRANSCRIPTOMICS: ZHOU_2020_2, HUMAN_MICROGLIA_TRANSCRIPTOMICS: OLAH_2020
TNIK	0	0	1.8530537338493567	0	0	0	1.9641701512341823	0	0	0	1.8350900495770446	0	0	0	0	0	0	0	1.8736010235875418	0	3.8377711748217243	HUMAN_MICROGLIA_TRANSCRIPTOMICS: MATHYS_2019_1, MOUSE_MICROGLIA_TRANSCRIPTOMICS: SOBUE_2021_2
MBOAT2	0	0	1.8414461444382715	0	0	0	0	1.7762075009643363	0	0	0	0	0	0	1.9962388665624724	0	0	0	1.873138448781789	1.985682837217417	3.837685011000744	HUMAN_MICROGLIA_TRANSCRIPTOMICS: GAZESTANI_2023_1, MOUSE_MICROGLIA_TRANSCRIPTOMICS: DEPP_2023_1
PARD3B	0	0	0	0	0	0	0	0	0	0	1.8350918081803274	0	0	0	0	0	0	0	0	2.0021587776403824	3.8372505858207098	HUMAN_MICROGLIA_TRANSCRIPTOMICS: WACHTER_2024, MOUSE_MICROGLIA_TRANSCRIPTOMICS: ZHOU_2020_2
EXTL3	0	0	1.8403717229390635	0	0	0	0	0	0	0	0	0	0	0	0	0	0	0	0	1.9968179519841933	3.837189674923257	HUMAN_MICROGLIA_TRANSCRIPTOMICS: GAZESTANI_2023_1, MOUSE_MICROGLIA_TRANSCRIPTOMICS: ZHOU_2020_2
MAGI2	0	0	0	0	1.9335191109983254	0	1.9356868560475584	0	0	0	1.8350898595770446	0	0	0	1.9014347612297746	0	0	0	1.8740078804089664	0	3.837121617277333	HUMAN_MICROGLIA_TRANSCRIPTOMICS: MATHYS_2019_1, MOUSE_MICROGLIA_TRANSCRIPTOMICS: DEPP_2023_1
SOS1	0	0	0	0	1.9376594277503154	0	0	0	0	0	0	0	0	0	1.899042024602379	0	0	0	0	0	3.8367014523526946	HUMAN_MICROGLIA_TRANSCRIPTOMICS: LENG_2021, MOUSE_MICROGLIA_TRANSCRIPTOMICS: DEPP_2023_1
TOM1L1	0	0	0	0	0	0	0	1.776219921444546	0	0	0	0	0	0	0	0	0	0	0	2.060309987808288	3.8365299092528335	MOUSE_MICROGLIA_TRANSCRIPTOMICS: ZHOU_2020_2, HUMAN_MICROGLIA_TRANSCRIPTOMICS: MATHYS_2023_1
PAFAH1B3	0	0	0	0	0	0	1.886510473	0	1.8619737499276061	0	0	0	0	0	1.9496775051226714	0	0	0	0	0	3.8361879780739114	HUMAN_MICROGLIA_TRANSCRIPTOMICS: MATHYS_2019_1, MOUSE_MICROGLIA_TRANSCRIPTOMICS: DEPP_2023_1
ANKS1B	0	0	1.8498880276463334	0	1.9433034484976006	0	0	0	0	0	0	1.9629514944877537	0	0	0	0	0	0	1.873097541729602	0	3.836049036217356	HUMAN_MICROGLIA_TRANSCRIPTOMICS: ZHOU_2020_1, MOUSE_MICROGLIA_TRANSCRIPTOMICS: SOBUE_2021_2
PRKCZ	0	0	1.8481420927101206	0	0	0	0	0	0	0	0	0	0	0	0	0	0	0	1.8735663663094115	1.9872447763301273	3.835386869040248	HUMAN_MICROGLIA_TRANSCRIPTOMICS: GAZESTANI_2023_1, MOUSE_MICROGLIA_TRANSCRIPTOMICS: ZHOU_2020_2
EIF2AK4	0	0	0	0	0	0	0	1.7762219015211012	0	0	0	0	0	0	0	0	0	0	0	2.0585589303446636	3.834780831865765	MOUSE_MICROGLIA_TRANSCRIPTOMICS: ZHOU_2020_2, HUMAN_MICROGLIA_TRANSCRIPTOMICS: MATHYS_2023_1
KMT5B	0	0	0	0	0	0	0	1.7762210414878499	0	0	0	0	0	0	0	0	0	0	0	2.0583582431715315	3.834579284659381	MOUSE_MICROGLIA_TRANSCRIPTOMICS: ZHOU_2020_2, HUMAN_MICROGLIA_TRANSCRIPTOMICS: MATHYS_2023_1
AHNAK	0	0	0	0	0	0	0	0	0	0	0	1.960712710239816	0	0	0	0	0	0	1.8730933526914544	0	3.8338060629312705	MOUSE_MICROGLIA_TRANSCRIPTOMICS: SOBUE_2021_2, HUMAN_MICROGLIA_TRANSCRIPTOMICS: ZHOU_2020_1
HECW2	0	0	1.8484490702813228	0	0	0	0	0	0	0	0	0	0	0	1.9851805431886236	0	0	0	0	0	3.833629613469946	HUMAN_MICROGLIA_TRANSCRIPTOMICS: GAZESTANI_2023_1, MOUSE_MICROGLIA_TRANSCRIPTOMICS: DEPP_2023_1
GNPTG	0	0	0	0	0	0	0	0	0	0	0	1.9153654207922275	0	0	1.9181839176215443	0	0	0	0	0	3.8335493384137718	MOUSE_MICROGLIA_TRANSCRIPTOMICS: DEPP_2023_1, HUMAN_MICROGLIA_TRANSCRIPTOMICS: ZHOU_2020_1
LRIG1	0	0	1.841100794670669	0	0	0	0	0	0	1.8866075540260994	0	0	0	0	1.9468967571502926	0	0	1.7820830752558994	1.8746322268602114	0	3.833504311176392	HUMAN_MICROGLIA_TRANSCRIPTOMICS: SUN_2023, MOUSE_MICROGLIA_TRANSCRIPTOMICS: DEPP_2023_1
SNX14	0	0	0	0	0	0	0	1.776206450923739	0	0	0	0	0	0	0	2.057150083920137	0	0	0	0	3.833356534843876	HUMAN_MICROGLIA_TRANSCRIPTOMICS: MATHYS_2023_1, MOUSE_MICROGLIA_TRANSCRIPTOMICS: KEREN_SHAUL_2017
CDC42EP2	0	0	0	0	0	0	0	0	0	1.9317215545829587	0	0	0	0	1.901564098344769	0	0	0	0	0	3.833285652927728	MOUSE_MICROGLIA_TRANSCRIPTOMICS: DEPP_2023_1, HUMAN_MICROGLIA_TRANSCRIPTOMICS: SUN_2023
SNCAIP	0	0	1.831718793	0	0	0	0	0	0	0	0	0	0	0	0	0	0	0	0	2.0012014596584815	3.8329202523092816	HUMAN_MICROGLIA_TRANSCRIPTOMICS: GAZESTANI_2023_1, MOUSE_MICROGLIA_TRANSCRIPTOMICS: ZHOU_2020_2
NMD3	0	0	1.8441321981862913	0	0	0	0	0	0	0	0	0	0	0	0	0	0	0	0	1.9880509384561014	3.8321831366423926	HUMAN_MICROGLIA_TRANSCRIPTOMICS: GAZESTANI_2023_1, MOUSE_MICROGLIA_TRANSCRIPTOMICS: ZHOU_2020_2
SEMA5A	0	0	0	0	0	0	1.9204986785100333	0	0	0	0	0	0	0	1.911587724756832	0	0	0	0	0	3.8320864032668656	HUMAN_MICROGLIA_TRANSCRIPTOMICS: MATHYS_2019_1, MOUSE_MICROGLIA_TRANSCRIPTOMICS: DEPP_2023_1
AK1	0	0	1.8258094744051567	0	0	0	0	0	0	0	0	0	0	0	0	0	0	0	0	2.005988051166309	3.8317975255714654	HUMAN_MICROGLIA_TRANSCRIPTOMICS: GAZESTANI_2023_1, MOUSE_MICROGLIA_TRANSCRIPTOMICS: ZHOU_2020_2
ARPP21	0	0	0	0	1.9583694072004865	0	0	0	0	0	0	0	0	0	0	0	0	0	1.8730913683147017	0	3.831460775515188	HUMAN_MICROGLIA_TRANSCRIPTOMICS: LENG_2021, MOUSE_MICROGLIA_TRANSCRIPTOMICS: SOBUE_2021_2
BLM	0	0	0	0	0	0	0	0	1.8451381177127288	0	0	0	0	0	0	0	0	0	0	1.9860859182780781	3.831224035990807	MOUSE_MICROGLIA_TRANSCRIPTOMICS: ZHOU_2020_2, HUMAN_MICROGLIA_TRANSCRIPTOMICS: OLAH_2020
MAP7D2	0	0	0	0	0	0	0	0	0	0	0	1.9247968948580074	0	0	1.9058322231395828	0	0	0	1.878043322	0	3.8306291179975904	MOUSE_MICROGLIA_TRANSCRIPTOMICS: DEPP_2023_1, HUMAN_MICROGLIA_TRANSCRIPTOMICS: ZHOU_2020_1
TMEM147	0	0	0	0	0	0	0	1.7762083709979741	0	0	0	0	0	0	0	2.0542525945925574	0	0	0	0	3.8304609655905315	HUMAN_MICROGLIA_TRANSCRIPTOMICS: MATHYS_2023_1, MOUSE_MICROGLIA_TRANSCRIPTOMICS: KEREN_SHAUL_2017
KAT6A	0	0	1.8420217273842756	0	1.921741946791713	0	1.9102783148868447	0	0	0	0	0	0	0	1.908677639669459	0	0	0	0	0	3.830419586461172	HUMAN_MICROGLIA_TRANSCRIPTOMICS: LENG_2021, MOUSE_MICROGLIA_TRANSCRIPTOMICS: DEPP_2023_1
SPATA13	0	0	1.8237373757995416	0	0	0	0	0	0	0	0	0	0	0	0	2.006539705008203	0	0	0	0	3.8302770808077446	HUMAN_MICROGLIA_TRANSCRIPTOMICS: GAZESTANI_2023_1, MOUSE_MICROGLIA_TRANSCRIPTOMICS: KEREN_SHAUL_2017
STXBP6	0	0	1.844247314775492	0	0	0	0	0	0	0	0	0	0	0	1.9860212344360868	0	0	0	1.8753870288163843	0	3.8302685492115787	HUMAN_MICROGLIA_TRANSCRIPTOMICS: GAZESTANI_2023_1, MOUSE_MICROGLIA_TRANSCRIPTOMICS: DEPP_2023_1
PARD3	0	0	1.8153146786896799	0	0	0	0	0	0	0	1.8350897495770446	0	0	0	1.9950748324936345	0	0	0	0	0	3.830164582070679	HUMAN_MICROGLIA_TRANSCRIPTOMICS: WACHTER_2024, MOUSE_MICROGLIA_TRANSCRIPTOMICS: DEPP_2023_1
ASAP3	0	0	1.8293013442775825	0	0	0	0	0	0	0	0	0	0	0	0	0	0	0	0	2.000747993281489	3.8300493375590716	HUMAN_MICROGLIA_TRANSCRIPTOMICS: GAZESTANI_2023_1, MOUSE_MICROGLIA_TRANSCRIPTOMICS: ZHOU_2020_2
ITPRIP	0	0	1.8216844632921265	0	0	0	0	0	0	0	0	1.9564256765735524	0	0	0	0	0	0	1.8730942883690962	0	3.8295199649426483	HUMAN_MICROGLIA_TRANSCRIPTOMICS: ZHOU_2020_1, MOUSE_MICROGLIA_TRANSCRIPTOMICS: SOBUE_2021_2
TTC27	0	0	0	0	0	0	1.8444981889373582	0	0	0	0	0	0	0	0	0	0	0	0	1.9845743643025742	3.829072553239932	HUMAN_MICROGLIA_TRANSCRIPTOMICS: MATHYS_2019_1, MOUSE_MICROGLIA_TRANSCRIPTOMICS: ZHOU_2020_2
TMEM160	0	0	1.8170797997240928	0	0	0	0	1.776216651318114	1.8603555375890226	0	0	0	0	0	1.9686900610268425	0	0	1.7820771552209986	0	0	3.829045598615865	HUMAN_MICROGLIA_TRANSCRIPTOMICS: OLAH_2020, MOUSE_MICROGLIA_TRANSCRIPTOMICS: DEPP_2023_1
BICC1	0	0	1.8369374113612384	0	0	0	0	0	0	0	0	0	0	0	1.9921000788409355	0	0	0	0	0	3.829037490202174	HUMAN_MICROGLIA_TRANSCRIPTOMICS: GAZESTANI_2023_1, MOUSE_MICROGLIA_TRANSCRIPTOMICS: DEPP_2023_1
IRAK1	0	0	1.820514111301918	0	0	0	0	0	0	0	0	0	0	0	0	2.0084500243969328	0	0	0	0	3.828964135698851	HUMAN_MICROGLIA_TRANSCRIPTOMICS: GAZESTANI_2023_1, MOUSE_MICROGLIA_TRANSCRIPTOMICS: KEREN_SHAUL_2017
MTHFR	0	0	0	0	0	0	0	1.7762172313405393	0	0	0	0	0	0	1.9182485861790415	0	0	0	0	2.052327673325564	3.8285449046661038	MOUSE_MICROGLIA_TRANSCRIPTOMICS: ZHOU_2020_2, HUMAN_MICROGLIA_TRANSCRIPTOMICS: MATHYS_2023_1
SPATA7	0	0	1.8243513309419461	0	0	0	0	0	0	0	0	0	0	0	0	0	0	1.7820865526378384	0	2.003418406756729	3.8277697376986755	HUMAN_MICROGLIA_TRANSCRIPTOMICS: GAZESTANI_2023_1, MOUSE_MICROGLIA_TRANSCRIPTOMICS: ZHOU_2020_2
G3BP2	0	0	0	0	0	0	0	1.7762218615195546	0	0	0	0	0	0	0	2.0514200937836287	0	0	0	2.040881150392195	3.827641955303183	MOUSE_MICROGLIA_TRANSCRIPTOMICS: KEREN_SHAUL_2017, HUMAN_MICROGLIA_TRANSCRIPTOMICS: MATHYS_2023_1
LRR1	0	0	0	0	0	0	2.0454427788639005	0	0	0	0	0	0	0	0	0	0	1.782110994652134	0	0	3.8275537735160343	HUMAN_MICROGLIA_TRANSCRIPTOMICS: MATHYS_2019_1, MOUSE_MICROGLIA_TRANSCRIPTOMICS: MATHYS_2017
IPO8	0	0	1.8175786382772965	0	0	0	0	1.7762139512137205	0	0	0	0	0	0	0	0	0	0	0	2.0095654034933306	3.827144041770627	HUMAN_MICROGLIA_TRANSCRIPTOMICS: GAZESTANI_2023_1, MOUSE_MICROGLIA_TRANSCRIPTOMICS: ZHOU_2020_2
FAM120C	0	0	1.8173100329024945	0	0	0	0	1.7762069309422976	0	0	0	0	0	0	0	0	0	0	0	2.009011165317931	3.8263211982204255	HUMAN_MICROGLIA_TRANSCRIPTOMICS: GAZESTANI_2023_1, MOUSE_MICROGLIA_TRANSCRIPTOMICS: ZHOU_2020_2
C1QTNF4	0	0	0	0	0	0	0	1.7762200114480258	0	0	0	0	0	0	0	0	0	0	1.874962321517716	2.049896381618853	3.8261163930668785	MOUSE_MICROGLIA_TRANSCRIPTOMICS: ZHOU_2020_2, HUMAN_MICROGLIA_TRANSCRIPTOMICS: MATHYS_2023_1
RIT2	0	0	0	0	0	0	0	0	0	1.9059541947143406	0	0	0	0	1.9199946372314654	0	0	0	1.8731160224293826	0	3.825948831945806	MOUSE_MICROGLIA_TRANSCRIPTOMICS: DEPP_2023_1, HUMAN_MICROGLIA_TRANSCRIPTOMICS: SUN_2023
CDT1	0	0	0	0	0	0	0	0	1.8794006520354272	0	0	0	0	0	1.9465087458053094	0	0	1.7820824352300817	0	0	3.8259093978407366	MOUSE_MICROGLIA_TRANSCRIPTOMICS: DEPP_2023_1, HUMAN_MICROGLIA_TRANSCRIPTOMICS: OLAH_2020
RPS6KA2	0	0	1.8169454970366918	0	0	0	0	0	0	0	0	0	0	0	0	0	0	0	1.873090206794973	2.008708853678828	3.825654351	HUMAN_MICROGLIA_TRANSCRIPTOMICS: GAZESTANI_2023_1, MOUSE_MICROGLIA_TRANSCRIPTOMICS: ZHOU_2020_2
ENPP4	0	0	0	0	0	0	1.8539147630103365	0	0	0	0	0	0	0	1.9712121347692324	0	0	0	0	0	3.825126897779569	HUMAN_MICROGLIA_TRANSCRIPTOMICS: MATHYS_2019_1, MOUSE_MICROGLIA_TRANSCRIPTOMICS: DEPP_2023_1
SENP1	0	0	0	0	0	0	0	1.7762108210927015	0	0	0	0	0	0	0	2.048486139421566	0	0	0	0	3.8246969605142676	HUMAN_MICROGLIA_TRANSCRIPTOMICS: MATHYS_2023_1, MOUSE_MICROGLIA_TRANSCRIPTOMICS: KEREN_SHAUL_2017
SERPING1	0	0	0	0	0	0	0	0	0	0	0	1.9192237510918646	0	0	1.9054442117945998	0	0	0	0	0	3.8246679628864646	MOUSE_MICROGLIA_TRANSCRIPTOMICS: DEPP_2023_1, HUMAN_MICROGLIA_TRANSCRIPTOMICS: ZHOU_2020_1
RNF141	0	0	0	0	0	0	0	0	0	0	0	1.9245587263209927	0	0	1.8998180472923452	0	0	0	0	0	3.824376773613338	MOUSE_MICROGLIA_TRANSCRIPTOMICS: DEPP_2023_1, HUMAN_MICROGLIA_TRANSCRIPTOMICS: ZHOU_2020_1
CLIP4	0	0	1.8519984984483489	0	0	0	1.8756223450890255	0	0	0	0	0	0	0	1.9486428082027165	0	0	0	0	0	3.824265153291742	HUMAN_MICROGLIA_TRANSCRIPTOMICS: MATHYS_2019_1, MOUSE_MICROGLIA_TRANSCRIPTOMICS: DEPP_2023_1
HIP1R	0	0	1.8407362588048664	0	0	0	0	0	0	0	0	1.9428977036711206	0	0	0	0	0	1.7820825752331917	1.8811977740316381	0	3.8240954777027585	HUMAN_MICROGLIA_TRANSCRIPTOMICS: ZHOU_2020_1, MOUSE_MICROGLIA_TRANSCRIPTOMICS: SOBUE_2021_2
FAM8A1	0	0	1.8314501872759983	0	0	0	0	0	0	0	0	0	0	0	0	0	0	0	0	1.9922832896818545	3.8237334769578526	HUMAN_MICROGLIA_TRANSCRIPTOMICS: GAZESTANI_2023_1, MOUSE_MICROGLIA_TRANSCRIPTOMICS: ZHOU_2020_2
KLHL25	0	0	0	0	0	0	0	0	0	1.9097559363343006	0	0	0	0	1.9139157928267305	0	0	0	0	0	3.823671729161031	MOUSE_MICROGLIA_TRANSCRIPTOMICS: DEPP_2023_1, HUMAN_MICROGLIA_TRANSCRIPTOMICS: SUN_2023
BIK	0	0	0	0	0	0	0	0	0	1.8837351270243516	0	0	0	0	1.9397832158256028	0	0	0	0	0	3.8235183428499546	MOUSE_MICROGLIA_TRANSCRIPTOMICS: DEPP_2023_1, HUMAN_MICROGLIA_TRANSCRIPTOMICS: SUN_2023
AP1S1	0	0	0	0	0	0	0	0	0	0	0	1.9503285620259774	0	0	0	0	0	0	1.8730923420508703	0	3.8234209040768476	MOUSE_MICROGLIA_TRANSCRIPTOMICS: SOBUE_2021_2, HUMAN_MICROGLIA_TRANSCRIPTOMICS: ZHOU_2020_1
SNX30	0	0	0	0	0	0	0	1.776207790975549	0	0	0	0	0	0	0	0	0	0	0	2.047171006158189	3.823378797133738	MOUSE_MICROGLIA_TRANSCRIPTOMICS: ZHOU_2020_2, HUMAN_MICROGLIA_TRANSCRIPTOMICS: MATHYS_2023_1
ITCH	0	0	0	0	1.9309686417577805	0	0	0	0	0	0	0	0	0	1.8921224889501806	0	0	0	0	0	3.823091130707961	HUMAN_MICROGLIA_TRANSCRIPTOMICS: LENG_2021, MOUSE_MICROGLIA_TRANSCRIPTOMICS: DEPP_2023_1
NFIB	0	0	0	0	0	0	0	0	0	0	1.8350898995770446	0	0	0	1.9879612911610025	0	0	0	1.8964603790485963	0	3.823051190738047	HUMAN_MICROGLIA_TRANSCRIPTOMICS: WACHTER_2024, MOUSE_MICROGLIA_TRANSCRIPTOMICS: DEPP_2023_1
APTX	0	0	1.8311048375083956	0	0	0	0	0	0	0	0	0	0	0	0	0	0	0	0	1.9918802086060416	3.8229850461144372	HUMAN_MICROGLIA_TRANSCRIPTOMICS: GAZESTANI_2023_1, MOUSE_MICROGLIA_TRANSCRIPTOMICS: ZHOU_2020_2
WDHD1	0	0	0	0	0	0	0	1.7762108010919282	1.8706872009815165	0	0	0	0	0	1.9519409046350726	0	0	1.782086608	0	0	3.822628105616589	MOUSE_MICROGLIA_TRANSCRIPTOMICS: DEPP_2023_1, HUMAN_MICROGLIA_TRANSCRIPTOMICS: OLAH_2020
ANKRD6	0	0	0	0	0	0	0	1.7762108310930882	0	1.877821306726636	0	0	0	0	1.9447626947528855	0	0	0	1.8731161979888393	0	3.8225840014795214	MOUSE_MICROGLIA_TRANSCRIPTOMICS: DEPP_2023_1, HUMAN_MICROGLIA_TRANSCRIPTOMICS: SUN_2023
CDHR3	0	0	1.8305868128569918	0	0	0	0	0	0	0	0	0	0	0	1.9918414046109119	0	0	0	0	0	3.8224282174679036	HUMAN_MICROGLIA_TRANSCRIPTOMICS: GAZESTANI_2023_1, MOUSE_MICROGLIA_TRANSCRIPTOMICS: DEPP_2023_1
PLAGL2	0	0	0	0	0	0	0	1.7762070009450042	0	0	0	0	0	2.0455390859618543	0	0	0	0	0	0	3.8217460869068587	MOUSE_MICROGLIA_TRANSCRIPTOMICS: CHEN_2020_1, HUMAN_MICROGLIA_TRANSCRIPTOMICS: MATHYS_2023_1
NRXN1	0	0	1.8508281464581402	0	1.9234372582243924	0	1.8930406250465481	0	0	0	1.948335870116129	1.9299889689649268	0	0	0	0	0	1.7820830252524156	1.873365678636496	0	3.8217015487526256	HUMAN_MICROGLIA_TRANSCRIPTOMICS: WACHTER_2024, MOUSE_MICROGLIA_TRANSCRIPTOMICS: SOBUE_2021_2
ERCC4	0	0	0	0	0	0	0	0	1.841808334631413	0	0	0	0	0	0	0	0	0	0	1.9796366213401637	3.8214449559715766	MOUSE_MICROGLIA_TRANSCRIPTOMICS: ZHOU_2020_2, HUMAN_MICROGLIA_TRANSCRIPTOMICS: OLAH_2020
KAT2B	0	0	0	0	0	0	0	0	0	1.8866920371732094	0	0	0	0	1.9346743997833253	0	0	0	0	0	3.8213664369565348	MOUSE_MICROGLIA_TRANSCRIPTOMICS: DEPP_2023_1, HUMAN_MICROGLIA_TRANSCRIPTOMICS: SUN_2023
FBXW4	0	0	0	0	0	0	0	1.776220171454212	0	0	0	0	0	2.0448077692309923	0	0	0	0	0	2.0290155674052404	3.8210279406852043	MOUSE_MICROGLIA_TRANSCRIPTOMICS: CHEN_2020_1, HUMAN_MICROGLIA_TRANSCRIPTOMICS: MATHYS_2023_1
THRB	0	0	0	0	0	0	1.8873891707072596	0	0	1.9153318240435753	0	0	0	0	1.9056382174670914	0	0	0	0	0	3.8209700415106664	HUMAN_MICROGLIA_TRANSCRIPTOMICS: SUN_2023, MOUSE_MICROGLIA_TRANSCRIPTOMICS: DEPP_2023_1
ASNS	0	0	1.8465880187559092	0	0	0	0	0	0	0	0	1.9476610744114133	0	0	0	0	0	0	1.8730942258403014	0	3.8207553002517147	HUMAN_MICROGLIA_TRANSCRIPTOMICS: ZHOU_2020_1, MOUSE_MICROGLIA_TRANSCRIPTOMICS: SOBUE_2021_2
GRIA3	0	0	0	0	0	0	0	0	0	0	0	1.946565499141146	0	0	0	0	0	0	1.8733121891938225	0	3.8198776883349685	MOUSE_MICROGLIA_TRANSCRIPTOMICS: SOBUE_2021_2, HUMAN_MICROGLIA_TRANSCRIPTOMICS: ZHOU_2020_1
SERPINI1	0	0	0	0	0	0	0	0	0	0	0	1.9394680767381096	0	0	0	0	0	0	1.8801844665560972	0	3.8196525432942066	MOUSE_MICROGLIA_TRANSCRIPTOMICS: SOBUE_2021_2, HUMAN_MICROGLIA_TRANSCRIPTOMICS: ZHOU_2020_1
SOCS5	0	0	0	0	0	0	0	0	0	0	0	1.9465178654337432	0	0	0	0	0	0	1.8730897265373336	0	3.819607591971077	MOUSE_MICROGLIA_TRANSCRIPTOMICS: SOBUE_2021_2, HUMAN_MICROGLIA_TRANSCRIPTOMICS: ZHOU_2020_1
CENPA	0	0	0	0	0	0	0	0	1.876506541506807	0	0	0	0	0	1.9430166437004617	0	0	1.7821100857318033	0	0	3.8195231852072684	MOUSE_MICROGLIA_TRANSCRIPTOMICS: DEPP_2023_1, HUMAN_MICROGLIA_TRANSCRIPTOMICS: OLAH_2020
FCHO1	0	0	0	0	0	0	0	0	0	0	0	1.9462796968967284	0	0	0	0	0	0	1.8730977994820581	0	3.8193774963787863	MOUSE_MICROGLIA_TRANSCRIPTOMICS: SOBUE_2021_2, HUMAN_MICROGLIA_TRANSCRIPTOMICS: ZHOU_2020_1
GGA2	0	0	0	0	0	0	0	0	0	0	0	1.935847914975487	0	0	1.8835215708030555	0	0	1.7820742652209987	1.873096444524511	0	3.8193694857785427	MOUSE_MICROGLIA_TRANSCRIPTOMICS: DEPP_2023_1, HUMAN_MICROGLIA_TRANSCRIPTOMICS: ZHOU_2020_1
E2F1	0	0	0	0	0	0	0	0	1.880489833417166	0	0	0	0	0	1.938877856020642	0	0	1.7820748852209987	0	0	3.819367689437808	MOUSE_MICROGLIA_TRANSCRIPTOMICS: DEPP_2023_1, HUMAN_MICROGLIA_TRANSCRIPTOMICS: OLAH_2020
SLIT2	0	0	1.8493700029949296	0	0	0	1.8488529348683962	0	0	1.8989420935041919	0	0	0	0	1.9203826485764486	0	0	0	0	0	3.8193247420806404	HUMAN_MICROGLIA_TRANSCRIPTOMICS: SUN_2023, MOUSE_MICROGLIA_TRANSCRIPTOMICS: DEPP_2023_1
CABP1	0	0	0	0	1.9458945266535466	0	0	0	0	0	0	0	0	0	0	0	0	0	1.8732643789883212	0	3.819158905641868	HUMAN_MICROGLIA_TRANSCRIPTOMICS: LENG_2021, MOUSE_MICROGLIA_TRANSCRIPTOMICS: SOBUE_2021_2
CDH11	0	0	1.8480269761209198	0	0	0	0	0	0	0	0	0	0	0	1.9710827976542382	0	0	1.7820835653188174	1.873187298429114	0	3.8191097737751583	HUMAN_MICROGLIA_TRANSCRIPTOMICS: GAZESTANI_2023_1, MOUSE_MICROGLIA_TRANSCRIPTOMICS: DEPP_2023_1
EXOC3	0	0	0	0	0	0	0	1.7762053608815949	0	0	0	0	0	0	0	2.0428753026612223	0	0	0	0	3.819080663542817	HUMAN_MICROGLIA_TRANSCRIPTOMICS: MATHYS_2023_1, MOUSE_MICROGLIA_TRANSCRIPTOMICS: KEREN_SHAUL_2017
CREB3	0	0	0	0	0	0	0	1.7762110111000478	0	0	0	0	0	0	0	0	0	0	0	2.0426078992150862	3.8188189103151338	MOUSE_MICROGLIA_TRANSCRIPTOMICS: ZHOU_2020_2, HUMAN_MICROGLIA_TRANSCRIPTOMICS: MATHYS_2023_1
PPP2R2B	0	0	0	0	1.9281781291334785	0	1.8853101427862535	0	0	0	1.835090714081554	1.9457080924078933	0	0	0	0	0	0	1.8730962898624113	0	3.8188043822703044	HUMAN_MICROGLIA_TRANSCRIPTOMICS: ZHOU_2020_1, MOUSE_MICROGLIA_TRANSCRIPTOMICS: SOBUE_2021_2
GCLM	0	0	0	0	0	0	1.900761268122327	0	0	0	0	0	0	0	1.917731237719064	0	0	0	0	0	3.818492505841391	HUMAN_MICROGLIA_TRANSCRIPTOMICS: MATHYS_2019_1, MOUSE_MICROGLIA_TRANSCRIPTOMICS: DEPP_2023_1
DCTN5	0	0	0	0	0	0	0	1.776210781091155	0	0	0	0	0	0	0	2.042256407	0	0	0	0	3.818467188221285	HUMAN_MICROGLIA_TRANSCRIPTOMICS: MATHYS_2023_1, MOUSE_MICROGLIA_TRANSCRIPTOMICS: KEREN_SHAUL_2017
PHACTR1	0	0	0	0	1.9309236334895856	0	1.9449348024722786	0	0	0	0	0	0	0	0	0	0	1.7820953522056537	1.8732150004042203	0	3.8181498028764986	HUMAN_MICROGLIA_TRANSCRIPTOMICS: MATHYS_2019_1, MOUSE_MICROGLIA_TRANSCRIPTOMICS: SOBUE_2021_2
WDR20	0	0	1.8263083129583604	0	0	0	0	0	0	0	0	0	0	0	0	0	0	0	0	1.991829823471696	3.8181381364300564	HUMAN_MICROGLIA_TRANSCRIPTOMICS: GAZESTANI_2023_1, MOUSE_MICROGLIA_TRANSCRIPTOMICS: ZHOU_2020_2
EDN1	0	0	0	0	0	2.035991854838809	0	0	0	0	0	0	0	0	0	0	0	1.7820815852225185	0	0	3.818073440061328	MOUSE_MICROGLIA_TRANSCRIPTOMICS: MATHYS_2017, HUMAN_MICROGLIA_TRANSCRIPTOMICS: MANCUSO_2024
ARPC2	0	0	1.8156792145554825	0	1.9297384157618047	0	0	0	0	0	0	0	0	0	1.8882423755003497	0	0	0	0	0	3.8179807912621544	HUMAN_MICROGLIA_TRANSCRIPTOMICS: LENG_2021, MOUSE_MICROGLIA_TRANSCRIPTOMICS: DEPP_2023_1
MFSD2A	0	0	0	0	0	0	1.8549173431753616	0	0	0	0	0	0	0	0	0	0	0	1.9630142427478159	0	3.8179315859231773	HUMAN_MICROGLIA_TRANSCRIPTOMICS: MATHYS_2019_1, MOUSE_MICROGLIA_TRANSCRIPTOMICS: SOBUE_2021_2
CHGA	0	0	0	0	0	0	0	1.776221911521488	0	0	0	0	0	0	0	0	0	0	1.8731482220934697	2.0416930385987198	3.8179149501202074	MOUSE_MICROGLIA_TRANSCRIPTOMICS: ZHOU_2020_2, HUMAN_MICROGLIA_TRANSCRIPTOMICS: MATHYS_2023_1
BAZ2A	0	0	0	0	0	0	0	1.7762123011499247	0	0	0	0	0	0	0	0	0	0	0	2.041540722819665	3.8177530239695896	MOUSE_MICROGLIA_TRANSCRIPTOMICS: ZHOU_2020_2, HUMAN_MICROGLIA_TRANSCRIPTOMICS: MATHYS_2023_1
SV2B	0	0	0	0	0	0	0	0	0	0	0	1.9410876227898093	0	0	0	0	0	0	1.8765496283364493	0	3.817637251126259	MOUSE_MICROGLIA_TRANSCRIPTOMICS: SOBUE_2021_2, HUMAN_MICROGLIA_TRANSCRIPTOMICS: ZHOU_2020_1
RBFOX1	0	0	1.848871164441726	0	1.925867704703101	0	1.864641935838372	0	0	0	0	1.9442790811858055	0	0	0	0	0	0	1.873118844	0	3.8173979251290455	HUMAN_MICROGLIA_TRANSCRIPTOMICS: ZHOU_2020_1, MOUSE_MICROGLIA_TRANSCRIPTOMICS: SOBUE_2021_2
ETV1	0	0	1.8440362676952904	0	0	0	0	0	0	0	0	0	0	0	1.973216860051645	0	0	1.8608798410520626	0	0	3.8172531277469357	HUMAN_MICROGLIA_TRANSCRIPTOMICS: GAZESTANI_2023_1, MOUSE_MICROGLIA_TRANSCRIPTOMICS: DEPP_2023_1
PLLP	0	0	0	0	0	0	0	0	0	0	0	1.9436598429895673	0	0	0	0	0	0	1.8732877128290504	0	3.8169475558186177	MOUSE_MICROGLIA_TRANSCRIPTOMICS: SOBUE_2021_2, HUMAN_MICROGLIA_TRANSCRIPTOMICS: ZHOU_2020_1
COP1	0	0	0	0	0	0	0	1.7762220815280607	0	0	0	0	0	0	0	0	0	0	0	2.040576964285037	3.816799045813098	MOUSE_MICROGLIA_TRANSCRIPTOMICS: ZHOU_2020_2, HUMAN_MICROGLIA_TRANSCRIPTOMICS: MATHYS_2023_1
SLC1A1	0	0	0	0	0	0	0	0	0	1.9078973070978757	0	0	0	0	0	0	0	0	1.9087179376813979	0	3.816615244779274	MOUSE_MICROGLIA_TRANSCRIPTOMICS: SOBUE_2021_2, HUMAN_MICROGLIA_TRANSCRIPTOMICS: SUN_2023
ABHD13	0	0	0	0	0	0	0	1.7762206414723842	0	0	0	0	0	0	0	2.0403383309341256	0	0	0	0	3.8165589724065097	HUMAN_MICROGLIA_TRANSCRIPTOMICS: MATHYS_2023_1, MOUSE_MICROGLIA_TRANSCRIPTOMICS: KEREN_SHAUL_2017
ATP11A	0	0	0	0	1.916671015249716	0	0	0	0	0	0	0	0	0	1.8996887101773507	0	0	0	0	0	3.8163597254270667	HUMAN_MICROGLIA_TRANSCRIPTOMICS: LENG_2021, MOUSE_MICROGLIA_TRANSCRIPTOMICS: DEPP_2023_1
TCF12	0	0	0	0	1.9263627956524674	0	0	0	0	0	0	0	0	0	1.8899884265527735	0	0	0	0	0	3.816351222205241	HUMAN_MICROGLIA_TRANSCRIPTOMICS: LENG_2021, MOUSE_MICROGLIA_TRANSCRIPTOMICS: DEPP_2023_1
PROCR	0	0	0	1.7277756514194178	0	0	1.8531943550108558	1.7762138212086942	0	0	0	0	0	0	1.9629992279670905	0	0	1.7820900389945504	1.8730917995284135	0	3.816193582977946	HUMAN_MICROGLIA_TRANSCRIPTOMICS: MATHYS_2019_1, MOUSE_MICROGLIA_TRANSCRIPTOMICS: DEPP_2023_1
FAF2	0	0	0	0	0	0	0	1.7762080509856015	0	0	0	0	0	0	0	2.039881482657084	0	0	0	0	3.8160895336426854	HUMAN_MICROGLIA_TRANSCRIPTOMICS: MATHYS_2023_1, MOUSE_MICROGLIA_TRANSCRIPTOMICS: KEREN_SHAUL_2017
ASIC2	0	0	1.8534566419115595	0	1.9426028487524538	0	0	0	0	0	0	0	0	0	0	0	0	0	1.8731264478961485	0	3.8157292966486023	HUMAN_MICROGLIA_TRANSCRIPTOMICS: LENG_2021, MOUSE_MICROGLIA_TRANSCRIPTOMICS: SOBUE_2021_2
CAMKK2	0	0	1.8172141024114938	0	0	0	0	0	0	0	0	0	0	0	0	0	0	0	0	1.998379891366108	3.8155939937776018	HUMAN_MICROGLIA_TRANSCRIPTOMICS: GAZESTANI_2023_1, MOUSE_MICROGLIA_TRANSCRIPTOMICS: ZHOU_2020_2
DLGAP1	0	0	1.844113012088091	0	1.9369800982860144	0	0	0	0	0	0	0	0	0	0	0	0	0	1.8785225523967268	0	3.815502650682741	HUMAN_MICROGLIA_TRANSCRIPTOMICS: LENG_2021, MOUSE_MICROGLIA_TRANSCRIPTOMICS: SOBUE_2021_2
KCNQ2	0	0	0	0	1.9421427948201977	0	0	0	0	0	0	0	0	0	0	0	0	0	1.8730968666444707	0	3.8152396614646684	HUMAN_MICROGLIA_TRANSCRIPTOMICS: LENG_2021, MOUSE_MICROGLIA_TRANSCRIPTOMICS: SOBUE_2021_2
GABRG1	0	0	0	0	0	0	0	0	0	1.9020679699472702	0	0	0	0	0	0	0	0	1.912985887	0	3.8150538566962204	MOUSE_MICROGLIA_TRANSCRIPTOMICS: SOBUE_2021_2, HUMAN_MICROGLIA_TRANSCRIPTOMICS: SUN_2023
TP53INP1	0	0	0	0	0	1.9984024398625448	0	0	0	0	0	2.0010108267026943	0	0	0	0	0	1.8139842566651445	0	0	3.8149950833678385	MOUSE_MICROGLIA_TRANSCRIPTOMICS: MATHYS_2017, HUMAN_MICROGLIA_TRANSCRIPTOMICS: ZHOU_2020_1
RYK	0	0	0	0	0	0	0	1.776210641085742	0	0	0	0	0	0	0	2.0387450577810555	0	1.7820839854576267	0	0	3.814955698866797	MOUSE_MICROGLIA_TRANSCRIPTOMICS: KEREN_SHAUL_2017, HUMAN_MICROGLIA_TRANSCRIPTOMICS: MATHYS_2023_1
PTPN13	0	0	1.837167645	0	0	0	0	0	0	0	0	0	0	0	1.9773556477314647	0	0	0	0	0	3.8145232922711045	HUMAN_MICROGLIA_TRANSCRIPTOMICS: GAZESTANI_2023_1, MOUSE_MICROGLIA_TRANSCRIPTOMICS: DEPP_2023_1
CDKL5	0	0	1.8480845344155201	0	0	0	0	0	0	0	0	0	0	0	1.9661679872844524	0	0	0	0	0	3.8142525216999728	HUMAN_MICROGLIA_TRANSCRIPTOMICS: GAZESTANI_2023_1, MOUSE_MICROGLIA_TRANSCRIPTOMICS: DEPP_2023_1
ANXA2	0	0	0	0	0	2.0321593718149944	0	1.776215781284476	0	0	0	1.995199514399537	0	0	0	0	0	1.7820906768599971	0	0	3.8142500486749915	MOUSE_MICROGLIA_TRANSCRIPTOMICS: MATHYS_2017, HUMAN_MICROGLIA_TRANSCRIPTOMICS: MANCUSO_2024
MED11	0	0	0	0	0	0	1.909319176481662	0	0	0	0	0	0	0	1.904797526219628	0	0	0	0	0	3.814116703	HUMAN_MICROGLIA_TRANSCRIPTOMICS: MATHYS_2019_1, MOUSE_MICROGLIA_TRANSCRIPTOMICS: DEPP_2023_1
UHRF1	0	0	0	0	0	0	0	0	1.8803653555449673	0	0	0	0	0	0	0	0	1.9333166877408532	0	0	3.8136820432858203	MOUSE_MICROGLIA_TRANSCRIPTOMICS: MATHYS_2017, HUMAN_MICROGLIA_TRANSCRIPTOMICS: OLAH_2020
EEF1A2	0	0	0	0	1.9392712936586547	0	0	0	0	0	0	0	0	0	0	0	0	0	1.874373725771048	0	3.8136450194297025	HUMAN_MICROGLIA_TRANSCRIPTOMICS: LENG_2021, MOUSE_MICROGLIA_TRANSCRIPTOMICS: SOBUE_2021_2
KCNJ5	0	0	0	0	0	2.0314943062893267	0	0	0	0	0	0	0	0	0	0	0	1.7820770052209987	0	0	3.8135713115103256	MOUSE_MICROGLIA_TRANSCRIPTOMICS: MATHYS_2017, HUMAN_MICROGLIA_TRANSCRIPTOMICS: MANCUSO_2024
PDCD6	0	0	0	0	0	0	0	1.776212651163457	0	0	0	0	0	0	0	2.0372420733335574	0	0	0	0	3.8134547244970145	HUMAN_MICROGLIA_TRANSCRIPTOMICS: MATHYS_2023_1, MOUSE_MICROGLIA_TRANSCRIPTOMICS: KEREN_SHAUL_2017
SORBS2	0	0	1.8483723258885223	0	1.932453914642363	0	0	0	0	0	0	0	0	0	0	0	0	0	1.8809517628230874	0	3.8134056774654503	HUMAN_MICROGLIA_TRANSCRIPTOMICS: LENG_2021, MOUSE_MICROGLIA_TRANSCRIPTOMICS: SOBUE_2021_2
UTRN	0	0	1.8237565618977418	0	1.936674189506335	0	0	1.7762240516042291	0	1.892183441735374	0	1.9402778497639595	0	0	0	0	0	0	1.8730906972283834	0	3.8133685469923426	HUMAN_MICROGLIA_TRANSCRIPTOMICS: ZHOU_2020_1, MOUSE_MICROGLIA_TRANSCRIPTOMICS: SOBUE_2021_2
DENND2D	0	0	1.8361507813350326	0	0	2.0308449589604187	0	0	0	0	0	0	0	0	0	0	0	1.7820819652243787	0	0	3.8129269241847976	HUMAN_MICROGLIA_TRANSCRIPTOMICS: MANCUSO_2024, MOUSE_MICROGLIA_TRANSCRIPTOMICS: MATHYS_2017
ZFYVE26	0	0	0	0	0	0	0	1.7762166213169541	0	0	0	0	0	0	0	0	0	0	0	2.036631759004466	3.81284838	MOUSE_MICROGLIA_TRANSCRIPTOMICS: ZHOU_2020_2, HUMAN_MICROGLIA_TRANSCRIPTOMICS: MATHYS_2023_1
CHD5	0	0	0	0	1.9370730551439028	0	1.8632253929269547	0	0	0	0	0	0	0	0	0	0	0	1.8751218012365376	0	3.812194856	HUMAN_MICROGLIA_TRANSCRIPTOMICS: LENG_2021, MOUSE_MICROGLIA_TRANSCRIPTOMICS: SOBUE_2021_2
RRM2	0	0	0	0	0	0	0	0	1.881859090011352	0	0	0	0	0	0	0	0	1.930169262374227	0	0	3.812028352385579	MOUSE_MICROGLIA_TRANSCRIPTOMICS: MATHYS_2017, HUMAN_MICROGLIA_TRANSCRIPTOMICS: OLAH_2020
AKAP6	0	0	1.8378583440748453	0	0	0	0	0	0	0	0	0	0	0	1.9739928827416113	0	0	0	1.8730956489959925	0	3.811851226816457	HUMAN_MICROGLIA_TRANSCRIPTOMICS: GAZESTANI_2023_1, MOUSE_MICROGLIA_TRANSCRIPTOMICS: DEPP_2023_1
SLC22A17	0	0	0	0	0	0	0	1.7762216115098886	0	0	0	0	0	0	0	0	0	0	1.8730914785760564	2.0353696214895476	3.811591232999436	MOUSE_MICROGLIA_TRANSCRIPTOMICS: ZHOU_2020_2, HUMAN_MICROGLIA_TRANSCRIPTOMICS: MATHYS_2023_1
MAPRE3	0	0	0	0	1.9383058824818442	0	1.8914341557219656	0	0	0	0	1.9377056295642012	0	0	0	0	0	1.7820892547843277	1.8730960775371475	0	3.8114019600189915	HUMAN_MICROGLIA_TRANSCRIPTOMICS: LENG_2021, MOUSE_MICROGLIA_TRANSCRIPTOMICS: SOBUE_2021_2
GNL3	0	0	0	0	0	0	0	1.7762158612875691	0	0	0	0	0	0	1.9700481007342832	0	0	1.7820739752209986	1.873089827	2.035016349517209	3.8112322108047785	MOUSE_MICROGLIA_TRANSCRIPTOMICS: ZHOU_2020_2, HUMAN_MICROGLIA_TRANSCRIPTOMICS: MATHYS_2023_1
STX6	0	0	0	0	0	0	0	1.7762237415922433	0	0	0	0	0	0	0	0	0	0	0	2.034814501223657	3.8110382428159006	MOUSE_MICROGLIA_TRANSCRIPTOMICS: ZHOU_2020_2, HUMAN_MICROGLIA_TRANSCRIPTOMICS: MATHYS_2023_1
NINJ2	0	0	0	0	0	0	1.8451699036718512	0	0	0	0	0	0	0	1.9658446444969666	0	0	0	0	0	3.811014548168818	HUMAN_MICROGLIA_TRANSCRIPTOMICS: MATHYS_2019_1, MOUSE_MICROGLIA_TRANSCRIPTOMICS: DEPP_2023_1
STMN3	0	0	0	0	0	0	0	1.7762103210733695	0	0	0	0	0	0	0	0	0	0	1.8744969996512668	2.034713582612787	3.8109239036861564	MOUSE_MICROGLIA_TRANSCRIPTOMICS: ZHOU_2020_2, HUMAN_MICROGLIA_TRANSCRIPTOMICS: MATHYS_2023_1
RALYL	0	0	0	0	1.9377482365040442	0	0	0	0	0	0	0	0	0	0	0	0	0	1.873097677	0	3.8108459136293344	HUMAN_MICROGLIA_TRANSCRIPTOMICS: LENG_2021, MOUSE_MICROGLIA_TRANSCRIPTOMICS: SOBUE_2021_2
SOBP	0	0	1.8462234828901065	0	0	0	0	0	0	0	0	0	0	0	1.9644866047895257	0	0	0	1.873178021777558	0	3.8107100876796323	HUMAN_MICROGLIA_TRANSCRIPTOMICS: GAZESTANI_2023_1, MOUSE_MICROGLIA_TRANSCRIPTOMICS: DEPP_2023_1
CCDC92	0	0	0	0	0	0	1.8667069409407762	0	0	0	0	0	0	0	1.9439866720629195	0	0	0	1.8731203089815465	0	3.810693613003696	HUMAN_MICROGLIA_TRANSCRIPTOMICS: MATHYS_2019_1, MOUSE_MICROGLIA_TRANSCRIPTOMICS: DEPP_2023_1
FMN2	0	0	1.8474513931749155	0	0	0	0	0	0	0	1.8350906096278816	0	0	0	1.9628698908520963	0	0	0	1.8734574002569209	0	3.8103212840270118	HUMAN_MICROGLIA_TRANSCRIPTOMICS: GAZESTANI_2023_1, MOUSE_MICROGLIA_TRANSCRIPTOMICS: DEPP_2023_1
FN3KRP	0	0	0	0	0	0	0	0	1.8528868652570993	0	0	0	0	0	1.9573730634648359	0	0	1.782105005924822	0	0	3.810259928721935	MOUSE_MICROGLIA_TRANSCRIPTOMICS: DEPP_2023_1, HUMAN_MICROGLIA_TRANSCRIPTOMICS: OLAH_2020
STK33	0	0	0	0	0	0	1.8819436211748994	0	0	0	0	0	0	0	1.928142875	0	0	0	0	0	3.8100864966510093	HUMAN_MICROGLIA_TRANSCRIPTOMICS: MATHYS_2019_1, MOUSE_MICROGLIA_TRANSCRIPTOMICS: DEPP_2023_1
MCM9	0	0	0	0	0	0	0	1.7762127211661636	0	0	0	0	0	0	0	0	0	1.7820794752210165	0	2.0338559103016123	3.810068631467776	MOUSE_MICROGLIA_TRANSCRIPTOMICS: ZHOU_2020_2, HUMAN_MICROGLIA_TRANSCRIPTOMICS: MATHYS_2023_1
SORBS1	0	0	0	0	0	0	0	0	0	0	1.8350896095770446	0	0	0	1.9747689054315773	0	0	1.782088956186489	1.873108658707999	0	3.809858515008622	HUMAN_MICROGLIA_TRANSCRIPTOMICS: WACHTER_2024, MOUSE_MICROGLIA_TRANSCRIPTOMICS: DEPP_2023_1
RNF2	0	0	0	0	0	0	0	1.7762114211159001	0	0	0	0	0	0	0	2.033541843839007	0	0	0	0	3.8097532649549075	HUMAN_MICROGLIA_TRANSCRIPTOMICS: MATHYS_2023_1, MOUSE_MICROGLIA_TRANSCRIPTOMICS: KEREN_SHAUL_2017
OAZ2	0	0	0	0	0	0	0	0	0	0	0	1.9366100542939337	0	0	0	0	0	0	1.8730908173722214	0	3.809700871666155	MOUSE_MICROGLIA_TRANSCRIPTOMICS: SOBUE_2021_2, HUMAN_MICROGLIA_TRANSCRIPTOMICS: ZHOU_2020_1
CAPN15	0	0	1.8159861921266849	0	0	0	0	0	0	0	0	0	0	0	0	0	0	0	0	1.9936940734643285	3.8096802655910134	HUMAN_MICROGLIA_TRANSCRIPTOMICS: GAZESTANI_2023_1, MOUSE_MICROGLIA_TRANSCRIPTOMICS: ZHOU_2020_2
CCDC107	0	0	0	0	0	0	0	1.7762141112199068	0	0	0	0	0	0	0	2.033322281571345	0	0	0	0	3.8095363927912516	HUMAN_MICROGLIA_TRANSCRIPTOMICS: MATHYS_2023_1, MOUSE_MICROGLIA_TRANSCRIPTOMICS: KEREN_SHAUL_2017
CCDC85B	0	0	0	0	1.936175736236202	0	0	1.7762087210115067	0	0	0	0	0	0	0	0	0	0	1.873096028608962	0	3.809271764845164	HUMAN_MICROGLIA_TRANSCRIPTOMICS: LENG_2021, MOUSE_MICROGLIA_TRANSCRIPTOMICS: SOBUE_2021_2
SCG3	0	0	0	0	0	0	0	1.7762074709631763	0	0	0	0	0	0	2.0021238911677015	0	0	0	1.9117735903986501	2.0329984485330335	3.809205919	MOUSE_MICROGLIA_TRANSCRIPTOMICS: ZHOU_2020_2, HUMAN_MICROGLIA_TRANSCRIPTOMICS: MATHYS_2023_1
DOCK3	0	0	0	0	1.935634752896171	0	0	1.7762131611831757	0	0	1.8350932489616198	0	0	0	0	0	0	0	1.8732712309604318	0	3.8089059838566026	HUMAN_MICROGLIA_TRANSCRIPTOMICS: LENG_2021, MOUSE_MICROGLIA_TRANSCRIPTOMICS: SOBUE_2021_2
ACSL5	0	0	0	0	0	0	1.8488132448278272	0	0	0	0	0	0	0	1.9600891428797174	0	0	0	1.8730920103472217	0	3.808902387707544	HUMAN_MICROGLIA_TRANSCRIPTOMICS: MATHYS_2019_1, MOUSE_MICROGLIA_TRANSCRIPTOMICS: DEPP_2023_1
GANC	0	0	0	0	0	0	0	1.776223501582964	0	0	0	0	0	0	0	0	0	0	0	2.032544569659213	3.8087680712421768	MOUSE_MICROGLIA_TRANSCRIPTOMICS: ZHOU_2020_2, HUMAN_MICROGLIA_TRANSCRIPTOMICS: MATHYS_2023_1
FOXO1	0	0	1.8415804471256725	1.7277756514194178	0	0	1.8614910097069348	0	0	0	0	0	0	0	1.9471554313802812	0	0	0	0	0	3.808646441087216	HUMAN_MICROGLIA_TRANSCRIPTOMICS: MATHYS_2019_1, MOUSE_MICROGLIA_TRANSCRIPTOMICS: DEPP_2023_1
FGFR1	0	0	0	0	0	0	1.8632668863466388	0	0	0	0	0	0	0	1.945215374655366	0	0	0	1.8929150819827127	0	3.8084822610020046	HUMAN_MICROGLIA_TRANSCRIPTOMICS: MATHYS_2019_1, MOUSE_MICROGLIA_TRANSCRIPTOMICS: DEPP_2023_1
DAB1	0	0	0	0	1.9344943001370716	0	0	0	0	0	0	0	0	0	0	0	0	0	1.8739803712527692	0	3.808474671389841	HUMAN_MICROGLIA_TRANSCRIPTOMICS: LENG_2021, MOUSE_MICROGLIA_TRANSCRIPTOMICS: SOBUE_2021_2
CACNG3	0	0	0	0	1.9349294052020172	0	1.9110405595362463	0	0	0	0	0	0	0	0	0	0	0	1.8731966817290597	0	3.808126086931077	HUMAN_MICROGLIA_TRANSCRIPTOMICS: LENG_2021, MOUSE_MICROGLIA_TRANSCRIPTOMICS: SOBUE_2021_2
TNNI2	0	0	1.8305484406605916	0	0	0	0	0	0	0	0	0	0	0	1.9775496534039563	0	0	0	1.873091789493663	0	3.8080980940645484	HUMAN_MICROGLIA_TRANSCRIPTOMICS: GAZESTANI_2023_1, MOUSE_MICROGLIA_TRANSCRIPTOMICS: DEPP_2023_1
TRIP11	0	0	0	0	0	0	0	1.7762193014205743	0	0	0	0	0	0	0	0	0	0	0	2.031838619414052	3.808057920834626	MOUSE_MICROGLIA_TRANSCRIPTOMICS: ZHOU_2020_2, HUMAN_MICROGLIA_TRANSCRIPTOMICS: MATHYS_2023_1
AK5	0	0	1.8488136061471254	0	1.9290032807157584	0	0	0	0	0	0	1.9348952408274285	0	0	0	0	0	0	1.8731095266238265	0	3.808004767451255	HUMAN_MICROGLIA_TRANSCRIPTOMICS: ZHOU_2020_1, MOUSE_MICROGLIA_TRANSCRIPTOMICS: SOBUE_2021_2
MVD	0	0	0	0	1.934809372992673	0	1.933680220109492	0	0	0	0	0	0	0	0	0	0	0	1.8730890663384996	0	3.8078984393311726	HUMAN_MICROGLIA_TRANSCRIPTOMICS: LENG_2021, MOUSE_MICROGLIA_TRANSCRIPTOMICS: SOBUE_2021_2
ACAP3	0	0	0	0	1.9331890499368842	0	1.934583232823057	0	0	0	0	1.9267498768615274	0	0	0	0	0	0	1.8732514880546793	0	3.8078347208777363	HUMAN_MICROGLIA_TRANSCRIPTOMICS: MATHYS_2019_1, MOUSE_MICROGLIA_TRANSCRIPTOMICS: SOBUE_2021_2
FRMD5	0	0	0	0	1.9234672637364751	0	0	0	0	0	1.8350900595770445	0	0	0	1.8842329249355245	0	0	1.7820792052210088	0	0	3.8077001886719994	HUMAN_MICROGLIA_TRANSCRIPTOMICS: LENG_2021, MOUSE_MICROGLIA_TRANSCRIPTOMICS: DEPP_2023_1
ANKIB1	0	0	0	0	1.9172711254913724	0	0	0	0	0	0	0	0	0	1.890117763667768	0	0	0	0	0	3.8073888891591405	HUMAN_MICROGLIA_TRANSCRIPTOMICS: LENG_2021, MOUSE_MICROGLIA_TRANSCRIPTOMICS: DEPP_2023_1
TIMELESS	0	0	0	0	0	0	0	1.776208521003774	1.8714963071508084	0	0	0	0	0	1.935579759588286	0	0	1.8696167084294004	0	0	3.8070760667390946	MOUSE_MICROGLIA_TRANSCRIPTOMICS: DEPP_2023_1, HUMAN_MICROGLIA_TRANSCRIPTOMICS: OLAH_2020
PLXND1	0	0	0	0	1.933864175534819	0	0	0	0	0	0	0	0	0	0	0	0	0	1.8730949568985962	0	3.8069591324334153	HUMAN_MICROGLIA_TRANSCRIPTOMICS: LENG_2021, MOUSE_MICROGLIA_TRANSCRIPTOMICS: SOBUE_2021_2
GPR85	0	0	1.8421752161698768	0	1.9118701333164645	0	0	1.7762144812342127	0	0	0	0	0	0	1.8950325740375538	0	0	0	0	0	3.806902707354018	HUMAN_MICROGLIA_TRANSCRIPTOMICS: LENG_2021, MOUSE_MICROGLIA_TRANSCRIPTOMICS: DEPP_2023_1
PSD	0	0	0	0	1.9332190554737807	0	0	0	0	0	0	0	0	0	0	0	0	0	1.8735124532771539	0	3.806731508750935	HUMAN_MICROGLIA_TRANSCRIPTOMICS: LENG_2021, MOUSE_MICROGLIA_TRANSCRIPTOMICS: SOBUE_2021_2
PBX1	0	0	1.8534182697151593	0	1.933594124943908	0	1.8699350985509953	1.7762147812458118	0	0	0	0	0	0	0	0	0	1.7820756652209986	1.8730980562191881	0	3.806692181163096	HUMAN_MICROGLIA_TRANSCRIPTOMICS: LENG_2021, MOUSE_MICROGLIA_TRANSCRIPTOMICS: SOBUE_2021_2
B4GAT1	0	0	0	0	0	0	0	1.7762054008831414	0	0	0	0	0	0	0	0	0	0	0	2.0301749161702283	3.8063803170533697	MOUSE_MICROGLIA_TRANSCRIPTOMICS: ZHOU_2020_2, HUMAN_MICROGLIA_TRANSCRIPTOMICS: MATHYS_2023_1
VPS54	0	0	0	0	0	0	0	1.776217491350592	0	0	0	0	0	0	0	0	0	0	0	2.030074097565707	3.8062915889162987	MOUSE_MICROGLIA_TRANSCRIPTOMICS: ZHOU_2020_2, HUMAN_MICROGLIA_TRANSCRIPTOMICS: MATHYS_2023_1
SPTBN4	0	0	0	0	1.9330990333374753	0	0	0	0	0	0	0	0	0	0	0	0	0	1.8730959198148542	0	3.8061949531523296	HUMAN_MICROGLIA_TRANSCRIPTOMICS: LENG_2021, MOUSE_MICROGLIA_TRANSCRIPTOMICS: SOBUE_2021_2
PNPLA6	0	0	0	0	0	0	0	1.7762202714580784	0	0	0	1.9793374898343614	0	0	0	0	0	1.8267432474332321	0	0	3.8060807372675933	MOUSE_MICROGLIA_TRANSCRIPTOMICS: MATHYS_2017, HUMAN_MICROGLIA_TRANSCRIPTOMICS: ZHOU_2020_1
RTL8C	0	0	0	0	0	0	0	1.7762145612373057	0	0	0	0	0	0	0	0	0	0	0	2.029721241434777	3.8059358026720824	MOUSE_MICROGLIA_TRANSCRIPTOMICS: ZHOU_2020_2, HUMAN_MICROGLIA_TRANSCRIPTOMICS: MATHYS_2023_1
TAF3	0	0	0	0	0	0	0	1.7762199914472525	0	0	0	0	0	0	0	0	0	0	0	2.029670834511545	3.8058908259587976	MOUSE_MICROGLIA_TRANSCRIPTOMICS: ZHOU_2020_2, HUMAN_MICROGLIA_TRANSCRIPTOMICS: MATHYS_2023_1
KIFC2	0	0	0	0	1.9321688622572972	0	0	0	0	0	0	0	0	0	0	0	0	1.7821388148243567	1.8736382641760185	0	3.8058071264333155	HUMAN_MICROGLIA_TRANSCRIPTOMICS: LENG_2021, MOUSE_MICROGLIA_TRANSCRIPTOMICS: SOBUE_2021_2
KCNC1	0	0	0	0	0	0	0	1.7762074109608565	0	0	0	0	0	0	0	0	0	1.7820821752262557	1.8732484267439584	2.029469209426597	3.8056766203874535	MOUSE_MICROGLIA_TRANSCRIPTOMICS: ZHOU_2020_2, HUMAN_MICROGLIA_TRANSCRIPTOMICS: MATHYS_2023_1
PHLPP1	0	0	0	0	1.932558933947209	0	0	0	0	0	0	0	0	0	0	0	0	0	1.8730942779367141	0	3.8056532118839232	HUMAN_MICROGLIA_TRANSCRIPTOMICS: LENG_2021, MOUSE_MICROGLIA_TRANSCRIPTOMICS: SOBUE_2021_2
LRP3	0	0	0	0	0	0	0	0	0	0	0	1.9318943172610439	0	0	0	0	0	0	1.873274763545849	0	3.805169080806893	MOUSE_MICROGLIA_TRANSCRIPTOMICS: SOBUE_2021_2, HUMAN_MICROGLIA_TRANSCRIPTOMICS: ZHOU_2020_1
DARS2	0	0	0	0	0	0	0	1.7762158912887291	0	0	0	0	0	0	0	0	0	0	0	2.0289147606179694	3.8051306519066985	MOUSE_MICROGLIA_TRANSCRIPTOMICS: ZHOU_2020_2, HUMAN_MICROGLIA_TRANSCRIPTOMICS: MATHYS_2023_1
COMMD4	0	0	0	0	0	0	0	0	1.864992338328425	0	0	0	0	0	1.939847884	0	0	0	0	0	3.804840222711525	MOUSE_MICROGLIA_TRANSCRIPTOMICS: DEPP_2023_1, HUMAN_MICROGLIA_TRANSCRIPTOMICS: OLAH_2020
SLC25A29	0	0	1.8215117884083254	0	1.924997544852699	0	0	0	0	0	0	1.9316085150166262	0	0	0	0	0	0	1.8730905570815504	0	3.8046990720981766	HUMAN_MICROGLIA_TRANSCRIPTOMICS: ZHOU_2020_1, MOUSE_MICROGLIA_TRANSCRIPTOMICS: SOBUE_2021_2
MYT1L	0	0	0	0	1.931358713416029	0	0	0	0	0	0	1.923748953295143	0	0	0	0	0	0	1.8731487198462469	0	3.804507433262276	HUMAN_MICROGLIA_TRANSCRIPTOMICS: LENG_2021, MOUSE_MICROGLIA_TRANSCRIPTOMICS: SOBUE_2021_2
TSPAN5	0	0	0	1.7277756514194178	1.9312987023915915	0	1.8567690357778097	0	0	0	0	0	0	0	0	0	0	1.7820849470032454	1.8730919802191428	0	3.8043906826107343	HUMAN_MICROGLIA_TRANSCRIPTOMICS: LENG_2021, MOUSE_MICROGLIA_TRANSCRIPTOMICS: SOBUE_2021_2
TNK2	0	0	0	0	1.928478184254307	0	0	0	0	0	0	0	0	0	0	0	0	0	1.8758516099538332	0	3.804329794	HUMAN_MICROGLIA_TRANSCRIPTOMICS: LENG_2021, MOUSE_MICROGLIA_TRANSCRIPTOMICS: SOBUE_2021_2
PRRT3	0	0	1.8213007413281237	0	0	0	0	0	0	0	0	0	0	0	0	0	0	0	0	1.982962040066849	3.8042627813949728	HUMAN_MICROGLIA_TRANSCRIPTOMICS: GAZESTANI_2023_1, MOUSE_MICROGLIA_TRANSCRIPTOMICS: ZHOU_2020_2
PLXNA1	0	0	1.842194402268077	0	0	0	0	0	0	0	0	1.9310369105277911	0	0	0	0	0	1.782093665534657	1.873105456001428	0	3.804142366529219	HUMAN_MICROGLIA_TRANSCRIPTOMICS: ZHOU_2020_1, MOUSE_MICROGLIA_TRANSCRIPTOMICS: SOBUE_2021_2
SASH1	0	0	1.847931045629919	0	0	0	0	0	0	0	1.8350905895977787	0	0	0	1.9558856866424006	0	0	0	1.8731270077392794	0	3.8038167322723195	HUMAN_MICROGLIA_TRANSCRIPTOMICS: GAZESTANI_2023_1, MOUSE_MICROGLIA_TRANSCRIPTOMICS: DEPP_2023_1
TRIM14	0	0	0	0	0	0	0	1.7762193814236673	0	0	0	0	0	0	0	0	0	0	1.873091889857797	2.027553947004059	3.8037733284277264	MOUSE_MICROGLIA_TRANSCRIPTOMICS: ZHOU_2020_2, HUMAN_MICROGLIA_TRANSCRIPTOMICS: MATHYS_2023_1
HSPBP1	0	0	0	0	0	0	0	1.7762058208993805	0	0	0	0	0	0	0	2.026992138806687	0	0	0	0	3.8031979597060674	HUMAN_MICROGLIA_TRANSCRIPTOMICS: MATHYS_2023_1, MOUSE_MICROGLIA_TRANSCRIPTOMICS: KEREN_SHAUL_2017
CXCL14	0	0	0	0	0	0	0	0	0	1.8878748012327526	0	0	0	0	1.9152738325341712	0	0	0	1.900358284111106	0	3.8031486337669236	MOUSE_MICROGLIA_TRANSCRIPTOMICS: DEPP_2023_1, HUMAN_MICROGLIA_TRANSCRIPTOMICS: SUN_2023
RNASE6	0	0	0	0	0	2.0204081520413624	0	0	0	0	0	1.9969143278660422	0	0	0	0	0	1.7824598979834998	0	0	3.802868050024862	MOUSE_MICROGLIA_TRANSCRIPTOMICS: MATHYS_2017, HUMAN_MICROGLIA_TRANSCRIPTOMICS: MANCUSO_2024
ARHGAP6	0	0	1.8277664564215712	0	1.9197165747261224	0	0	1.7762210214870766	0	1.9035886665952542	0	0	0	0	1.883004222343078	0	0	0	0	0	3.8027207970692007	HUMAN_MICROGLIA_TRANSCRIPTOMICS: LENG_2021, MOUSE_MICROGLIA_TRANSCRIPTOMICS: DEPP_2023_1
GIT1	0	0	0	0	0	0	1.856647971548294	0	0	0	0	1.9287981262798535	0	0	0	0	0	0	1.873115336968084	0	3.8019134632479377	HUMAN_MICROGLIA_TRANSCRIPTOMICS: ZHOU_2020_1, MOUSE_MICROGLIA_TRANSCRIPTOMICS: SOBUE_2021_2
ZNF428	0	0	1.8359013620584308	0	0	0	0	0	0	0	0	1.928464690328033	0	0	0	0	0	0	1.8730968241652923	0	3.801561514493325	HUMAN_MICROGLIA_TRANSCRIPTOMICS: ZHOU_2020_1, MOUSE_MICROGLIA_TRANSCRIPTOMICS: SOBUE_2021_2
OPTN	0	0	0	0	0	0	0	0	0	0	0	1.9280836206688095	0	0	0	0	0	1.784119576167925	1.8730929976838973	0	3.8011766183527067	MOUSE_MICROGLIA_TRANSCRIPTOMICS: SOBUE_2021_2, HUMAN_MICROGLIA_TRANSCRIPTOMICS: ZHOU_2020_1
PTPRN2	0	0	1.8390095099668535	0	1.9276680354280702	0	0	0	1.8482189450496471	0	0	0	0	0	0	0	0	0	1.8734610756889147	0	3.801129111116985	HUMAN_MICROGLIA_TRANSCRIPTOMICS: LENG_2021, MOUSE_MICROGLIA_TRANSCRIPTOMICS: SOBUE_2021_2
MRO	0	0	1.8225862099075332	0	0	0	0	0	0	0	0	0	0	0	1.978131670421431	0	0	0	1.8741059530999036	0	3.800717880328964	HUMAN_MICROGLIA_TRANSCRIPTOMICS: GAZESTANI_2023_1, MOUSE_MICROGLIA_TRANSCRIPTOMICS: DEPP_2023_1
PPARGC1B	0	0	0	0	0	0	0	1.7762083309964276	0	0	0	0	0	0	0	0	0	0	0	2.0241775487617724	3.80038588	MOUSE_MICROGLIA_TRANSCRIPTOMICS: ZHOU_2020_2, HUMAN_MICROGLIA_TRANSCRIPTOMICS: MATHYS_2023_1
ADAM11	0	0	0	0	1.9260327350195565	0	0	0	0	0	0	0	0	0	0	0	0	0	1.8743478466180916	0	3.800380581637648	HUMAN_MICROGLIA_TRANSCRIPTOMICS: LENG_2021, MOUSE_MICROGLIA_TRANSCRIPTOMICS: SOBUE_2021_2
LAMA2	0	0	1.8500031442355342	0	0	0	0	0	0	0	0	0	0	0	1.950259522140146	0	0	0	0	0	3.800262666	HUMAN_MICROGLIA_TRANSCRIPTOMICS: GAZESTANI_2023_1, MOUSE_MICROGLIA_TRANSCRIPTOMICS: DEPP_2023_1
MPPED1	0	0	0	0	0	0	0	0	0	1.926568082609235	0	0	0	0	0	0	0	0	1.8736494054797752	0	3.800217488	MOUSE_MICROGLIA_TRANSCRIPTOMICS: SOBUE_2021_2, HUMAN_MICROGLIA_TRANSCRIPTOMICS: SUN_2023
CSRP2	0	0	0	0	0	0	0	0	0	1.9270749814918964	0	0	0	0	0	0	0	0	1.8730921912045695	0	3.800167172696466	MOUSE_MICROGLIA_TRANSCRIPTOMICS: SOBUE_2021_2, HUMAN_MICROGLIA_TRANSCRIPTOMICS: SUN_2023
GRIK5	0	0	1.8228164430859348	0	0	0	1.9251121264006186	0	0	0	0	0	0	0	0	0	0	0	1.8750009698160293	0	3.8001130962166476	HUMAN_MICROGLIA_TRANSCRIPTOMICS: MATHYS_2019_1, MOUSE_MICROGLIA_TRANSCRIPTOMICS: SOBUE_2021_2
RAI1	0	0	0	0	0	0	0	1.7762150812574111	0	0	0	0	0	0	0	0	0	0	0	2.0237744239763598	3.799989505233771	MOUSE_MICROGLIA_TRANSCRIPTOMICS: ZHOU_2020_2, HUMAN_MICROGLIA_TRANSCRIPTOMICS: MATHYS_2023_1
MYO1D	0	0	1.8453217362746999	0	0	0	1.8884081716132342	0	0	0	0	0	0	0	1.9113290505268432	0	0	0	0	0	3.7997372221400774	HUMAN_MICROGLIA_TRANSCRIPTOMICS: MATHYS_2019_1, MOUSE_MICROGLIA_TRANSCRIPTOMICS: DEPP_2023_1
TTYH1	0	0	1.8514037294041445	0	0	0	0	0	0	0	0	0	0	0	1.948060791185242	0	0	0	1.9263026150484548	0	3.799464520589386	HUMAN_MICROGLIA_TRANSCRIPTOMICS: GAZESTANI_2023_1, MOUSE_MICROGLIA_TRANSCRIPTOMICS: DEPP_2023_1
GRIA1	0	0	0	0	1.926167759823929	0	0	0	0	0	0	0	0	0	0	0	0	0	1.8732326636894086	0	3.7994004235133376	HUMAN_MICROGLIA_TRANSCRIPTOMICS: LENG_2021, MOUSE_MICROGLIA_TRANSCRIPTOMICS: SOBUE_2021_2
S100A10	0	0	0	0	0	0	1.9261840197040865	0	1.8723365327881496	1.885762722554997	0	0	0	0	0	0	0	1.782082055225083	1.8730938638317252	0	3.7992778835358116	HUMAN_MICROGLIA_TRANSCRIPTOMICS: MATHYS_2019_1, MOUSE_MICROGLIA_TRANSCRIPTOMICS: SOBUE_2021_2
CLEC16A	0	0	0	0	1.9114800616593877	0	0	1.776208491002614	0	0	0	0	0	0	1.8877896955978695	0	0	0	0	0	3.799269757257257	HUMAN_MICROGLIA_TRANSCRIPTOMICS: LENG_2021, MOUSE_MICROGLIA_TRANSCRIPTOMICS: DEPP_2023_1
MNS1	0	0	0	0	0	0	0	0	1.8770355724636514	0	0	0	0	0	1.9214173454964034	0	0	0	0	0	3.798452917960055	MOUSE_MICROGLIA_TRANSCRIPTOMICS: DEPP_2023_1, HUMAN_MICROGLIA_TRANSCRIPTOMICS: OLAH_2020
HACD2	0	0	0	0	0	0	0	1.7762169713304865	0	0	0	0	0	0	1.9859565658785896	0	0	0	0	2.021456525	3.7976734959910865	MOUSE_MICROGLIA_TRANSCRIPTOMICS: ZHOU_2020_2, HUMAN_MICROGLIA_TRANSCRIPTOMICS: MATHYS_2023_1
TROAP	0	0	0	0	0	0	0	0	1.8760086300180119	0	0	0	0	0	1.9215466826113978	0	0	0	0	0	3.7975553126294095	MOUSE_MICROGLIA_TRANSCRIPTOMICS: DEPP_2023_1, HUMAN_MICROGLIA_TRANSCRIPTOMICS: OLAH_2020
MLLT11	0	0	0	0	0	0	0	1.7762224515423666	0	0	0	1.924415825198784	0	0	0	0	0	0	1.873092402427702	0	3.797508227626486	MOUSE_MICROGLIA_TRANSCRIPTOMICS: SOBUE_2021_2, HUMAN_MICROGLIA_TRANSCRIPTOMICS: ZHOU_2020_1
FGF12	0	0	1.8479694178263193	0	1.9229421672750258	0	0	0	0	0	0	1.9241300229543663	0	0	0	0	0	1.7820810752215186	1.8731676198923186	0	3.7972976428466847	HUMAN_MICROGLIA_TRANSCRIPTOMICS: ZHOU_2020_1, MOUSE_MICROGLIA_TRANSCRIPTOMICS: SOBUE_2021_2
PLEC	0	0	0	0	1.924157391	0	0	0	0	0	0	0	0	0	0	0	0	0	1.8731128451219563	0	3.7972702356363364	HUMAN_MICROGLIA_TRANSCRIPTOMICS: LENG_2021, MOUSE_MICROGLIA_TRANSCRIPTOMICS: SOBUE_2021_2
TIMM8B	0	0	0	0	0	0	0	1.7762151112585711	1.8662993559865115	0	0	0	0	0	1.930923623448489	0	0	1.7820736852209986	0	0	3.7972229794350003	MOUSE_MICROGLIA_TRANSCRIPTOMICS: DEPP_2023_1, HUMAN_MICROGLIA_TRANSCRIPTOMICS: OLAH_2020
ITIH5	0	0	1.8401798619570622	0	0	0	0	0	0	0	0	0	0	0	1.9567910464473612	0	0	1.7820756552209986	1.8731205266029638	0	3.7969709084044236	HUMAN_MICROGLIA_TRANSCRIPTOMICS: GAZESTANI_2023_1, MOUSE_MICROGLIA_TRANSCRIPTOMICS: DEPP_2023_1
SYNE1	0	0	0	0	1.9163859628849291	0	1.8884689149593086	0	0	0	0	0	0	0	0	0	0	0	1.8804064244331429	0	3.796792387318072	HUMAN_MICROGLIA_TRANSCRIPTOMICS: LENG_2021, MOUSE_MICROGLIA_TRANSCRIPTOMICS: SOBUE_2021_2
RAP1GAP2	0	0	0	0	1.918021263293443	0	1.9234745427861808	0	0	0	0	0	0	0	0	0	0	0	1.8730961890213287	0	3.7965707318075097	HUMAN_MICROGLIA_TRANSCRIPTOMICS: MATHYS_2019_1, MOUSE_MICROGLIA_TRANSCRIPTOMICS: SOBUE_2021_2
MGST3	0	0	1.8344624046934204	0	0	2.014308554370779	0	0	1.8668283869433562	0	0	0	0	0	0	0	0	1.7820894389155613	0	0	3.796397993	HUMAN_MICROGLIA_TRANSCRIPTOMICS: MANCUSO_2024, MOUSE_MICROGLIA_TRANSCRIPTOMICS: MATHYS_2017
TTC3	0	0	1.8448612699178966	0	1.9230921948354398	0	1.892565027812676	1.7762181213749504	0	0	0	0	0	0	0	0	0	0	1.8730920505242619	0	3.7961842453597017	HUMAN_MICROGLIA_TRANSCRIPTOMICS: LENG_2021, MOUSE_MICROGLIA_TRANSCRIPTOMICS: SOBUE_2021_2
PTPRT	0	0	1.8398728843858598	0	1.9229271645189843	0	0	0	0	0	0	0	0	0	0	0	0	0	1.8730976258157357	0	3.79602479	HUMAN_MICROGLIA_TRANSCRIPTOMICS: LENG_2021, MOUSE_MICROGLIA_TRANSCRIPTOMICS: SOBUE_2021_2
B3GNT2	0	0	0	0	0	0	0	1.7762123811530177	0	0	0	0	0	0	0	0	0	0	0	2.0197937345885726	3.7960061157415903	MOUSE_MICROGLIA_TRANSCRIPTOMICS: ZHOU_2020_2, HUMAN_MICROGLIA_TRANSCRIPTOMICS: MATHYS_2023_1
RMND5A	0	0	0	0	0	0	1.8817344656005133	0	0	0	0	0	0	0	1.9138511242692333	0	0	0	0	0	3.795585589869747	HUMAN_MICROGLIA_TRANSCRIPTOMICS: MATHYS_2019_1, MOUSE_MICROGLIA_TRANSCRIPTOMICS: DEPP_2023_1
RASA2	0	0	0	0	1.9219969936444168	0	1.8717878804399948	1.7762084109995206	0	0	0	0	0	0	0	0	0	0	1.873089016328243	0	3.7950860099726595	HUMAN_MICROGLIA_TRANSCRIPTOMICS: LENG_2021, MOUSE_MICROGLIA_TRANSCRIPTOMICS: SOBUE_2021_2
CADM3	0	0	0	0	0	0	0	1.7762125011576575	0	0	0	0	0	0	1.9176665691615669	0	0	0	1.8736327787685005	2.018785996682101	3.7949984978397584	MOUSE_MICROGLIA_TRANSCRIPTOMICS: ZHOU_2020_2, HUMAN_MICROGLIA_TRANSCRIPTOMICS: MATHYS_2023_1
GPRC5B	0	0	1.8486601173615242	0	0	0	0	0	0	0	0	0	0	0	1.946314740132818	0	0	0	1.912577622725172	0	3.794974857494342	HUMAN_MICROGLIA_TRANSCRIPTOMICS: GAZESTANI_2023_1, MOUSE_MICROGLIA_TRANSCRIPTOMICS: DEPP_2023_1
TMEM120B	0	0	0	0	0	0	0	1.7762062309152327	0	0	0	0	0	0	1.9756095966790408	0	0	0	1.8730897965674598	2.0177278800594918	3.7939341109747247	MOUSE_MICROGLIA_TRANSCRIPTOMICS: ZHOU_2020_2, HUMAN_MICROGLIA_TRANSCRIPTOMICS: MATHYS_2023_1
BAALC	0	0	0	0	0	0	0	0	0	0	0	1.9168896994291211	0	0	0	0	0	0	1.877002448363673	0	3.793892147792794	MOUSE_MICROGLIA_TRANSCRIPTOMICS: SOBUE_2021_2, HUMAN_MICROGLIA_TRANSCRIPTOMICS: ZHOU_2020_1
RBFOX2	0	0	1.818768176365705	0	1.9204817152842344	0	1.8578202098531316	0	0	0	0	0	0	0	0	0	0	0	1.8732561990062786	0	3.7937379142905128	HUMAN_MICROGLIA_TRANSCRIPTOMICS: LENG_2021, MOUSE_MICROGLIA_TRANSCRIPTOMICS: SOBUE_2021_2
JADE1	0	0	0	0	0	0	0	0	1.8636230817342392	0	0	0	0	0	1.9300829322010256	0	0	0	0	0	3.7937060139352647	MOUSE_MICROGLIA_TRANSCRIPTOMICS: DEPP_2023_1, HUMAN_MICROGLIA_TRANSCRIPTOMICS: OLAH_2020
SUPT16H	0	0	0	0	0	0	2.0115943153531353	0	1.869473541727579	0	0	0	0	0	0	0	0	1.7820741152209985	0	0	3.793668430574134	HUMAN_MICROGLIA_TRANSCRIPTOMICS: MATHYS_2019_1, MOUSE_MICROGLIA_TRANSCRIPTOMICS: MATHYS_2017
CIDEB	0	0	0	0	0	0	0	0	0	0	0	1.9201287915325203	0	0	0	0	0	0	1.8730971301788448	0	3.793225921711365	MOUSE_MICROGLIA_TRANSCRIPTOMICS: SOBUE_2021_2, HUMAN_MICROGLIA_TRANSCRIPTOMICS: ZHOU_2020_1
ADGRE5	0	0	0	0	0	0	1.9198177564642094	0	0	0	0	0	0	0	0	0	0	0	1.8730987834515438	0	3.792916539915753	HUMAN_MICROGLIA_TRANSCRIPTOMICS: MATHYS_2019_1, MOUSE_MICROGLIA_TRANSCRIPTOMICS: SOBUE_2021_2
PLPP1	0	0	0	1.7277756514194178	0	0	0	0	0	0	0	0	0	0	1.9767089621564928	0	0	0	0	2.064773091299641	3.7925487427190587	HUMAN_MICROGLIA_TRANSCRIPTOMICS: GERRITS_2021, MOUSE_MICROGLIA_TRANSCRIPTOMICS: ZHOU_2020_2
PGBD5	0	0	1.8509240769491409	0	0	0	1.880041216472752	0	0	0	0	0	0	0	1.912363747446798	0	0	0	1.8735908659995262	0	3.7924049639195503	HUMAN_MICROGLIA_TRANSCRIPTOMICS: MATHYS_2019_1, MOUSE_MICROGLIA_TRANSCRIPTOMICS: DEPP_2023_1
SEMA6B	0	0	0	0	0	0	1.8818389323333853	0	0	0	0	1.9192713847992675	0	0	0	0	0	0	1.8730997027310328	0	3.7923710875303005	HUMAN_MICROGLIA_TRANSCRIPTOMICS: ZHOU_2020_1, MOUSE_MICROGLIA_TRANSCRIPTOMICS: SOBUE_2021_2
PEX13	0	0	0	0	0	0	0	1.776210111	0	0	0	0	0	0	0	0	0	0	0	2.0160147520150034	3.7922248630802535	MOUSE_MICROGLIA_TRANSCRIPTOMICS: ZHOU_2020_2, HUMAN_MICROGLIA_TRANSCRIPTOMICS: MATHYS_2023_1
PDE1A	0	0	1.8449572004088972	0	1.9188164093636377	0	1.867174866740013	0	0	0	0	0	0	0	0	0	0	1.782083285275281	1.8733233095043442	0	3.7921397188679817	HUMAN_MICROGLIA_TRANSCRIPTOMICS: LENG_2021, MOUSE_MICROGLIA_TRANSCRIPTOMICS: SOBUE_2021_2
FAM111A	0	0	0	0	0	0	0	0	1.8817968510752525	0	0	1.918985583	0	0	0	0	0	1.7820775652209988	1.8730902268087175	0	3.792075809363568	MOUSE_MICROGLIA_TRANSCRIPTOMICS: SOBUE_2021_2, HUMAN_MICROGLIA_TRANSCRIPTOMICS: ZHOU_2020_1
IQGAP1	0	0	1.8533990836169592	0	0	2.0094338194087102	0	0	1.8516732060031618	0	0	0	0	0	0	0	0	1.7820799752210499	0	0	3.7915137946297603	HUMAN_MICROGLIA_TRANSCRIPTOMICS: MANCUSO_2024, MOUSE_MICROGLIA_TRANSCRIPTOMICS: MATHYS_2017
GPSM2	0	0	1.8289943667063802	0	0	0	0	0	1.8733012362976897	0	0	0	0	0	1.9181192490640473	0	0	1.782077405220999	0	0	3.791420485361737	HUMAN_MICROGLIA_TRANSCRIPTOMICS: OLAH_2020, MOUSE_MICROGLIA_TRANSCRIPTOMICS: DEPP_2023_1
STAC2	0	0	0	0	0	0	0	0	0	1.9048559138019077	0	0	0	0	0	0	0	0	1.8863668215188671	0	3.791222735320775	MOUSE_MICROGLIA_TRANSCRIPTOMICS: SOBUE_2021_2, HUMAN_MICROGLIA_TRANSCRIPTOMICS: SUN_2023
EFNB2	0	0	1.8447269672304956	0	0	0	0	0	0	0	0	0	0	0	1.9464440772478122	0	0	0	1.8730922917541377	0	3.7911710444783076	HUMAN_MICROGLIA_TRANSCRIPTOMICS: GAZESTANI_2023_1, MOUSE_MICROGLIA_TRANSCRIPTOMICS: DEPP_2023_1
PPP2R2D	0	0	0	0	0	0	0	1.7762102910722095	0	0	0	0	0	0	0	0	0	0	0	2.014956649484423	3.791166940556632	MOUSE_MICROGLIA_TRANSCRIPTOMICS: ZHOU_2020_2, HUMAN_MICROGLIA_TRANSCRIPTOMICS: MATHYS_2023_1
RAD51	0	0	0	0	0	0	0	0	1.8729278026810936	0	0	0	0	0	0	0	0	1.9182211417046497	0	0	3.7911489443857436	MOUSE_MICROGLIA_TRANSCRIPTOMICS: MATHYS_2017, HUMAN_MICROGLIA_TRANSCRIPTOMICS: OLAH_2020
SCN8A	0	0	0	0	0	0	0	0	0	0	0	1.9174613039179562	0	0	0	0	0	0	1.8735569132713394	0	3.7910182171892957	MOUSE_MICROGLIA_TRANSCRIPTOMICS: SOBUE_2021_2, HUMAN_MICROGLIA_TRANSCRIPTOMICS: ZHOU_2020_1
TNFSF15	0	0	0	0	0	2.0088601453026063	0	0	0	0	0	0	0	0	0	0	0	1.7820819252241058	0	0	3.790942070526712	MOUSE_MICROGLIA_TRANSCRIPTOMICS: MATHYS_2017, HUMAN_MICROGLIA_TRANSCRIPTOMICS: MANCUSO_2024
RUSC2	0	0	0	0	0	0	0	1.776214641240399	0	0	0	0	0	0	0	0	0	0	0	2.0146543351243342	3.790868976364733	MOUSE_MICROGLIA_TRANSCRIPTOMICS: ZHOU_2020_2, HUMAN_MICROGLIA_TRANSCRIPTOMICS: MATHYS_2023_1
CCNB2	0	0	0	0	0	0	0	0	1.8769110945914527	0	0	0	0	0	1.913721787154239	0	0	1.838366368679903	0	0	3.7906328817456916	MOUSE_MICROGLIA_TRANSCRIPTOMICS: DEPP_2023_1, HUMAN_MICROGLIA_TRANSCRIPTOMICS: OLAH_2020
NAA50	0	0	0	0	0	0	0	1.7762148512485183	0	0	0	0	0	0	0	2.0143810914100526	0	1.782077785220999	1.8730926643583319	1.9920313640092495	3.7905959426585705	MOUSE_MICROGLIA_TRANSCRIPTOMICS: KEREN_SHAUL_2017, HUMAN_MICROGLIA_TRANSCRIPTOMICS: MATHYS_2023_1
CDH23	0	0	0	1.7277756514194178	0	0	0	0	0	0	0	0	0	0	0	0	0	0	0	2.0627309236418534	3.790506575061271	HUMAN_MICROGLIA_TRANSCRIPTOMICS: GERRITS_2021, MOUSE_MICROGLIA_TRANSCRIPTOMICS: ZHOU_2020_2
SPON1	0	0	0	0	0	0	2.0083796313057336	0	0	1.8822144303763677	1.8350967524985935	0	0	0	0	0	0	1.7820885608755104	0	0	3.790468192181244	HUMAN_MICROGLIA_TRANSCRIPTOMICS: MATHYS_2019_1, MOUSE_MICROGLIA_TRANSCRIPTOMICS: MATHYS_2017
NLE1	0	0	0	0	0	0	0	0	0	1.8762161269315418	0	0	0	0	1.9139804613842277	0	0	0	0	0	3.7901965883157693	MOUSE_MICROGLIA_TRANSCRIPTOMICS: DEPP_2023_1, HUMAN_MICROGLIA_TRANSCRIPTOMICS: SUN_2023
LMTK3	0	0	0	0	0	0	1.9094246112260618	0	0	0	0	0	0	0	0	0	0	0	1.8806353402491496	0	3.7900599514752114	HUMAN_MICROGLIA_TRANSCRIPTOMICS: MATHYS_2019_1, MOUSE_MICROGLIA_TRANSCRIPTOMICS: SOBUE_2021_2
SALL2	0	0	0	0	0	0	0	0	0	1.9166835543973388	0	0	0	0	0	0	0	1.782295327539635	1.8730892263751027	0	3.7897727807724415	MOUSE_MICROGLIA_TRANSCRIPTOMICS: SOBUE_2021_2, HUMAN_MICROGLIA_TRANSCRIPTOMICS: SUN_2023
BAIAP2	0	0	0	0	0	0	0	0	0	1.9165145881031185	0	1.9155083219144362	0	0	0	0	0	0	1.8730961268404946	0	3.7896107149436133	MOUSE_MICROGLIA_TRANSCRIPTOMICS: SOBUE_2021_2, HUMAN_MICROGLIA_TRANSCRIPTOMICS: SUN_2023
DENND3	0	0	0	0	1.935124466796834	0	0	0	0	0	0	2.0074413772020896	0	0	0	0	0	1.782089019190675	0	0	3.789530396392765	HUMAN_MICROGLIA_TRANSCRIPTOMICS: ZHOU_2020_1, MOUSE_MICROGLIA_TRANSCRIPTOMICS: MATHYS_2017
PRSS23	0	0	0	0	0	0	1.916311117	0	0	0	0	0	0	0	0	0	0	0	1.8731023572527024	0	3.7894134740788026	HUMAN_MICROGLIA_TRANSCRIPTOMICS: MATHYS_2019_1, MOUSE_MICROGLIA_TRANSCRIPTOMICS: SOBUE_2021_2
FBXL17	0	0	0	0	0	0	0	1.7762178613648978	0	0	0	0	0	0	0	2.013172542361383	0	0	0	0	3.789390403726281	HUMAN_MICROGLIA_TRANSCRIPTOMICS: MATHYS_2023_1, MOUSE_MICROGLIA_TRANSCRIPTOMICS: KEREN_SHAUL_2017
ELOB	0	0	0	0	0	0	0	1.7762083609975876	0	0	0	0	0	0	0	0	0	0	0	2.012538140737672	3.7887465017352593	MOUSE_MICROGLIA_TRANSCRIPTOMICS: ZHOU_2020_2, HUMAN_MICROGLIA_TRANSCRIPTOMICS: MATHYS_2023_1
RFX4	0	0	0	0	0	0	0	0	0	0	1.8350898495770445	0	0	0	1.9536222871299993	0	0	0	1.874116326324147	0	3.7887121367070438	HUMAN_MICROGLIA_TRANSCRIPTOMICS: WACHTER_2024, MOUSE_MICROGLIA_TRANSCRIPTOMICS: DEPP_2023_1
SLC4A2	0	0	0	0	0	0	1.875810076027546	1.776211171106234	0	0	0	0	0	0	1.9124284160042953	0	0	0	0	0	3.7882384920318413	HUMAN_MICROGLIA_TRANSCRIPTOMICS: MATHYS_2019_1, MOUSE_MICROGLIA_TRANSCRIPTOMICS: DEPP_2023_1
ECHDC2	0	0	1.8201303893379153	0	0	0	0	0	1.8573369491882037	0	0	1.9151272522552127	0	0	0	0	0	0	1.873095707066795	0	3.788222959322008	HUMAN_MICROGLIA_TRANSCRIPTOMICS: ZHOU_2020_1, MOUSE_MICROGLIA_TRANSCRIPTOMICS: SOBUE_2021_2
INAFM1	0	0	0	0	0	0	0	0	1.8634363649259411	0	0	0	0	0	1.9245861048137654	0	0	0	0	0	3.7880224697397065	MOUSE_MICROGLIA_TRANSCRIPTOMICS: DEPP_2023_1, HUMAN_MICROGLIA_TRANSCRIPTOMICS: OLAH_2020
GPRC5C	0	0	1.8458205748279035	0	0	0	1.8492499558468753	1.7762056308920342	0	0	0	0	0	0	1.9386838503481507	0	0	0	0	0	3.787933806195026	HUMAN_MICROGLIA_TRANSCRIPTOMICS: MATHYS_2019_1, MOUSE_MICROGLIA_TRANSCRIPTOMICS: DEPP_2023_1
TGFBR3	0	0	0	0	0	0	1.857901220760535	0	0	1.904940396949018	0	0	0	0	1.8829395537855809	0	0	0	0	0	3.787879950734599	HUMAN_MICROGLIA_TRANSCRIPTOMICS: SUN_2023, MOUSE_MICROGLIA_TRANSCRIPTOMICS: DEPP_2023_1
MIS18BP1	0	0	1.8158518894392839	0	1.9135504419931024	1.9968391353214272	0	0	1.8715896655549573	1.9430422962957288	0	1.9982480716733242	0	0	0	0	0	1.7895635663683747	0	0	3.787811638041699	HUMAN_MICROGLIA_TRANSCRIPTOMICS: ZHOU_2020_1, MOUSE_MICROGLIA_TRANSCRIPTOMICS: MATHYS_2017
SEMA6A	0	0	1.8441897564808916	0	0	0	0	0	0	0	0	0	0	0	1.943533992160439	0	0	1.7820814352221073	0	0	3.787723748641331	HUMAN_MICROGLIA_TRANSCRIPTOMICS: GAZESTANI_2023_1, MOUSE_MICROGLIA_TRANSCRIPTOMICS: DEPP_2023_1
MYBPH	0	0	0	0	0	0	0	0	0	0	0	2.0055836626133754	0	0	0	0	0	1.7821224797781545	0	0	3.7877061423915297	MOUSE_MICROGLIA_TRANSCRIPTOMICS: MATHYS_2017, HUMAN_MICROGLIA_TRANSCRIPTOMICS: ZHOU_2020_1
DIO2	0	0	1.8193245732135093	0	0	0	0	0	0	1.8951403518842318	0	0	0	0	0	0	0	0	1.8923129007784618	0	3.7874532526626936	HUMAN_MICROGLIA_TRANSCRIPTOMICS: SUN_2023, MOUSE_MICROGLIA_TRANSCRIPTOMICS: SOBUE_2021_2
CAMTA1	0	0	0	0	1.9137304750655995	0	0	0	1.8672018205599523	1.8815385651994858	0	0	0	0	0	0	0	0	1.8736963318225248	0	3.7874268068881243	HUMAN_MICROGLIA_TRANSCRIPTOMICS: LENG_2021, MOUSE_MICROGLIA_TRANSCRIPTOMICS: SOBUE_2021_2
ADGRV1	0	0	0	0	0	0	0	0	0	0	1.8350907024537864	0	0	0	1.9521349103075643	0	0	0	0	0	3.7872256127613504	HUMAN_MICROGLIA_TRANSCRIPTOMICS: WACHTER_2024, MOUSE_MICROGLIA_TRANSCRIPTOMICS: DEPP_2023_1
FGFR2	0	0	1.8381653216460474	0	0	0	0	0	0	0	0	0	0	0	1.913398444366753	0	0	0	1.9485852594360473	0	3.786750581082095	HUMAN_MICROGLIA_TRANSCRIPTOMICS: GAZESTANI_2023_1, MOUSE_MICROGLIA_TRANSCRIPTOMICS: SOBUE_2021_2
NOL7	0	0	0	0	0	0	0	1.7762127511673236	0	0	0	0	0	0	0	2.0105036305830346	0	0	0	1.9952056275558694	3.786716381750358	MOUSE_MICROGLIA_TRANSCRIPTOMICS: KEREN_SHAUL_2017, HUMAN_MICROGLIA_TRANSCRIPTOMICS: MATHYS_2023_1
TCF7L2	0	0	0	1.7277756514194178	0	0	0	0	0	0	0	0	0	0	0	2.0395776467996747	0	0	0	2.058897541845641	3.786673193265059	HUMAN_MICROGLIA_TRANSCRIPTOMICS: GERRITS_2021, MOUSE_MICROGLIA_TRANSCRIPTOMICS: ZHOU_2020_2
STOX2	0	0	1.8186914319729046	0	0	0	0	0	0	0	0	0	0	0	1.9677847012218819	0	0	1.782082205226598	1.873100415148056	0	3.7864761331947863	HUMAN_MICROGLIA_TRANSCRIPTOMICS: GAZESTANI_2023_1, MOUSE_MICROGLIA_TRANSCRIPTOMICS: DEPP_2023_1
CCDC89	0	0	1.8309129765263943	0	0	0	0	0	0	0	0	0	0	0	1.9549803268374402	0	0	0	0	0	3.7858933033638342	HUMAN_MICROGLIA_TRANSCRIPTOMICS: GAZESTANI_2023_1, MOUSE_MICROGLIA_TRANSCRIPTOMICS: DEPP_2023_1
PTPRZ1	0	0	0	0	0	0	0	0	0	0	1.8350905495804937	0	0	0	1.9505181963701348	0	0	0	1.8730991416337661	0	3.7856087459506287	HUMAN_MICROGLIA_TRANSCRIPTOMICS: WACHTER_2024, MOUSE_MICROGLIA_TRANSCRIPTOMICS: DEPP_2023_1
SLK	0	0	0	0	0	0	0	1.7762156812806096	0	0	0	0	0	0	0	0	0	0	0	2.009313477021284	3.7855291583018937	MOUSE_MICROGLIA_TRANSCRIPTOMICS: ZHOU_2020_2, HUMAN_MICROGLIA_TRANSCRIPTOMICS: MATHYS_2023_1
KCNN3	0	0	0	0	0	0	0	0	0	0	1.8351462961458338	0	0	0	1.9498068422376658	0	0	0	0	0	3.7849531383834996	HUMAN_MICROGLIA_TRANSCRIPTOMICS: WACHTER_2024, MOUSE_MICROGLIA_TRANSCRIPTOMICS: DEPP_2023_1
PROS1	0	0	0	0	0	0	1.9118174902315408	1.776212571160364	0	0	0	0	0	0	0	0	0	0	1.8730896164941664	0	3.784907106725707	HUMAN_MICROGLIA_TRANSCRIPTOMICS: MATHYS_2019_1, MOUSE_MICROGLIA_TRANSCRIPTOMICS: SOBUE_2021_2
CDC123	0	0	0	0	0	0	0	1.7762204414646514	0	0	0	0	0	0	0	0	0	0	0	2.0084065420994444	3.7846269835640958	MOUSE_MICROGLIA_TRANSCRIPTOMICS: ZHOU_2020_2, HUMAN_MICROGLIA_TRANSCRIPTOMICS: MATHYS_2023_1
ADAMTSL2	0	0	0	0	0	0	0	1.776212761	0	0	0	2.001915867	0	0	0	0	0	1.7823598720632932	0	0	3.784275739206643	MOUSE_MICROGLIA_TRANSCRIPTOMICS: MATHYS_2017, HUMAN_MICROGLIA_TRANSCRIPTOMICS: ZHOU_2020_1
DONSON	0	0	0	0	0	0	0	0	1.881081103	0	0	0	0	0	1.9029868066097069	0	0	1.7820763952209986	0	0	3.784067909919817	MOUSE_MICROGLIA_TRANSCRIPTOMICS: DEPP_2023_1, HUMAN_MICROGLIA_TRANSCRIPTOMICS: OLAH_2020
GNAI1	0	0	1.8473938348803152	1.7277756514194178	0	0	0	0	0	0	0	0	0	0	1.9364851193932464	0	0	0	1.8734501615834152	0	3.783878954273562	HUMAN_MICROGLIA_TRANSCRIPTOMICS: GAZESTANI_2023_1, MOUSE_MICROGLIA_TRANSCRIPTOMICS: DEPP_2023_1
SP4	0	0	0	0	0	0	0	1.7762051208723155	0	0	0	0	0	0	0	0	0	0	0	2.007549992913166	3.7837551137854817	MOUSE_MICROGLIA_TRANSCRIPTOMICS: ZHOU_2020_2, HUMAN_MICROGLIA_TRANSCRIPTOMICS: MATHYS_2023_1
MIB2	0	0	0	0	0	0	0	1.7762090510242659	0	0	0	0	0	0	0	2.007526544913615	0	0	0	0	3.783735595937881	HUMAN_MICROGLIA_TRANSCRIPTOMICS: MATHYS_2023_1, MOUSE_MICROGLIA_TRANSCRIPTOMICS: KEREN_SHAUL_2017
PRELID1	0	0	0	0	0	2.0005907230776194	0	1.776222721552806	0	0	0	2.001534797484126	0	0	0	0	0	1.782077845220999	0	0	3.7836126427051253	MOUSE_MICROGLIA_TRANSCRIPTOMICS: MATHYS_2017, HUMAN_MICROGLIA_TRANSCRIPTOMICS: ZHOU_2020_1
KCNJ16	0	0	1.8375129943072426	0	0	0	0	0	0	0	0	0	0	0	1.9460560659028292	0	0	1.7820857854332657	1.884353689983231	0	3.7835690602100716	HUMAN_MICROGLIA_TRANSCRIPTOMICS: GAZESTANI_2023_1, MOUSE_MICROGLIA_TRANSCRIPTOMICS: DEPP_2023_1
HELLS	0	0	0	0	0	0	0	0	1.881361178522557	0	0	0	0	0	0	0	0	1.9020820480528002	0	0	3.7834432265753573	MOUSE_MICROGLIA_TRANSCRIPTOMICS: MATHYS_2017, HUMAN_MICROGLIA_TRANSCRIPTOMICS: OLAH_2020
WDR36	0	0	0	0	0	0	0	1.7762183113822967	0	0	0	0	0	0	0	2.0071314910636047	0	0	0	0	3.783349802445901	HUMAN_MICROGLIA_TRANSCRIPTOMICS: MATHYS_2023_1, MOUSE_MICROGLIA_TRANSCRIPTOMICS: KEREN_SHAUL_2017
ABCB9	0	0	1.83306182	0	0	0	1.9100631677772233	0	0	0	0	0	0	0	0	0	0	1.784871976172151	1.8732820493552282	0	3.7833452171324513	HUMAN_MICROGLIA_TRANSCRIPTOMICS: MATHYS_2019_1, MOUSE_MICROGLIA_TRANSCRIPTOMICS: SOBUE_2021_2
ATG12	0	0	0	0	0	0	0	1.7762183413834565	0	0	0	0	0	0	0	2.0069999011648383	0	0	0	0	3.783218242548295	HUMAN_MICROGLIA_TRANSCRIPTOMICS: MATHYS_2023_1, MOUSE_MICROGLIA_TRANSCRIPTOMICS: KEREN_SHAUL_2017
LRRN1	0	0	0	0	0	0	1.8987947921390396	0	0	0	0	0	0	0	1.8841682563780273	0	0	0	0	0	3.782963048517067	HUMAN_MICROGLIA_TRANSCRIPTOMICS: MATHYS_2019_1, MOUSE_MICROGLIA_TRANSCRIPTOMICS: DEPP_2023_1
EVI5	0	0	0	0	0	0	0	1.776220061449959	0	0	0	0	0	0	0	0	0	0	0	2.006391133	3.782611194264539	MOUSE_MICROGLIA_TRANSCRIPTOMICS: ZHOU_2020_2, HUMAN_MICROGLIA_TRANSCRIPTOMICS: MATHYS_2023_1
HCN2	0	0	0	0	0	0	0	0	0	1.908404205980537	0	0	0	0	0	0	0	0	1.8740956859692277	0	3.7824998919497648	MOUSE_MICROGLIA_TRANSCRIPTOMICS: SOBUE_2021_2, HUMAN_MICROGLIA_TRANSCRIPTOMICS: SUN_2023
KIF20A	0	0	0	0	0	0	0	0	1.8772845282080488	0	0	0	0	0	1.9050562004496168	0	0	0	0	0	3.7823407286576654	MOUSE_MICROGLIA_TRANSCRIPTOMICS: DEPP_2023_1, HUMAN_MICROGLIA_TRANSCRIPTOMICS: OLAH_2020
TCEAL1	0	0	0	0	0	0	0	1.776209741050944	0	0	0	1.9160799264032713	0	0	0	0	0	1.8660113441219244	0	0	3.7820912705251954	MOUSE_MICROGLIA_TRANSCRIPTOMICS: MATHYS_2017, HUMAN_MICROGLIA_TRANSCRIPTOMICS: ZHOU_2020_1
CREBRF	0	0	0	0	0	0	0	0	0	0	0	1.9999628851398297	0	0	0	0	0	1.7820739552209985	0	0	3.782036840360828	MOUSE_MICROGLIA_TRANSCRIPTOMICS: MATHYS_2017, HUMAN_MICROGLIA_TRANSCRIPTOMICS: ZHOU_2020_1
ROMO1	0	0	0	0	0	1.9997847867551217	0	0	1.8472853610081568	0	0	0	0	0	0	0	0	1.7820813252218781	0	0	3.781866112	MOUSE_MICROGLIA_TRANSCRIPTOMICS: MATHYS_2017, HUMAN_MICROGLIA_TRANSCRIPTOMICS: MANCUSO_2024
CAMK2N2	0	0	0	0	0	0	0	0	0	1.9085731722747574	0	0	0	0	0	0	0	0	1.873124833455589	0	3.7816980057303464	MOUSE_MICROGLIA_TRANSCRIPTOMICS: SOBUE_2021_2, HUMAN_MICROGLIA_TRANSCRIPTOMICS: SUN_2023
LAMTOR4	0	0	0	0	0	0	0	1.7762124911572708	0	0	0	0	0	0	1.968237381124362	0	0	0	0	2.0054841991826953	3.781696690339966	MOUSE_MICROGLIA_TRANSCRIPTOMICS: ZHOU_2020_2, HUMAN_MICROGLIA_TRANSCRIPTOMICS: MATHYS_2023_1
POLR3H	0	0	0	0	0	0	0	0	1.8454493123932256	0	0	0	0	0	1.9361617766057606	0	0	0	1.8730970111370553	0	3.7816110889989862	MOUSE_MICROGLIA_TRANSCRIPTOMICS: DEPP_2023_1, HUMAN_MICROGLIA_TRANSCRIPTOMICS: OLAH_2020
TENM3	0	0	1.847796742942518	0	0	0	0	0	0	0	0	0	0	0	1.933510365748376	0	0	0	0	0	3.781307108690894	HUMAN_MICROGLIA_TRANSCRIPTOMICS: GAZESTANI_2023_1, MOUSE_MICROGLIA_TRANSCRIPTOMICS: DEPP_2023_1
ATXN1	0	0	1.8501758191193354	0	0	0	0	0	0	1.9079817902449858	0	0	0	0	0	0	0	0	1.8730898165764733	0	3.7810716068214587	HUMAN_MICROGLIA_TRANSCRIPTOMICS: SUN_2023, MOUSE_MICROGLIA_TRANSCRIPTOMICS: SOBUE_2021_2
GATAD2B	0	0	0	0	0	0	0	1.7762192914201875	0	0	0	0	0	0	0	2.0047698799155773	0	0	0	0	3.780989171335765	HUMAN_MICROGLIA_TRANSCRIPTOMICS: MATHYS_2023_1, MOUSE_MICROGLIA_TRANSCRIPTOMICS: KEREN_SHAUL_2017
CDH20	0	0	1.8409281197868677	0	0	0	0	0	0	0	1.9074132743580163	0	0	0	0	0	0	0	1.8732995751804857	0	3.780712849538502	HUMAN_MICROGLIA_TRANSCRIPTOMICS: WACHTER_2024, MOUSE_MICROGLIA_TRANSCRIPTOMICS: SOBUE_2021_2
POLE	0	0	0	0	0	0	0	0	1.8651168162006238	0	0	0	0	0	0	0	0	1.9153878998719336	0	0	3.7805047160725573	MOUSE_MICROGLIA_TRANSCRIPTOMICS: MATHYS_2017, HUMAN_MICROGLIA_TRANSCRIPTOMICS: OLAH_2020
ARSG	0	0	0	0	0	0	1.9073678012179582	1.7762115311201532	0	0	0	0	0	0	0	0	0	0	1.8730916590729914	0	3.78045946	HUMAN_MICROGLIA_TRANSCRIPTOMICS: MATHYS_2019_1, MOUSE_MICROGLIA_TRANSCRIPTOMICS: SOBUE_2021_2
MMD	0	0	0	0	0	0	1.9072677482607003	0	1.8489969317508892	0	0	0	0	0	0	0	0	0	1.8730938329897369	0	3.780361581250437	HUMAN_MICROGLIA_TRANSCRIPTOMICS: MATHYS_2019_1, MOUSE_MICROGLIA_TRANSCRIPTOMICS: SOBUE_2021_2
KIF20B	0	0	0	0	0	1.997995996992668	0	0	1.8726166080005968	0	0	0	0	0	0	0	0	1.7820822652273511	0	0	3.780078262220019	MOUSE_MICROGLIA_TRANSCRIPTOMICS: MATHYS_2017, HUMAN_MICROGLIA_TRANSCRIPTOMICS: MANCUSO_2024
STK39	0	0	1.844381617462893	0	0	0	1.8537145330465385	0	0	0	0	0	0	0	1.9262028187511948	0	0	0	1.8731233120859634	0	3.7799173517977334	HUMAN_MICROGLIA_TRANSCRIPTOMICS: MATHYS_2019_1, MOUSE_MICROGLIA_TRANSCRIPTOMICS: DEPP_2023_1
PPA1	0	0	0	0	0	1.997771618075729	0	1.7762130911804692	1.8550029890844775	0	0	0	0	0	0	0	0	1.7820770752209987	0	0	3.779848693296728	MOUSE_MICROGLIA_TRANSCRIPTOMICS: MATHYS_2017, HUMAN_MICROGLIA_TRANSCRIPTOMICS: MANCUSO_2024
COL23A1	0	0	0	0	0	0	0	0	0	1.8802713179928325	0	0	0	0	1.8994947045048591	0	0	0	0	0	3.7797660224976917	MOUSE_MICROGLIA_TRANSCRIPTOMICS: DEPP_2023_1, HUMAN_MICROGLIA_TRANSCRIPTOMICS: SUN_2023
TSC22D1	0	0	1.8458589470243039	0	1.9365983294710938	0	0	0	0	0	0	1.9972001301104598	0	0	0	0	0	1.7823041481199289	0	0	3.7795042782303887	HUMAN_MICROGLIA_TRANSCRIPTOMICS: ZHOU_2020_1, MOUSE_MICROGLIA_TRANSCRIPTOMICS: MATHYS_2017
BCL2L14	0	0	0	0	0	0	0	1.7762199714464793	0	0	0	0	0	0	0	0	0	0	0	2.0027130144212104	3.778932986	MOUSE_MICROGLIA_TRANSCRIPTOMICS: ZHOU_2020_2, HUMAN_MICROGLIA_TRANSCRIPTOMICS: MATHYS_2023_1
PTCH1	0	0	1.8345391490862208	0	0	0	0	0	0	0	0	0	0	0	1.9441160091779137	0	0	1.7820868237731273	0	0	3.778655158264135	HUMAN_MICROGLIA_TRANSCRIPTOMICS: GAZESTANI_2023_1, MOUSE_MICROGLIA_TRANSCRIPTOMICS: DEPP_2023_1
ELOVL6	0	0	0	1.7277756514194178	0	0	1.8753417228188907	0	0	0	0	0	0	0	1.9031808122821985	0	0	0	0	0	3.7785225351010894	HUMAN_MICROGLIA_TRANSCRIPTOMICS: MATHYS_2019_1, MOUSE_MICROGLIA_TRANSCRIPTOMICS: DEPP_2023_1
CDCA3	0	0	0	0	0	0	0	0	1.8813922979906068	0	0	0	0	0	1.896972630762469	0	0	1.8772987778091783	0	0	3.778364928753076	MOUSE_MICROGLIA_TRANSCRIPTOMICS: DEPP_2023_1, HUMAN_MICROGLIA_TRANSCRIPTOMICS: OLAH_2020
CUX2	0	0	1.8392781153416555	0	0	0	1.9050353935367017	0	0	0	0	0	0	0	0	0	0	1.7820828652434382	1.8730890063262544	0	3.778124399862956	HUMAN_MICROGLIA_TRANSCRIPTOMICS: MATHYS_2019_1, MOUSE_MICROGLIA_TRANSCRIPTOMICS: SOBUE_2021_2
PROSER3	0	0	0	0	0	0	0	1.7762055308881677	0	0	0	0	0	0	0	0	0	0	0	2.001554155744471	3.777759686632639	MOUSE_MICROGLIA_TRANSCRIPTOMICS: ZHOU_2020_2, HUMAN_MICROGLIA_TRANSCRIPTOMICS: MATHYS_2023_1
HCST	0	0	0	0	0	0	0	1.776216261303035	0	0	0	0	0	0	2.0014124184753253	0	0	1.7820839754527018	1.873092765249716	0	3.7776286797783603	MOUSE_MICROGLIA_TRANSCRIPTOMICS: DEPP_2023_1, HUMAN_MICROGLIA_TRANSCRIPTOMICS: MATHYS_2023_1
FAM13A	0	0	0	0	1.9402279259187893	1.9954437803652945	0	0	0	0	0	0	0	0	0	0	0	1.7820994008367372	0	0	3.7775431812020317	HUMAN_MICROGLIA_TRANSCRIPTOMICS: MANCUSO_2024, MOUSE_MICROGLIA_TRANSCRIPTOMICS: MATHYS_2017
METTL8	0	0	0	0	0	0	0	1.7762069209419111	0	0	0	0	0	0	0	0	0	0	0	2.0012518448127867	3.777458765754698	MOUSE_MICROGLIA_TRANSCRIPTOMICS: ZHOU_2020_2, HUMAN_MICROGLIA_TRANSCRIPTOMICS: MATHYS_2023_1
KIF22	0	0	0	0	0	0	0	0	1.8787782626744336	0	0	0	0	0	1.8985893446998987	0	0	1.8160614148542653	0	0	3.777367607374332	MOUSE_MICROGLIA_TRANSCRIPTOMICS: DEPP_2023_1, HUMAN_MICROGLIA_TRANSCRIPTOMICS: OLAH_2020
PDE8B	0	0	1.8475473236659161	0	0	0	0	0	0	0	0	0	0	0	1.929500915183551	0	0	0	0	0	3.777048238849467	HUMAN_MICROGLIA_TRANSCRIPTOMICS: GAZESTANI_2023_1, MOUSE_MICROGLIA_TRANSCRIPTOMICS: DEPP_2023_1
MXD4	0	0	0	0	1.936964673036455	0	0	1.7762195214290804	0	0	0	1.9932465323960167	0	0	0	0	0	1.7829841348426756	0	0	3.776230667238692	HUMAN_MICROGLIA_TRANSCRIPTOMICS: ZHOU_2020_1, MOUSE_MICROGLIA_TRANSCRIPTOMICS: MATHYS_2017
MRPL33	0	0	0	0	0	0	1.8489720180134959	1.776209161028519	0	0	0	0	0	0	1.9272375156711496	0	0	1.7820820752252584	0	0	3.7762095336846455	HUMAN_MICROGLIA_TRANSCRIPTOMICS: MATHYS_2019_1, MOUSE_MICROGLIA_TRANSCRIPTOMICS: DEPP_2023_1
GIMAP5	0	0	0	0	0	1.9940718752117168	0	0	0	0	0	0	0	0	0	0	0	1.782086379088439	0	0	3.7761582543001557	MOUSE_MICROGLIA_TRANSCRIPTOMICS: MATHYS_2017, HUMAN_MICROGLIA_TRANSCRIPTOMICS: MANCUSO_2024
DACT3	0	0	1.829109483295581	0	0	0	0	0	0	1.8953938013255627	0	0	0	0	0	0	0	0	1.8800402554408011	0	3.775434056766364	HUMAN_MICROGLIA_TRANSCRIPTOMICS: SUN_2023, MOUSE_MICROGLIA_TRANSCRIPTOMICS: SOBUE_2021_2
DNPH1	0	0	0	0	0	1.9932234605526753	0	0	1.844640206223934	0	0	1.9909124807332732	0	0	0	0	0	1.7820803152211038	0	0	3.775303775773779	MOUSE_MICROGLIA_TRANSCRIPTOMICS: MATHYS_2017, HUMAN_MICROGLIA_TRANSCRIPTOMICS: MANCUSO_2024
STMN1	0	0	1.85080896	0	0	0	1.8772836659362753	1.7762238815976563	1.9464620909890622	0	0	1.9918175211739289	0	0	0	0	0	1.7821019202147725	0	0	3.773919441388702	HUMAN_MICROGLIA_TRANSCRIPTOMICS: ZHOU_2020_1, MOUSE_MICROGLIA_TRANSCRIPTOMICS: MATHYS_2017
PCED1B	0	0	0	1.7277756514194178	1.9186363762911407	1.991124292469574	0	0	0	0	0	1.9227486454396814	0	0	0	0	0	1.782078905221004	0	0	3.773203197690578	HUMAN_MICROGLIA_TRANSCRIPTOMICS: MANCUSO_2024, MOUSE_MICROGLIA_TRANSCRIPTOMICS: MATHYS_2017
PBK	0	0	0	0	0	0	0	0	1.8777202007607443	0	0	0	0	0	0	0	0	1.8947448802160707	0	0	3.772465080976815	MOUSE_MICROGLIA_TRANSCRIPTOMICS: MATHYS_2017, HUMAN_MICROGLIA_TRANSCRIPTOMICS: OLAH_2020
ARHGEF26	0	0	0	0	0	0	0	0	0	0	1.835090740621408	0	0	0	1.9368084621807324	0	0	0	1.8745555584457112	0	3.7718992028021407	HUMAN_MICROGLIA_TRANSCRIPTOMICS: WACHTER_2024, MOUSE_MICROGLIA_TRANSCRIPTOMICS: DEPP_2023_1
TRAPPC8	0	0	0	0	0	0	0	1.776208040985215	0	0	0	0	0	0	0	0	0	0	0	1.9953567829678405	3.7715648239530557	MOUSE_MICROGLIA_TRANSCRIPTOMICS: ZHOU_2020_2, HUMAN_MICROGLIA_TRANSCRIPTOMICS: MATHYS_2023_1
SYTL2	0	0	0	0	0	0	1.898161836680664	0	0	0	0	0	0	0	0	0	0	0	1.8731909375332567	0	3.771352774213921	HUMAN_MICROGLIA_TRANSCRIPTOMICS: MATHYS_2019_1, MOUSE_MICROGLIA_TRANSCRIPTOMICS: SOBUE_2021_2
MAP4K1	0	0	0	0	0	0	1.8592413041467502	0	0	0	0	0	0	0	1.9118463989868206	0	0	0	0	0	3.7710877031335706	HUMAN_MICROGLIA_TRANSCRIPTOMICS: MATHYS_2019_1, MOUSE_MICROGLIA_TRANSCRIPTOMICS: DEPP_2023_1
AGBL5	0	0	0	0	0	0	1.9889005184814548	0	0	0	0	0	0	0	0	0	0	1.7820743052209986	0	0	3.7709748237024536	HUMAN_MICROGLIA_TRANSCRIPTOMICS: MATHYS_2019_1, MOUSE_MICROGLIA_TRANSCRIPTOMICS: MATHYS_2017
LIMCH1	0	0	1.8450915030962982	0	0	0	0	0	0	0	0	0	0	0	1.9258148074062116	0	0	0	1.8779927618515162	0	3.770906311	HUMAN_MICROGLIA_TRANSCRIPTOMICS: GAZESTANI_2023_1, MOUSE_MICROGLIA_TRANSCRIPTOMICS: DEPP_2023_1
SCARF1	0	0	0	0	0	1.9885912795330414	0	0	0	0	0	0	0	0	0	0	0	1.7820834853036684	0	0	3.770674765	MOUSE_MICROGLIA_TRANSCRIPTOMICS: MATHYS_2017, HUMAN_MICROGLIA_TRANSCRIPTOMICS: MANCUSO_2024
SMIM13	0	0	0	0	0	0	1.897308833187029	1.776208681	0	0	0	0	0	0	0	0	0	1.7820934416166565	1.873090276844342	0	3.770399110031371	HUMAN_MICROGLIA_TRANSCRIPTOMICS: MATHYS_2019_1, MOUSE_MICROGLIA_TRANSCRIPTOMICS: SOBUE_2021_2
ZNRF1	0	0	0	1.7277756514194178	0	0	0	0	0	0	0	0	0	0	0	0	0	0	1.8730963409442636	2.042455298786556	3.770230950205974	HUMAN_MICROGLIA_TRANSCRIPTOMICS: GERRITS_2021, MOUSE_MICROGLIA_TRANSCRIPTOMICS: ZHOU_2020_2
ZNF334	0	0	1.8287641335279785	0	0	0	0	0	0	0	0	0	0	0	1.9414645983205294	0	0	0	0	0	3.770228731848508	HUMAN_MICROGLIA_TRANSCRIPTOMICS: GAZESTANI_2023_1, MOUSE_MICROGLIA_TRANSCRIPTOMICS: DEPP_2023_1
IQSEC1	0	0	1.845743830435103	0	0	0	0	0	0	1.896998981120657	0	0	0	0	0	0	0	0	1.8730920706155523	0	3.770091051736209	HUMAN_MICROGLIA_TRANSCRIPTOMICS: SUN_2023, MOUSE_MICROGLIA_TRANSCRIPTOMICS: SOBUE_2021_2
KANK2	0	0	0	0	0	1.9876825730585224	1.9010993872119573	0	1.860604493	0	0	0	0	0	0	0	0	1.7820779052209992	0	0	3.7697604782795215	HUMAN_MICROGLIA_TRANSCRIPTOMICS: MANCUSO_2024, MOUSE_MICROGLIA_TRANSCRIPTOMICS: MATHYS_2017
CHAF1A	0	0	0	0	0	0	0	0	1.8771911698038999	0	0	0	0	0	0	0	0	1.892400249456702	0	0	3.769591419260602	MOUSE_MICROGLIA_TRANSCRIPTOMICS: MATHYS_2017, HUMAN_MICROGLIA_TRANSCRIPTOMICS: OLAH_2020
PTPN22	0	0	1.8328124002482082	0	0	0	1.9873986182236032	0	0	0	0	0	0	0	0	0	0	1.7820858468068645	0	0	3.7694844650304677	HUMAN_MICROGLIA_TRANSCRIPTOMICS: MATHYS_2019_1, MOUSE_MICROGLIA_TRANSCRIPTOMICS: MATHYS_2017
BOLA3	0	0	0	0	0	0	0	0	1.857305829720154	0	0	1.9872923189706506	0	0	0	0	0	1.7820751752209985	0	0	3.7693674941916493	MOUSE_MICROGLIA_TRANSCRIPTOMICS: MATHYS_2017, HUMAN_MICROGLIA_TRANSCRIPTOMICS: ZHOU_2020_1
CEP83	0	0	0	0	0	0	0	0	1.8452003566488282	0	0	1.9872446852632477	0	0	0	0	0	1.782079485221017	0	0	3.7693241704842646	MOUSE_MICROGLIA_TRANSCRIPTOMICS: MATHYS_2017, HUMAN_MICROGLIA_TRANSCRIPTOMICS: ZHOU_2020_1
PAQR4	0	0	0	0	0	0	0	0	1.8743592982113788	0	0	0	0	0	1.8945798941350733	0	0	1.7820864328440764	1.8730923018122692	0	3.768939192346452	MOUSE_MICROGLIA_TRANSCRIPTOMICS: DEPP_2023_1, HUMAN_MICROGLIA_TRANSCRIPTOMICS: OLAH_2020
EID1	0	0	1.8447077811322954	0	0	1.9867756665553191	0	1.7762062009140729	0	0	0	0	0	0	0	0	0	1.7820832952764347	0	0	3.7688589618317536	HUMAN_MICROGLIA_TRANSCRIPTOMICS: MANCUSO_2024, MOUSE_MICROGLIA_TRANSCRIPTOMICS: MATHYS_2017
DKK3	0	0	0	0	0	0	0	1.7762135311974816	0	0	0	0	0	0	1.9926174273010373	0	0	0	1.9076353800988608	0	3.768830958498519	MOUSE_MICROGLIA_TRANSCRIPTOMICS: DEPP_2023_1, HUMAN_MICROGLIA_TRANSCRIPTOMICS: MATHYS_2023_1
KCTD1	0	0	1.8406787005102658	0	0	0	0	1.7762173713459521	0	0	0	0	0	0	1.9279488698036187	0	0	0	1.8746480393017302	0	3.7686275703138845	HUMAN_MICROGLIA_TRANSCRIPTOMICS: GAZESTANI_2023_1, MOUSE_MICROGLIA_TRANSCRIPTOMICS: DEPP_2023_1
ARHGAP15	0	0	0	0	1.9648059061439787	0	0	1.7762207714774105	0	1.9285956781398805	0	1.9864825459448008	0	0	0	0	0	1.7821338725528941	0	0	3.768616418497695	HUMAN_MICROGLIA_TRANSCRIPTOMICS: ZHOU_2020_1, MOUSE_MICROGLIA_TRANSCRIPTOMICS: MATHYS_2017
FGF11	0	0	0	0	0	0	0	0	0	1.8948869024429011	0	0	0	0	0	0	0	1.7820742452209986	1.8730952972458232	0	3.767982199688724	MOUSE_MICROGLIA_TRANSCRIPTOMICS: SOBUE_2021_2, HUMAN_MICROGLIA_TRANSCRIPTOMICS: SUN_2023
WDR76	0	0	0	0	0	0	1.9855529798618592	0	1.8799919219283712	0	0	0	0	0	0	0	0	1.782081335221897	0	0	3.767634315083756	HUMAN_MICROGLIA_TRANSCRIPTOMICS: MATHYS_2019_1, MOUSE_MICROGLIA_TRANSCRIPTOMICS: MATHYS_2017
PPM1D	0	0	0	0	0	0	0	1.776215561	0	0	0	0	0	0	0	0	0	0	0	1.9912755869956673	3.7674911482716373	MOUSE_MICROGLIA_TRANSCRIPTOMICS: ZHOU_2020_2, HUMAN_MICROGLIA_TRANSCRIPTOMICS: MATHYS_2023_1
CCNF	0	0	0	0	0	0	0	0	1.8773467671441482	0	0	0	0	0	0	0	0	1.890104417	0	0	3.7674511845847682	MOUSE_MICROGLIA_TRANSCRIPTOMICS: MATHYS_2017, HUMAN_MICROGLIA_TRANSCRIPTOMICS: OLAH_2020
MGAT5B	0	0	0	0	0	0	0	0	0	1.8942955204131298	0	0	0	0	0	0	0	0	1.8731058407335168	0	3.7674013611466464	MOUSE_MICROGLIA_TRANSCRIPTOMICS: SOBUE_2021_2, HUMAN_MICROGLIA_TRANSCRIPTOMICS: SUN_2023
TSPAN15	0	0	1.8217036493903267	0	0	0	0	0	0	0	0	0	0	0	1.9454093803278574	0	0	0	1.873222262455275	0	3.767113029718184	HUMAN_MICROGLIA_TRANSCRIPTOMICS: GAZESTANI_2023_1, MOUSE_MICROGLIA_TRANSCRIPTOMICS: DEPP_2023_1
CYP27A1	0	0	1.8484298841831226	0	0	0	0	0	0	1.8972524305619876	0	1.984339029111669	0	0	0	0	0	1.7820740452209987	0	0	3.7664130743326676	HUMAN_MICROGLIA_TRANSCRIPTOMICS: ZHOU_2020_1, MOUSE_MICROGLIA_TRANSCRIPTOMICS: MATHYS_2017
CD44	0	0	1.8357670593710298	0	0	1.9829549541120375	0	0	0	0	0	0	0	0	0	0	0	1.7833952702821834	0	0	3.766350224394221	HUMAN_MICROGLIA_TRANSCRIPTOMICS: MANCUSO_2024, MOUSE_MICROGLIA_TRANSCRIPTOMICS: MATHYS_2017
CCDC69	0	0	1.8310856514101954	0	0	0	0	0	0	0	0	0	0	0	1.935191748243303	0	0	0	0	0	3.7662773996534984	HUMAN_MICROGLIA_TRANSCRIPTOMICS: GAZESTANI_2023_1, MOUSE_MICROGLIA_TRANSCRIPTOMICS: DEPP_2023_1
NSFL1C	0	0	0	0	0	0	0	1.776214241224933	0	0	0	0	0	0	0	0	0	0	0	1.9899655735179838	3.766179814742917	MOUSE_MICROGLIA_TRANSCRIPTOMICS: ZHOU_2020_2, HUMAN_MICROGLIA_TRANSCRIPTOMICS: MATHYS_2023_1
NCAM2	0	0	0	0	0	0	0	0	0	0	1.8350906196566472	0	0	0	1.9308589548909918	0	0	0	0	0	3.765949574547639	HUMAN_MICROGLIA_TRANSCRIPTOMICS: WACHTER_2024, MOUSE_MICROGLIA_TRANSCRIPTOMICS: DEPP_2023_1
ZFR2	0	0	0	0	0	0	0	0	0	1.8926903406180353	0	0	0	0	0	0	0	0	1.8730973308933994	0	3.7657876715114345	MOUSE_MICROGLIA_TRANSCRIPTOMICS: SOBUE_2021_2, HUMAN_MICROGLIA_TRANSCRIPTOMICS: SUN_2023
HPCAL1	0	0	0	0	0	0	1.8616966742533991	1.7762208214793438	0	0	0	0	0	0	1.904086172087159	0	0	0	0	0	3.7657828463405583	HUMAN_MICROGLIA_TRANSCRIPTOMICS: MATHYS_2019_1, MOUSE_MICROGLIA_TRANSCRIPTOMICS: DEPP_2023_1
SERPINB6	0	0	0	0	1.918456343218644	1.983036967491766	0	0	0	0	0	0	0	0	0	0	0	1.7820879678011845	0	0	3.765124935292951	HUMAN_MICROGLIA_TRANSCRIPTOMICS: MANCUSO_2024, MOUSE_MICROGLIA_TRANSCRIPTOMICS: MATHYS_2017
IGLON5	0	0	0	0	0	0	0	1.776215531	0	1.8915920597056024	0	0	0	0	0	0	0	1.7820804452211367	1.8734226476982723	0	3.765014707403875	MOUSE_MICROGLIA_TRANSCRIPTOMICS: SOBUE_2021_2, HUMAN_MICROGLIA_TRANSCRIPTOMICS: SUN_2023
TEAD1	0	0	1.850118260824735	0	0	0	0	0	0	0	0	0	0	0	1.9147564840741937	0	0	1.7820788952210038	0	0	3.7648747448989286	HUMAN_MICROGLIA_TRANSCRIPTOMICS: GAZESTANI_2023_1, MOUSE_MICROGLIA_TRANSCRIPTOMICS: DEPP_2023_1
GINS1	0	0	0	0	0	0	0	0	1.8752617627848196	0	0	0	0	0	1.8895357466502933	0	0	1.782092818892726	0	0	3.764797509435113	MOUSE_MICROGLIA_TRANSCRIPTOMICS: DEPP_2023_1, HUMAN_MICROGLIA_TRANSCRIPTOMICS: OLAH_2020
ZNF791	0	0	0	0	0	1.9825449573793024	0	0	1.8676374931126478	0	0	1.9589502630659077	0	0	0	0	0	1.7820858263296087	0	0	3.7646307837089106	MOUSE_MICROGLIA_TRANSCRIPTOMICS: MATHYS_2017, HUMAN_MICROGLIA_TRANSCRIPTOMICS: MANCUSO_2024
TPM2	0	0	0	0	0	0	0	0	0	0	0	1.9825289482303576	0	0	0	0	0	1.7820913203130957	0	0	3.764620268543453	MOUSE_MICROGLIA_TRANSCRIPTOMICS: MATHYS_2017, HUMAN_MICROGLIA_TRANSCRIPTOMICS: ZHOU_2020_1
CAMKV	0	0	0	0	0	0	1.8905912829277036	0	0	0	0	0	0	0	0	0	0	0	1.8735253153512383	0	3.764116598278942	HUMAN_MICROGLIA_TRANSCRIPTOMICS: MATHYS_2019_1, MOUSE_MICROGLIA_TRANSCRIPTOMICS: SOBUE_2021_2
PKMYT1	0	0	0	0	0	0	0	0	1.880583191821315	0	0	0	0	0	0	0	0	1.8834996625922658	0	0	3.764082854413581	MOUSE_MICROGLIA_TRANSCRIPTOMICS: MATHYS_2017, HUMAN_MICROGLIA_TRANSCRIPTOMICS: OLAH_2020
CDC45	0	0	0	0	0	0	0	0	1.8760708689541112	0	0	0	0	0	0	0	0	1.8878563685164291	0	0	3.7639272374705404	MOUSE_MICROGLIA_TRANSCRIPTOMICS: MATHYS_2017, HUMAN_MICROGLIA_TRANSCRIPTOMICS: OLAH_2020
TMEM71	0	0	1.8314885594723984	1.7277756514194178	0	0	0	0	0	0	0	1.9813857392526872	0	0	0	0	0	1.7823714600658234	0	0	3.763757199	HUMAN_MICROGLIA_TRANSCRIPTOMICS: ZHOU_2020_1, MOUSE_MICROGLIA_TRANSCRIPTOMICS: MATHYS_2017
CLSPN	0	0	0	0	0	0	0	0	1.8819835678836354	0	0	0	0	0	0	0	0	1.881389078232895	0	0	3.7633726461165304	MOUSE_MICROGLIA_TRANSCRIPTOMICS: MATHYS_2017, HUMAN_MICROGLIA_TRANSCRIPTOMICS: OLAH_2020
CDON	0	0	1.8153722369842804	0	0	0	0	0	0	0	0	0	0	0	1.9479314540702475	0	0	0	0	0	3.763303691054528	HUMAN_MICROGLIA_TRANSCRIPTOMICS: GAZESTANI_2023_1, MOUSE_MICROGLIA_TRANSCRIPTOMICS: DEPP_2023_1
QPRT	0	0	0	0	0	1.9810698004353542	0	0	0	0	0	1.9373245599049778	0	0	0	0	0	1.782233579	0	0	3.763303378992144	MOUSE_MICROGLIA_TRANSCRIPTOMICS: MATHYS_2017, HUMAN_MICROGLIA_TRANSCRIPTOMICS: MANCUSO_2024
ALDH1L2	0	0	0	0	0	0	1.853874709666815	0	0	0	0	1.9811952044230756	0	0	0	0	0	1.7820841955890332	0	0	3.7632794000121086	HUMAN_MICROGLIA_TRANSCRIPTOMICS: ZHOU_2020_1, MOUSE_MICROGLIA_TRANSCRIPTOMICS: MATHYS_2017
BEAN1	0	0	1.834826940559223	0	0	0	1.8900182823685432	1.7762185713923493	0	0	0	0	0	0	0	0	0	0	1.873114357249946	0	3.7631326396184894	HUMAN_MICROGLIA_TRANSCRIPTOMICS: MATHYS_2019_1, MOUSE_MICROGLIA_TRANSCRIPTOMICS: SOBUE_2021_2
PUS7L	0	0	0	0	0	0	0	0	0	0	0	1.9783848156863029	0	0	0	0	0	1.7839955366302678	0	0	3.762380352316571	MOUSE_MICROGLIA_TRANSCRIPTOMICS: MATHYS_2017, HUMAN_MICROGLIA_TRANSCRIPTOMICS: ZHOU_2020_1
GRIK4	0	0	1.8470484851127125	0	0	0	0	0	0	0	0	0	0	0	1.9149504897466854	0	0	0	0	0	3.761998974859398	HUMAN_MICROGLIA_TRANSCRIPTOMICS: GAZESTANI_2023_1, MOUSE_MICROGLIA_TRANSCRIPTOMICS: DEPP_2023_1
EXT1	0	0	0	1.7277756514194178	1.9262577763601776	0	1.9798757215745975	0	0	0	0	0	0	0	0	0	0	1.7820903416107519	0	0	3.7619660631853495	HUMAN_MICROGLIA_TRANSCRIPTOMICS: MATHYS_2019_1, MOUSE_MICROGLIA_TRANSCRIPTOMICS: MATHYS_2017
ANKUB1	0	0	1.8492548864057288	0	0	0	0	1.7762248116336141	0	0	0	0	0	0	1.9126224216767869	0	0	0	0	0	3.7618773080825156	HUMAN_MICROGLIA_TRANSCRIPTOMICS: GAZESTANI_2023_1, MOUSE_MICROGLIA_TRANSCRIPTOMICS: DEPP_2023_1
SPRY1	0	0	1.828706575233378	0	0	1.9789816342506947	1.9732419677321542	0	0	0	0	0	0	0	0	0	0	1.7820743252209985	0	0	3.7610559594716935	HUMAN_MICROGLIA_TRANSCRIPTOMICS: MANCUSO_2024, MOUSE_MICROGLIA_TRANSCRIPTOMICS: MATHYS_2017
UNC5B	0	0	0	0	0	0	1.848892627073399	0	0	0	0	0	0	0	1.9108117020668658	0	0	0	0	0	3.7597043291402645	HUMAN_MICROGLIA_TRANSCRIPTOMICS: MATHYS_2019_1, MOUSE_MICROGLIA_TRANSCRIPTOMICS: DEPP_2023_1
MPPE1	0	0	1.823929236781543	0	0	0	0	0	1.845106998244679	0	0	1.9765747348049916	0	0	0	0	0	1.7831258438124244	0	0	3.759700578617416	HUMAN_MICROGLIA_TRANSCRIPTOMICS: ZHOU_2020_1, MOUSE_MICROGLIA_TRANSCRIPTOMICS: MATHYS_2017
PCSK6	0	0	1.8391438126542545	0	0	0	0	0	0	0	0	0	0	0	1.9204473171339458	0	0	0	1.876731535229601	0	3.75959113	HUMAN_MICROGLIA_TRANSCRIPTOMICS: GAZESTANI_2023_1, MOUSE_MICROGLIA_TRANSCRIPTOMICS: DEPP_2023_1
C1ORF56	0	0	0	0	1.954143707597579	1.9769765236057069	1.8572133279151894	0	0	0	0	0	0	0	0	0	0	1.782081305221842	0	0	3.759057828827549	HUMAN_MICROGLIA_TRANSCRIPTOMICS: MANCUSO_2024, MOUSE_MICROGLIA_TRANSCRIPTOMICS: MATHYS_2017
LUZP1	0	0	0	0	1.931103666562426	1.9767310547309211	1.9415520666229211	0	1.863249648117643	0	0	0	0	0	0	0	0	1.7820753652209986	0	0	3.7588064199519198	HUMAN_MICROGLIA_TRANSCRIPTOMICS: MANCUSO_2024, MOUSE_MICROGLIA_TRANSCRIPTOMICS: MATHYS_2017
DLGAP5	0	0	0	0	0	0	0	0	1.8748883291682235	0	0	0	0	0	1.8838449135905415	0	0	1.7820855211315505	0	0	3.758733242758765	MOUSE_MICROGLIA_TRANSCRIPTOMICS: DEPP_2023_1, HUMAN_MICROGLIA_TRANSCRIPTOMICS: OLAH_2020
NRARP	0	0	0	0	0	0	0	0	0	1.8780747561679667	0	0	0	0	0	0	0	1.7820834953054256	1.8786352097216668	0	3.7567099658896335	MOUSE_MICROGLIA_TRANSCRIPTOMICS: SOBUE_2021_2, HUMAN_MICROGLIA_TRANSCRIPTOMICS: SUN_2023
CCT6A	0	0	0	0	0	0	1.9742057500211565	0	0	1.8820454640821471	0	1.9731451078719806	0	0	0	0	0	1.7820754552209985	0	0	3.7562812052421553	HUMAN_MICROGLIA_TRANSCRIPTOMICS: MATHYS_2019_1, MOUSE_MICROGLIA_TRANSCRIPTOMICS: MATHYS_2017
APBA2	0	0	1.8482380232011213	0	0	0	1.8658182340210179	0	0	0	0	0	0	0	1.8874016842528865	0	0	0	1.8902573331818595	0	3.7560755672028776	HUMAN_MICROGLIA_TRANSCRIPTOMICS: MATHYS_2019_1, MOUSE_MICROGLIA_TRANSCRIPTOMICS: SOBUE_2021_2
GNAL	0	0	1.8287833196261787	0	0	0	0	0	0	0	0	0	0	0	1.9271728471136524	0	0	0	1.8731013366924572	0	3.755956166739831	HUMAN_MICROGLIA_TRANSCRIPTOMICS: GAZESTANI_2023_1, MOUSE_MICROGLIA_TRANSCRIPTOMICS: DEPP_2023_1
RBM12B	0	0	0	0	0	0	0	0	0	0	0	1.9736214449460099	0	0	0	0	0	1.782087654615394	0	0	3.755709099561404	MOUSE_MICROGLIA_TRANSCRIPTOMICS: MATHYS_2017, HUMAN_MICROGLIA_TRANSCRIPTOMICS: ZHOU_2020_1
MAGEH1	0	0	1.825713543914156	0	0	0	1.8460793717693333	1.776223641588377	0	0	0	0	0	0	1.9095829994744193	0	0	0	1.8731733822584236	0	3.7556623712437522	HUMAN_MICROGLIA_TRANSCRIPTOMICS: MATHYS_2019_1, MOUSE_MICROGLIA_TRANSCRIPTOMICS: DEPP_2023_1
UBE2C	0	0	0	0	0	0	0	0	1.8823274186604844	0	0	0	0	0	0	0	0	1.7820836753442808	1.873090717	0	3.7554181359116243	MOUSE_MICROGLIA_TRANSCRIPTOMICS: SOBUE_2021_2, HUMAN_MICROGLIA_TRANSCRIPTOMICS: OLAH_2020
TK1	0	0	0	0	0	0	0	0	1.8822950988460203	0	0	0	0	0	0	0	0	1.7821398665458124	1.8730932713830037	0	3.7553883702290243	MOUSE_MICROGLIA_TRANSCRIPTOMICS: SOBUE_2021_2, HUMAN_MICROGLIA_TRANSCRIPTOMICS: OLAH_2020
ZWINT	0	0	0	0	0	0	0	0	1.8820769262957842	0	0	0	0	0	0	0	0	0	1.8730940184545877	0	3.755170944750372	MOUSE_MICROGLIA_TRANSCRIPTOMICS: SOBUE_2021_2, HUMAN_MICROGLIA_TRANSCRIPTOMICS: OLAH_2020
CKAP2L	0	0	0	0	0	0	0	0	1.8805520723532654	1.892521374323815	0	0	0	0	0	0	0	1.8625544945660442	0	0	3.7550758688898593	MOUSE_MICROGLIA_TRANSCRIPTOMICS: MATHYS_2017, HUMAN_MICROGLIA_TRANSCRIPTOMICS: SUN_2023
SLC14A2	0	0	0	0	0	0	0	1.7762136512021214	0	0	0	0	0	0	1.9787136874389055	0	0	0	0	0	3.7549273386410267	MOUSE_MICROGLIA_TRANSCRIPTOMICS: DEPP_2023_1, HUMAN_MICROGLIA_TRANSCRIPTOMICS: MATHYS_2023_1
APOLD1	0	0	0	0	0	0	0	0	1.8817034926711036	0	0	0	0	0	0	0	0	0	1.8730890863427523	0	3.7547925790138557	MOUSE_MICROGLIA_TRANSCRIPTOMICS: SOBUE_2021_2, HUMAN_MICROGLIA_TRANSCRIPTOMICS: OLAH_2020
MFAP3L	0	0	0	0	0	0	0	0	0	1.881623048346596	0	0	0	0	0	0	0	1.7820891508211525	1.8730994260725067	0	3.754722474419103	MOUSE_MICROGLIA_TRANSCRIPTOMICS: SOBUE_2021_2, HUMAN_MICROGLIA_TRANSCRIPTOMICS: SUN_2023
CCNE2	0	0	1.8309321626245945	0	0	0	0	0	1.8792761741632285	0	0	0	0	0	0	0	0	1.8753172522408763	0	0	3.7545934264041048	HUMAN_MICROGLIA_TRANSCRIPTOMICS: OLAH_2020, MOUSE_MICROGLIA_TRANSCRIPTOMICS: MATHYS_2017
SLCO3A1	0	0	1.849312444700329	0	0	0	0	0	0	0	0	0	0	0	1.9046681891046335	0	0	0	0	0	3.7539806338049626	HUMAN_MICROGLIA_TRANSCRIPTOMICS: GAZESTANI_2023_1, MOUSE_MICROGLIA_TRANSCRIPTOMICS: DEPP_2023_1
LMNB1	0	0	0	0	0	0	0	0	1.880676550225464	0	0	0	0	0	0	0	0	1.7820873412873894	1.8731214187870158	0	3.7537979690124796	MOUSE_MICROGLIA_TRANSCRIPTOMICS: SOBUE_2021_2, HUMAN_MICROGLIA_TRANSCRIPTOMICS: OLAH_2020
EGR4	0	0	0	0	0	0	0	0	0	1.8799333854043916	0	0	0	0	0	0	0	0	1.873280199847222	0	3.7532135852516135	MOUSE_MICROGLIA_TRANSCRIPTOMICS: SOBUE_2021_2, HUMAN_MICROGLIA_TRANSCRIPTOMICS: SUN_2023
AMOT	0	0	1.833483913685213	1.7277756514194178	0	0	0	0	0	1.878581655050628	0	0	0	0	0	0	0	1.7820798752210403	1.8730971756682644	0	3.7516788307188924	HUMAN_MICROGLIA_TRANSCRIPTOMICS: SUN_2023, MOUSE_MICROGLIA_TRANSCRIPTOMICS: SOBUE_2021_2
ZDHHC2	0	0	1.8407938170994667	0	0	0	0	0	0	0	0	0	0	0	1.910165016491894	0	0	0	0	0	3.7509588335913606	HUMAN_MICROGLIA_TRANSCRIPTOMICS: GAZESTANI_2023_1, MOUSE_MICROGLIA_TRANSCRIPTOMICS: DEPP_2023_1
FKBP10	0	0	0	0	0	0	0	0	0	1.8769764752555338	0	0	0	0	0	0	0	0	1.873098760682123	0	3.750075235937657	MOUSE_MICROGLIA_TRANSCRIPTOMICS: SOBUE_2021_2, HUMAN_MICROGLIA_TRANSCRIPTOMICS: SUN_2023
TRIM9	0	0	0	0	0	0	1.8669619596553815	0	0	0	1.8350899695770446	0	0	0	0	0	0	0	1.8828445276888728	0	3.7498064873442543	HUMAN_MICROGLIA_TRANSCRIPTOMICS: MATHYS_2019_1, MOUSE_MICROGLIA_TRANSCRIPTOMICS: SOBUE_2021_2
KCNMB4	0	0	0	0	0	0	1.8726388598433092	0	0	0	0	0	0	0	0	0	0	0	1.8762773559793253	0	3.748916215822635	HUMAN_MICROGLIA_TRANSCRIPTOMICS: MATHYS_2019_1, MOUSE_MICROGLIA_TRANSCRIPTOMICS: SOBUE_2021_2
UNC80	0	0	0	0	0	0	1.875528675546089	0	0	0	0	0	0	0	0	0	0	0	1.8731057624022658	0	3.748634437948355	HUMAN_MICROGLIA_TRANSCRIPTOMICS: MATHYS_2019_1, MOUSE_MICROGLIA_TRANSCRIPTOMICS: SOBUE_2021_2
PPP1R16B	0	0	0	0	0	0	1.8506413729517832	0	0	1.8752023291662192	0	0	0	0	0	0	0	0	1.873223516624366	0	3.7484258457905852	HUMAN_MICROGLIA_TRANSCRIPTOMICS: SUN_2023, MOUSE_MICROGLIA_TRANSCRIPTOMICS: SOBUE_2021_2
ABTB2	0	0	1.8212431830335234	0	0	0	0	0	0	0	0	0	0	0	1.9261381501936976	0	0	0	0	0	3.747381333227221	HUMAN_MICROGLIA_TRANSCRIPTOMICS: GAZESTANI_2023_1, MOUSE_MICROGLIA_TRANSCRIPTOMICS: DEPP_2023_1
RHOU	0	0	1.847777556844318	0	0	0	0	0	0	0	0	0	0	0	1.8995593730623563	0	0	0	1.8984643003678783	0	3.747336929906674	HUMAN_MICROGLIA_TRANSCRIPTOMICS: GAZESTANI_2023_1, MOUSE_MICROGLIA_TRANSCRIPTOMICS: DEPP_2023_1
CENPI	0	0	0	0	0	0	1.9482813773432668	0	0	0	0	0	0	0	0	0	0	1.7987078342840292	0	0	3.7469892116272963	HUMAN_MICROGLIA_TRANSCRIPTOMICS: MATHYS_2019_1, MOUSE_MICROGLIA_TRANSCRIPTOMICS: MATHYS_2017
ECM2	0	0	1.8206867861857192	0	0	0	0	1.7762068309384313	0	0	0	0	0	0	1.926267487308692	0	0	0	0	0	3.7469542734944112	HUMAN_MICROGLIA_TRANSCRIPTOMICS: GAZESTANI_2023_1, MOUSE_MICROGLIA_TRANSCRIPTOMICS: DEPP_2023_1
MCM6	0	0	1.818729804169305	0	0	0	0	0	1.8728655637449942	0	0	0	0	0	0	0	0	1.782492337	1.8730943196932623	0	3.745959883438257	HUMAN_MICROGLIA_TRANSCRIPTOMICS: OLAH_2020, MOUSE_MICROGLIA_TRANSCRIPTOMICS: SOBUE_2021_2
ZNF641	0	0	0	0	0	0	0	1.7762081009875348	0	0	0	1.9638565349284094	0	0	0	0	0	1.7820832052668745	0	0	3.7459397401952836	MOUSE_MICROGLIA_TRANSCRIPTOMICS: MATHYS_2017, HUMAN_MICROGLIA_TRANSCRIPTOMICS: ZHOU_2020_1
KLHL24	0	0	0	0	0	0	0	0	0	0	0	1.9637136338062007	0	0	0	0	0	1.7820788352210033	0	0	3.745792469027204	MOUSE_MICROGLIA_TRANSCRIPTOMICS: MATHYS_2017, HUMAN_MICROGLIA_TRANSCRIPTOMICS: ZHOU_2020_1
NKD1	0	0	0	0	0	0	1.8679873005662622	0	0	0	0	0	0	0	0	0	0	1.7820789152210041	1.8771246609854335	0	3.7451119615516957	HUMAN_MICROGLIA_TRANSCRIPTOMICS: MATHYS_2019_1, MOUSE_MICROGLIA_TRANSCRIPTOMICS: SOBUE_2021_2
KNSTRN	0	0	0	0	0	0	0	0	1.8587373252504393	0	0	0	0	0	1.8863669873329316	0	0	1.8327489739670104	0	0	3.745104312583371	MOUSE_MICROGLIA_TRANSCRIPTOMICS: DEPP_2023_1, HUMAN_MICROGLIA_TRANSCRIPTOMICS: OLAH_2020
SRBD1	0	0	0	1.7277756514194178	0	0	0	0	0	0	0	0	0	0	0	0	0	0	0	2.0166697699516223	3.744445421	HUMAN_MICROGLIA_TRANSCRIPTOMICS: GERRITS_2021, MOUSE_MICROGLIA_TRANSCRIPTOMICS: ZHOU_2020_2
CLN6	0	0	0	0	0	0	0	0	1.8711851124703114	0	0	0	0	0	0	0	0	1.7820793652210127	1.873089866599836	0	3.7442749790701475	MOUSE_MICROGLIA_TRANSCRIPTOMICS: SOBUE_2021_2, HUMAN_MICROGLIA_TRANSCRIPTOMICS: OLAH_2020
TCP1	0	0	0	0	0	0	1.962193351081265	0	0	1.9096714531871903	0	1.9242252903691723	0	0	0	0	0	1.7820775552209989	0	0	3.7442709063022637	HUMAN_MICROGLIA_TRANSCRIPTOMICS: MATHYS_2019_1, MOUSE_MICROGLIA_TRANSCRIPTOMICS: MATHYS_2017
DNASE1	0	0	0	0	0	0	0	0	0	0	0	1.9619035529248894	0	0	0	0	0	1.7820802452210893	0	0	3.7439837981459787	MOUSE_MICROGLIA_TRANSCRIPTOMICS: MATHYS_2017, HUMAN_MICROGLIA_TRANSCRIPTOMICS: ZHOU_2020_1
DCLK2	0	0	0	0	0	0	1.8708568843591722	1.7762179213672176	0	0	1.8350897895770446	0	0	0	0	0	0	0	1.873111602665298	0	3.7439684870244703	HUMAN_MICROGLIA_TRANSCRIPTOMICS: MATHYS_2019_1, MOUSE_MICROGLIA_TRANSCRIPTOMICS: SOBUE_2021_2
CTNNAL1	0	0	1.832927516837409	0	0	0	0	1.7762222815357935	0	0	0	0	0	0	1.910553027836877	0	0	0	0	0	3.743480544674286	HUMAN_MICROGLIA_TRANSCRIPTOMICS: GAZESTANI_2023_1, MOUSE_MICROGLIA_TRANSCRIPTOMICS: DEPP_2023_1
CKAP5	0	0	0	0	0	0	0	0	1.8543494802554343	0	0	0	0	0	1.8880483698278583	0	0	0	0	0	3.7423978500832926	MOUSE_MICROGLIA_TRANSCRIPTOMICS: DEPP_2023_1, HUMAN_MICROGLIA_TRANSCRIPTOMICS: OLAH_2020
PTPN7	0	0	0	0	0	0	0	0	0	0	0	1.9592360653103251	0	0	0	0	0	1.782079935221046	0	0	3.741316000531371	MOUSE_MICROGLIA_TRANSCRIPTOMICS: MATHYS_2017, HUMAN_MICROGLIA_TRANSCRIPTOMICS: ZHOU_2020_1
RFC4	0	0	0	0	0	0	1.9591868880396068	0	1.8798363245881227	0	0	0	0	0	0	0	0	1.782085724222518	0	0	3.741272612262125	HUMAN_MICROGLIA_TRANSCRIPTOMICS: MATHYS_2019_1, MOUSE_MICROGLIA_TRANSCRIPTOMICS: MATHYS_2017
KLHL4	0	0	1.847508951469516	0	0	0	0	0	0	0	0	0	0	0	1.8929631801976439	0	0	0	0	0	3.740472132	HUMAN_MICROGLIA_TRANSCRIPTOMICS: GAZESTANI_2023_1, MOUSE_MICROGLIA_TRANSCRIPTOMICS: DEPP_2023_1
SOX6	0	0	0	0	0	0	0	0	0	0	1.8427741671827627	0	0	0	1.8973606421074523	0	0	0	0	0	3.7401348092902147	HUMAN_MICROGLIA_TRANSCRIPTOMICS: WACHTER_2024, MOUSE_MICROGLIA_TRANSCRIPTOMICS: DEPP_2023_1
SCHIP1	0	0	1.8489479088345264	0	0	0	0	0	0	0	0	0	0	0	0	0	0	0	1.890978037687642	0	3.7399259465221686	HUMAN_MICROGLIA_TRANSCRIPTOMICS: GAZESTANI_2023_1, MOUSE_MICROGLIA_TRANSCRIPTOMICS: SOBUE_2021_2
ZNF226	0	0	0	0	0	0	1.9573350749547747	0	0	0	0	0	0	0	0	0	0	1.7823774391258878	0	0	3.7397125140806624	HUMAN_MICROGLIA_TRANSCRIPTOMICS: MATHYS_2019_1, MOUSE_MICROGLIA_TRANSCRIPTOMICS: MATHYS_2017
NEK11	0	0	1.8387792767884519	0	0	0	0	0	0	0	0	0	0	0	1.9007880756548028	0	0	0	0	0	3.7395673524432547	HUMAN_MICROGLIA_TRANSCRIPTOMICS: GAZESTANI_2023_1, MOUSE_MICROGLIA_TRANSCRIPTOMICS: DEPP_2023_1
PXMP2	0	0	0	0	0	0	0	0	1.8664238338587102	0	0	0	0	0	0	0	0	0	1.8730965368111836	0	3.7395203706698936	MOUSE_MICROGLIA_TRANSCRIPTOMICS: SOBUE_2021_2, HUMAN_MICROGLIA_TRANSCRIPTOMICS: OLAH_2020
UNC13B	0	0	1.8232001650499376	0	0	0	1.8646000953665578	1.776207010945391	0	0	0	0	0	0	0	0	0	1.7820887775138634	1.8730900266832111	0	3.737690122049769	HUMAN_MICROGLIA_TRANSCRIPTOMICS: MATHYS_2019_1, MOUSE_MICROGLIA_TRANSCRIPTOMICS: SOBUE_2021_2
NUBP1	0	0	1.8180199185358996	0	0	0	0	0	0	0	0	0	0	0	1.919477288771488	0	0	0	0	0	3.7374972073073875	HUMAN_MICROGLIA_TRANSCRIPTOMICS: GAZESTANI_2023_1, MOUSE_MICROGLIA_TRANSCRIPTOMICS: DEPP_2023_1
IGFBP7	0	0	0	0	0	0	0	1.7762148412481318	0	0	1.835090479577194	0	0	0	0	0	0	0	1.9017971334145445	0	3.7368876129917385	HUMAN_MICROGLIA_TRANSCRIPTOMICS: WACHTER_2024, MOUSE_MICROGLIA_TRANSCRIPTOMICS: SOBUE_2021_2
SYNGR3	0	0	0	0	0	0	1.863474501575258	0	0	0	0	0	0	0	0	0	0	0	1.8731353972405886	0	3.7366098988158467	HUMAN_MICROGLIA_TRANSCRIPTOMICS: MATHYS_2019_1, MOUSE_MICROGLIA_TRANSCRIPTOMICS: SOBUE_2021_2
FBXO16	0	0	1.8173484050988948	0	0	0	0	0	0	0	0	0	0	0	1.919089277426505	0	0	0	0	0	3.7364376825253998	HUMAN_MICROGLIA_TRANSCRIPTOMICS: GAZESTANI_2023_1, MOUSE_MICROGLIA_TRANSCRIPTOMICS: DEPP_2023_1
HEG1	0	0	0	0	0	0	0	1.776220951	0	0	0	0	0	0	1.9598304686497288	0	0	0	0	0	3.736051420134099	MOUSE_MICROGLIA_TRANSCRIPTOMICS: DEPP_2023_1, HUMAN_MICROGLIA_TRANSCRIPTOMICS: MATHYS_2023_1
ICAM2	0	0	0	0	0	0	1.8628109897623957	0	0	0	0	0	0	0	0	0	0	0	1.8730901167365064	0	3.7359011064989023	HUMAN_MICROGLIA_TRANSCRIPTOMICS: MATHYS_2019_1, MOUSE_MICROGLIA_TRANSCRIPTOMICS: SOBUE_2021_2
BRI3BP	0	0	0	0	0	0	0	0	1.8494014848355351	0	0	0	0	0	1.8862376502179372	0	0	0	0	0	3.7356391350534723	MOUSE_MICROGLIA_TRANSCRIPTOMICS: DEPP_2023_1, HUMAN_MICROGLIA_TRANSCRIPTOMICS: OLAH_2020
POU6F1	0	0	0	0	0	0	1.862067400116126	0	0	0	0	0	0	0	0	0	0	1.7820743652209985	1.8731011382200407	0	3.7351685383361666	HUMAN_MICROGLIA_TRANSCRIPTOMICS: MATHYS_2019_1, MOUSE_MICROGLIA_TRANSCRIPTOMICS: SOBUE_2021_2
FDFT1	0	0	1.8203222503199166	0	0	0	1.862026174101511	0	0	0	0	0	0	0	0	0	0	1.7820740752209985	1.8730988993073705	0	3.7351250734088812	HUMAN_MICROGLIA_TRANSCRIPTOMICS: MATHYS_2019_1, MOUSE_MICROGLIA_TRANSCRIPTOMICS: SOBUE_2021_2
LRRC4B	0	0	1.8393548597344562	0	0	0	0	0	0	0	0	0	0	0	1.8954205853825368	0	0	0	1.895750429	0	3.7351052883524565	HUMAN_MICROGLIA_TRANSCRIPTOMICS: GAZESTANI_2023_1, MOUSE_MICROGLIA_TRANSCRIPTOMICS: SOBUE_2021_2
WSB2	0	0	0	0	0	0	0	0	1.861600316	0	0	0	0	0	0	0	0	0	1.8730944559280704	0	3.7346947722390804	MOUSE_MICROGLIA_TRANSCRIPTOMICS: SOBUE_2021_2, HUMAN_MICROGLIA_TRANSCRIPTOMICS: OLAH_2020
ABCA8	0	0	1.8458397609261037	0	0	0	0	0	0	0	0	1.9524244451517063	0	0	0	0	0	1.7820827652391817	0	0	3.734507210390888	HUMAN_MICROGLIA_TRANSCRIPTOMICS: ZHOU_2020_1, MOUSE_MICROGLIA_TRANSCRIPTOMICS: MATHYS_2017
ABTB1	0	0	0	0	0	0	0	0	0	0	0	1.9523291777369005	0	0	0	0	0	1.7820761352209986	0	0	3.7344053129578993	MOUSE_MICROGLIA_TRANSCRIPTOMICS: MATHYS_2017, HUMAN_MICROGLIA_TRANSCRIPTOMICS: ZHOU_2020_1
KCTD7	0	0	0	0	1.9153357699620304	0	0	0	0	0	0	1.9516146721258565	0	0	0	0	0	1.7821285820832509	0	0	3.733743254209107	HUMAN_MICROGLIA_TRANSCRIPTOMICS: ZHOU_2020_1, MOUSE_MICROGLIA_TRANSCRIPTOMICS: MATHYS_2017
PGM5	0	0	1.837839157976645	0	1.9216819357675472	0	1.9169396217489398	1.7762150612566379	0	0	0	1.9515194047110507	0	0	0	0	0	1.7820808852213472	0	0	3.733600289932398	HUMAN_MICROGLIA_TRANSCRIPTOMICS: ZHOU_2020_1, MOUSE_MICROGLIA_TRANSCRIPTOMICS: MATHYS_2017
PAFAH2	0	0	0	0	0	0	1.9510883867391047	0	0	0	0	0	0	0	0	0	0	1.7820964543384643	0	0	3.733184841077569	HUMAN_MICROGLIA_TRANSCRIPTOMICS: MATHYS_2019_1, MOUSE_MICROGLIA_TRANSCRIPTOMICS: MATHYS_2017
ESCO2	0	0	0	0	0	0	0	0	1.8797740856520233	0	0	0	0	0	0	0	0	1.8530151064690947	0	0	3.732789192121118	MOUSE_MICROGLIA_TRANSCRIPTOMICS: MATHYS_2017, HUMAN_MICROGLIA_TRANSCRIPTOMICS: OLAH_2020
BRCA1	0	0	0	0	0	0	0	0	1.8763198246985089	0	0	0	0	0	0	0	0	1.8560621206773507	0	0	3.7323819453758595	MOUSE_MICROGLIA_TRANSCRIPTOMICS: MATHYS_2017, HUMAN_MICROGLIA_TRANSCRIPTOMICS: OLAH_2020
ANO4	0	0	1.8378775301730452	0	0	0	0	0	0	0	0	0	0	0	1.8943212199050847	0	0	0	0	0	3.7321987500781297	HUMAN_MICROGLIA_TRANSCRIPTOMICS: GAZESTANI_2023_1, MOUSE_MICROGLIA_TRANSCRIPTOMICS: DEPP_2023_1
MRPL54	0	0	0	0	0	0	0	1.776215171260891	0	0	0	0	0	0	1.9554330067399204	0	0	1.7820737052209985	0	0	3.7316481780008113	MOUSE_MICROGLIA_TRANSCRIPTOMICS: DEPP_2023_1, HUMAN_MICROGLIA_TRANSCRIPTOMICS: MATHYS_2023_1
GABRB1	0	0	0	0	0	0	1.8580227794644224	0	0	0	1.8350903095770446	0	0	0	0	0	0	0	1.8731045321750845	0	3.731127311639507	HUMAN_MICROGLIA_TRANSCRIPTOMICS: MATHYS_2019_1, MOUSE_MICROGLIA_TRANSCRIPTOMICS: SOBUE_2021_2
ATP10B	0	0	1.8363810145134343	0	0	0	0	0	0	0	0	0	0	0	1.8945152255775763	0	0	1.782081245221742	0	0	3.7308962400910106	HUMAN_MICROGLIA_TRANSCRIPTOMICS: GAZESTANI_2023_1, MOUSE_MICROGLIA_TRANSCRIPTOMICS: DEPP_2023_1
PLEKHG3	0	0	1.833196122212211	0	0	0	0	0	0	0	0	0	0	0	1.8976193163374409	0	0	1.782080915	0	0	3.730815438549652	HUMAN_MICROGLIA_TRANSCRIPTOMICS: GAZESTANI_2023_1, MOUSE_MICROGLIA_TRANSCRIPTOMICS: DEPP_2023_1
LMBR1L	0	0	0	0	0	0	0	1.7762185613919625	0	0	0	1.9484708474372632	0	0	0	0	0	1.7822495153545446	0	0	3.730720362791808	MOUSE_MICROGLIA_TRANSCRIPTOMICS: MATHYS_2017, HUMAN_MICROGLIA_TRANSCRIPTOMICS: ZHOU_2020_1
NDC80	0	0	0	0	0	0	0	0	1.8789649794827317	0	0	0	0	0	0	0	0	1.8515389956068709	0	0	3.7305039750896025	MOUSE_MICROGLIA_TRANSCRIPTOMICS: MATHYS_2017, HUMAN_MICROGLIA_TRANSCRIPTOMICS: OLAH_2020
MAPK4	0	0	0	0	0	0	0	0	0	0	1.8350896995770445	0	0	0	0	0	0	0	1.8950620591796616	0	3.730151758756706	HUMAN_MICROGLIA_TRANSCRIPTOMICS: WACHTER_2024, MOUSE_MICROGLIA_TRANSCRIPTOMICS: SOBUE_2021_2
LPCAT4	0	0	0	0	0	0	0	0	1.8563722456786635	0	0	0	0	0	0	0	0	0	1.8731014595126356	0	3.729473705191299	MOUSE_MICROGLIA_TRANSCRIPTOMICS: SOBUE_2021_2, HUMAN_MICROGLIA_TRANSCRIPTOMICS: OLAH_2020
ZNF189	0	0	0	0	0	0	0	0	0	0	0	1.9246063600283956	0	0	0	0	0	1.804397013895526	0	0	3.7290033739239217	MOUSE_MICROGLIA_TRANSCRIPTOMICS: MATHYS_2017, HUMAN_MICROGLIA_TRANSCRIPTOMICS: ZHOU_2020_1
PHACTR3	0	0	1.8523630343141515	0	0	0	0	0	0	0	1.8350900895770446	0	0	0	0	0	0	0	1.8762448705652435	0	3.7286079048793948	HUMAN_MICROGLIA_TRANSCRIPTOMICS: GAZESTANI_2023_1, MOUSE_MICROGLIA_TRANSCRIPTOMICS: SOBUE_2021_2
ADHFE1	0	0	0	0	0	0	1.8550378206289158	0	0	0	0	0	0	0	0	0	0	0	1.8731178572485252	0	3.728155677877441	HUMAN_MICROGLIA_TRANSCRIPTOMICS: MATHYS_2019_1, MOUSE_MICROGLIA_TRANSCRIPTOMICS: SOBUE_2021_2
EAF2	0	0	0	0	0	0	0	0	0	0	0	1.945993894652311	0	0	0	0	0	1.7820804152211283	0	0	3.7280743098734392	MOUSE_MICROGLIA_TRANSCRIPTOMICS: MATHYS_2017, HUMAN_MICROGLIA_TRANSCRIPTOMICS: ZHOU_2020_1
JRK	0	0	0	0	0	0	1.9458101682903262	0	0	0	0	0	0	0	0	0	0	1.7822247881959719	0	0	3.7280349564862982	HUMAN_MICROGLIA_TRANSCRIPTOMICS: MATHYS_2019_1, MOUSE_MICROGLIA_TRANSCRIPTOMICS: MATHYS_2017
MCM2	0	0	0	0	0	0	0	0	1.8546917944039807	0	0	0	0	0	0	0	0	1.7821231883292952	1.8730959078320453	0	3.727787702236026	MOUSE_MICROGLIA_TRANSCRIPTOMICS: SOBUE_2021_2, HUMAN_MICROGLIA_TRANSCRIPTOMICS: OLAH_2020
MYL6B	0	0	1.847643254156917	0	0	0	0	0	1.8545361970637324	0	0	0	0	0	0	0	0	0	1.873092936992355	0	3.7276291340560874	HUMAN_MICROGLIA_TRANSCRIPTOMICS: OLAH_2020, MOUSE_MICROGLIA_TRANSCRIPTOMICS: SOBUE_2021_2
ZBTB33	0	0	1.8198617839631133	0	0	0	0	0	0	0	0	0	0	0	1.9075136056345097	0	0	0	0	0	3.727375389597623	HUMAN_MICROGLIA_TRANSCRIPTOMICS: GAZESTANI_2023_1, MOUSE_MICROGLIA_TRANSCRIPTOMICS: DEPP_2023_1
KIRREL3	0	0	1.8510200074401417	1.7277756514194178	0	0	0	0	0	0	0	0	0	0	0	0	0	0	1.876087362951228	0	3.7271073703913697	HUMAN_MICROGLIA_TRANSCRIPTOMICS: GAZESTANI_2023_1, MOUSE_MICROGLIA_TRANSCRIPTOMICS: SOBUE_2021_2
ACAT2	0	0	0	0	0	0	0	1.7762076909716824	1.8534158962139438	0	0	0	0	0	0	0	0	1.7820752652209986	1.8731022608416454	0	3.7265181570555894	MOUSE_MICROGLIA_TRANSCRIPTOMICS: SOBUE_2021_2, HUMAN_MICROGLIA_TRANSCRIPTOMICS: OLAH_2020
RGS6	0	0	1.853379897518759	0	0	0	0	0	0	0	0	0	0	0	0	0	0	0	1.873104945	0	3.726484842907169	HUMAN_MICROGLIA_TRANSCRIPTOMICS: GAZESTANI_2023_1, MOUSE_MICROGLIA_TRANSCRIPTOMICS: SOBUE_2021_2
CDC6	0	0	0	0	0	0	0	0	1.8668906258794555	0	0	0	0	0	0	0	0	1.8592400420016906	0	0	3.7261306678811463	MOUSE_MICROGLIA_TRANSCRIPTOMICS: MATHYS_2017, HUMAN_MICROGLIA_TRANSCRIPTOMICS: OLAH_2020
GABBR2	0	0	1.8504636105923375	0	0	0	1.852794614783534	0	0	0	0	0	0	0	0	0	0	0	1.8731035302602261	0	3.725898145	HUMAN_MICROGLIA_TRANSCRIPTOMICS: MATHYS_2019_1, MOUSE_MICROGLIA_TRANSCRIPTOMICS: SOBUE_2021_2
PLAG1	0	0	0	0	0	0	0	0	0	0	0	1.9316561487240291	0	0	0	0	0	1.7942121085536438	0	0	3.725868257277673	MOUSE_MICROGLIA_TRANSCRIPTOMICS: MATHYS_2017, HUMAN_MICROGLIA_TRANSCRIPTOMICS: ZHOU_2020_1
HLA-DMB	0	0	1.8516915208771465	0	0	0	1.8502037463169596	1.7762180613726306	0	0	0	1.9437551104043733	0	0	0	0	0	1.7820818452236247	0	0	3.725836955627998	HUMAN_MICROGLIA_TRANSCRIPTOMICS: ZHOU_2020_1, MOUSE_MICROGLIA_TRANSCRIPTOMICS: MATHYS_2017
PTGES3	0	0	0	0	1.922732128690446	0	0	0	0	1.9437181614726105	0	0	0	0	0	0	0	1.7820741352209986	0	0	3.7257922966936086	HUMAN_MICROGLIA_TRANSCRIPTOMICS: SUN_2023, MOUSE_MICROGLIA_TRANSCRIPTOMICS: MATHYS_2017
TKT	0	0	1.8286490169387777	0	0	0	1.943644328775842	0	1.8432398301616983	0	0	0	0	0	0	0	0	1.7820796152210228	0	0	3.725723943996865	HUMAN_MICROGLIA_TRANSCRIPTOMICS: MATHYS_2019_1, MOUSE_MICROGLIA_TRANSCRIPTOMICS: MATHYS_2017
CGNL1	0	0	1.8525165230997527	0	0	0	0	0	0	0	0	0	0	0	0	0	0	0	1.873103648076785	0	3.725620171176538	HUMAN_MICROGLIA_TRANSCRIPTOMICS: GAZESTANI_2023_1, MOUSE_MICROGLIA_TRANSCRIPTOMICS: SOBUE_2021_2
NEDD9	0	0	1.8386449741010509	0	0	0	0	0	0	0	0	0	0	0	1.8866256615629202	0	0	0	0	0	3.7252706356639713	HUMAN_MICROGLIA_TRANSCRIPTOMICS: GAZESTANI_2023_1, MOUSE_MICROGLIA_TRANSCRIPTOMICS: DEPP_2023_1
BATF3	0	0	1.8255024968339546	0	0	0	0	0	0	0	0	0	0	0	1.899753378734848	0	0	0	0	0	3.7252558755688026	HUMAN_MICROGLIA_TRANSCRIPTOMICS: GAZESTANI_2023_1, MOUSE_MICROGLIA_TRANSCRIPTOMICS: DEPP_2023_1
DGCR6L	0	0	0	0	0	0	0	0	1.852046639619758	0	0	0	0	0	0	0	0	0	1.8730904369714776	0	3.7251370765912357	MOUSE_MICROGLIA_TRANSCRIPTOMICS: SOBUE_2021_2, HUMAN_MICROGLIA_TRANSCRIPTOMICS: OLAH_2020
SH3RF3	0	0	0	1.7277756514194178	1.9113750423670979	0	1.8767091908985227	1.7762060309074998	0	1.9429578131486185	0	0	0	0	0	0	0	1.7820834452969978	0	0	3.725041258445616	HUMAN_MICROGLIA_TRANSCRIPTOMICS: SUN_2023, MOUSE_MICROGLIA_TRANSCRIPTOMICS: MATHYS_2017
ASTN1	0	0	1.8478926734335188	1.7277756514194178	0	0	0	0	0	0	0	0	0	0	0	0	0	0	1.876923043796326	0	3.724815717229845	HUMAN_MICROGLIA_TRANSCRIPTOMICS: GAZESTANI_2023_1, MOUSE_MICROGLIA_TRANSCRIPTOMICS: SOBUE_2021_2
SLC17A9	0	0	0	0	0	0	0	1.7762235215837372	0	0	0	0	0	0	1.947414106	0	0	1.7875418941835308	0	0	3.723637627194007	MOUSE_MICROGLIA_TRANSCRIPTOMICS: DEPP_2023_1, HUMAN_MICROGLIA_TRANSCRIPTOMICS: MATHYS_2023_1
TMEM62	0	0	0	0	0	0	1.9413467685624999	0	0	0	0	0	0	0	0	0	0	1.7820882968634992	0	0	3.723435065425999	HUMAN_MICROGLIA_TRANSCRIPTOMICS: MATHYS_2019_1, MOUSE_MICROGLIA_TRANSCRIPTOMICS: MATHYS_2017
CLMN	0	0	1.8493508168967294	0	0	0	0	0	0	0	0	0	0	0	0	0	0	0	1.8734959085829468	0	3.722846725479676	HUMAN_MICROGLIA_TRANSCRIPTOMICS: GAZESTANI_2023_1, MOUSE_MICROGLIA_TRANSCRIPTOMICS: SOBUE_2021_2
LMO1	0	0	1.8491589559147281	0	0	0	0	0	0	0	0	0	0	0	0	0	0	0	1.8730943719931035	0	3.722253327907832	HUMAN_MICROGLIA_TRANSCRIPTOMICS: GAZESTANI_2023_1, MOUSE_MICROGLIA_TRANSCRIPTOMICS: SOBUE_2021_2
PMM1	0	0	0	0	0	0	0	0	1.8484679007940445	0	0	0	0	0	0	0	0	0	1.873425964705119	0	3.7218938654991636	MOUSE_MICROGLIA_TRANSCRIPTOMICS: SOBUE_2021_2, HUMAN_MICROGLIA_TRANSCRIPTOMICS: OLAH_2020
BRSK1	0	0	1.8325437948734062	0	0	0	0	0	0	0	0	0	0	0	1.889018398190316	0	0	0	1.8734361223786251	0	3.721562193063722	HUMAN_MICROGLIA_TRANSCRIPTOMICS: GAZESTANI_2023_1, MOUSE_MICROGLIA_TRANSCRIPTOMICS: DEPP_2023_1
ALG1	0	0	0	0	0	0	0	1.7762061009102064	0	0	0	0	0	0	1.9451507060978688	0	0	0	0	0	3.721356807008075	MOUSE_MICROGLIA_TRANSCRIPTOMICS: DEPP_2023_1, HUMAN_MICROGLIA_TRANSCRIPTOMICS: MATHYS_2023_1
MAGI3	0	0	0	0	0	0	1.848178491193107	0	0	0	0	0	0	0	0	0	0	1.7820870899922499	1.8730894464363612	0	3.7212679376294684	HUMAN_MICROGLIA_TRANSCRIPTOMICS: MATHYS_2019_1, MOUSE_MICROGLIA_TRANSCRIPTOMICS: SOBUE_2021_2
USHBP1	0	0	0	0	0	0	1.848059533	0	0	0	0	0	0	0	0	0	0	0	1.8731409035992888	0	3.7212004369587586	HUMAN_MICROGLIA_TRANSCRIPTOMICS: MATHYS_2019_1, MOUSE_MICROGLIA_TRANSCRIPTOMICS: SOBUE_2021_2
ASPHD1	0	0	0	0	0	0	1.8480198847367635	0	0	0	0	0	0	0	0	0	0	0	1.8730943510589437	0	3.7211142357957074	HUMAN_MICROGLIA_TRANSCRIPTOMICS: MATHYS_2019_1, MOUSE_MICROGLIA_TRANSCRIPTOMICS: SOBUE_2021_2
PFKFB4	0	0	0	0	0	0	1.9389371213495057	0	0	1.887198936055871	0	0	0	0	0	0	0	1.7820755852209986	0	0	3.7210127065705043	HUMAN_MICROGLIA_TRANSCRIPTOMICS: MATHYS_2019_1, MOUSE_MICROGLIA_TRANSCRIPTOMICS: MATHYS_2017
LTB	0	0	0	0	0	0	1.9387407235769372	0	0	0	0	0	0	0	0	0	0	1.7820885867247367	0	0	3.720829310301674	HUMAN_MICROGLIA_TRANSCRIPTOMICS: MATHYS_2019_1, MOUSE_MICROGLIA_TRANSCRIPTOMICS: MATHYS_2017
MCM10	0	0	0	0	0	0	0	0	1.8748572097001739	0	0	0	0	0	0	0	0	1.8459354460207855	0	0	3.7207926557209596	MOUSE_MICROGLIA_TRANSCRIPTOMICS: MATHYS_2017, HUMAN_MICROGLIA_TRANSCRIPTOMICS: OLAH_2020
SHF	0	0	0	0	0	0	1.847623506051945	0	0	0	0	0	0	0	0	0	0	0	1.8730927551563936	0	3.720716261208339	HUMAN_MICROGLIA_TRANSCRIPTOMICS: MATHYS_2019_1, MOUSE_MICROGLIA_TRANSCRIPTOMICS: SOBUE_2021_2
OPCML	0	0	1.8526891979835538	0	1.9386324554348824	0	0	0	0	0	0	0	0	0	0	0	0	1.782077735220999	0	0	3.7207101906558817	HUMAN_MICROGLIA_TRANSCRIPTOMICS: LENG_2021, MOUSE_MICROGLIA_TRANSCRIPTOMICS: MATHYS_2017
PLEKHG5	0	0	0	0	0	0	1.8475838787570096	1.7762234115794842	0	0	0	0	0	0	0	0	0	1.7885406382770561	1.8730948705161898	0	3.7206787492731994	HUMAN_MICROGLIA_TRANSCRIPTOMICS: MATHYS_2019_1, MOUSE_MICROGLIA_TRANSCRIPTOMICS: SOBUE_2021_2
UST	0	0	0	0	1.9106549100771102	0	0	0	0	1.937466408586454	0	0	0	0	0	0	0	1.7827703838106495	0	0	3.7202367923971034	HUMAN_MICROGLIA_TRANSCRIPTOMICS: SUN_2023, MOUSE_MICROGLIA_TRANSCRIPTOMICS: MATHYS_2017
ZNF383	0	0	0	0	0	0	0	0	0	0	0	1.9381343329308276	0	0	0	0	0	1.7820885353561549	0	0	3.7202228682869825	MOUSE_MICROGLIA_TRANSCRIPTOMICS: MATHYS_2017, HUMAN_MICROGLIA_TRANSCRIPTOMICS: ZHOU_2020_1
SEMA3C	0	0	1.8470868573091128	0	0	0	0	0	0	0	0	0	0	0	0	0	0	0	1.8731061611997764	0	3.720193018508889	HUMAN_MICROGLIA_TRANSCRIPTOMICS: GAZESTANI_2023_1, MOUSE_MICROGLIA_TRANSCRIPTOMICS: SOBUE_2021_2
IRAK3	0	0	1.8417339359112737	0	1.9124252352899966	0	0	1.776216901	0	1.936030195	0	0	0	0	0	0	0	1.7840360168354277	0	0	3.720066211921008	HUMAN_MICROGLIA_TRANSCRIPTOMICS: SUN_2023, MOUSE_MICROGLIA_TRANSCRIPTOMICS: MATHYS_2017
FRY	0	0	1.8204757391055177	0	0	0	0	0	0	0	0	0	0	0	1.8993653673898647	0	0	1.7820765852209985	0	0	3.719841106495382	HUMAN_MICROGLIA_TRANSCRIPTOMICS: GAZESTANI_2023_1, MOUSE_MICROGLIA_TRANSCRIPTOMICS: DEPP_2023_1
ADCY2	0	0	0	0	0	0	0	0	0	0	1.8350899895770445	0	0	0	0	0	0	0	1.884587583927718	0	3.7196775735047627	HUMAN_MICROGLIA_TRANSCRIPTOMICS: WACHTER_2024, MOUSE_MICROGLIA_TRANSCRIPTOMICS: SOBUE_2021_2
CDYL	0	0	0	0	1.935334554171671	0	0	1.7762159012891159	0	0	0	0	0	0	0	0	0	1.7842067245761963	0	0	3.7195412787478674	HUMAN_MICROGLIA_TRANSCRIPTOMICS: LENG_2021, MOUSE_MICROGLIA_TRANSCRIPTOMICS: MATHYS_2017
KLHL26	0	0	0	0	0	0	1.8798899835078928	0	0	0	0	0	0	0	0	0	0	1.8395624914788342	0	0	3.719452474986727	HUMAN_MICROGLIA_TRANSCRIPTOMICS: MATHYS_2019_1, MOUSE_MICROGLIA_TRANSCRIPTOMICS: MATHYS_2017
NSMF	0	0	0	0	0	0	1.846118932583685	0	0	0	0	0	0	0	0	0	0	0	1.8731804497748104	0	3.7192993823584954	HUMAN_MICROGLIA_TRANSCRIPTOMICS: MATHYS_2019_1, MOUSE_MICROGLIA_TRANSCRIPTOMICS: SOBUE_2021_2
NUP85	0	0	0	0	0	0	0	0	0	0	0	1.9371340250753661	0	0	0	0	0	1.7820764252209986	0	0	3.719210450296365	MOUSE_MICROGLIA_TRANSCRIPTOMICS: MATHYS_2017, HUMAN_MICROGLIA_TRANSCRIPTOMICS: ZHOU_2020_1
TSHZ1	0	0	0	0	0	0	0	1.7762205514689045	0	0	0	0	0	0	1.9428873065854675	0	0	0	0	0	3.7191078580543717	MOUSE_MICROGLIA_TRANSCRIPTOMICS: DEPP_2023_1, HUMAN_MICROGLIA_TRANSCRIPTOMICS: MATHYS_2023_1
APOL6	0	0	0	0	0	0	0	0	0	0	0	1.9369911239531572	0	0	0	0	0	1.7820802352210874	0	0	3.7190713591742446	MOUSE_MICROGLIA_TRANSCRIPTOMICS: MATHYS_2017, HUMAN_MICROGLIA_TRANSCRIPTOMICS: ZHOU_2020_1
GFOD1	0	0	1.8459165053189042	0	0	0	0	1.776213381191682	0	0	0	0	0	0	0	0	0	0	1.8731287555594685	0	3.7190452608783726	HUMAN_MICROGLIA_TRANSCRIPTOMICS: GAZESTANI_2023_1, MOUSE_MICROGLIA_TRANSCRIPTOMICS: SOBUE_2021_2
NXN	0	0	1.8456287138459022	1.7277756514194178	0	0	0	0	0	0	0	0	0	0	0	0	0	0	1.8731591978949875	0	3.7187879117408897	HUMAN_MICROGLIA_TRANSCRIPTOMICS: GAZESTANI_2023_1, MOUSE_MICROGLIA_TRANSCRIPTOMICS: SOBUE_2021_2
FAM13C	0	0	1.843978709	0	0	0	0	0	0	0	0	0	0	0	0	0	0	0	1.8747979131613284	0	3.7187766225620185	HUMAN_MICROGLIA_TRANSCRIPTOMICS: GAZESTANI_2023_1, MOUSE_MICROGLIA_TRANSCRIPTOMICS: SOBUE_2021_2
MYRIP	0	0	1.8360164786476316	0	0	0	0	0	0	0	0	0	0	0	0	0	0	0	1.8827448219756897	0	3.7187613006233216	HUMAN_MICROGLIA_TRANSCRIPTOMICS: GAZESTANI_2023_1, MOUSE_MICROGLIA_TRANSCRIPTOMICS: SOBUE_2021_2
TMCC3	0	0	1.8454560389621009	0	0	0	0	0	0	0	0	0	0	0	0	0	0	0	1.8730898966144414	0	3.7185459355765422	HUMAN_MICROGLIA_TRANSCRIPTOMICS: GAZESTANI_2023_1, MOUSE_MICROGLIA_TRANSCRIPTOMICS: SOBUE_2021_2
APCDD1	0	0	1.8453984806675003	0	0	0	0	0	0	0	0	0	0	0	0	0	0	0	1.8731041401101354	0	3.7185026207776355	HUMAN_MICROGLIA_TRANSCRIPTOMICS: GAZESTANI_2023_1, MOUSE_MICROGLIA_TRANSCRIPTOMICS: SOBUE_2021_2
PARP6	0	0	0	0	0	0	0	0	1.8453559539890765	0	0	0	0	0	0	0	0	0	1.8730938844076659	0	3.7184498383967424	MOUSE_MICROGLIA_TRANSCRIPTOMICS: SOBUE_2021_2, HUMAN_MICROGLIA_TRANSCRIPTOMICS: OLAH_2020
SQLE	0	0	1.844765339426896	0	0	0	0	0	0	0	0	0	0	0	0	0	0	1.7820843857698339	1.873101022734957	0	3.717866362161853	HUMAN_MICROGLIA_TRANSCRIPTOMICS: GAZESTANI_2023_1, MOUSE_MICROGLIA_TRANSCRIPTOMICS: SOBUE_2021_2
KAZN	0	0	0	0	0	0	0	1.7762175313521384	0	0	0	0	0	0	1.9411412555330434	0	0	0	1.873100250353684	0	3.717358786885182	MOUSE_MICROGLIA_TRANSCRIPTOMICS: DEPP_2023_1, HUMAN_MICROGLIA_TRANSCRIPTOMICS: MATHYS_2023_1
NOP53	0	0	0	0	0	0	0	1.7762092810331587	0	0	0	0	0	0	1.940947249860552	0	0	0	0	0	3.7171565308937105	MOUSE_MICROGLIA_TRANSCRIPTOMICS: DEPP_2023_1, HUMAN_MICROGLIA_TRANSCRIPTOMICS: MATHYS_2023_1
SHC3	0	0	0	0	0	0	1.8440637610065391	0	0	0	0	0	0	0	0	0	0	0	1.8730926240266812	0	3.7171563850332205	HUMAN_MICROGLIA_TRANSCRIPTOMICS: MATHYS_2019_1, MOUSE_MICROGLIA_TRANSCRIPTOMICS: SOBUE_2021_2
ARHGEF3	0	0	0	0	0	0	1.8750157726076198	0	0	0	0	0	0	0	0	0	0	1.8420315492417911	0	0	3.717047321849411	HUMAN_MICROGLIA_TRANSCRIPTOMICS: MATHYS_2019_1, MOUSE_MICROGLIA_TRANSCRIPTOMICS: MATHYS_2017
SLCO1A2	0	0	1.8328507724446084	0	0	0	0	0	0	0	0	0	0	0	0	0	0	0	1.8841245600989207	0	3.7169753325435293	HUMAN_MICROGLIA_TRANSCRIPTOMICS: GAZESTANI_2023_1, MOUSE_MICROGLIA_TRANSCRIPTOMICS: SOBUE_2021_2
CACNA1B	0	0	1.821742021586727	0	1.9347793654269216	0	0	0	0	0	0	0	0	0	0	0	0	1.782078245	0	0	3.7168576106479216	HUMAN_MICROGLIA_TRANSCRIPTOMICS: LENG_2021, MOUSE_MICROGLIA_TRANSCRIPTOMICS: MATHYS_2017
VAMP1	0	0	1.8437292901240883	0	0	0	0	0	0	0	0	0	0	0	0	0	0	0	1.8731023088506031	0	3.716831598974691	HUMAN_MICROGLIA_TRANSCRIPTOMICS: GAZESTANI_2023_1, MOUSE_MICROGLIA_TRANSCRIPTOMICS: SOBUE_2021_2
INF2	0	0	1.8509816352437414	0	0	0	1.8494882762220466	0	0	1.9242025544901489	0	0	0	0	0	0	0	1.7925528094889265	0	0	3.7167553639790754	HUMAN_MICROGLIA_TRANSCRIPTOMICS: SUN_2023, MOUSE_MICROGLIA_TRANSCRIPTOMICS: MATHYS_2017
IKZF2	0	0	0	1.7277756514194178	0	0	0	0	0	0	0	0	0	0	0	0	0	0	0	1.9888571005849531	3.716632752004371	HUMAN_MICROGLIA_TRANSCRIPTOMICS: GERRITS_2021, MOUSE_MICROGLIA_TRANSCRIPTOMICS: ZHOU_2020_2
UGT8	0	0	1.8301263465001885	0	0	0	0	0	0	0	0	0	0	0	1.8860436445454456	0	0	0	0	0	3.716169991045634	HUMAN_MICROGLIA_TRANSCRIPTOMICS: GAZESTANI_2023_1, MOUSE_MICROGLIA_TRANSCRIPTOMICS: DEPP_2023_1
EPHB1	0	0	1.8411775390634695	0	0	0	0	0	0	0	0	0	0	0	0	0	0	0	1.874729587349196	0	3.7159071264126657	HUMAN_MICROGLIA_TRANSCRIPTOMICS: GAZESTANI_2023_1, MOUSE_MICROGLIA_TRANSCRIPTOMICS: SOBUE_2021_2
MEGF10	0	0	1.831814723141801	0	0	0	0	0	0	0	0	0	0	0	1.884038919263033	0	0	0	1.8768452563088842	0	3.7158536424048334	HUMAN_MICROGLIA_TRANSCRIPTOMICS: GAZESTANI_2023_1, MOUSE_MICROGLIA_TRANSCRIPTOMICS: DEPP_2023_1
EMP2	0	0	1.8422135883662771	0	0	0	0	0	0	0	0	0	0	0	0	0	0	1.7820878577008556	1.8735385797397568	0	3.7157521681060337	HUMAN_MICROGLIA_TRANSCRIPTOMICS: GAZESTANI_2023_1, MOUSE_MICROGLIA_TRANSCRIPTOMICS: SOBUE_2021_2
ZWILCH	0	0	0	0	0	0	0	0	1.860822329609768	0	0	0	0	0	0	0	0	1.8545225925278872	0	0	3.715344922137655	MOUSE_MICROGLIA_TRANSCRIPTOMICS: MATHYS_2017, HUMAN_MICROGLIA_TRANSCRIPTOMICS: OLAH_2020
DAAM2	0	0	0	0	0	0	0	0	0	0	1.8350904995774109	0	0	0	0	0	0	0	1.8791718641933253	0	3.714262363770736	HUMAN_MICROGLIA_TRANSCRIPTOMICS: WACHTER_2024, MOUSE_MICROGLIA_TRANSCRIPTOMICS: SOBUE_2021_2
OOEP	0	0	0	0	1.9319588236652918	0	0	0	0	0	0	0	0	0	0	0	0	1.7820825052315226	0	0	3.7140413288968146	HUMAN_MICROGLIA_TRANSCRIPTOMICS: LENG_2021, MOUSE_MICROGLIA_TRANSCRIPTOMICS: MATHYS_2017
ATP2B3	0	0	0	0	0	0	0	0	0	1.9318905208771793	0	0	0	0	0	0	0	1.7820784652210007	0	0	3.713968986	MOUSE_MICROGLIA_TRANSCRIPTOMICS: MATHYS_2017, HUMAN_MICROGLIA_TRANSCRIPTOMICS: SUN_2023
P4HA3	0	0	1.8301647186965888	0	0	0	0	0	0	0	0	0	0	0	1.883715576475547	0	0	1.782080665221218	0	0	3.7138802951721357	HUMAN_MICROGLIA_TRANSCRIPTOMICS: GAZESTANI_2023_1, MOUSE_MICROGLIA_TRANSCRIPTOMICS: DEPP_2023_1
SLC13A3	0	0	1.8406595144120657	0	0	0	0	0	0	0	0	0	0	0	0	0	0	1.814662132299878	1.8730917694252256	0	3.713751283837291	HUMAN_MICROGLIA_TRANSCRIPTOMICS: GAZESTANI_2023_1, MOUSE_MICROGLIA_TRANSCRIPTOMICS: SOBUE_2021_2
RNASEH2C	0	0	0	0	0	0	1.9315728604076159	0	0	0	0	0	0	0	0	0	0	1.7820767152209986	0	0	3.7136495756286143	HUMAN_MICROGLIA_TRANSCRIPTOMICS: MATHYS_2019_1, MOUSE_MICROGLIA_TRANSCRIPTOMICS: MATHYS_2017
TVP23A	0	0	1.8402374202516627	0	0	0	0	0	0	0	0	0	0	0	0	0	0	0	1.8730901467553969	0	3.7133275670070596	HUMAN_MICROGLIA_TRANSCRIPTOMICS: GAZESTANI_2023_1, MOUSE_MICROGLIA_TRANSCRIPTOMICS: SOBUE_2021_2
ADAMTS17	0	0	0	0	0	0	1.8615321261079274	1.7762191614151612	0	1.9309612062589667	0	0	0	0	0	0	0	1.7820874263142124	0	0	3.7130486325731793	HUMAN_MICROGLIA_TRANSCRIPTOMICS: SUN_2023, MOUSE_MICROGLIA_TRANSCRIPTOMICS: MATHYS_2017
LIN7B	0	0	1.8395083485200572	0	0	0	0	0	0	0	0	0	0	0	0	0	0	0	1.8730927854392665	0	3.712601133959324	HUMAN_MICROGLIA_TRANSCRIPTOMICS: GAZESTANI_2023_1, MOUSE_MICROGLIA_TRANSCRIPTOMICS: SOBUE_2021_2
PTPN12	0	0	0	0	0	0	0	0	0	0	0	1.9298937015501207	0	0	0	0	0	1.7820857548087992	0	0	3.711979456	MOUSE_MICROGLIA_TRANSCRIPTOMICS: MATHYS_2017, HUMAN_MICROGLIA_TRANSCRIPTOMICS: ZHOU_2020_1
CEP128	0	0	0	0	1.9294083551288819	0	0	0	1.862253825140053	0	0	0	0	0	0	0	0	1.7820751152209986	0	0	3.7114834703498802	HUMAN_MICROGLIA_TRANSCRIPTOMICS: LENG_2021, MOUSE_MICROGLIA_TRANSCRIPTOMICS: MATHYS_2017
PPP6R2	0	0	0	0	1.9293783496167982	0	1.8791400939512368	0	0	0	0	1.9227962791470843	0	0	0	0	0	1.7820744252209986	0	0	3.711452774837797	HUMAN_MICROGLIA_TRANSCRIPTOMICS: LENG_2021, MOUSE_MICROGLIA_TRANSCRIPTOMICS: MATHYS_2017
RFTN2	0	0	1.838261252137048	0	0	0	0	0	0	0	0	0	0	0	0	0	0	0	1.873146758591414	0	3.711408010728462	HUMAN_MICROGLIA_TRANSCRIPTOMICS: GAZESTANI_2023_1, MOUSE_MICROGLIA_TRANSCRIPTOMICS: SOBUE_2021_2
NBAS	0	0	1.8219338825687283	0	0	0	0	0	0	0	0	0	0	0	1.8888890610753215	0	0	0	0	0	3.710822944	HUMAN_MICROGLIA_TRANSCRIPTOMICS: GAZESTANI_2023_1, MOUSE_MICROGLIA_TRANSCRIPTOMICS: DEPP_2023_1
CMBL	0	0	1.8374746221108424	0	0	0	0	0	0	0	0	0	0	0	0	0	0	0	1.8730934442981328	0	3.7105680664089755	HUMAN_MICROGLIA_TRANSCRIPTOMICS: GAZESTANI_2023_1, MOUSE_MICROGLIA_TRANSCRIPTOMICS: SOBUE_2021_2
USP11	0	0	1.8321984451058038	0	1.9284181732301413	0	0	0	0	0	0	0	0	0	0	0	0	1.7820763852209986	0	0	3.710494558	HUMAN_MICROGLIA_TRANSCRIPTOMICS: LENG_2021, MOUSE_MICROGLIA_TRANSCRIPTOMICS: MATHYS_2017
PGAM1	0	0	0	0	0	0	1.8571729119302203	1.776217151337446	0	1.8856782394078868	0	1.9283217892058242	0	0	0	0	0	1.7820812152216965	0	0	3.710403004427521	HUMAN_MICROGLIA_TRANSCRIPTOMICS: ZHOU_2020_1, MOUSE_MICROGLIA_TRANSCRIPTOMICS: MATHYS_2017
KIFC3	0	0	1.8353449652106268	0	0	0	0	0	0	0	0	0	0	0	0	0	0	0	1.8747633989279608	0	3.7101083641385877	HUMAN_MICROGLIA_TRANSCRIPTOMICS: GAZESTANI_2023_1, MOUSE_MICROGLIA_TRANSCRIPTOMICS: SOBUE_2021_2
HDGFL3	0	0	0	0	0	0	0	1.776221881520328	0	0	0	0	0	0	1.933769039978365	0	0	0	0	0	3.709990921498693	MOUSE_MICROGLIA_TRANSCRIPTOMICS: DEPP_2023_1, HUMAN_MICROGLIA_TRANSCRIPTOMICS: MATHYS_2023_1
SATB2	0	0	1.8174635216880957	0	0	0	0	0	0	0	0	0	0	0	1.8923811631801692	0	0	0	0	0	3.7098446848682647	HUMAN_MICROGLIA_TRANSCRIPTOMICS: GAZESTANI_2023_1, MOUSE_MICROGLIA_TRANSCRIPTOMICS: DEPP_2023_1
PABPC4	0	0	1.8320833285166027	0	1.927187947234745	0	0	0	0	0	0	1.9266546094467216	0	0	0	0	0	1.782080645221209	0	0	3.7092685924559543	HUMAN_MICROGLIA_TRANSCRIPTOMICS: LENG_2021, MOUSE_MICROGLIA_TRANSCRIPTOMICS: MATHYS_2017
ATP13A4	0	0	0	0	0	0	0	1.7762062409156194	0	0	1.8350897795770444	0	0	0	0	0	0	0	1.8737472778415487	0	3.7088370574185934	HUMAN_MICROGLIA_TRANSCRIPTOMICS: WACHTER_2024, MOUSE_MICROGLIA_TRANSCRIPTOMICS: SOBUE_2021_2
NPAS2	0	0	0	0	0	0	0	0	0	0	1.8350905395792472	0	0	0	0	0	0	0	1.8737341461169585	0	3.7088246856962055	HUMAN_MICROGLIA_TRANSCRIPTOMICS: WACHTER_2024, MOUSE_MICROGLIA_TRANSCRIPTOMICS: SOBUE_2021_2
SEMA4A	0	0	1.8357286871746294	0	0	0	0	0	0	0	0	0	0	0	0	0	0	0	1.873093139473646	0	3.7088218266482755	HUMAN_MICROGLIA_TRANSCRIPTOMICS: GAZESTANI_2023_1, MOUSE_MICROGLIA_TRANSCRIPTOMICS: SOBUE_2021_2
CERS4	0	0	0	0	0	0	0	0	0	0	0	1.9265593420319158	0	0	0	0	0	1.7821204401545672	0	0	3.7086797821864828	MOUSE_MICROGLIA_TRANSCRIPTOMICS: MATHYS_2017, HUMAN_MICROGLIA_TRANSCRIPTOMICS: ZHOU_2020_1
ARRDC2	0	0	0	0	1.9263327901403846	0	0	0	0	0	0	0	0	0	0	0	0	1.7820737852209985	0	0	3.708406575361383	HUMAN_MICROGLIA_TRANSCRIPTOMICS: LENG_2021, MOUSE_MICROGLIA_TRANSCRIPTOMICS: MATHYS_2017
PRIM2	0	0	0	0	1.9263177873843431	0	0	0	1.8496815600479821	0	0	0	0	0	0	0	0	1.7820782952210001	0	0	3.7083960826053435	HUMAN_MICROGLIA_TRANSCRIPTOMICS: LENG_2021, MOUSE_MICROGLIA_TRANSCRIPTOMICS: MATHYS_2017
SLC7A11	0	0	1.8185763153837038	0	0	0	0	0	0	0	1.8350899995770444	0	0	0	0	0	0	0	1.8731796322030856	0	3.708269632	HUMAN_MICROGLIA_TRANSCRIPTOMICS: WACHTER_2024, MOUSE_MICROGLIA_TRANSCRIPTOMICS: SOBUE_2021_2
PREX2	0	0	1.820648413989319	0	0	0	0	0	0	0	1.8350898295770446	0	0	0	0	0	0	0	1.873096040806675	0	3.7081858703837196	HUMAN_MICROGLIA_TRANSCRIPTOMICS: WACHTER_2024, MOUSE_MICROGLIA_TRANSCRIPTOMICS: SOBUE_2021_2
ABLIM1	0	0	1.8290711110991806	0	0	0	0	0	0	0	1.8350899195770445	0	0	0	0	0	0	0	1.873095454463465	0	3.7081853740405095	HUMAN_MICROGLIA_TRANSCRIPTOMICS: WACHTER_2024, MOUSE_MICROGLIA_TRANSCRIPTOMICS: SOBUE_2021_2
FBXO41	0	0	1.8345199629880207	0	0	0	0	0	0	0	0	0	0	0	0	0	0	0	1.8730967542039672	0	3.707616717191988	HUMAN_MICROGLIA_TRANSCRIPTOMICS: GAZESTANI_2023_1, MOUSE_MICROGLIA_TRANSCRIPTOMICS: SOBUE_2021_2
ZNF507	0	0	1.8157175867518829	0	0	0	0	1.776208931019626	0	0	0	0	0	0	1.8918638147201918	0	0	0	0	0	3.7075814014720745	HUMAN_MICROGLIA_TRANSCRIPTOMICS: GAZESTANI_2023_1, MOUSE_MICROGLIA_TRANSCRIPTOMICS: DEPP_2023_1
SH3GL3	0	0	1.8340019383366168	0	0	0	0	0	0	0	0	0	0	0	0	0	0	0	1.873093098935718	0	3.707095037272335	HUMAN_MICROGLIA_TRANSCRIPTOMICS: GAZESTANI_2023_1, MOUSE_MICROGLIA_TRANSCRIPTOMICS: SOBUE_2021_2
GALNT6	0	0	0	0	0	0	1.924211934579471	0	0	0	0	0	0	0	0	0	0	1.7820770152209986	0	0	3.7062889498004696	HUMAN_MICROGLIA_TRANSCRIPTOMICS: MATHYS_2019_1, MOUSE_MICROGLIA_TRANSCRIPTOMICS: MATHYS_2017
MICAL2	0	0	1.8297234384379855	0	0	0	0	0	0	0	0	0	0	0	0	0	0	0	1.8764794453614286	0	3.7062028837994143	HUMAN_MICROGLIA_TRANSCRIPTOMICS: GAZESTANI_2023_1, MOUSE_MICROGLIA_TRANSCRIPTOMICS: SOBUE_2021_2
ST3GAL1	0	0	0	0	1.9235122720045994	0	0	0	0	0	0	0	0	0	0	0	0	1.782081625222652	0	0	3.705593897227251	HUMAN_MICROGLIA_TRANSCRIPTOMICS: LENG_2021, MOUSE_MICROGLIA_TRANSCRIPTOMICS: MATHYS_2017
ASAP2	0	0	1.8323135616950046	0	0	0	0	0	0	0	0	0	0	0	0	0	0	1.7820750852209986	1.8730981716327133	0	3.7054117333277183	HUMAN_MICROGLIA_TRANSCRIPTOMICS: GAZESTANI_2023_1, MOUSE_MICROGLIA_TRANSCRIPTOMICS: SOBUE_2021_2
SARM1	0	0	0	0	0	0	1.9192803475709181	1.7762197614383597	0	0	0	0	0	0	0	0	0	1.785984435511196	0	0	3.7052647830821144	HUMAN_MICROGLIA_TRANSCRIPTOMICS: MATHYS_2019_1, MOUSE_MICROGLIA_TRANSCRIPTOMICS: MATHYS_2017
TRMT10B	0	0	0	0	0	0	0	0	0	0	0	1.9231297150989048	0	0	0	0	0	1.782086619015631	0	0	3.705216334114536	MOUSE_MICROGLIA_TRANSCRIPTOMICS: MATHYS_2017, HUMAN_MICROGLIA_TRANSCRIPTOMICS: ZHOU_2020_1
L3MBTL4	0	0	0	0	1.9230771920793985	0	0	1.7762196814352667	0	0	0	0	0	0	0	0	0	1.7820814452221307	0	0	3.7051586373015293	HUMAN_MICROGLIA_TRANSCRIPTOMICS: LENG_2021, MOUSE_MICROGLIA_TRANSCRIPTOMICS: MATHYS_2017
CPNE9	0	0	1.8318914675346014	0	0	0	0	0	0	0	0	0	0	0	0	0	0	0	1.8730950329308735	0	3.704986500465475	HUMAN_MICROGLIA_TRANSCRIPTOMICS: GAZESTANI_2023_1, MOUSE_MICROGLIA_TRANSCRIPTOMICS: SOBUE_2021_2
RNASE10	0	0	0	0	1.922882156	0	1.864349287025277	0	0	0	0	0	0	0	0	0	0	1.7820920073886437	0	0	3.7049741636395037	HUMAN_MICROGLIA_TRANSCRIPTOMICS: LENG_2021, MOUSE_MICROGLIA_TRANSCRIPTOMICS: MATHYS_2017
CDCA2	0	0	0	0	0	0	0	0	1.871029515130063	0	0	0	0	0	0	0	0	1.8338256975439298	0	0	3.704855212673993	MOUSE_MICROGLIA_TRANSCRIPTOMICS: MATHYS_2017, HUMAN_MICROGLIA_TRANSCRIPTOMICS: OLAH_2020
ARMH4	0	0	0	0	0	0	0	1.7762053108796616	0	0	0	0	0	0	1.9280135383611159	0	0	0	0	0	3.7042188492407773	MOUSE_MICROGLIA_TRANSCRIPTOMICS: DEPP_2023_1, HUMAN_MICROGLIA_TRANSCRIPTOMICS: MATHYS_2023_1
VGF	0	0	0	0	0	0	0	1.7762227515539657	0	0	0	0	0	0	0	0	0	0	1.9279704193370073	0	3.704193170890973	MOUSE_MICROGLIA_TRANSCRIPTOMICS: SOBUE_2021_2, HUMAN_MICROGLIA_TRANSCRIPTOMICS: MATHYS_2023_1
FAM81A	0	0	1.831008907017395	0	0	0	0	0	0	0	0	0	0	0	0	0	0	0	1.873098518558721	0	3.704107425576116	HUMAN_MICROGLIA_TRANSCRIPTOMICS: GAZESTANI_2023_1, MOUSE_MICROGLIA_TRANSCRIPTOMICS: SOBUE_2021_2
AHSA1	0	0	0	0	0	0	1.874969332612992	0	0	1.9217525432239524	0	0	0	0	0	0	0	1.7820749052209985	0	0	3.703827448444951	HUMAN_MICROGLIA_TRANSCRIPTOMICS: SUN_2023, MOUSE_MICROGLIA_TRANSCRIPTOMICS: MATHYS_2017
LYNX1	0	0	1.827171687377367	0	0	0	0	0	0	0	0	0	0	0	0	0	0	0	1.8764106916205874	0	3.7035823789979543	HUMAN_MICROGLIA_TRANSCRIPTOMICS: GAZESTANI_2023_1, MOUSE_MICROGLIA_TRANSCRIPTOMICS: SOBUE_2021_2
AURKB	0	0	0	0	0	0	0	0	1.8822637166893053	0	0	0	0	0	0	0	0	1.820630401115349	0	0	3.702894117804654	MOUSE_MICROGLIA_TRANSCRIPTOMICS: MATHYS_2017, HUMAN_MICROGLIA_TRANSCRIPTOMICS: OLAH_2020
FRRS1L	0	0	1.828572272545977	0	0	0	0	0	0	0	0	0	0	0	0	0	0	0	1.8730966443270676	0	3.701668916873045	HUMAN_MICROGLIA_TRANSCRIPTOMICS: GAZESTANI_2023_1, MOUSE_MICROGLIA_TRANSCRIPTOMICS: SOBUE_2021_2
TRPC3	0	0	1.8162739835996868	0	0	0	0	0	0	0	0	0	0	0	1.8852676218554794	0	0	0	0	0	3.701541605455166	HUMAN_MICROGLIA_TRANSCRIPTOMICS: GAZESTANI_2023_1, MOUSE_MICROGLIA_TRANSCRIPTOMICS: DEPP_2023_1
ZNF780A	0	0	0	0	0	0	0	0	0	0	0	1.9179376409919855	0	0	0	0	0	1.783539913285578	0	0	3.7014775542775635	MOUSE_MICROGLIA_TRANSCRIPTOMICS: MATHYS_2017, HUMAN_MICROGLIA_TRANSCRIPTOMICS: ZHOU_2020_1
MRPL18	0	0	0	0	0	0	1.905605342	0	1.8437688611185428	1.9188801162222047	0	0	0	0	0	0	0	1.7820774952209988	0	0	3.7009576114432035	HUMAN_MICROGLIA_TRANSCRIPTOMICS: SUN_2023, MOUSE_MICROGLIA_TRANSCRIPTOMICS: MATHYS_2017
C14ORF132	0	0	1.8275745954395697	0	0	0	0	0	0	0	0	0	0	0	0	0	0	1.7820773352209986	1.8731118696232592	0	3.7006864650628293	HUMAN_MICROGLIA_TRANSCRIPTOMICS: GAZESTANI_2023_1, MOUSE_MICROGLIA_TRANSCRIPTOMICS: SOBUE_2021_2
RASSF8	0	0	0	1.7277756514194178	1.9185913680230167	0	1.8703729467886319	0	0	0	0	0	0	0	0	0	0	1.7820893267504412	0	0	3.7006806947734576	HUMAN_MICROGLIA_TRANSCRIPTOMICS: LENG_2021, MOUSE_MICROGLIA_TRANSCRIPTOMICS: MATHYS_2017
RITA1	0	0	0	0	0	0	1.9182246100609446	0	0	0	0	0	0	0	0	0	0	1.782086073623848	0	0	3.7003106836847923	HUMAN_MICROGLIA_TRANSCRIPTOMICS: MATHYS_2019_1, MOUSE_MICROGLIA_TRANSCRIPTOMICS: MATHYS_2017
ELAVL4	0	0	1.8471252295055132	0	0	0	1.8751087451795665	0	0	1.918204251045323	0	0	0	0	0	0	0	1.7820857650125923	0	0	3.7002900160579153	HUMAN_MICROGLIA_TRANSCRIPTOMICS: SUN_2023, MOUSE_MICROGLIA_TRANSCRIPTOMICS: MATHYS_2017
HERC3	0	0	0	0	1.9181862936098986	0	0	1.7762059309036335	0	0	0	0	0	0	0	0	0	1.7820872862738726	0	0	3.7002735798837714	HUMAN_MICROGLIA_TRANSCRIPTOMICS: LENG_2021, MOUSE_MICROGLIA_TRANSCRIPTOMICS: MATHYS_2017
FOXM1	0	0	0	0	0	0	0	0	1.876973333527552	0	0	0	0	0	0	0	0	1.8231404258266615	0	0	3.7001137593542133	MOUSE_MICROGLIA_TRANSCRIPTOMICS: MATHYS_2017, HUMAN_MICROGLIA_TRANSCRIPTOMICS: OLAH_2020
NUP210L	0	0	0	0	0	0	0	0	0	1.9179508016039923	0	0	0	0	0	0	0	1.7820856428284766	0	0	3.700036444432469	MOUSE_MICROGLIA_TRANSCRIPTOMICS: MATHYS_2017, HUMAN_MICROGLIA_TRANSCRIPTOMICS: SUN_2023
CENPM	0	0	0	0	0	0	0	0	1.8817346121391532	0	0	0	0	0	0	0	0	1.818273859213866	0	0	3.7000084713530192	MOUSE_MICROGLIA_TRANSCRIPTOMICS: MATHYS_2017, HUMAN_MICROGLIA_TRANSCRIPTOMICS: OLAH_2020
C11ORF71	0	0	0	0	0	0	0	0	0	0	0	1.917651838747568	0	0	0	0	0	1.7820865306845992	0	0	3.6997383694321675	MOUSE_MICROGLIA_TRANSCRIPTOMICS: MATHYS_2017, HUMAN_MICROGLIA_TRANSCRIPTOMICS: ZHOU_2020_1
CMSS1	0	0	0	0	1.917616188880325	0	1.8591192009497786	1.7762063609202592	0	0	0	0	0	0	0	0	0	1.782087911960973	0	0	3.6997041008412976	HUMAN_MICROGLIA_TRANSCRIPTOMICS: LENG_2021, MOUSE_MICROGLIA_TRANSCRIPTOMICS: MATHYS_2017
CCT4	0	0	0	0	0	0	0	0	0	1.9176128690155514	0	0	0	0	0	0	0	1.7820745952209986	0	0	3.699687464	MOUSE_MICROGLIA_TRANSCRIPTOMICS: MATHYS_2017, HUMAN_MICROGLIA_TRANSCRIPTOMICS: SUN_2023
ECT2L	0	0	0	0	0	0	0	1.7762176813579382	0	0	0	0	0	0	1.923357402221319	0	0	0	0	0	3.699575083579257	MOUSE_MICROGLIA_TRANSCRIPTOMICS: DEPP_2023_1, HUMAN_MICROGLIA_TRANSCRIPTOMICS: MATHYS_2023_1
CSMD2	0	0	1.8450147587034977	0	1.9174661613199107	0	0	0	0	0	0	0	0	0	0	0	0	1.7820825352322078	0	0	3.6995486965521183	HUMAN_MICROGLIA_TRANSCRIPTOMICS: LENG_2021, MOUSE_MICROGLIA_TRANSCRIPTOMICS: MATHYS_2017
HABP4	0	0	1.8264042434493613	0	0	0	0	0	0	0	0	0	0	0	0	0	0	1.7820815152223104	1.873095800875724	0	3.6995000443250854	HUMAN_MICROGLIA_TRANSCRIPTOMICS: GAZESTANI_2023_1, MOUSE_MICROGLIA_TRANSCRIPTOMICS: SOBUE_2021_2
NRBP2	0	0	1.824735052905949	0	0	0	0	0	0	0	0	0	0	0	0	0	0	0	1.8741373954541583	0	3.698872448360107	HUMAN_MICROGLIA_TRANSCRIPTOMICS: GAZESTANI_2023_1, MOUSE_MICROGLIA_TRANSCRIPTOMICS: SOBUE_2021_2
PITPNM2	0	0	1.8246391224149483	0	0	0	0	0	0	0	0	0	0	0	0	0	0	0	1.8742261408463332	0	3.6988652632612817	HUMAN_MICROGLIA_TRANSCRIPTOMICS: GAZESTANI_2023_1, MOUSE_MICROGLIA_TRANSCRIPTOMICS: SOBUE_2021_2
AGAP3	0	0	1.825406566342954	0	0	0	0	0	0	0	0	0	0	0	0	0	0	0	1.8730955112390004	0	3.6985020775819546	HUMAN_MICROGLIA_TRANSCRIPTOMICS: GAZESTANI_2023_1, MOUSE_MICROGLIA_TRANSCRIPTOMICS: SOBUE_2021_2
PRIM1	0	0	0	0	0	0	0	0	1.8693179443873307	0	0	1.916318094940286	0	0	0	0	0	1.7820979158530643	0	0	3.698416011	MOUSE_MICROGLIA_TRANSCRIPTOMICS: MATHYS_2017, HUMAN_MICROGLIA_TRANSCRIPTOMICS: ZHOU_2020_1
EHBP1	0	0	0	0	1.9161009105201423	0	0	1.776205190875022	0	0	0	0	0	0	0	0	0	1.7820840855130171	0	0	3.6981849960331594	HUMAN_MICROGLIA_TRANSCRIPTOMICS: LENG_2021, MOUSE_MICROGLIA_TRANSCRIPTOMICS: MATHYS_2017
IQCB1	0	0	0	0	1.9160859077641008	0	0	0	0	0	0	0	0	0	0	0	0	1.782090736207492	0	0	3.6981766439715926	HUMAN_MICROGLIA_TRANSCRIPTOMICS: LENG_2021, MOUSE_MICROGLIA_TRANSCRIPTOMICS: MATHYS_2017
NR6A1	0	0	0	0	1.9156808333509827	0	0	0	0	0	0	0	0	0	0	0	0	1.7820860528657805	0	0	3.697766886216763	HUMAN_MICROGLIA_TRANSCRIPTOMICS: LENG_2021, MOUSE_MICROGLIA_TRANSCRIPTOMICS: MATHYS_2017
RABL2B	0	0	0	0	0	0	0	0	0	0	0	1.914984351133004	0	0	0	0	0	1.7826299611582812	0	0	3.697614312291285	MOUSE_MICROGLIA_TRANSCRIPTOMICS: MATHYS_2017, HUMAN_MICROGLIA_TRANSCRIPTOMICS: ZHOU_2020_1
PLCD4	0	0	1.8212239969353232	0	0	0	0	0	0	0	0	0	0	0	0	0	0	0	1.8763433380001326	0	3.6975673349354556	HUMAN_MICROGLIA_TRANSCRIPTOMICS: GAZESTANI_2023_1, MOUSE_MICROGLIA_TRANSCRIPTOMICS: SOBUE_2021_2
INPP1	0	0	1.8291478554919813	0	0	0	1.846910497505506	0	0	0	0	1.9152225196700186	0	0	0	0	0	1.7821075727029365	0	0	3.697330092372955	HUMAN_MICROGLIA_TRANSCRIPTOMICS: ZHOU_2020_1, MOUSE_MICROGLIA_TRANSCRIPTOMICS: MATHYS_2017
PDZD2	0	0	0	0	1.914300579795173	0	0	0	0	0	0	0	0	0	0	0	0	1.782079215221009	0	0	3.696379795016182	HUMAN_MICROGLIA_TRANSCRIPTOMICS: LENG_2021, MOUSE_MICROGLIA_TRANSCRIPTOMICS: MATHYS_2017
RBFOX3	0	0	1.8230658623625366	0	0	0	0	0	0	0	0	0	0	0	0	0	0	0	1.873231316593812	0	3.696297178956349	HUMAN_MICROGLIA_TRANSCRIPTOMICS: GAZESTANI_2023_1, MOUSE_MICROGLIA_TRANSCRIPTOMICS: SOBUE_2021_2
PLS1	0	0	0	0	0	0	0	1.776212181145285	0	0	0	0	0	0	1.9199299686739681	0	0	0	0	0	3.696142149819253	MOUSE_MICROGLIA_TRANSCRIPTOMICS: DEPP_2023_1, HUMAN_MICROGLIA_TRANSCRIPTOMICS: MATHYS_2023_1
BCAS3	0	0	0	1.7277756514194178	1.9138354943578892	0	0	0	0	1.8918455091469333	0	0	0	0	0	0	0	1.782077675220999	0	0	3.6959131695788883	HUMAN_MICROGLIA_TRANSCRIPTOMICS: LENG_2021, MOUSE_MICROGLIA_TRANSCRIPTOMICS: MATHYS_2017
RNFT2	0	0	1.8226821403985338	0	0	0	0	0	0	0	0	0	0	0	0	0	0	0	1.8731996881738604	0	3.6958818285723942	HUMAN_MICROGLIA_TRANSCRIPTOMICS: GAZESTANI_2023_1, MOUSE_MICROGLIA_TRANSCRIPTOMICS: SOBUE_2021_2
ZNF654	0	0	0	0	0	0	0	0	0	1.9135576779542607	0	0	0	0	0	0	0	1.7820776652209989	0	0	3.6956353431752595	MOUSE_MICROGLIA_TRANSCRIPTOMICS: MATHYS_2017, HUMAN_MICROGLIA_TRANSCRIPTOMICS: SUN_2023
NECAB3	0	0	1.8225286516129329	0	0	0	0	0	0	0	0	0	0	0	0	0	0	0	1.873105919771545	0	3.6956345713844776	HUMAN_MICROGLIA_TRANSCRIPTOMICS: GAZESTANI_2023_1, MOUSE_MICROGLIA_TRANSCRIPTOMICS: SOBUE_2021_2
TTC7B	0	0	1.8222600462381309	0	0	0	0	0	0	0	0	0	0	0	0	0	0	0	1.8730967403334737	0	3.6953567865716046	HUMAN_MICROGLIA_TRANSCRIPTOMICS: GAZESTANI_2023_1, MOUSE_MICROGLIA_TRANSCRIPTOMICS: SOBUE_2021_2
RNF157	0	0	1.8221257435507299	0	0	0	0	0	0	0	0	0	0	0	0	0	0	0	1.8731120050213133	0	3.695237748572043	HUMAN_MICROGLIA_TRANSCRIPTOMICS: GAZESTANI_2023_1, MOUSE_MICROGLIA_TRANSCRIPTOMICS: SOBUE_2021_2
GAS2L1	0	0	1.822010626961529	0	0	0	0	0	0	0	0	0	0	0	0	0	0	0	1.8730924426921636	0	3.6951030696536926	HUMAN_MICROGLIA_TRANSCRIPTOMICS: GAZESTANI_2023_1, MOUSE_MICROGLIA_TRANSCRIPTOMICS: SOBUE_2021_2
STIP1	0	0	1.823238537246338	0	0	0	0	0	0	1.9122904307476074	0	0	0	0	0	0	0	1.7820740952209986	0	0	3.694364525968606	HUMAN_MICROGLIA_TRANSCRIPTOMICS: SUN_2023, MOUSE_MICROGLIA_TRANSCRIPTOMICS: MATHYS_2017
SIRT3	0	0	1.8211856247389229	0	0	0	0	0	0	0	0	0	0	0	0	0	0	1.7850530876798427	1.873094635447121	0	3.694280260186044	HUMAN_MICROGLIA_TRANSCRIPTOMICS: GAZESTANI_2023_1, MOUSE_MICROGLIA_TRANSCRIPTOMICS: SOBUE_2021_2
ETF1	0	0	0	0	0	0	0	1.7762173413447924	0	1.9119524981591665	0	0	0	0	0	0	0	1.7820781452209997	0	0	3.694030643380166	MOUSE_MICROGLIA_TRANSCRIPTOMICS: MATHYS_2017, HUMAN_MICROGLIA_TRANSCRIPTOMICS: SUN_2023
PPM1G	0	0	0	0	1.911930144	0	0	0	1.8517354449392611	0	0	0	0	0	0	0	0	1.7820785952210014	0	0	3.6940087395616317	HUMAN_MICROGLIA_TRANSCRIPTOMICS: LENG_2021, MOUSE_MICROGLIA_TRANSCRIPTOMICS: MATHYS_2017
IL15	0	0	1.8497920971553325	0	0	0	1.8929041296683233	1.7762059609047933	0	0	0	0	0	0	0	0	0	1.8005503882221026	0	0	3.6934545178904257	HUMAN_MICROGLIA_TRANSCRIPTOMICS: MATHYS_2019_1, MOUSE_MICROGLIA_TRANSCRIPTOMICS: MATHYS_2017
REPS2	0	0	1.819957714454114	0	0	0	0	0	0	0	0	0	0	0	0	0	0	1.7820869906692576	1.8730951203785287	0	3.693052834832643	HUMAN_MICROGLIA_TRANSCRIPTOMICS: GAZESTANI_2023_1, MOUSE_MICROGLIA_TRANSCRIPTOMICS: SOBUE_2021_2
ST6GALNAC2	0	0	1.8197658534721126	0	0	0	0	0	0	0	0	0	0	0	0	0	0	0	1.8731021659870972	0	3.692868019	HUMAN_MICROGLIA_TRANSCRIPTOMICS: GAZESTANI_2023_1, MOUSE_MICROGLIA_TRANSCRIPTOMICS: SOBUE_2021_2
C15ORF61	0	0	0	0	0	0	1.9104946257530109	0	0	0	0	0	0	0	0	0	0	1.7820804652211426	0	0	3.6925750909741533	HUMAN_MICROGLIA_TRANSCRIPTOMICS: MATHYS_2019_1, MOUSE_MICROGLIA_TRANSCRIPTOMICS: MATHYS_2017
ADORA1	0	0	1.8186530597765043	0	0	0	0	0	0	0	0	0	0	0	0	0	0	1.7820871281187705	1.8730947098771962	0	3.69174777	HUMAN_MICROGLIA_TRANSCRIPTOMICS: GAZESTANI_2023_1, MOUSE_MICROGLIA_TRANSCRIPTOMICS: SOBUE_2021_2
NUSAP1	0	0	0	0	0	0	0	0	1.8819524484155195	0	0	0	0	0	0	0	0	1.809618141038252	0	0	3.6915705894537716	MOUSE_MICROGLIA_TRANSCRIPTOMICS: MATHYS_2017, HUMAN_MICROGLIA_TRANSCRIPTOMICS: OLAH_2020
GABRA3	0	0	1.8182885239107016	0	0	0	0	0	0	0	0	0	0	0	0	0	0	0	1.8731042685284005	0	3.6913927924391023	HUMAN_MICROGLIA_TRANSCRIPTOMICS: GAZESTANI_2023_1, MOUSE_MICROGLIA_TRANSCRIPTOMICS: SOBUE_2021_2
WFS1	0	0	1.818192593419701	0	0	0	0	0	0	0	0	0	0	0	0	0	0	0	1.873091508652621	0	3.6912841020723217	HUMAN_MICROGLIA_TRANSCRIPTOMICS: GAZESTANI_2023_1, MOUSE_MICROGLIA_TRANSCRIPTOMICS: SOBUE_2021_2
PITPNM3	0	0	1.8180966629287003	0	0	0	0	0	0	0	0	0	0	0	0	0	0	0	1.8731258990497328	0	3.6912225619784333	HUMAN_MICROGLIA_TRANSCRIPTOMICS: GAZESTANI_2023_1, MOUSE_MICROGLIA_TRANSCRIPTOMICS: SOBUE_2021_2
CD96	0	0	0	0	0	0	1.907468112573997	1.7762094710405048	0	0	0	0	0	0	0	0	0	1.7825969710567224	0	0	3.6900650836307194	HUMAN_MICROGLIA_TRANSCRIPTOMICS: MATHYS_2019_1, MOUSE_MICROGLIA_TRANSCRIPTOMICS: MATHYS_2017
FAM89A	0	0	0	0	0	0	1.9071679526099836	0	0	0	0	0	0	0	0	0	0	1.7820859907738476	0	0	3.6892539433838314	HUMAN_MICROGLIA_TRANSCRIPTOMICS: MATHYS_2019_1, MOUSE_MICROGLIA_TRANSCRIPTOMICS: MATHYS_2017
LZTS2	0	0	1.8157751450464832	0	0	0	0	0	0	0	0	0	0	0	0	0	0	1.782402651372771	1.8730894064241677	0	3.688864551470651	HUMAN_MICROGLIA_TRANSCRIPTOMICS: GAZESTANI_2023_1, MOUSE_MICROGLIA_TRANSCRIPTOMICS: SOBUE_2021_2
BUB1B	0	0	0	0	0	0	0	0	1.8796807272478744	0	0	0	0	0	0	0	0	1.8090452446543563	0	0	3.6887259719022305	MOUSE_MICROGLIA_TRANSCRIPTOMICS: MATHYS_2017, HUMAN_MICROGLIA_TRANSCRIPTOMICS: OLAH_2020
DTL	0	0	0	0	0	0	0	0	1.8766621388470552	1.9040955654779157	0	0	0	0	0	0	0	1.7834229953785214	0	0	3.6875185608564376	MOUSE_MICROGLIA_TRANSCRIPTOMICS: MATHYS_2017, HUMAN_MICROGLIA_TRANSCRIPTOMICS: SUN_2023
POLE3	0	0	0	0	0	0	1.9043810596326913	0	1.8571502323799056	0	0	0	0	0	0	0	0	1.7820742152209985	0	0	3.6864552748536896	HUMAN_MICROGLIA_TRANSCRIPTOMICS: MATHYS_2019_1, MOUSE_MICROGLIA_TRANSCRIPTOMICS: MATHYS_2017
TMEM258	0	0	1.8249269138879503	0	0	0	1.903465478645193	0	1.8614135995027117	0	0	0	0	0	0	0	0	1.7820738552209985	0	0	3.6855393338661915	HUMAN_MICROGLIA_TRANSCRIPTOMICS: MATHYS_2019_1, MOUSE_MICROGLIA_TRANSCRIPTOMICS: MATHYS_2017
NAF1	0	0	0	0	0	0	0	1.7762094510397315	0	0	0	0	0	0	1.9093243252444307	0	0	1.7820791352210072	0	0	3.6855337762841622	MOUSE_MICROGLIA_TRANSCRIPTOMICS: DEPP_2023_1, HUMAN_MICROGLIA_TRANSCRIPTOMICS: MATHYS_2023_1
TMC2	0	0	0	0	0	0	1.9019583624089436	0	0	0	0	0	0	0	0	0	0	1.782079165221008	0	0	3.6840375276299513	HUMAN_MICROGLIA_TRANSCRIPTOMICS: MATHYS_2019_1, MOUSE_MICROGLIA_TRANSCRIPTOMICS: MATHYS_2017
ZCCHC4	0	0	0	0	0	0	1.9016985861953537	1.7762206614731575	0	0	0	0	0	0	0	0	0	1.7820866301590605	0	0	3.6837852163544142	HUMAN_MICROGLIA_TRANSCRIPTOMICS: MATHYS_2019_1, MOUSE_MICROGLIA_TRANSCRIPTOMICS: MATHYS_2017
LRRC1	0	0	0	0	0	0	0	1.7762183713846165	0	0	0	0	0	0	1.9067375829445434	0	0	0	0	0	3.682955954	MOUSE_MICROGLIA_TRANSCRIPTOMICS: DEPP_2023_1, HUMAN_MICROGLIA_TRANSCRIPTOMICS: MATHYS_2023_1
NECTIN3	0	0	0	1.7277756514194178	0	0	0	0	0	0	0	0	0	0	1.9545923154924572	0	0	0	0	0	3.682367966911875	HUMAN_MICROGLIA_TRANSCRIPTOMICS: GERRITS_2021, MOUSE_MICROGLIA_TRANSCRIPTOMICS: DEPP_2023_1
VSIG10L	0	0	0	0	0	0	0	0	0	1.900124857563735	0	0	0	0	0	0	0	1.782201502196897	0	0	3.682326359760632	MOUSE_MICROGLIA_TRANSCRIPTOMICS: MATHYS_2017, HUMAN_MICROGLIA_TRANSCRIPTOMICS: SUN_2023
PANX1	0	0	0	0	0	0	1.8987150780772233	0	0	0	0	0	0	0	0	0	0	1.7820762652209985	0	0	3.680791343298222	HUMAN_MICROGLIA_TRANSCRIPTOMICS: MATHYS_2019_1, MOUSE_MICROGLIA_TRANSCRIPTOMICS: MATHYS_2017
BTNL9	0	0	0	0	0	0	0	0	0	1.8980127788859795	0	0	0	0	0	0	0	1.7820813852219966	0	0	3.680094164107976	MOUSE_MICROGLIA_TRANSCRIPTOMICS: MATHYS_2017, HUMAN_MICROGLIA_TRANSCRIPTOMICS: SUN_2023
CDC20	0	0	0	0	0	0	0	0	1.8802097582047188	0	0	0	0	0	0	0	0	1.7990610091879202	0	0	3.679270767392639	MOUSE_MICROGLIA_TRANSCRIPTOMICS: MATHYS_2017, HUMAN_MICROGLIA_TRANSCRIPTOMICS: OLAH_2020
STOML1	0	0	0	0	0	0	1.8964750427254564	0	0	0	0	0	0	0	0	0	0	1.7820780252209993	0	0	3.6785530679464555	HUMAN_MICROGLIA_TRANSCRIPTOMICS: MATHYS_2019_1, MOUSE_MICROGLIA_TRANSCRIPTOMICS: MATHYS_2017
CIT	0	0	1.8409089336886675	0	0	0	0	0	1.8751061654445713	0	0	0	0	0	0	0	0	1.8017525973100998	0	0	3.676858762754671	HUMAN_MICROGLIA_TRANSCRIPTOMICS: OLAH_2020, MOUSE_MICROGLIA_TRANSCRIPTOMICS: MATHYS_2017
EZH2	0	0	0	0	0	0	1.8942212360023734	0	1.8816723732030538	0	0	0	0	0	0	0	0	1.7820855413854837	0	0	3.676306777387857	HUMAN_MICROGLIA_TRANSCRIPTOMICS: MATHYS_2019_1, MOUSE_MICROGLIA_TRANSCRIPTOMICS: MATHYS_2017
CHTF18	0	0	0	0	0	0	0	0	1.8540382855749376	0	0	0	0	0	0	0	0	1.8214495416664016	0	0	3.675487827241339	MOUSE_MICROGLIA_TRANSCRIPTOMICS: MATHYS_2017, HUMAN_MICROGLIA_TRANSCRIPTOMICS: OLAH_2020
WDR90	0	0	0	0	0	0	0	0	1.8674818957723995	0	0	0	0	0	0	0	0	1.807934974285466	0	0	3.6754168700578655	MOUSE_MICROGLIA_TRANSCRIPTOMICS: MATHYS_2017, HUMAN_MICROGLIA_TRANSCRIPTOMICS: OLAH_2020
TMTC1	0	0	0	0	0	0	1.8496869401434526	0	0	1.893281722647807	0	0	0	0	0	0	0	1.7820800852210634	0	0	3.675361808	HUMAN_MICROGLIA_TRANSCRIPTOMICS: SUN_2023, MOUSE_MICROGLIA_TRANSCRIPTOMICS: MATHYS_2017
AMIGO1	0	0	0	0	0	0	0	0	0	1.8888041158509652	0	0	0	0	0	0	0	1.7820737652209986	0	0	3.6708778810719638	MOUSE_MICROGLIA_TRANSCRIPTOMICS: MATHYS_2017, HUMAN_MICROGLIA_TRANSCRIPTOMICS: SUN_2023
FANCD2	0	0	0	0	0	0	1.888712807572777	0	1.8758530326777636	0	0	0	0	0	0	0	0	1.7820807052212373	0	0	3.670793512794014	HUMAN_MICROGLIA_TRANSCRIPTOMICS: MATHYS_2019_1, MOUSE_MICROGLIA_TRANSCRIPTOMICS: MATHYS_2017
CDCA5	0	0	0	0	0	0	0	0	1.879805205120073	0	0	0	0	0	0	0	0	1.7909327467132803	0	0	3.6707379518333534	MOUSE_MICROGLIA_TRANSCRIPTOMICS: MATHYS_2017, HUMAN_MICROGLIA_TRANSCRIPTOMICS: OLAH_2020
CCNB1	0	0	0	0	0	0	0	0	1.8784048290578375	0	0	0	0	0	0	0	0	1.7919131367415135	0	0	3.670317965799351	MOUSE_MICROGLIA_TRANSCRIPTOMICS: MATHYS_2017, HUMAN_MICROGLIA_TRANSCRIPTOMICS: OLAH_2020
DHCR24	0	0	0	0	0	0	0	1.7762119311356188	0	0	0	0	0	0	1.8936098657726157	0	0	0	1.877700085362184	0	3.6698217969082343	MOUSE_MICROGLIA_TRANSCRIPTOMICS: DEPP_2023_1, HUMAN_MICROGLIA_TRANSCRIPTOMICS: MATHYS_2023_1
MELK	0	0	0	0	0	0	0	0	1.8776268423565954	0	0	0	0	0	0	0	0	1.7921218925662772	0	0	3.6697487349228726	MOUSE_MICROGLIA_TRANSCRIPTOMICS: MATHYS_2017, HUMAN_MICROGLIA_TRANSCRIPTOMICS: OLAH_2020
TTN	0	0	1.8380310189586464	0	0	0	1.8866265727082525	0	0	0	0	0	0	0	0	0	0	1.7823133467969656	0	0	3.668939919505218	HUMAN_MICROGLIA_TRANSCRIPTOMICS: MATHYS_2019_1, MOUSE_MICROGLIA_TRANSCRIPTOMICS: MATHYS_2017
ACTR6	0	0	0	0	0	0	1.8862216105654181	0	0	0	0	0	0	0	0	0	0	1.7822113117443992	0	0	3.668432922309817	HUMAN_MICROGLIA_TRANSCRIPTOMICS: MATHYS_2019_1, MOUSE_MICROGLIA_TRANSCRIPTOMICS: MATHYS_2017
MORN2	0	0	0	0	0	0	0	0	1.8509263387699695	1.8862696214376584	0	0	0	0	0	0	0	1.7820839154252315	0	0	3.668353537	MOUSE_MICROGLIA_TRANSCRIPTOMICS: MATHYS_2017, HUMAN_MICROGLIA_TRANSCRIPTOMICS: SUN_2023
TTK	0	0	0	0	0	0	0	0	1.8685399576860886	0	0	0	0	0	0	0	0	1.7994216907728002	0	0	3.667961648458889	MOUSE_MICROGLIA_TRANSCRIPTOMICS: MATHYS_2017, HUMAN_MICROGLIA_TRANSCRIPTOMICS: OLAH_2020
RPRD1B	0	0	0	0	0	0	0	1.7762123511518577	0	0	0	0	0	0	1.891540471932706	0	0	0	0	0	3.6677528230845637	MOUSE_MICROGLIA_TRANSCRIPTOMICS: DEPP_2023_1, HUMAN_MICROGLIA_TRANSCRIPTOMICS: MATHYS_2023_1
HINFP	0	0	0	0	0	0	1.87363541	0	0	0	0	0	0	0	0	0	0	1.7934709761745207	0	0	3.6671063858686006	HUMAN_MICROGLIA_TRANSCRIPTOMICS: MATHYS_2019_1, MOUSE_MICROGLIA_TRANSCRIPTOMICS: MATHYS_2017
UBE2T	0	0	0	0	0	0	0	0	1.8811433422462094	0	0	0	0	0	0	0	0	1.7859034096106146	0	0	3.667046751856824	MOUSE_MICROGLIA_TRANSCRIPTOMICS: MATHYS_2017, HUMAN_MICROGLIA_TRANSCRIPTOMICS: OLAH_2020
EFHC1	0	0	0	0	0	0	0	1.7762051708742486	0	0	0	0	0	0	1.8901824322252652	0	0	0	0	0	3.6663876030995137	MOUSE_MICROGLIA_TRANSCRIPTOMICS: DEPP_2023_1, HUMAN_MICROGLIA_TRANSCRIPTOMICS: MATHYS_2023_1
RFC3	0	0	0	0	0	0	0	0	1.8746704928918758	1.8828902955532494	0	0	0	0	0	0	0	1.7820770952209988	0	0	3.6649673907742484	MOUSE_MICROGLIA_TRANSCRIPTOMICS: MATHYS_2017, HUMAN_MICROGLIA_TRANSCRIPTOMICS: SUN_2023
CCNJ	0	0	0	0	0	0	0	0	0	1.882298913523478	0	0	0	0	0	0	0	1.7822748296241022	0	0	3.664573743	MOUSE_MICROGLIA_TRANSCRIPTOMICS: MATHYS_2017, HUMAN_MICROGLIA_TRANSCRIPTOMICS: SUN_2023
GTSE1	0	0	0	0	0	0	0	0	1.8816101342669544	0	0	0	0	0	0	0	0	1.782814659401207	0	0	3.6644247936681618	MOUSE_MICROGLIA_TRANSCRIPTOMICS: MATHYS_2017, HUMAN_MICROGLIA_TRANSCRIPTOMICS: OLAH_2020
PRC1	0	0	0	0	0	0	0	0	1.881547895330855	0	0	0	0	0	0	0	0	1.7820755952209986	0	0	3.6636234905518537	MOUSE_MICROGLIA_TRANSCRIPTOMICS: MATHYS_2017, HUMAN_MICROGLIA_TRANSCRIPTOMICS: OLAH_2020
CKS1B	0	0	0	0	0	0	0	0	1.8815167758628055	0	0	0	0	0	0	0	0	1.7820891849588514	0	0	3.663605960821657	MOUSE_MICROGLIA_TRANSCRIPTOMICS: MATHYS_2017, HUMAN_MICROGLIA_TRANSCRIPTOMICS: OLAH_2020
ZNF570	0	0	0	0	0	0	0	0	1.8571813518479552	0	0	0	0	0	0	0	0	1.8063547290874469	0	0	3.663536080935402	MOUSE_MICROGLIA_TRANSCRIPTOMICS: MATHYS_2017, HUMAN_MICROGLIA_TRANSCRIPTOMICS: OLAH_2020
C21ORF58	0	0	0	0	0	0	0	0	1.8813300590545075	0	0	0	0	0	0	0	0	1.7820741952209986	0	0	3.6634042542755063	MOUSE_MICROGLIA_TRANSCRIPTOMICS: MATHYS_2017, HUMAN_MICROGLIA_TRANSCRIPTOMICS: OLAH_2020
ORC6	0	0	0	0	0	0	0	0	1.8812989395864577	0	0	0	0	0	0	0	0	1.7820797352210296	0	0	3.663378674807487	MOUSE_MICROGLIA_TRANSCRIPTOMICS: MATHYS_2017, HUMAN_MICROGLIA_TRANSCRIPTOMICS: OLAH_2020
CCDC34	0	0	0	0	0	0	0	0	1.8811122227781596	0	0	0	0	0	0	0	0	1.7820748152209986	0	0	3.6631870379991582	MOUSE_MICROGLIA_TRANSCRIPTOMICS: MATHYS_2017, HUMAN_MICROGLIA_TRANSCRIPTOMICS: OLAH_2020
CKS2	0	0	0	0	0	0	0	1.776215141259731	1.8808010280976628	0	0	0	0	0	0	0	0	1.7820807352212529	0	0	3.6628817633189157	MOUSE_MICROGLIA_TRANSCRIPTOMICS: MATHYS_2017, HUMAN_MICROGLIA_TRANSCRIPTOMICS: OLAH_2020
RPA3	0	0	0	0	0	0	0	1.7762073209573768	1.880769908629613	0	0	0	0	0	0	0	0	1.782079305221011	0	0	3.662849213850624	MOUSE_MICROGLIA_TRANSCRIPTOMICS: MATHYS_2017, HUMAN_MICROGLIA_TRANSCRIPTOMICS: OLAH_2020
MAD2L1	0	0	0	0	0	0	0	0	1.8806143112893647	0	0	0	0	0	0	0	0	1.782080125221069	0	0	3.6626944365104337	MOUSE_MICROGLIA_TRANSCRIPTOMICS: MATHYS_2017, HUMAN_MICROGLIA_TRANSCRIPTOMICS: OLAH_2020
NCAPG	0	0	0	0	0	0	0	0	1.8805209528852156	0	0	0	0	0	0	0	0	1.7820849168942632	0	0	3.6626058697794788	MOUSE_MICROGLIA_TRANSCRIPTOMICS: MATHYS_2017, HUMAN_MICROGLIA_TRANSCRIPTOMICS: OLAH_2020
TACC3	0	0	0	0	0	0	0	0	1.8803342360769175	0	0	0	0	0	0	0	0	1.7820877705189067	0	0	3.662422006595824	MOUSE_MICROGLIA_TRANSCRIPTOMICS: MATHYS_2017, HUMAN_MICROGLIA_TRANSCRIPTOMICS: OLAH_2020
CENPK	0	0	0	0	0	0	0	0	1.8801475192686194	0	0	0	0	0	0	0	0	1.782149118260711	0	0	3.662296638	MOUSE_MICROGLIA_TRANSCRIPTOMICS: MATHYS_2017, HUMAN_MICROGLIA_TRANSCRIPTOMICS: OLAH_2020
CENPN	0	0	0	0	0	0	0	0	1.877564603420496	0	0	0	0	0	0	0	0	1.7847019375557618	0	0	3.662266540976258	MOUSE_MICROGLIA_TRANSCRIPTOMICS: MATHYS_2017, HUMAN_MICROGLIA_TRANSCRIPTOMICS: OLAH_2020
CDKN3	0	0	0	0	0	0	0	0	1.8801163998005699	0	0	0	0	0	0	0	0	1.7821197879688422	0	0	3.662236187769412	MOUSE_MICROGLIA_TRANSCRIPTOMICS: MATHYS_2017, HUMAN_MICROGLIA_TRANSCRIPTOMICS: OLAH_2020
ATAD5	0	0	0	0	0	0	0	0	1.8799608024603214	0	0	0	0	0	0	0	0	1.7820838353936024	0	0	3.6620446378539238	MOUSE_MICROGLIA_TRANSCRIPTOMICS: MATHYS_2017, HUMAN_MICROGLIA_TRANSCRIPTOMICS: OLAH_2020
NOD2	0	0	0	0	0	0	1.8798396673300175	0	0	0	0	0	0	0	0	0	0	1.7820864005434758	0	0	3.6619260678734933	HUMAN_MICROGLIA_TRANSCRIPTOMICS: MATHYS_2019_1, MOUSE_MICROGLIA_TRANSCRIPTOMICS: MATHYS_2017
NCAPG2	0	0	0	0	0	0	0	0	1.865770325029667	0	0	0	0	0	0	0	0	1.7961345932333148	0	0	3.661904918262982	MOUSE_MICROGLIA_TRANSCRIPTOMICS: MATHYS_2017, HUMAN_MICROGLIA_TRANSCRIPTOMICS: OLAH_2020
PSMC3IP	0	0	0	0	0	0	0	0	1.8774090060802475	0	0	0	0	0	0	0	0	1.7842976162566488	0	0	3.6617066223368964	MOUSE_MICROGLIA_TRANSCRIPTOMICS: MATHYS_2017, HUMAN_MICROGLIA_TRANSCRIPTOMICS: OLAH_2020
ASF1B	0	0	0	0	0	0	0	0	1.8795562493756757	0	0	0	0	0	0	0	0	1.7820840554951605	0	0	3.6616403048708364	MOUSE_MICROGLIA_TRANSCRIPTOMICS: MATHYS_2017, HUMAN_MICROGLIA_TRANSCRIPTOMICS: OLAH_2020
TPX2	0	0	0	0	0	0	0	0	1.8795251299076259	0	0	0	0	0	0	0	0	1.7820835053072202	0	0	3.6616086352148463	MOUSE_MICROGLIA_TRANSCRIPTOMICS: MATHYS_2017, HUMAN_MICROGLIA_TRANSCRIPTOMICS: OLAH_2020
CCNA2	0	0	0	0	0	0	0	0	1.8794940104395763	0	0	0	0	0	0	0	0	1.7820809852214288	0	0	3.661574995661005	MOUSE_MICROGLIA_TRANSCRIPTOMICS: MATHYS_2017, HUMAN_MICROGLIA_TRANSCRIPTOMICS: OLAH_2020
SMC2	0	0	0	0	0	0	0	0	1.8794628909715265	0	0	0	0	0	0	0	0	1.7820835253109244	0	0	3.6615464162824507	MOUSE_MICROGLIA_TRANSCRIPTOMICS: MATHYS_2017, HUMAN_MICROGLIA_TRANSCRIPTOMICS: OLAH_2020
SKA2	0	0	0	0	0	0	1.8477820342932803	0	1.879307293631278	0	0	0	0	0	0	0	0	1.7820742252209985	0	0	3.6613815188522763	HUMAN_MICROGLIA_TRANSCRIPTOMICS: OLAH_2020, MOUSE_MICROGLIA_TRANSCRIPTOMICS: MATHYS_2017
DAB2IP	0	0	0	1.7277756514194178	0	0	0	0	0	0	0	0	0	0	1.933445697190879	0	0	0	1.8857017668762615	0	3.6612213486102974	HUMAN_MICROGLIA_TRANSCRIPTOMICS: GERRITS_2021, MOUSE_MICROGLIA_TRANSCRIPTOMICS: DEPP_2023_1
DGKH	0	0	0	0	0	0	1.8787442754552974	1.7762143412287996	0	0	0	0	0	0	0	0	0	1.7820842256130036	0	0	3.660828501068301	HUMAN_MICROGLIA_TRANSCRIPTOMICS: MATHYS_2019_1, MOUSE_MICROGLIA_TRANSCRIPTOMICS: MATHYS_2017
RRM1	0	0	0	0	0	0	1.8572941756453745	0	1.878622665334185	0	0	0	0	0	0	0	0	1.7820823052279087	0	0	3.6607049705620938	HUMAN_MICROGLIA_TRANSCRIPTOMICS: OLAH_2020, MOUSE_MICROGLIA_TRANSCRIPTOMICS: MATHYS_2017
RCCD1	0	0	0	0	0	0	0	0	1.8785293069300362	0	0	0	0	0	0	0	0	1.7820849369661513	0	0	3.6606142438961875	MOUSE_MICROGLIA_TRANSCRIPTOMICS: MATHYS_2017, HUMAN_MICROGLIA_TRANSCRIPTOMICS: OLAH_2020
DNMT3B	0	0	0	0	0	0	0	0	1.870438245237119	1.8779902730208564	0	0	0	0	0	0	0	1.7825369140085605	0	0	3.660527187029417	MOUSE_MICROGLIA_TRANSCRIPTOMICS: MATHYS_2017, HUMAN_MICROGLIA_TRANSCRIPTOMICS: SUN_2023
NME4	0	0	0	0	0	0	0	0	1.878342590121738	0	0	0	0	0	0	0	0	1.7820864544604658	0	0	3.660429044582204	MOUSE_MICROGLIA_TRANSCRIPTOMICS: MATHYS_2017, HUMAN_MICROGLIA_TRANSCRIPTOMICS: OLAH_2020
KIF11	0	0	0	0	0	0	0	0	1.8782803511856387	0	0	0	0	0	0	0	0	1.782086084015009	0	0	3.6603664352006478	MOUSE_MICROGLIA_TRANSCRIPTOMICS: MATHYS_2017, HUMAN_MICROGLIA_TRANSCRIPTOMICS: OLAH_2020
BARD1	0	0	0	0	0	0	0	0	1.8781869927814896	0	0	0	0	0	0	0	0	1.7820833552838913	0	0	3.6602703480653807	MOUSE_MICROGLIA_TRANSCRIPTOMICS: MATHYS_2017, HUMAN_MICROGLIA_TRANSCRIPTOMICS: OLAH_2020
ARMCX1	0	0	0	0	0	0	0	1.7762099510590637	0	0	0	0	0	0	1.8839742507055357	0	0	0	1.8730984341029313	0	3.6601842017645994	MOUSE_MICROGLIA_TRANSCRIPTOMICS: DEPP_2023_1, HUMAN_MICROGLIA_TRANSCRIPTOMICS: MATHYS_2023_1
MCM4	0	0	0	0	0	0	0	0	1.8780936343773407	0	0	0	0	0	0	0	0	1.7820861569961002	0	0	3.660179791373441	MOUSE_MICROGLIA_TRANSCRIPTOMICS: MATHYS_2017, HUMAN_MICROGLIA_TRANSCRIPTOMICS: OLAH_2020
FBXO5	0	0	0	0	0	0	0	0	1.877969156505142	0	0	0	0	0	0	0	0	1.7820801052210662	0	0	3.660049261726208	MOUSE_MICROGLIA_TRANSCRIPTOMICS: MATHYS_2017, HUMAN_MICROGLIA_TRANSCRIPTOMICS: OLAH_2020
LSM5	0	0	0	0	0	0	0	0	1.8778446786329432	0	0	0	0	0	0	0	0	1.7820832552719617	0	0	3.659927933904905	MOUSE_MICROGLIA_TRANSCRIPTOMICS: MATHYS_2017, HUMAN_MICROGLIA_TRANSCRIPTOMICS: OLAH_2020
BRCA2	0	0	0	0	0	0	0	0	1.877751320228794	0	0	0	0	0	0	0	0	1.7820807652212693	0	0	3.6598320854500637	MOUSE_MICROGLIA_TRANSCRIPTOMICS: MATHYS_2017, HUMAN_MICROGLIA_TRANSCRIPTOMICS: OLAH_2020
POLD2	0	0	0	0	0	0	1.8775246199680744	0	1.8607600906736685	0	0	0	0	0	0	0	0	1.7820770852209986	0	0	3.659601705189073	HUMAN_MICROGLIA_TRANSCRIPTOMICS: MATHYS_2019_1, MOUSE_MICROGLIA_TRANSCRIPTOMICS: MATHYS_2017
KIF2C	0	0	0	0	0	0	0	0	1.8765687804429063	0	0	0	0	0	0	0	0	1.7830225183746655	0	0	3.659591298817572	MOUSE_MICROGLIA_TRANSCRIPTOMICS: MATHYS_2017, HUMAN_MICROGLIA_TRANSCRIPTOMICS: OLAH_2020
DNAJC9	0	0	0	0	0	0	0	0	1.8775023644843967	0	0	0	0	0	0	0	0	1.7820861465428937	0	0	3.659588511	MOUSE_MICROGLIA_TRANSCRIPTOMICS: MATHYS_2017, HUMAN_MICROGLIA_TRANSCRIPTOMICS: OLAH_2020
USP1	0	0	0	0	0	0	0	0	1.8767554972512044	0	0	0	0	0	0	0	0	1.7820780752209995	0	0	3.658833572472204	MOUSE_MICROGLIA_TRANSCRIPTOMICS: MATHYS_2017, HUMAN_MICROGLIA_TRANSCRIPTOMICS: OLAH_2020
FANCI	0	0	0	0	0	0	0	0	1.8764754220387572	0	0	0	0	0	0	0	0	1.7820779352209992	0	0	3.6585533572597564	MOUSE_MICROGLIA_TRANSCRIPTOMICS: MATHYS_2017, HUMAN_MICROGLIA_TRANSCRIPTOMICS: OLAH_2020
CHEK1	0	0	0	0	0	0	0	0	1.8761331078902108	0	0	0	0	0	0	0	0	1.7820810852215296	0	0	3.6582141931117405	MOUSE_MICROGLIA_TRANSCRIPTOMICS: MATHYS_2017, HUMAN_MICROGLIA_TRANSCRIPTOMICS: OLAH_2020
IP6K2	0	0	0	0	0	0	1.8759041396488119	0	0	0	0	0	0	0	0	0	0	1.7820822352269627	0	0	3.6579863748757746	HUMAN_MICROGLIA_TRANSCRIPTOMICS: MATHYS_2019_1, MOUSE_MICROGLIA_TRANSCRIPTOMICS: MATHYS_2017
SPAG5	0	0	0	0	0	0	0	0	1.8757596742736145	0	0	0	0	0	0	0	0	1.7822087817708983	0	0	3.6579684560445127	MOUSE_MICROGLIA_TRANSCRIPTOMICS: MATHYS_2017, HUMAN_MICROGLIA_TRANSCRIPTOMICS: OLAH_2020
KIF18B	0	0	0	0	0	0	0	0	1.8756351964014157	0	0	0	0	0	0	0	0	1.7821784021781442	0	0	3.657813599	MOUSE_MICROGLIA_TRANSCRIPTOMICS: MATHYS_2017, HUMAN_MICROGLIA_TRANSCRIPTOMICS: OLAH_2020
UBE2S	0	0	0	0	0	0	0	1.776214501234986	1.8757285548055649	0	0	0	0	0	0	0	0	1.7820802952210995	0	0	3.6578088500266643	MOUSE_MICROGLIA_TRANSCRIPTOMICS: MATHYS_2017, HUMAN_MICROGLIA_TRANSCRIPTOMICS: OLAH_2020
POLA2	0	0	0	0	0	0	0	0	1.8756040769333662	0	0	0	0	0	0	0	0	1.7820816652227969	0	0	3.657685742156163	MOUSE_MICROGLIA_TRANSCRIPTOMICS: MATHYS_2017, HUMAN_MICROGLIA_TRANSCRIPTOMICS: OLAH_2020
SKA3	0	0	0	0	0	0	0	0	1.8755418379972668	0	0	0	0	0	0	0	0	1.782082785239963	0	0	3.657624623	MOUSE_MICROGLIA_TRANSCRIPTOMICS: MATHYS_2017, HUMAN_MICROGLIA_TRANSCRIPTOMICS: OLAH_2020
MXD3	0	0	0	0	0	0	0	0	1.8754795990611675	0	0	0	0	0	0	0	0	1.7820811752216401	0	0	3.657560774282808	MOUSE_MICROGLIA_TRANSCRIPTOMICS: MATHYS_2017, HUMAN_MICROGLIA_TRANSCRIPTOMICS: OLAH_2020
MCM8	0	0	0	0	0	0	1.8713877011213014	0	1.8752928822528694	0	0	0	0	0	0	0	0	1.7820780152209994	0	0	3.657370897473869	HUMAN_MICROGLIA_TRANSCRIPTOMICS: OLAH_2020, MOUSE_MICROGLIA_TRANSCRIPTOMICS: MATHYS_2017
NCAPD2	0	0	0	0	0	0	0	0	1.875230643	0	0	0	0	0	0	0	0	1.7820853695323378	0	0	3.657316012849108	MOUSE_MICROGLIA_TRANSCRIPTOMICS: MATHYS_2017, HUMAN_MICROGLIA_TRANSCRIPTOMICS: OLAH_2020
RAD54L	0	0	0	0	0	0	0	0	1.8749816875723726	0	0	0	0	0	0	0	0	1.782085339268705	0	0	3.6570670268410774	MOUSE_MICROGLIA_TRANSCRIPTOMICS: MATHYS_2017, HUMAN_MICROGLIA_TRANSCRIPTOMICS: OLAH_2020
RBBP8	0	0	0	0	0	0	1.8743683585312299	0	1.8665483117309092	0	0	0	0	0	0	0	0	1.7820752052209985	0	0	3.6564435637522283	HUMAN_MICROGLIA_TRANSCRIPTOMICS: MATHYS_2019_1, MOUSE_MICROGLIA_TRANSCRIPTOMICS: MATHYS_2017
GINS4	0	0	0	0	0	0	0	0	1.8742659398072299	0	0	0	0	0	0	0	0	1.7820764552209987	0	0	3.6563423950282283	MOUSE_MICROGLIA_TRANSCRIPTOMICS: MATHYS_2017, HUMAN_MICROGLIA_TRANSCRIPTOMICS: OLAH_2020
SYNE2	0	0	0	0	0	0	0	0	1.8742037008711305	0	0	0	0	0	0	0	0	1.7820755252209985	0	0	3.656279226092129	MOUSE_MICROGLIA_TRANSCRIPTOMICS: MATHYS_2017, HUMAN_MICROGLIA_TRANSCRIPTOMICS: OLAH_2020
ZNF367	0	0	0	0	0	0	1.8672174915933382	0	1.8741414619350312	0	0	0	0	0	0	0	0	1.7820853796239773	0	0	3.6562268415590085	HUMAN_MICROGLIA_TRANSCRIPTOMICS: OLAH_2020, MOUSE_MICROGLIA_TRANSCRIPTOMICS: MATHYS_2017
E2F2	0	0	0	0	0	0	0	0	1.874048103530882	0	0	0	0	0	0	0	0	1.7820828852444022	0	0	3.656130988775284	MOUSE_MICROGLIA_TRANSCRIPTOMICS: MATHYS_2017, HUMAN_MICROGLIA_TRANSCRIPTOMICS: OLAH_2020
CENPH	0	0	0	0	0	0	0	0	1.8728033248088949	0	0	0	0	0	0	0	0	1.7832900194446417	0	0	3.6560933442535366	MOUSE_MICROGLIA_TRANSCRIPTOMICS: MATHYS_2017, HUMAN_MICROGLIA_TRANSCRIPTOMICS: OLAH_2020
CDK2	0	0	0	0	0	0	0	0	1.8739236256586833	0	0	0	0	0	0	0	0	1.7820771252209986	0	0	3.6560007508796817	MOUSE_MICROGLIA_TRANSCRIPTOMICS: MATHYS_2017, HUMAN_MICROGLIA_TRANSCRIPTOMICS: OLAH_2020
PAICS	0	0	0	0	0	0	0	0	1.873861386722584	0	0	0	0	0	0	0	0	1.7820795952210218	0	0	3.6559409819436057	MOUSE_MICROGLIA_TRANSCRIPTOMICS: MATHYS_2017, HUMAN_MICROGLIA_TRANSCRIPTOMICS: OLAH_2020
ZFYVE9	0	0	1.8293397164739826	0	0	0	1.8737266385181996	0	0	0	0	0	0	0	0	0	0	1.782083365285228	0	0	3.6558100038034276	HUMAN_MICROGLIA_TRANSCRIPTOMICS: MATHYS_2019_1, MOUSE_MICROGLIA_TRANSCRIPTOMICS: MATHYS_2017
HIRIP3	0	0	1.816158867010486	0	0	0	0	0	1.8736746699142859	0	0	0	0	0	0	0	0	1.7820787352210024	0	0	3.6557534051352882	HUMAN_MICROGLIA_TRANSCRIPTOMICS: OLAH_2020, MOUSE_MICROGLIA_TRANSCRIPTOMICS: MATHYS_2017
TUBG1	0	0	0	0	0	0	0	0	1.873581311510137	0	0	0	0	0	0	0	0	1.7820756152209987	0	0	3.655656926731136	MOUSE_MICROGLIA_TRANSCRIPTOMICS: MATHYS_2017, HUMAN_MICROGLIA_TRANSCRIPTOMICS: OLAH_2020
POLQ	0	0	0	0	0	0	0	0	1.8735501920420872	0	0	0	0	0	0	0	0	1.7821003480061945	0	0	3.6556505400482817	MOUSE_MICROGLIA_TRANSCRIPTOMICS: MATHYS_2017, HUMAN_MICROGLIA_TRANSCRIPTOMICS: OLAH_2020
E2F7	0	0	0	0	0	0	0	0	1.8734568336379382	0	0	0	0	0	0	0	0	1.782117310131457	0	0	3.655574143769395	MOUSE_MICROGLIA_TRANSCRIPTOMICS: MATHYS_2017, HUMAN_MICROGLIA_TRANSCRIPTOMICS: OLAH_2020
ANAPC11	0	0	0	0	0	0	0	0	1.8731456389574415	0	0	0	0	0	0	0	0	1.782079535221019	0	0	3.6552251741784607	MOUSE_MICROGLIA_TRANSCRIPTOMICS: MATHYS_2017, HUMAN_MICROGLIA_TRANSCRIPTOMICS: OLAH_2020
KIF23	0	0	0	0	0	0	0	0	1.872305413	0	0	0	0	0	0	0	0	1.782135788	0	0	3.654441201	MOUSE_MICROGLIA_TRANSCRIPTOMICS: MATHYS_2017, HUMAN_MICROGLIA_TRANSCRIPTOMICS: OLAH_2020
CENPQ	0	0	0	0	0	0	0	1.7762140912191335	1.8722120549159509	0	0	0	0	0	0	0	0	1.7820751652209985	0	0	3.6542872201369496	MOUSE_MICROGLIA_TRANSCRIPTOMICS: MATHYS_2017, HUMAN_MICROGLIA_TRANSCRIPTOMICS: OLAH_2020
DTYMK	0	0	0	0	0	0	0	0	1.8721809354479013	0	0	0	0	0	0	0	0	1.7820768452209985	0	0	3.6542577806688996	MOUSE_MICROGLIA_TRANSCRIPTOMICS: MATHYS_2017, HUMAN_MICROGLIA_TRANSCRIPTOMICS: OLAH_2020
MAZ	0	0	0	0	0	0	0	0	1.8721498159798515	0	0	0	0	0	0	0	0	1.7820770352209987	0	0	3.6542268512008502	MOUSE_MICROGLIA_TRANSCRIPTOMICS: MATHYS_2017, HUMAN_MICROGLIA_TRANSCRIPTOMICS: OLAH_2020
ALMS1	0	0	0	0	0	0	1.8719216807374115	1.7762144512330527	0	0	0	0	0	0	0	0	0	1.7820786752210018	0	0	3.6540003559584133	HUMAN_MICROGLIA_TRANSCRIPTOMICS: MATHYS_2019_1, MOUSE_MICROGLIA_TRANSCRIPTOMICS: MATHYS_2017
HAUS5	0	0	0	0	0	0	1.8473857704739813	0	1.871900860235454	0	0	0	0	0	0	0	0	1.7820780452209994	0	0	3.6539789054564533	HUMAN_MICROGLIA_TRANSCRIPTOMICS: OLAH_2020, MOUSE_MICROGLIA_TRANSCRIPTOMICS: MATHYS_2017
LSS	0	0	0	0	0	0	1.8679015207364986	0	0	0	0	0	0	0	0	0	0	1.7857463812822008	0	0	3.653647902018699	HUMAN_MICROGLIA_TRANSCRIPTOMICS: MATHYS_2019_1, MOUSE_MICROGLIA_TRANSCRIPTOMICS: MATHYS_2017
KIF15	0	0	0	0	0	0	0	0	1.8708739177898146	0	0	0	0	0	0	0	0	1.7820815452223957	0	0	3.6529554630122103	MOUSE_MICROGLIA_TRANSCRIPTOMICS: MATHYS_2017, HUMAN_MICROGLIA_TRANSCRIPTOMICS: OLAH_2020
LSM3	0	0	0	0	0	0	0	0	1.870656081513467	0	0	0	0	0	0	0	0	1.7820755352209985	0	0	3.6527316167344654	MOUSE_MICROGLIA_TRANSCRIPTOMICS: MATHYS_2017, HUMAN_MICROGLIA_TRANSCRIPTOMICS: OLAH_2020
TRIM59	0	0	0	0	0	0	0	0	1.8698469753441753	0	0	0	0	0	0	0	0	1.7828300493001807	0	0	3.652677024644356	MOUSE_MICROGLIA_TRANSCRIPTOMICS: MATHYS_2017, HUMAN_MICROGLIA_TRANSCRIPTOMICS: OLAH_2020
ARL6IP6	0	0	0	0	0	0	0	0	1.8703760063010197	0	0	0	0	0	0	0	0	1.7820757852209985	0	0	3.6524517915220183	MOUSE_MICROGLIA_TRANSCRIPTOMICS: MATHYS_2017, HUMAN_MICROGLIA_TRANSCRIPTOMICS: OLAH_2020
FIGNL1	0	0	0	0	0	0	0	0	1.870064811620523	0	0	0	0	0	0	0	0	1.7820853594426056	0	0	3.652150171063129	MOUSE_MICROGLIA_TRANSCRIPTOMICS: MATHYS_2017, HUMAN_MICROGLIA_TRANSCRIPTOMICS: OLAH_2020
HAT1	0	0	0	0	0	0	0	0	1.8699092142802747	0	0	0	0	0	0	0	0	1.7820829152459265	0	0	3.6519921295262012	MOUSE_MICROGLIA_TRANSCRIPTOMICS: MATHYS_2017, HUMAN_MICROGLIA_TRANSCRIPTOMICS: OLAH_2020
PDCD5	0	0	1.8452641779800996	0	0	0	0	0	1.869878094812225	0	0	0	0	0	0	0	0	1.7820777652209991	0	0	3.6519558600332243	HUMAN_MICROGLIA_TRANSCRIPTOMICS: OLAH_2020, MOUSE_MICROGLIA_TRANSCRIPTOMICS: MATHYS_2017
RWDD1	0	0	0	0	0	0	0	0	1.869784736408076	0	0	0	0	0	0	0	0	1.7820771152209987	0	0	3.6518618516290746	MOUSE_MICROGLIA_TRANSCRIPTOMICS: MATHYS_2017, HUMAN_MICROGLIA_TRANSCRIPTOMICS: OLAH_2020
LSM2	0	0	0	0	0	0	0	0	1.8695046611956287	0	0	0	0	0	0	0	0	1.7820815552224256	0	0	3.651586216418054	MOUSE_MICROGLIA_TRANSCRIPTOMICS: MATHYS_2017, HUMAN_MICROGLIA_TRANSCRIPTOMICS: OLAH_2020
RCC1	0	0	0	0	0	0	0	0	1.8688822718346352	0	0	0	0	0	0	0	0	1.782078495221001	0	0	3.6509607670556363	MOUSE_MICROGLIA_TRANSCRIPTOMICS: MATHYS_2017, HUMAN_MICROGLIA_TRANSCRIPTOMICS: OLAH_2020
DCTPP1	0	0	0	0	0	0	0	0	1.8686644355582873	0	0	0	0	0	0	0	0	1.7820794952210173	0	0	3.6507439307793046	MOUSE_MICROGLIA_TRANSCRIPTOMICS: MATHYS_2017, HUMAN_MICROGLIA_TRANSCRIPTOMICS: OLAH_2020
SPRY2	0	0	0	0	0	0	0	1.7762182413795902	0	0	0	0	0	0	0	0	0	0	1.874511414315078	0	3.6507296556946685	MOUSE_MICROGLIA_TRANSCRIPTOMICS: SOBUE_2021_2, HUMAN_MICROGLIA_TRANSCRIPTOMICS: MATHYS_2023_1
TM7SF2	0	0	0	0	0	0	1.8686326988931392	0	0	0	0	0	0	0	0	0	0	1.7820859083652192	0	0	3.6507186072583586	HUMAN_MICROGLIA_TRANSCRIPTOMICS: MATHYS_2019_1, MOUSE_MICROGLIA_TRANSCRIPTOMICS: MATHYS_2017
NARF	0	0	0	0	0	0	1.867815803498191	0	0	0	0	0	0	0	0	0	0	1.782077775220999	0	0	3.6498935787191904	HUMAN_MICROGLIA_TRANSCRIPTOMICS: MATHYS_2019_1, MOUSE_MICROGLIA_TRANSCRIPTOMICS: MATHYS_2017
NUDT1	0	0	0	0	0	0	0	0	1.8677619709848465	0	0	0	0	0	0	0	0	1.7820859495189032	0	0	3.649847921	MOUSE_MICROGLIA_TRANSCRIPTOMICS: MATHYS_2017, HUMAN_MICROGLIA_TRANSCRIPTOMICS: OLAH_2020
OIP5	0	0	0	0	0	0	0	0	1.867730851516797	0	0	0	0	0	0	0	0	1.7820895968532535	0	0	3.6498204483700505	MOUSE_MICROGLIA_TRANSCRIPTOMICS: MATHYS_2017, HUMAN_MICROGLIA_TRANSCRIPTOMICS: OLAH_2020
C14ORF93	0	0	0	0	0	0	1.8675162784885764	0	0	0	0	0	0	0	0	0	0	1.7820897651424792	0	0	3.6496060436310556	HUMAN_MICROGLIA_TRANSCRIPTOMICS: MATHYS_2019_1, MOUSE_MICROGLIA_TRANSCRIPTOMICS: MATHYS_2017
RELL2	0	0	0	0	0	0	0	1.776207341	0	0	0	0	0	0	0	0	0	0	1.873388320562931	0	3.649595661521081	MOUSE_MICROGLIA_TRANSCRIPTOMICS: SOBUE_2021_2, HUMAN_MICROGLIA_TRANSCRIPTOMICS: MATHYS_2023_1
MMS22L	0	0	0	0	0	0	0	0	1.8673885373682504	0	0	0	0	0	0	0	0	1.7820799852210512	0	0	3.6494685225893013	MOUSE_MICROGLIA_TRANSCRIPTOMICS: MATHYS_2017, HUMAN_MICROGLIA_TRANSCRIPTOMICS: OLAH_2020
HDAC7	0	0	0	0	0	0	0	1.7762100210617702	0	0	0	0	0	0	0	0	0	0	1.8732424887169072	0	3.649452509778677	MOUSE_MICROGLIA_TRANSCRIPTOMICS: SOBUE_2021_2, HUMAN_MICROGLIA_TRANSCRIPTOMICS: MATHYS_2023_1
MTURN	0	0	0	0	0	0	0	1.7762181813772702	0	0	0	0	0	0	0	0	0	0	1.8731225845480552	0	3.6493407659253254	MOUSE_MICROGLIA_TRANSCRIPTOMICS: SOBUE_2021_2, HUMAN_MICROGLIA_TRANSCRIPTOMICS: MATHYS_2023_1
RAB15	0	0	0	0	0	0	0	1.776215501	0	0	0	0	0	0	0	0	0	0	1.873116375260743	0	3.6493318765343927	MOUSE_MICROGLIA_TRANSCRIPTOMICS: SOBUE_2021_2, HUMAN_MICROGLIA_TRANSCRIPTOMICS: MATHYS_2023_1
PTPRB	0	0	0	0	0	0	0	1.7762227915555122	0	0	0	0	0	0	0	0	0	1.7820864220610249	1.8730929572181416	0	3.649315748773654	MOUSE_MICROGLIA_TRANSCRIPTOMICS: SOBUE_2021_2, HUMAN_MICROGLIA_TRANSCRIPTOMICS: MATHYS_2023_1
EPHB3	0	0	0	0	0	0	0	1.7762126111619105	0	0	0	0	0	0	0	0	0	0	1.873096379560185	0	3.6493089907220955	MOUSE_MICROGLIA_TRANSCRIPTOMICS: SOBUE_2021_2, HUMAN_MICROGLIA_TRANSCRIPTOMICS: MATHYS_2023_1
TRAK2	0	0	0	0	0	0	0	1.7762176913583247	0	0	0	0	0	0	0	0	0	0	1.8730905771012538	0	3.6493082684595786	MOUSE_MICROGLIA_TRANSCRIPTOMICS: SOBUE_2021_2, HUMAN_MICROGLIA_TRANSCRIPTOMICS: MATHYS_2023_1
ACER2	0	0	0	0	0	0	0	1.7762124111541777	0	0	0	0	0	0	0	0	0	0	1.8730945718957923	0	3.649306983	MOUSE_MICROGLIA_TRANSCRIPTOMICS: SOBUE_2021_2, HUMAN_MICROGLIA_TRANSCRIPTOMICS: MATHYS_2023_1
HOMER2	0	0	0	0	0	0	0	1.7762103810756893	0	0	0	0	0	0	0	0	0	0	1.8730964054536867	0	3.649306786529376	MOUSE_MICROGLIA_TRANSCRIPTOMICS: SOBUE_2021_2, HUMAN_MICROGLIA_TRANSCRIPTOMICS: MATHYS_2023_1
TMEM14A	0	0	0	0	0	0	0	1.7762054908866212	0	0	0	0	0	0	0	0	0	0	1.8730924225585721	0	3.649297913445193	MOUSE_MICROGLIA_TRANSCRIPTOMICS: SOBUE_2021_2, HUMAN_MICROGLIA_TRANSCRIPTOMICS: MATHYS_2023_1
MYH11	0	0	0	0	0	0	0	1.7762072709554435	0	0	0	0	0	0	0	0	0	0	1.8730902868516897	0	3.649297557807133	MOUSE_MICROGLIA_TRANSCRIPTOMICS: SOBUE_2021_2, HUMAN_MICROGLIA_TRANSCRIPTOMICS: MATHYS_2023_1
MED31	0	0	0	0	0	0	0	0	1.8667661480072568	0	0	0	0	0	0	0	0	1.7820871153527604	0	0	3.6488532633600173	MOUSE_MICROGLIA_TRANSCRIPTOMICS: MATHYS_2017, HUMAN_MICROGLIA_TRANSCRIPTOMICS: OLAH_2020
HMGN1	0	0	0	0	0	0	0	0	1.8666105506670085	0	0	0	0	0	0	0	0	1.7820745452209985	0	0	3.6486850958880073	MOUSE_MICROGLIA_TRANSCRIPTOMICS: MATHYS_2017, HUMAN_MICROGLIA_TRANSCRIPTOMICS: OLAH_2020
SETD4	0	0	0	0	0	0	1.866240697066721	0	0	0	0	0	0	0	0	0	0	1.7820852989420997	0	0	3.6483259960088206	HUMAN_MICROGLIA_TRANSCRIPTOMICS: MATHYS_2019_1, MOUSE_MICROGLIA_TRANSCRIPTOMICS: MATHYS_2017
SNRPC	0	0	0	0	0	0	1.8661561001162497	0	0	0	0	0	0	0	0	0	0	1.7820779152209993	0	0	3.6482340153372492	HUMAN_MICROGLIA_TRANSCRIPTOMICS: MATHYS_2019_1, MOUSE_MICROGLIA_TRANSCRIPTOMICS: MATHYS_2017
MASTL	0	0	0	0	0	0	0	0	1.865863683433816	0	0	0	0	0	0	0	0	1.7820860011044306	0	0	3.6479496845382466	MOUSE_MICROGLIA_TRANSCRIPTOMICS: MATHYS_2017, HUMAN_MICROGLIA_TRANSCRIPTOMICS: OLAH_2020
LMNB2	0	0	0	0	0	0	0	0	1.865676966625518	0	0	0	0	0	0	0	0	1.782078665221002	0	0	3.647755632	MOUSE_MICROGLIA_TRANSCRIPTOMICS: MATHYS_2017, HUMAN_MICROGLIA_TRANSCRIPTOMICS: OLAH_2020
MRPL23	0	0	0	0	0	0	0	0	1.8655213692852697	0	0	0	0	0	0	0	0	1.782077475220999	0	0	3.647598844506269	MOUSE_MICROGLIA_TRANSCRIPTOMICS: MATHYS_2017, HUMAN_MICROGLIA_TRANSCRIPTOMICS: OLAH_2020
CHAC2	0	0	0	0	0	0	0	0	1.8652724135408723	0	0	0	0	0	0	0	0	1.7820898089369848	0	0	3.647362222477857	MOUSE_MICROGLIA_TRANSCRIPTOMICS: MATHYS_2017, HUMAN_MICROGLIA_TRANSCRIPTOMICS: OLAH_2020
NFATC2IP	0	0	0	0	0	0	0	0	1.8652412940728225	0	0	0	0	0	0	0	0	1.7820846662100183	0	0	3.6473259602828407	MOUSE_MICROGLIA_TRANSCRIPTOMICS: MATHYS_2017, HUMAN_MICROGLIA_TRANSCRIPTOMICS: OLAH_2020
KNTC1	0	0	0	0	0	0	0	0	1.8651479356686735	0	0	0	0	0	0	0	0	1.7820861048224506	0	0	3.6472340404911243	MOUSE_MICROGLIA_TRANSCRIPTOMICS: MATHYS_2017, HUMAN_MICROGLIA_TRANSCRIPTOMICS: OLAH_2020
POLE4	0	0	0	0	0	0	0	0	1.8648989799242761	0	0	0	0	0	0	0	0	1.7820787952210029	0	0	3.646977775145279	MOUSE_MICROGLIA_TRANSCRIPTOMICS: MATHYS_2017, HUMAN_MICROGLIA_TRANSCRIPTOMICS: OLAH_2020
IMPA2	0	0	0	0	0	0	0	0	1.8648367409881765	0	0	0	0	0	0	0	0	1.7820778952209992	0	0	3.6469146362091758	MOUSE_MICROGLIA_TRANSCRIPTOMICS: MATHYS_2017, HUMAN_MICROGLIA_TRANSCRIPTOMICS: OLAH_2020
MORF4L2	0	0	0	0	0	0	0	0	1.8647745020520772	0	0	0	0	0	0	0	0	1.7820778352209992	0	0	3.646852337273076	MOUSE_MICROGLIA_TRANSCRIPTOMICS: MATHYS_2017, HUMAN_MICROGLIA_TRANSCRIPTOMICS: OLAH_2020
ARHGEF39	0	0	0	0	0	0	0	0	1.864120993223034	0	0	0	0	0	0	0	0	1.7823278894678114	0	0	3.646448882690845	MOUSE_MICROGLIA_TRANSCRIPTOMICS: MATHYS_2017, HUMAN_MICROGLIA_TRANSCRIPTOMICS: OLAH_2020
PASK	0	0	0	0	0	0	0	0	1.8523889537683045	0	0	0	0	0	0	0	0	1.793959850801719	0	0	3.6463488045700236	MOUSE_MICROGLIA_TRANSCRIPTOMICS: MATHYS_2017, HUMAN_MICROGLIA_TRANSCRIPTOMICS: OLAH_2020
CARD14	0	0	0	0	0	0	1.8637239713147005	1.7762161612991685	0	0	0	0	0	0	0	0	0	1.7820875449962408	0	0	3.6458115163109412	HUMAN_MICROGLIA_TRANSCRIPTOMICS: MATHYS_2019_1, MOUSE_MICROGLIA_TRANSCRIPTOMICS: MATHYS_2017
SPC24	0	0	0	0	0	0	0	0	1.8636853206703385	0	0	0	0	0	0	0	0	1.782078985221005	0	0	3.6457643058913436	MOUSE_MICROGLIA_TRANSCRIPTOMICS: MATHYS_2017, HUMAN_MICROGLIA_TRANSCRIPTOMICS: OLAH_2020
SLC25A27	0	0	0	0	0	0	1.8633083895859146	0	0	0	0	0	0	0	0	0	0	1.7820846461692776	0	0	3.645393035755192	HUMAN_MICROGLIA_TRANSCRIPTOMICS: MATHYS_2019_1, MOUSE_MICROGLIA_TRANSCRIPTOMICS: MATHYS_2017
USP49	0	0	0	0	0	0	1.8626454931807228	0	0	0	0	0	0	0	0	0	0	1.7820750952209985	0	0	3.6447205884017215	HUMAN_MICROGLIA_TRANSCRIPTOMICS: MATHYS_2019_1, MOUSE_MICROGLIA_TRANSCRIPTOMICS: MATHYS_2017
HAUS8	0	0	0	0	0	0	0	0	1.8623783030122518	0	0	0	0	0	0	0	0	1.7820748352209985	0	0	3.644453138	MOUSE_MICROGLIA_TRANSCRIPTOMICS: MATHYS_2017, HUMAN_MICROGLIA_TRANSCRIPTOMICS: OLAH_2020
ITGAE	0	0	0	0	0	0	0	0	1.861475838438811	0	0	0	0	0	0	0	0	1.7829120436018484	0	0	3.644387882040659	MOUSE_MICROGLIA_TRANSCRIPTOMICS: MATHYS_2017, HUMAN_MICROGLIA_TRANSCRIPTOMICS: OLAH_2020
MVK	0	0	0	0	0	0	0	0	1.8618492720554074	0	0	0	0	0	0	0	0	1.7823897805680808	0	0	3.6442390526234885	MOUSE_MICROGLIA_TRANSCRIPTOMICS: MATHYS_2017, HUMAN_MICROGLIA_TRANSCRIPTOMICS: OLAH_2020
TOPBP1	0	0	0	0	0	0	0	0	1.8620982277998048	0	0	0	0	0	0	0	0	1.7820816952229142	0	0	3.644179923022719	MOUSE_MICROGLIA_TRANSCRIPTOMICS: MATHYS_2017, HUMAN_MICROGLIA_TRANSCRIPTOMICS: OLAH_2020
TMUB1	0	0	0	0	0	0	0	0	1.8608534490778175	0	0	0	0	0	0	0	0	1.7820881458654725	0	0	3.6429415949432897	MOUSE_MICROGLIA_TRANSCRIPTOMICS: MATHYS_2017, HUMAN_MICROGLIA_TRANSCRIPTOMICS: OLAH_2020
ANKRD50	0	0	1.8269990124935656	0	0	0	1.859893525100828	0	0	0	0	0	0	0	0	0	0	1.7820943913756075	0	0	3.6419879164764355	HUMAN_MICROGLIA_TRANSCRIPTOMICS: MATHYS_2019_1, MOUSE_MICROGLIA_TRANSCRIPTOMICS: MATHYS_2017
L3MBTL3	0	0	0	0	0	0	1.8585095347816258	0	0	0	0	0	0	0	0	0	0	1.782586428483931	0	0	3.641095963265557	HUMAN_MICROGLIA_TRANSCRIPTOMICS: MATHYS_2019_1, MOUSE_MICROGLIA_TRANSCRIPTOMICS: MATHYS_2017
SLC16A1	0	0	0	0	0	0	0	0	1.8589862809948368	0	0	0	0	0	0	0	0	1.782077715220999	0	0	3.641063996215836	MOUSE_MICROGLIA_TRANSCRIPTOMICS: MATHYS_2017, HUMAN_MICROGLIA_TRANSCRIPTOMICS: OLAH_2020
KLHL42	0	0	1.833176936114011	0	0	0	0	0	1.853882688234689	0	0	0	0	0	0	0	0	1.7865080622107996	0	0	3.640390750445489	HUMAN_MICROGLIA_TRANSCRIPTOMICS: OLAH_2020, MOUSE_MICROGLIA_TRANSCRIPTOMICS: MATHYS_2017
WDR62	0	0	0	0	0	0	0	0	1.8581149358894455	0	0	0	0	0	0	0	0	1.7820763252209986	0	0	3.640191261110444	MOUSE_MICROGLIA_TRANSCRIPTOMICS: MATHYS_2017, HUMAN_MICROGLIA_TRANSCRIPTOMICS: OLAH_2020
PIN4	0	0	0	0	0	0	0	0	1.8575547854645513	0	0	0	0	0	0	0	0	1.7820759352209985	0	0	3.639630721	MOUSE_MICROGLIA_TRANSCRIPTOMICS: MATHYS_2017, HUMAN_MICROGLIA_TRANSCRIPTOMICS: OLAH_2020
PRADC1	0	0	0	0	0	0	0	0	1.857399188124303	0	0	0	0	0	0	0	0	1.7820751552209986	0	0	3.6394743433453014	MOUSE_MICROGLIA_TRANSCRIPTOMICS: MATHYS_2017, HUMAN_MICROGLIA_TRANSCRIPTOMICS: OLAH_2020
RAB23	0	0	0	0	0	0	0	0	1.857025754507707	0	0	0	0	0	0	0	0	1.7820866525193484	0	0	3.6391124070270555	MOUSE_MICROGLIA_TRANSCRIPTOMICS: MATHYS_2017, HUMAN_MICROGLIA_TRANSCRIPTOMICS: OLAH_2020
ERI2	0	0	0	0	0	0	0	0	1.8537270908944408	0	0	0	0	0	0	0	0	1.7853130474008934	0	0	3.639040138295334	MOUSE_MICROGLIA_TRANSCRIPTOMICS: MATHYS_2017, HUMAN_MICROGLIA_TRANSCRIPTOMICS: OLAH_2020
SMIM19	0	0	0	0	0	0	0	0	1.856807918231359	0	0	0	0	0	0	0	0	1.7820877200158893	0	0	3.6388956382472486	MOUSE_MICROGLIA_TRANSCRIPTOMICS: MATHYS_2017, HUMAN_MICROGLIA_TRANSCRIPTOMICS: OLAH_2020
ZSCAN18	0	0	1.8287257613315782	0	0	0	1.8549976573278515	1.7762114711178332	0	0	0	0	0	0	0	0	0	1.783879080109499	0	0	3.6388767374373505	HUMAN_MICROGLIA_TRANSCRIPTOMICS: MATHYS_2019_1, MOUSE_MICROGLIA_TRANSCRIPTOMICS: MATHYS_2017
AKAP7	0	0	0	1.7277756514194178	0	0	0	0	1.8552830642969247	0	0	0	0	0	0	0	0	1.7831932579677643	0	0	3.638476322264689	HUMAN_MICROGLIA_TRANSCRIPTOMICS: OLAH_2020, MOUSE_MICROGLIA_TRANSCRIPTOMICS: MATHYS_2017
MYEF2	0	0	1.8388943933776527	0	0	0	1.8558822418415895	1.776220651472771	0	0	0	0	0	0	0	0	0	1.7820743952209985	0	0	3.637956637062588	HUMAN_MICROGLIA_TRANSCRIPTOMICS: MATHYS_2019_1, MOUSE_MICROGLIA_TRANSCRIPTOMICS: MATHYS_2017
CEP57L1	0	0	0	0	0	0	0	1.776216681319274	1.855843214721819	0	0	0	0	0	0	0	0	1.7820751852209986	0	0	3.6379183999428175	MOUSE_MICROGLIA_TRANSCRIPTOMICS: MATHYS_2017, HUMAN_MICROGLIA_TRANSCRIPTOMICS: OLAH_2020
HILPDA	0	0	0	0	0	0	0	0	1.8555009005732725	0	0	0	0	0	0	0	0	1.782085571786985	0	0	3.6375864723602573	MOUSE_MICROGLIA_TRANSCRIPTOMICS: MATHYS_2017, HUMAN_MICROGLIA_TRANSCRIPTOMICS: OLAH_2020
TRIP13	0	0	0	0	0	0	0	0	1.852917984725149	0	0	0	0	0	0	0	0	1.7842516926146241	0	0	3.637169677339773	MOUSE_MICROGLIA_TRANSCRIPTOMICS: MATHYS_2017, HUMAN_MICROGLIA_TRANSCRIPTOMICS: OLAH_2020
PLA2G4C	0	0	1.851077565734742	0	0	0	0	0	0	0	0	0	0	0	0	0	0	1.7858240698992043	0	0	3.6369016356339463	HUMAN_MICROGLIA_TRANSCRIPTOMICS: GAZESTANI_2023_1, MOUSE_MICROGLIA_TRANSCRIPTOMICS: MATHYS_2017
ZFP3	0	0	0	0	0	0	1.8542754118020093	0	0	0	0	0	0	0	0	0	0	1.7824372960102068	0	0	3.636712707812216	HUMAN_MICROGLIA_TRANSCRIPTOMICS: MATHYS_2019_1, MOUSE_MICROGLIA_TRANSCRIPTOMICS: MATHYS_2017
TRDMT1	0	0	0	0	0	0	1.8544759062655398	0	0	0	0	0	0	0	0	0	0	1.782086563645705	0	0	3.6365624699112447	HUMAN_MICROGLIA_TRANSCRIPTOMICS: MATHYS_2019_1, MOUSE_MICROGLIA_TRANSCRIPTOMICS: MATHYS_2017
TFDP1	0	0	0	0	0	0	0	0	1.8544117191915337	0	0	0	0	0	0	0	0	1.782080975	0	0	3.6364926944129534	MOUSE_MICROGLIA_TRANSCRIPTOMICS: MATHYS_2017, HUMAN_MICROGLIA_TRANSCRIPTOMICS: OLAH_2020
RAD23A	0	0	0	0	0	0	0	0	1.8530424625973476	0	0	0	0	0	0	0	0	1.7820740352209985	0	0	3.635116497818346	MOUSE_MICROGLIA_TRANSCRIPTOMICS: MATHYS_2017, HUMAN_MICROGLIA_TRANSCRIPTOMICS: OLAH_2020
HDDC2	0	0	0	0	0	0	0	0	1.8529491041931987	0	0	0	0	0	0	0	0	1.7820769852209986	0	0	3.6350260894141972	MOUSE_MICROGLIA_TRANSCRIPTOMICS: MATHYS_2017, HUMAN_MICROGLIA_TRANSCRIPTOMICS: OLAH_2020
EMP3	0	0	0	0	0	0	0	0	1.8527935068529502	0	0	0	0	0	0	0	0	1.7820747752209987	0	0	3.634868282073949	MOUSE_MICROGLIA_TRANSCRIPTOMICS: MATHYS_2017, HUMAN_MICROGLIA_TRANSCRIPTOMICS: OLAH_2020
ESR1	0	0	1.8522287316267505	0	0	0	0	1.7762104010764626	0	0	0	0	0	0	0	0	0	1.7824446723177287	0	0	3.634673403944479	HUMAN_MICROGLIA_TRANSCRIPTOMICS: GAZESTANI_2023_1, MOUSE_MICROGLIA_TRANSCRIPTOMICS: MATHYS_2017
SNRPD3	0	0	0	0	0	0	0	0	1.852420073236354	0	0	0	0	0	0	0	0	1.7820811552216138	0	0	3.634501228457968	MOUSE_MICROGLIA_TRANSCRIPTOMICS: MATHYS_2017, HUMAN_MICROGLIA_TRANSCRIPTOMICS: OLAH_2020
TNFRSF10B	0	0	0	0	0	0	0	0	1.8517665644073107	0	0	0	0	0	0	0	0	1.7825659964211629	0	0	3.6343325608284736	MOUSE_MICROGLIA_TRANSCRIPTOMICS: MATHYS_2017, HUMAN_MICROGLIA_TRANSCRIPTOMICS: OLAH_2020
ALYREF	0	0	0	0	0	0	0	0	1.8520777590878077	0	0	0	0	0	0	0	0	1.782106801447337	0	0	3.634184560535145	MOUSE_MICROGLIA_TRANSCRIPTOMICS: MATHYS_2017, HUMAN_MICROGLIA_TRANSCRIPTOMICS: OLAH_2020
GPR82	0	0	0	0	0	0	0	0	1.8516109670670624	0	0	0	0	0	0	0	0	1.7820933328296171	0	0	3.6337042998966798	MOUSE_MICROGLIA_TRANSCRIPTOMICS: MATHYS_2017, HUMAN_MICROGLIA_TRANSCRIPTOMICS: OLAH_2020
STEAP3	0	0	0	0	0	0	1.8509598450938058	0	0	0	0	0	0	0	0	0	0	1.782084806548657	0	0	3.6330446516424626	HUMAN_MICROGLIA_TRANSCRIPTOMICS: MATHYS_2019_1, MOUSE_MICROGLIA_TRANSCRIPTOMICS: MATHYS_2017
