## Supplementary material for "Integrated genomic meta-analysis identifies cell-type-specific signatures and targets in early Alzheimer’s disease": MAIC output microglia.txt (part 2 of 2)

gene	BELLENGUEZ_2022	KEGG_HSA05010	GAZESTANI_2023_1	GERRITS_2021	LENG_2021	MANCUSO_2024	MATHYS_2019_1	MATHYS_2023_1	OLAH_2020	SUN_2023	WACHTER_2024	ZHOU_2020_1	MONASOR_2020	CHEN_2020_1	DEPP_2023_1	KEREN_SHAUL_2017	KIM_2022	MATHYS_2017	SOBUE_2021_2	ZHOU_2020_2	maic_score	contributors
CALU	0	0	0	0	0	0	0	0	1.850957458238019	0	0	0	0	0	0	0	0	1.7820766152209986	0	0	3.633034073459018	MOUSE_MICROGLIA_TRANSCRIPTOMICS: MATHYS_2017, HUMAN_MICROGLIA_TRANSCRIPTOMICS: OLAH_2020
TRIM65	0	0	0	0	0	0	0	0	1.850584024621423	0	0	0	0	0	0	0	0	1.782077745220999	0	0	3.632661769842422	MOUSE_MICROGLIA_TRANSCRIPTOMICS: MATHYS_2017, HUMAN_MICROGLIA_TRANSCRIPTOMICS: OLAH_2020
LRIG3	0	0	1.8499455859409337	0	0	0	0	0	0	0	0	0	0	0	0	0	0	1.7820840054677929	0	0	3.6320295914087266	HUMAN_MICROGLIA_TRANSCRIPTOMICS: GAZESTANI_2023_1, MOUSE_MICROGLIA_TRANSCRIPTOMICS: MATHYS_2017
IFT57	0	0	0	0	0	0	1.8496074675472611	0	0	0	0	0	0	0	0	0	0	1.7820878223573131	0	0	3.6316952899045742	HUMAN_MICROGLIA_TRANSCRIPTOMICS: MATHYS_2019_1, MOUSE_MICROGLIA_TRANSCRIPTOMICS: MATHYS_2017
CDKN1C	0	0	0	0	0	0	1.8495280043344486	0	0	0	0	0	0	0	0	0	0	1.7820903951076987	0	0	3.6316183994421474	HUMAN_MICROGLIA_TRANSCRIPTOMICS: MATHYS_2019_1, MOUSE_MICROGLIA_TRANSCRIPTOMICS: MATHYS_2017
PPIH	0	0	0	0	0	0	0	0	1.8493703653674853	0	0	0	0	0	0	0	0	1.7820770252209988	0	0	3.631447390588484	MOUSE_MICROGLIA_TRANSCRIPTOMICS: MATHYS_2017, HUMAN_MICROGLIA_TRANSCRIPTOMICS: OLAH_2020
GRID1	0	0	1.8488327922453256	0	0	0	0	0	0	0	0	0	0	0	0	0	0	1.7820771652209988	0	0	3.6309099574663244	HUMAN_MICROGLIA_TRANSCRIPTOMICS: GAZESTANI_2023_1, MOUSE_MICROGLIA_TRANSCRIPTOMICS: MATHYS_2017
SATB1	0	0	1.8484874424777231	0	0	0	0	0	0	0	0	0	0	0	0	0	0	1.782106061138168	0	0	3.6305935036158914	HUMAN_MICROGLIA_TRANSCRIPTOMICS: GAZESTANI_2023_1, MOUSE_MICROGLIA_TRANSCRIPTOMICS: MATHYS_2017
SNX32	0	0	0	0	0	0	1.847900950716478	0	0	0	0	0	0	0	0	0	0	1.7821087905348207	0	0	3.630009741251299	HUMAN_MICROGLIA_TRANSCRIPTOMICS: MATHYS_2019_1, MOUSE_MICROGLIA_TRANSCRIPTOMICS: MATHYS_2017
ZNF146	0	0	0	0	0	0	1.8470292914949913	0	0	0	0	0	0	0	0	0	0	1.7821841843811057	0	0	3.6292134758760968	HUMAN_MICROGLIA_TRANSCRIPTOMICS: MATHYS_2019_1, MOUSE_MICROGLIA_TRANSCRIPTOMICS: MATHYS_2017
GMEB2	0	0	0	0	0	0	1.8470688930439274	0	0	0	0	0	0	0	0	0	0	1.782086743019053	0	0	3.6291556360629804	HUMAN_MICROGLIA_TRANSCRIPTOMICS: MATHYS_2019_1, MOUSE_MICROGLIA_TRANSCRIPTOMICS: MATHYS_2017
CDYL2	0	0	1.8413502139472708	0	0	0	0	1.7762190514109082	0	0	0	0	0	0	0	0	0	1.7874284561251075	0	0	3.6287786700723785	HUMAN_MICROGLIA_TRANSCRIPTOMICS: GAZESTANI_2023_1, MOUSE_MICROGLIA_TRANSCRIPTOMICS: MATHYS_2017
USP14	0	0	0	0	0	0	0	0	1.8465073743069147	0	0	0	0	0	0	0	0	1.7820758552209985	0	0	3.628583229527913	MOUSE_MICROGLIA_TRANSCRIPTOMICS: MATHYS_2017, HUMAN_MICROGLIA_TRANSCRIPTOMICS: OLAH_2020
MIPOL1	0	0	1.8464153438721078	0	0	0	0	0	0	0	0	0	0	0	0	0	0	1.7820842656474105	0	0	3.628499609519518	HUMAN_MICROGLIA_TRANSCRIPTOMICS: GAZESTANI_2023_1, MOUSE_MICROGLIA_TRANSCRIPTOMICS: MATHYS_2017
ADAT1	0	0	0	0	0	0	0	0	1.8456049097334741	0	0	0	0	0	0	0	0	1.7826531387414764	0	0	3.6282580484749505	MOUSE_MICROGLIA_TRANSCRIPTOMICS: MATHYS_2017, HUMAN_MICROGLIA_TRANSCRIPTOMICS: OLAH_2020
LMNA	0	0	1.8461275523991059	0	0	0	0	0	0	0	0	0	0	0	0	0	0	1.7820809052213622	0	0	3.628208457620468	HUMAN_MICROGLIA_TRANSCRIPTOMICS: GAZESTANI_2023_1, MOUSE_MICROGLIA_TRANSCRIPTOMICS: MATHYS_2017
SLC4A8	0	0	0	1.7277756514194178	0	0	0	0	0	0	0	0	0	0	1.9002707271948254	0	0	0	0	0	3.6280463786142434	HUMAN_MICROGLIA_TRANSCRIPTOMICS: GERRITS_2021, MOUSE_MICROGLIA_TRANSCRIPTOMICS: DEPP_2023_1
SLC25A16	0	0	0	0	0	0	1.8459606989534108	0	0	0	0	0	0	0	0	0	0	1.7820847965210245	0	0	3.628045495474435	HUMAN_MICROGLIA_TRANSCRIPTOMICS: MATHYS_2019_1, MOUSE_MICROGLIA_TRANSCRIPTOMICS: MATHYS_2017
CISD2	0	0	0	0	0	0	0	0	1.845511551329325	0	0	0	0	0	0	0	0	1.7820754452209986	0	0	3.6275869965503236	MOUSE_MICROGLIA_TRANSCRIPTOMICS: MATHYS_2017, HUMAN_MICROGLIA_TRANSCRIPTOMICS: OLAH_2020
SIAH2	0	0	0	0	0	0	1.845130379654472	0	0	0	0	0	0	0	0	0	0	1.782083605327403	0	0	3.627213984981875	HUMAN_MICROGLIA_TRANSCRIPTOMICS: MATHYS_2019_1, MOUSE_MICROGLIA_TRANSCRIPTOMICS: MATHYS_2017
CCDC57	0	0	0	0	0	0	1.8443796926116898	0	0	0	0	0	0	0	0	0	0	1.7820798252210361	0	0	3.6264595178327257	HUMAN_MICROGLIA_TRANSCRIPTOMICS: MATHYS_2019_1, MOUSE_MICROGLIA_TRANSCRIPTOMICS: MATHYS_2017
LSM7	0	0	0	0	0	0	0	0	1.8435821443102447	0	0	0	0	0	0	0	0	1.7820797152210284	0	0	3.625661859531273	MOUSE_MICROGLIA_TRANSCRIPTOMICS: MATHYS_2017, HUMAN_MICROGLIA_TRANSCRIPTOMICS: OLAH_2020
ADGRG5	0	0	0	1.7277756514194178	0	0	0	0	0	0	0	0	0	0	1.897683984894938	0	0	0	0	0	3.625459636314356	HUMAN_MICROGLIA_TRANSCRIPTOMICS: GERRITS_2021, MOUSE_MICROGLIA_TRANSCRIPTOMICS: DEPP_2023_1
GALNT13	0	0	1.8433263820618853	0	0	0	0	0	0	0	0	0	0	0	0	0	0	1.7820873274147777	0	0	3.625413709476663	HUMAN_MICROGLIA_TRANSCRIPTOMICS: GAZESTANI_2023_1, MOUSE_MICROGLIA_TRANSCRIPTOMICS: MATHYS_2017
NR3C2	0	0	1.8410816085724688	0	0	0	0	1.776218331	0	0	0	0	0	0	0	0	0	1.7835707117721027	0	0	3.6246523203445715	HUMAN_MICROGLIA_TRANSCRIPTOMICS: GAZESTANI_2023_1, MOUSE_MICROGLIA_TRANSCRIPTOMICS: MATHYS_2017
THOC7	0	0	1.828687389135178	0	0	0	0	1.7762057908982205	1.8423684850563073	0	0	0	0	0	0	0	0	1.7820771752209987	0	0	3.624445660277306	HUMAN_MICROGLIA_TRANSCRIPTOMICS: OLAH_2020, MOUSE_MICROGLIA_TRANSCRIPTOMICS: MATHYS_2017
KLHL18	0	0	1.8403909090372637	0	0	0	0	0	0	0	0	0	0	0	0	0	0	1.7820768152209987	0	0	3.6224677242582626	HUMAN_MICROGLIA_TRANSCRIPTOMICS: GAZESTANI_2023_1, MOUSE_MICROGLIA_TRANSCRIPTOMICS: MATHYS_2017
ANKRD24	0	0	1.8366496198882363	0	0	0	0	0	0	0	0	0	0	0	0	0	0	1.7820890513807264	0	0	3.6187386712689626	HUMAN_MICROGLIA_TRANSCRIPTOMICS: GAZESTANI_2023_1, MOUSE_MICROGLIA_TRANSCRIPTOMICS: MATHYS_2017
CA8	0	0	1.835651942781829	0	0	0	0	0	0	0	0	0	0	0	0	0	0	1.7820762452209986	0	0	3.6177281880028276	HUMAN_MICROGLIA_TRANSCRIPTOMICS: GAZESTANI_2023_1, MOUSE_MICROGLIA_TRANSCRIPTOMICS: MATHYS_2017
ZHX3	0	0	0	0	0	0	0	0	0	0	1.8351000912742523	0	0	0	0	0	0	1.7820882091244383	0	0	3.6171883003986904	HUMAN_MICROGLIA_TRANSCRIPTOMICS: WACHTER_2024, MOUSE_MICROGLIA_TRANSCRIPTOMICS: MATHYS_2017
FUT9	0	0	0	0	0	0	0	0	0	0	1.8350902895770445	0	0	0	0	0	0	1.7820861152390883	0	0	3.617176404816133	HUMAN_MICROGLIA_TRANSCRIPTOMICS: WACHTER_2024, MOUSE_MICROGLIA_TRANSCRIPTOMICS: MATHYS_2017
PFDN2	0	0	1.8347885683628227	0	0	0	0	0	0	0	0	0	0	0	0	0	0	1.7820755452209986	0	0	3.616864113583821	HUMAN_MICROGLIA_TRANSCRIPTOMICS: GAZESTANI_2023_1, MOUSE_MICROGLIA_TRANSCRIPTOMICS: MATHYS_2017
KCTD6	0	0	1.8344048463988198	0	0	0	0	0	0	0	0	0	0	0	0	0	0	1.7820879490059958	0	0	3.616492795404816	HUMAN_MICROGLIA_TRANSCRIPTOMICS: GAZESTANI_2023_1, MOUSE_MICROGLIA_TRANSCRIPTOMICS: MATHYS_2017
DHRS11	0	0	1.8323519338914047	0	0	0	0	0	0	0	0	0	0	0	0	0	0	1.7820843957814996	0	0	3.6144363296729045	HUMAN_MICROGLIA_TRANSCRIPTOMICS: GAZESTANI_2023_1, MOUSE_MICROGLIA_TRANSCRIPTOMICS: MATHYS_2017
QPCT	0	0	1.8309897209191948	0	0	0	0	0	0	0	0	0	0	0	0	0	0	1.7830832060609545	0	0	3.6140729269801493	HUMAN_MICROGLIA_TRANSCRIPTOMICS: GAZESTANI_2023_1, MOUSE_MICROGLIA_TRANSCRIPTOMICS: MATHYS_2017
ZC2HC1A	0	0	1.8290327389027805	0	0	0	0	0	0	0	0	0	0	0	0	0	0	1.7820880059563726	0	0	3.611120744859153	HUMAN_MICROGLIA_TRANSCRIPTOMICS: GAZESTANI_2023_1, MOUSE_MICROGLIA_TRANSCRIPTOMICS: MATHYS_2017
TMEM143	0	0	1.828150178385574	0	0	0	0	0	0	0	0	0	0	0	0	0	0	1.7820916117856842	0	0	3.6102417901712585	HUMAN_MICROGLIA_TRANSCRIPTOMICS: GAZESTANI_2023_1, MOUSE_MICROGLIA_TRANSCRIPTOMICS: MATHYS_2017
MMP28	0	0	1.827478664948569	0	0	0	0	0	0	0	0	0	0	0	0	0	0	1.7827423802650737	0	0	3.6102210452136427	HUMAN_MICROGLIA_TRANSCRIPTOMICS: GAZESTANI_2023_1, MOUSE_MICROGLIA_TRANSCRIPTOMICS: MATHYS_2017
EEF1E1	0	0	1.8271141290827664	0	0	0	0	0	0	0	0	0	0	0	0	0	0	1.7820743152209986	0	0	3.609188444303765	HUMAN_MICROGLIA_TRANSCRIPTOMICS: GAZESTANI_2023_1, MOUSE_MICROGLIA_TRANSCRIPTOMICS: MATHYS_2017
C10ORF90	0	0	1.8268455237079644	0	0	0	0	0	0	0	0	0	0	0	0	0	0	1.782083775373139	0	0	3.6089292990811033	HUMAN_MICROGLIA_TRANSCRIPTOMICS: GAZESTANI_2023_1, MOUSE_MICROGLIA_TRANSCRIPTOMICS: MATHYS_2017
ACSM3	0	0	1.8250228443789511	0	0	0	0	0	0	0	0	0	0	0	0	0	0	1.7820814652221795	0	0	3.6071043096011306	HUMAN_MICROGLIA_TRANSCRIPTOMICS: GAZESTANI_2023_1, MOUSE_MICROGLIA_TRANSCRIPTOMICS: MATHYS_2017
SYT3	0	0	1.8238716784869426	0	0	0	0	0	0	0	0	0	0	0	0	0	0	1.7820854806546338	0	0	3.6059571591415764	HUMAN_MICROGLIA_TRANSCRIPTOMICS: GAZESTANI_2023_1, MOUSE_MICROGLIA_TRANSCRIPTOMICS: MATHYS_2017
SPATA2L	0	0	1.8210513220515219	0	0	0	0	0	0	0	0	0	0	0	0	0	0	1.7827025213893064	0	0	3.6037538434408285	HUMAN_MICROGLIA_TRANSCRIPTOMICS: GAZESTANI_2023_1, MOUSE_MICROGLIA_TRANSCRIPTOMICS: MATHYS_2017
UNC79	0	0	1.8213774857209244	0	0	0	0	1.7762102410702763	0	0	0	0	0	0	0	0	0	1.7820845560057401	0	0	3.6034620417266643	HUMAN_MICROGLIA_TRANSCRIPTOMICS: GAZESTANI_2023_1, MOUSE_MICROGLIA_TRANSCRIPTOMICS: MATHYS_2017
NCAPH2	0	0	1.8207059722839194	0	0	0	0	0	0	0	0	0	0	0	0	0	0	1.7820750452209986	0	0	3.6027810175049177	HUMAN_MICROGLIA_TRANSCRIPTOMICS: GAZESTANI_2023_1, MOUSE_MICROGLIA_TRANSCRIPTOMICS: MATHYS_2017
EIF4E	0	0	1.8192286427225086	0	0	0	0	0	0	0	0	0	0	0	0	0	0	1.7820772452209988	0	0	3.601305887943507	HUMAN_MICROGLIA_TRANSCRIPTOMICS: GAZESTANI_2023_1, MOUSE_MICROGLIA_TRANSCRIPTOMICS: MATHYS_2017
ACTA2	0	0	0	1.7277756514194178	0	0	0	0	0	0	0	0	0	0	0	0	0	0	1.8730946142389002	0	3.600870265658318	HUMAN_MICROGLIA_TRANSCRIPTOMICS: GERRITS_2021, MOUSE_MICROGLIA_TRANSCRIPTOMICS: SOBUE_2021_2
SMIM35	0	0	0	1.7277756514194178	0	0	0	0	0	0	0	0	0	0	0	0	0	1.7820941400296566	1.8730939668337048	0	3.600869618253123	HUMAN_MICROGLIA_TRANSCRIPTOMICS: GERRITS_2021, MOUSE_MICROGLIA_TRANSCRIPTOMICS: SOBUE_2021_2
PCBP3	0	0	0	1.7277756514194178	0	0	0	0	0	0	0	0	0	0	0	0	0	0	1.873092352112071	0	3.600868003531489	HUMAN_MICROGLIA_TRANSCRIPTOMICS: GERRITS_2021, MOUSE_MICROGLIA_TRANSCRIPTOMICS: SOBUE_2021_2
C6ORF226	0	0	1.8181158490269005	0	0	0	0	0	0	0	0	0	0	0	0	0	0	1.7820802152210837	0	0	3.600196064247984	HUMAN_MICROGLIA_TRANSCRIPTOMICS: GAZESTANI_2023_1, MOUSE_MICROGLIA_TRANSCRIPTOMICS: MATHYS_2017
ZCWPW1	0	0	1.818058291	0	0	0	0	0	0	0	0	0	0	0	0	0	0	1.7820774552209988	0	0	3.600135745953299	HUMAN_MICROGLIA_TRANSCRIPTOMICS: GAZESTANI_2023_1, MOUSE_MICROGLIA_TRANSCRIPTOMICS: MATHYS_2017
GALK1	0	0	1.816830380447491	0	0	0	0	0	0	0	0	0	0	0	0	0	0	1.7820774452209989	0	0	3.5989078256684897	HUMAN_MICROGLIA_TRANSCRIPTOMICS: GAZESTANI_2023_1, MOUSE_MICROGLIA_TRANSCRIPTOMICS: MATHYS_2017
ATL1	0	0	1.8165234028762887	0	0	0	0	0	0	0	0	0	0	0	0	0	0	1.7821678714823093	0	0	3.5986912743585977	HUMAN_MICROGLIA_TRANSCRIPTOMICS: GAZESTANI_2023_1, MOUSE_MICROGLIA_TRANSCRIPTOMICS: MATHYS_2017
MTM1	0	0	0	0	0	0	0	1.7762105210811023	0	0	0	0	0	0	0	0	0	1.7838418654060288	0	0	3.560052386487131	MOUSE_MICROGLIA_TRANSCRIPTOMICS: MATHYS_2017, HUMAN_MICROGLIA_TRANSCRIPTOMICS: MATHYS_2023_1
DCP1B	0	0	0	0	0	0	0	1.7762187914008554	0	0	0	0	0	0	0	0	0	1.7825464051913842	0	0	3.5587651965922396	MOUSE_MICROGLIA_TRANSCRIPTOMICS: MATHYS_2017, HUMAN_MICROGLIA_TRANSCRIPTOMICS: MATHYS_2023_1
GPN2	0	0	0	0	0	0	0	1.7762116311240195	0	0	0	0	0	0	0	0	0	1.7823835450610443	0	0	3.558595176185064	MOUSE_MICROGLIA_TRANSCRIPTOMICS: MATHYS_2017, HUMAN_MICROGLIA_TRANSCRIPTOMICS: MATHYS_2023_1
MTRF1	0	0	0	0	0	0	0	1.7762076809712959	0	0	0	0	0	0	0	0	0	1.7821822165136012	0	0	3.558389897484897	MOUSE_MICROGLIA_TRANSCRIPTOMICS: MATHYS_2017, HUMAN_MICROGLIA_TRANSCRIPTOMICS: MATHYS_2023_1
HS2ST1	0	0	0	0	0	0	0	1.7762088310157598	0	0	0	0	0	0	0	0	0	1.7821712359683404	0	0	3.558380067	MOUSE_MICROGLIA_TRANSCRIPTOMICS: MATHYS_2017, HUMAN_MICROGLIA_TRANSCRIPTOMICS: MATHYS_2023_1
METTL22	0	0	0	0	0	0	0	1.7762216915129816	0	0	0	0	0	0	0	0	0	1.782091536920422	0	0	3.558313228433404	MOUSE_MICROGLIA_TRANSCRIPTOMICS: MATHYS_2017, HUMAN_MICROGLIA_TRANSCRIPTOMICS: MATHYS_2023_1
OXNAD1	0	0	0	0	0	0	0	1.7762081109879215	0	0	0	0	0	0	0	0	0	1.7821033846450964	0	0	3.558311495633018	MOUSE_MICROGLIA_TRANSCRIPTOMICS: MATHYS_2017, HUMAN_MICROGLIA_TRANSCRIPTOMICS: MATHYS_2023_1
CBR3	0	0	0	0	0	0	0	1.7762208814816636	0	0	0	0	0	0	0	0	0	1.7820875603053274	0	0	3.5583084417869912	MOUSE_MICROGLIA_TRANSCRIPTOMICS: MATHYS_2017, HUMAN_MICROGLIA_TRANSCRIPTOMICS: MATHYS_2023_1
SHROOM1	0	0	0	0	0	0	0	1.7762208614808903	0	0	0	0	0	0	0	0	0	1.7820872592277008	0	0	3.558308120708591	MOUSE_MICROGLIA_TRANSCRIPTOMICS: MATHYS_2017, HUMAN_MICROGLIA_TRANSCRIPTOMICS: MATHYS_2023_1
PRKAB2	0	0	0	0	0	0	0	1.7762118511325258	0	0	0	0	0	0	0	0	0	1.782095806014372	0	0	3.558307657146898	MOUSE_MICROGLIA_TRANSCRIPTOMICS: MATHYS_2017, HUMAN_MICROGLIA_TRANSCRIPTOMICS: MATHYS_2023_1
CCDC125	0	0	0	0	0	0	0	1.7762209414839836	0	0	0	0	0	0	0	0	0	1.782084716319693	0	0	3.5583056578036762	MOUSE_MICROGLIA_TRANSCRIPTOMICS: MATHYS_2017, HUMAN_MICROGLIA_TRANSCRIPTOMICS: MATHYS_2023_1
ANGPTL1	0	0	0	0	0	0	0	1.7762246516274278	0	0	0	0	0	0	0	0	0	1.782080495221152	0	0	3.558305147	MOUSE_MICROGLIA_TRANSCRIPTOMICS: MATHYS_2017, HUMAN_MICROGLIA_TRANSCRIPTOMICS: MATHYS_2023_1
MTCP1	0	0	0	0	0	0	0	1.7762200714503456	0	0	0	0	0	0	0	0	0	1.7820849670798153	0	0	3.558305038530161	MOUSE_MICROGLIA_TRANSCRIPTOMICS: MATHYS_2017, HUMAN_MICROGLIA_TRANSCRIPTOMICS: MATHYS_2023_1
SIRT4	0	0	0	0	0	0	0	1.7762130311781494	0	0	0	0	0	0	0	0	0	1.7820901864767633	0	0	3.5583032176549128	MOUSE_MICROGLIA_TRANSCRIPTOMICS: MATHYS_2017, HUMAN_MICROGLIA_TRANSCRIPTOMICS: MATHYS_2023_1
JADE3	0	0	0	0	0	0	0	1.7762194214252138	0	0	0	0	0	0	0	0	0	1.782083135260594	0	0	3.558302556685808	MOUSE_MICROGLIA_TRANSCRIPTOMICS: MATHYS_2017, HUMAN_MICROGLIA_TRANSCRIPTOMICS: MATHYS_2023_1
CCDC148	0	0	0	0	0	0	0	1.7762232915748444	0	0	0	0	0	0	0	0	0	1.7820791452210076	0	0	3.5583024367958522	MOUSE_MICROGLIA_TRANSCRIPTOMICS: MATHYS_2017, HUMAN_MICROGLIA_TRANSCRIPTOMICS: MATHYS_2023_1
OPRM1	0	0	0	0	0	0	0	1.7762148112469718	0	0	0	0	0	0	0	0	0	1.7820875297976526	0	0	3.5583023410446244	MOUSE_MICROGLIA_TRANSCRIPTOMICS: MATHYS_2017, HUMAN_MICROGLIA_TRANSCRIPTOMICS: MATHYS_2023_1
PDCD7	0	0	0	0	0	0	0	1.7762086210076402	0	0	0	0	0	0	0	0	0	1.7820910491315871	0	0	3.5582996701392275	MOUSE_MICROGLIA_TRANSCRIPTOMICS: MATHYS_2017, HUMAN_MICROGLIA_TRANSCRIPTOMICS: MATHYS_2023_1
SPATS2	0	0	0	0	0	0	0	1.7762147012427187	0	0	0	0	0	0	0	0	0	1.7820839454385333	0	0	3.5582986466812523	MOUSE_MICROGLIA_TRANSCRIPTOMICS: MATHYS_2017, HUMAN_MICROGLIA_TRANSCRIPTOMICS: MATHYS_2023_1
SLC2A10	0	0	0	0	0	0	0	1.7762137312052144	0	0	0	0	0	0	0	0	0	1.782083875408752	0	0	3.5582976066139667	MOUSE_MICROGLIA_TRANSCRIPTOMICS: MATHYS_2017, HUMAN_MICROGLIA_TRANSCRIPTOMICS: MATHYS_2023_1
KLHL8	0	0	0	0	0	0	0	1.7762087510126665	0	0	0	0	0	0	0	0	0	1.7820870648525546	0	0	3.558295815865221	MOUSE_MICROGLIA_TRANSCRIPTOMICS: MATHYS_2017, HUMAN_MICROGLIA_TRANSCRIPTOMICS: MATHYS_2023_1
PER2	0	0	0	0	0	0	0	1.776209301033932	0	0	0	0	0	0	0	0	0	1.7820846561894337	0	0	3.5582939572233654	MOUSE_MICROGLIA_TRANSCRIPTOMICS: MATHYS_2017, HUMAN_MICROGLIA_TRANSCRIPTOMICS: MATHYS_2023_1
MYLK4	0	0	0	0	0	0	0	1.7762086510088002	0	0	0	0	0	0	0	0	0	1.7820825252319745	0	0	3.5582911762407745	MOUSE_MICROGLIA_TRANSCRIPTOMICS: MATHYS_2017, HUMAN_MICROGLIA_TRANSCRIPTOMICS: MATHYS_2023_1
DEXI	0	0	0	0	0	0	0	1.7762059009024735	0	0	0	0	0	0	0	0	0	1.7820844258180057	0	0	3.5582903267204795	MOUSE_MICROGLIA_TRANSCRIPTOMICS: MATHYS_2017, HUMAN_MICROGLIA_TRANSCRIPTOMICS: MATHYS_2023_1
TFAP4	0	0	0	0	0	0	0	1.7762069909446176	0	0	0	0	0	0	0	0	0	1.7820804752211457	0	0	3.5582874661657633	MOUSE_MICROGLIA_TRANSCRIPTOMICS: MATHYS_2017, HUMAN_MICROGLIA_TRANSCRIPTOMICS: MATHYS_2023_1
ELOF1	0	0	0	0	0	0	0	1.7762084810022272	0	0	0	0	0	0	0	0	0	1.7820787852210027	0	0	3.558287266	MOUSE_MICROGLIA_TRANSCRIPTOMICS: MATHYS_2017, HUMAN_MICROGLIA_TRANSCRIPTOMICS: MATHYS_2023_1
COMMD1	0	0	0	0	0	0	0	1.776210701088062	0	0	0	0	0	0	0	0	0	1.7820755752209985	0	0	3.5582862763090604	MOUSE_MICROGLIA_TRANSCRIPTOMICS: MATHYS_2017, HUMAN_MICROGLIA_TRANSCRIPTOMICS: MATHYS_2023_1
TAB3	0	0	0	0	0	0	0	1.7762068609395911	0	0	0	0	0	0	0	0	0	1.7820759252209986	0	0	3.5582827861605897	MOUSE_MICROGLIA_TRANSCRIPTOMICS: MATHYS_2017, HUMAN_MICROGLIA_TRANSCRIPTOMICS: MATHYS_2023_1
SLAIN2	0	0	0	0	0	0	0	1.7762061409117529	0	0	0	0	0	0	0	0	0	1.7820756452209985	0	0	3.5582817861327514	MOUSE_MICROGLIA_TRANSCRIPTOMICS: MATHYS_2017, HUMAN_MICROGLIA_TRANSCRIPTOMICS: MATHYS_2023_1
TSSC4	0	0	0	0	0	0	0	1.7762049508657425	0	0	0	0	0	0	0	0	0	1.7820754052209986	0	0	3.5582803560867413	MOUSE_MICROGLIA_TRANSCRIPTOMICS: MATHYS_2017, HUMAN_MICROGLIA_TRANSCRIPTOMICS: MATHYS_2023_1
NEB	0	0	0	1.7277756514194178	0	0	0	0	0	0	0	0	0	0	0	0	0	1.7820876226943865	0	0	3.5098632741138043	HUMAN_MICROGLIA_TRANSCRIPTOMICS: GERRITS_2021, MOUSE_MICROGLIA_TRANSCRIPTOMICS: MATHYS_2017
TMEM236	0	0	0	1.7277756514194178	0	0	0	0	0	0	0	0	0	0	0	0	0	1.782083585	0	0	3.5098592367424377	HUMAN_MICROGLIA_TRANSCRIPTOMICS: GERRITS_2021, MOUSE_MICROGLIA_TRANSCRIPTOMICS: MATHYS_2017
CR1	2.819033588033151	0	0	0	0	0	0	0	0	0	0	0	0	0	0	0	0	0	0	0	2.819033588033151	HUMAN_GWAS: BELLENGUEZ_2022
ACE	2.5077315092636003	0	0	0	0	0	0	0	0	0	0	0	0	0	0	0	0	0	0	0	2.5077315092636003	HUMAN_GWAS: BELLENGUEZ_2022
CLNK	2.497351085698497	0	0	0	0	0	0	0	0	0	0	0	0	0	0	0	0	0	0	0	2.497351085698497	HUMAN_GWAS: BELLENGUEZ_2022
SHARPIN	2.494877988842021	0	0	0	0	0	0	0	0	0	0	0	0	0	0	0	0	0	0	0	2.494877988842021	HUMAN_GWAS: BELLENGUEZ_2022
MINDY2	2.485126395	0	0	0	0	0	0	0	0	0	0	0	0	0	0	0	0	0	0	0	2.485126395	HUMAN_GWAS: BELLENGUEZ_2022
PRDM7	2.4827042069234415	0	0	0	0	0	0	0	0	0	0	0	0	0	0	0	0	0	0	0	2.4827042069234415	HUMAN_GWAS: BELLENGUEZ_2022
TSPOAP1	2.4561282158067574	0	0	0	0	0	0	0	0	0	0	0	0	0	0	0	0	0	0	0	2.4561282158067574	HUMAN_GWAS: BELLENGUEZ_2022
BCKDK	2.451298795820383	0	0	0	0	0	0	0	0	0	0	0	0	0	0	0	0	0	0	0	2.451298795820383	HUMAN_GWAS: BELLENGUEZ_2022
CST7	0	0	0	0	0	0	0	0	0	0	0	0	0	0	2.2646303343821685	2.340769640144816	0	1.8349253071586453	2.0219658887306697	2.4377696917742173	2.4377696917742173	MOUSE_MICROGLIA_TRANSCRIPTOMICS: ZHOU_2020_2
IGH	2.427152082187031	0	0	0	0	0	0	0	0	0	0	0	0	0	0	0	0	0	0	0	2.427152082187031	HUMAN_GWAS: BELLENGUEZ_2022
BAIAP2L2	0	0	0	0	0	0	0	0	0	0	0	0	0	0	2.0061203138996335	2.311478864764879	0	0	2.0235055855979063	2.424779009566784	2.424779009566784	MOUSE_MICROGLIA_TRANSCRIPTOMICS: ZHOU_2020_2
MYO15A	2.417493424079556	0	0	0	0	0	0	0	0	0	0	0	0	0	0	0	0	0	0	0	2.417493424079556	HUMAN_GWAS: BELLENGUEZ_2022
APBB2	0	0	0	0	0	0	0	0	0	0	0	0	0	0	0	2.289551105934425	0	1.7820772752209988	1.883464794202082	2.4163756891711334	2.4163756891711334	MOUSE_MICROGLIA_TRANSCRIPTOMICS: ZHOU_2020_2
HS3ST5	2.400590773855982	0	0	0	0	0	0	0	0	0	0	0	0	0	0	0	0	0	0	0	2.400590773855982	HUMAN_GWAS: BELLENGUEZ_2022
LILRB5	0	0	0	0	0	0	0	0	0	0	0	0	0	2.0685116935142713	2.003288718462009	0	0	0	1.9737893876246206	2.3923461903443304	2.3923461903443304	MOUSE_MICROGLIA_TRANSCRIPTOMICS: ZHOU_2020_2
TNIP1	2.3812734595516654	0	0	0	0	0	0	0	0	0	0	0	0	0	0	0	0	0	0	0	2.3812734595516654	HUMAN_GWAS: BELLENGUEZ_2022
FOXF1	2.374029466691935	0	0	0	0	0	0	0	0	0	0	0	0	0	0	0	0	0	0	0	2.374029466691935	HUMAN_GWAS: BELLENGUEZ_2022
RBCK1	2.3692001381189334	0	0	0	0	0	0	0	0	0	0	0	0	0	0	0	0	0	0	0	2.3692001381189334	HUMAN_GWAS: BELLENGUEZ_2022
SERPINE2	0	0	0	0	0	0	0	0	0	0	0	0	0	0	2.0135244446501828	2.330446382520466	0	0	1.8732396095023285	2.3594019518909035	2.3594019518909035	MOUSE_MICROGLIA_TRANSCRIPTOMICS: ZHOU_2020_2
TNFSF8	0	0	0	0	0	0	0	0	0	0	0	0	0	0	2.033256976844243	0	0	0	1.9241574732934537	2.342581451756278	2.342581451756278	MOUSE_MICROGLIA_TRANSCRIPTOMICS: ZHOU_2020_2
CD52	0	0	0	0	0	0	0	0	0	0	0	0	0	0	2.011285834872159	2.3276489957494357	2.1423507851093957	1.7820801852210786	1.930275777907486	2.086969257	2.3276489957494357	MOUSE_MICROGLIA_TRANSCRIPTOMICS: KEREN_SHAUL_2017
ST8SIA6	0	0	0	0	0	0	0	0	0	0	0	0	0	0	1.9988902792188814	2.265689456356185	0	0	1.8732729882168577	2.3267404808328407	2.3267404808328407	MOUSE_MICROGLIA_TRANSCRIPTOMICS: ZHOU_2020_2
CCL18	0	0	0	0	0	0	0	0	0	0	0	0	0	2.0985987623001345	2.0231222533941096	2.325984907522192	2.1423498451093956	1.782093018634584	1.8783578538512808	2.292379235743468	2.325984907522192	MOUSE_MICROGLIA_TRANSCRIPTOMICS: KEREN_SHAUL_2017
SERINC3	0	0	0	0	0	0	0	0	0	0	0	0	0	0	0	2.324881444158133	2.1423493651093954	0	0	2.2060157023322873	2.324881444158133	MOUSE_MICROGLIA_TRANSCRIPTOMICS: KEREN_SHAUL_2017
SPARC	0	0	0	0	0	0	0	0	0	0	0	0	0	0	0	2.3232350853678883	2.1423490351093957	0	0	2.023522473073196	2.3232350853678883	MOUSE_MICROGLIA_TRANSCRIPTOMICS: KEREN_SHAUL_2017
CD34	0	0	0	0	0	0	0	0	0	0	0	0	0	0	2.005575905375763	2.321599262225129	0	0	1.8794921907601743	2.1488498464836217	2.321599262225129	MOUSE_MICROGLIA_TRANSCRIPTOMICS: KEREN_SHAUL_2017
RPS21	0	0	0	0	0	0	0	0	0	0	0	0	0	0	2.004326724003907	2.3167542510256243	2.1423457851093954	0	0	2.0587614620952754	2.3167542510256243	MOUSE_MICROGLIA_TRANSCRIPTOMICS: KEREN_SHAUL_2017
CCL23	0	0	0	0	0	0	0	0	0	0	0	0	0	2.1064411319838756	2.025922417485417	2.3135755459118306	2.1423492451093953	1.7820745552209984	1.9905935723286639	2.2819789029052964	2.3135755459118306	MOUSE_MICROGLIA_TRANSCRIPTOMICS: KEREN_SHAUL_2017
NCEH1	0	0	0	0	0	0	0	0	0	0	0	0	0	0	2.0089793947175605	2.2992659112908225	0	0	1.985855898901752	2.046498551178962	2.2992659112908225	MOUSE_MICROGLIA_TRANSCRIPTOMICS: KEREN_SHAUL_2017
ECSCR	0	0	0	0	0	0	0	0	0	0	0	0	0	0	0	2.2987703820189402	2.1423493551093955	0	0	2.151799392674491	2.2987703820189402	MOUSE_MICROGLIA_TRANSCRIPTOMICS: KEREN_SHAUL_2017
LGI2	0	0	0	0	0	0	0	0	0	0	0	0	0	0	2.1117394086464936	2.2977824570233105	0	0	1.8820748820717905	2.0195417992904554	2.2977824570233105	MOUSE_MICROGLIA_TRANSCRIPTOMICS: KEREN_SHAUL_2017
SLAMF9	0	0	0	0	0	0	0	0	0	0	0	0	0	2.036031968678079	1.9975969065186865	2.2958190710360737	0	0	1.8750604535224589	0	2.2958190710360737	MOUSE_MICROGLIA_TRANSCRIPTOMICS: KEREN_SHAUL_2017
CRLF2	0	0	0	0	0	0	0	0	0	0	0	0	0	0	2.007416745983289	2.2924227195371842	0	0	1.9133983735058888	2.2197370704429242	2.2924227195371842	MOUSE_MICROGLIA_TRANSCRIPTOMICS: KEREN_SHAUL_2017
SCD	0	0	0	0	0	0	0	0	0	0	0	0	0	0	1.8998827158498424	2.2919415986104172	0	0	1.8730943405990241	0	2.2919415986104172	MOUSE_MICROGLIA_TRANSCRIPTOMICS: KEREN_SHAUL_2017
SDC3	0	0	0	0	0	0	0	0	0	0	0	0	0	0	2.0126615345153014	2.282067829447013	2.1423506151093954	1.7820847363668957	1.8736902529708939	2.008910394764655	2.282067829447013	MOUSE_MICROGLIA_TRANSCRIPTOMICS: KEREN_SHAUL_2017
SULF2	0	0	0	0	0	0	0	0	0	0	0	0	0	0	0	2.2717392294526837	0	1.782079295221011	1.994277018837726	0	2.2717392294526837	MOUSE_MICROGLIA_TRANSCRIPTOMICS: KEREN_SHAUL_2017
ECHS1	0	0	0	0	0	0	0	0	0	0	0	0	0	0	1.9503241906976432	2.271301264284802	0	0	1.8730911278374882	2.058027684815737	2.271301264284802	MOUSE_MICROGLIA_TRANSCRIPTOMICS: KEREN_SHAUL_2017
TTR	0	0	0	0	0	0	0	0	0	0	0	0	0	0	0	2.270428052471434	2.1423479651093955	0	0	0	2.270428052471434	MOUSE_MICROGLIA_TRANSCRIPTOMICS: KEREN_SHAUL_2017
S1PR1	0	0	0	0	0	0	0	0	0	0	0	0	0	0	0	2.2691249984168733	0	0	1.8730940805130052	0	2.2691249984168733	MOUSE_MICROGLIA_TRANSCRIPTOMICS: KEREN_SHAUL_2017
FGF13	0	0	0	0	0	0	0	0	0	0	0	0	0	0	2.0072454541428075	0	0	0	0	2.2580509663782276	2.2580509663782276	MOUSE_MICROGLIA_TRANSCRIPTOMICS: ZHOU_2020_2
GPC2	0	0	0	0	0	0	0	0	0	0	0	0	0	0	0	2.2521007741549637	0	0	0	0	2.2521007741549637	MOUSE_MICROGLIA_TRANSCRIPTOMICS: KEREN_SHAUL_2017
F11R	0	0	0	0	0	0	0	0	0	0	0	0	0	0	0	2.248942414073091	2.1423452951093953	0	0	0	2.248942414073091	MOUSE_MICROGLIA_TRANSCRIPTOMICS: KEREN_SHAUL_2017
HLA-DOB	0	0	0	0	0	0	0	0	0	0	0	0	0	0	1.997208895050126	2.244682687480614	0	0	1.8731497305390445	1.995608708655782	2.244682687480614	MOUSE_MICROGLIA_TRANSCRIPTOMICS: KEREN_SHAUL_2017
ILDR2	0	0	0	0	0	0	0	0	0	0	0	0	0	0	0	2.2412673670958645	0	0	0	2.0492084901402396	2.2412673670958645	MOUSE_MICROGLIA_TRANSCRIPTOMICS: KEREN_SHAUL_2017
VKORC1	0	0	0	0	0	0	0	0	0	0	0	0	0	0	1.9787783559964027	2.2401426528838226	0	0	1.8730970702562562	0	2.2401426528838226	MOUSE_MICROGLIA_TRANSCRIPTOMICS: KEREN_SHAUL_2017
TPST2	0	0	0	0	0	0	0	0	0	0	0	0	0	0	0	2.238653573277865	0	0	0	2.033401936418936	2.238653573277865	MOUSE_MICROGLIA_TRANSCRIPTOMICS: KEREN_SHAUL_2017
GOLM1	0	0	0	0	0	0	0	0	0	0	0	0	0	0	0	2.237544604885673	2.1423492951093954	0	0	0	2.237544604885673	MOUSE_MICROGLIA_TRANSCRIPTOMICS: KEREN_SHAUL_2017
CRIP1	0	0	0	0	0	0	0	0	0	0	0	0	0	0	1.9780670018639337	2.2331749269045615	0	0	0	0	2.2331749269045615	MOUSE_MICROGLIA_TRANSCRIPTOMICS: KEREN_SHAUL_2017
TGM2	0	0	0	0	0	0	0	0	0	0	0	0	0	0	1.9586664346147795	2.229260511720793	0	0	0	0	2.229260511720793	MOUSE_MICROGLIA_TRANSCRIPTOMICS: KEREN_SHAUL_2017
DAPP1	0	0	0	0	0	0	0	0	0	0	0	0	0	0	0	2.2285579778683577	0	0	0	2.187717189148845	2.2285579778683577	MOUSE_MICROGLIA_TRANSCRIPTOMICS: KEREN_SHAUL_2017
IFI44L	0	0	1.845206619685499	0	2.0313049894974786	1.976403777951541	2.227882325296945	0	0	1.940169869293981	0	2.0093943592056096	0	0	0	0	0	0	0	0	2.227882325296945	HUMAN_MICROGLIA_TRANSCRIPTOMICS: MATHYS_2019_1
TMEM2	0	0	0	0	0	0	2.225217242518232	0	0	0	0	1.9913411840998996	0	0	0	0	0	0	0	0	2.225217242518232	HUMAN_MICROGLIA_TRANSCRIPTOMICS: MATHYS_2019_1
IGFBP4	0	0	0	0	0	0	0	0	0	0	0	0	0	0	0	2.222697749438326	0	0	0	1.990066343785018	2.222697749438326	MOUSE_MICROGLIA_TRANSCRIPTOMICS: KEREN_SHAUL_2017
CASP12	0	2.222490768984168	0	0	0	0	0	0	0	0	0	0	0	0	0	0	0	0	0	0	2.222490768984168	HUMAN_KEGG: KEGG_HSA05010
NDUFC2-KCTD14	0	2.222490768984168	0	0	0	0	0	0	0	0	0	0	0	0	0	0	0	0	0	0	2.222490768984168	HUMAN_KEGG: KEGG_HSA05010
CDK5	0	2.222490768984168	0	0	0	0	0	0	0	0	0	0	0	0	0	0	0	0	0	0	2.222490768984168	HUMAN_KEGG: KEGG_HSA05010
TPTEP2-CSNK1E	0	2.222490768984168	0	0	0	0	0	0	0	0	0	0	0	0	0	0	0	0	0	0	2.222490768984168	HUMAN_KEGG: KEGG_HSA05010
ATP5PD	0	2.222490768984168	0	0	0	0	0	0	0	0	0	0	0	0	0	0	0	0	0	0	2.222490768984168	HUMAN_KEGG: KEGG_HSA05010
ADRM1	0	2.222490768984168	0	0	0	0	0	0	0	0	0	0	0	0	0	0	0	0	0	0	2.222490768984168	HUMAN_KEGG: KEGG_HSA05010
FZD10	0	2.222490768984168	0	0	0	0	0	0	0	0	0	0	0	0	0	0	0	0	0	0	2.222490768984168	HUMAN_KEGG: KEGG_HSA05010
TUBA3E	0	2.222490768984168	0	0	0	0	0	0	0	0	0	0	0	0	0	0	0	0	0	0	2.222490768984168	HUMAN_KEGG: KEGG_HSA05010
CHRM3	0	2.222490768984168	0	0	0	0	0	0	0	0	0	0	0	0	0	0	0	0	0	0	2.222490768984168	HUMAN_KEGG: KEGG_HSA05010
TUBA3D	0	2.222490768984168	0	0	0	0	0	0	0	0	0	0	0	0	0	0	0	0	0	0	2.222490768984168	HUMAN_KEGG: KEGG_HSA05010
CHRNA7	0	2.222490768984168	0	0	0	0	0	0	0	0	0	0	0	0	0	0	0	0	0	0	2.222490768984168	HUMAN_KEGG: KEGG_HSA05010
CHUK	0	2.222490768984168	0	0	0	0	0	0	0	0	0	0	0	0	0	0	0	0	0	0	2.222490768984168	HUMAN_KEGG: KEGG_HSA05010
CSNK1A1L	0	2.222490768984168	0	0	0	0	0	0	0	0	0	0	0	0	0	0	0	0	0	0	2.222490768984168	HUMAN_KEGG: KEGG_HSA05010
COX6B2	0	2.222490768984168	0	0	0	0	0	0	0	0	0	0	0	0	0	0	0	0	0	0	2.222490768984168	HUMAN_KEGG: KEGG_HSA05010
CSNK2A1	0	2.222490768984168	0	0	0	0	0	0	0	0	0	0	0	0	0	0	0	0	0	0	2.222490768984168	HUMAN_KEGG: KEGG_HSA05010
KLC3	0	2.222490768984168	0	0	0	0	0	0	0	0	0	0	0	0	0	0	0	0	0	0	2.222490768984168	HUMAN_KEGG: KEGG_HSA05010
CALML6	0	2.222490768984168	0	0	0	0	0	0	0	0	0	0	0	0	0	0	0	0	0	0	2.222490768984168	HUMAN_KEGG: KEGG_HSA05010
DDIT3	0	2.222490768984168	0	0	0	0	0	0	0	0	0	0	0	0	0	0	0	0	0	0	2.222490768984168	HUMAN_KEGG: KEGG_HSA05010
COX7B2	0	2.222490768984168	0	0	0	0	0	0	0	0	0	0	0	0	0	0	0	0	0	0	2.222490768984168	HUMAN_KEGG: KEGG_HSA05010
AGER	0	2.222490768984168	0	0	0	0	0	0	0	0	0	0	0	0	0	0	0	0	0	0	2.222490768984168	HUMAN_KEGG: KEGG_HSA05010
DVL1	0	2.222490768984168	0	0	0	0	0	0	0	0	0	0	0	0	0	0	0	0	0	0	2.222490768984168	HUMAN_KEGG: KEGG_HSA05010
DVL2	0	2.222490768984168	0	0	0	0	0	0	0	0	0	0	0	0	0	0	0	0	0	0	2.222490768984168	HUMAN_KEGG: KEGG_HSA05010
AKT2	0	2.222490768984168	0	0	0	0	0	0	0	0	0	0	0	0	0	0	0	0	0	0	2.222490768984168	HUMAN_KEGG: KEGG_HSA05010
ERN1	0	2.222490768984168	0	0	0	0	0	0	0	0	0	0	0	0	0	0	0	0	0	0	2.222490768984168	HUMAN_KEGG: KEGG_HSA05010
DKK1	0	2.222490768984168	0	0	0	0	0	0	0	0	0	0	0	0	0	0	0	0	0	0	2.222490768984168	HUMAN_KEGG: KEGG_HSA05010
ATG2A	0	2.222490768984168	0	0	0	0	0	0	0	0	0	0	0	0	0	0	0	0	0	0	2.222490768984168	HUMAN_KEGG: KEGG_HSA05010
BACE1	0	2.222490768984168	0	0	0	0	0	0	0	0	0	0	0	0	0	0	0	0	0	0	2.222490768984168	HUMAN_KEGG: KEGG_HSA05010
MTOR	0	2.222490768984168	0	0	0	0	0	0	0	0	0	0	0	0	0	0	0	0	0	0	2.222490768984168	HUMAN_KEGG: KEGG_HSA05010
SLC39A6	0	2.222490768984168	0	0	0	0	0	0	0	0	0	0	0	0	0	0	0	0	0	0	2.222490768984168	HUMAN_KEGG: KEGG_HSA05010
WIPI2	0	2.222490768984168	0	0	0	0	0	0	0	0	0	0	0	0	0	0	0	0	0	0	2.222490768984168	HUMAN_KEGG: KEGG_HSA05010
DKK4	0	2.222490768984168	0	0	0	0	0	0	0	0	0	0	0	0	0	0	0	0	0	0	2.222490768984168	HUMAN_KEGG: KEGG_HSA05010
CSNK2A3	0	2.222490768984168	0	0	0	0	0	0	0	0	0	0	0	0	0	0	0	0	0	0	2.222490768984168	HUMAN_KEGG: KEGG_HSA05010
SLC39A5	0	2.222490768984168	0	0	0	0	0	0	0	0	0	0	0	0	0	0	0	0	0	0	2.222490768984168	HUMAN_KEGG: KEGG_HSA05010
GRIN2D	0	2.222490768984168	0	0	0	0	0	0	0	0	0	0	0	0	0	0	0	0	0	0	2.222490768984168	HUMAN_KEGG: KEGG_HSA05010
SLC39A3	0	2.222490768984168	0	0	0	0	0	0	0	0	0	0	0	0	0	0	0	0	0	0	2.222490768984168	HUMAN_KEGG: KEGG_HSA05010
COX8C	0	2.222490768984168	0	0	0	0	0	0	0	0	0	0	0	0	0	0	0	0	0	0	2.222490768984168	HUMAN_KEGG: KEGG_HSA05010
TUBB8	0	2.222490768984168	0	0	0	0	0	0	0	0	0	0	0	0	0	0	0	0	0	0	2.222490768984168	HUMAN_KEGG: KEGG_HSA05010
FAS	0	2.222490768984168	0	0	0	0	0	0	0	0	0	0	0	0	0	0	0	0	0	0	2.222490768984168	HUMAN_KEGG: KEGG_HSA05010
INS	0	2.222490768984168	0	0	0	0	0	0	0	0	0	0	0	0	0	0	0	0	0	0	2.222490768984168	HUMAN_KEGG: KEGG_HSA05010
ARAF	0	2.222490768984168	0	0	0	0	0	0	0	0	0	0	0	0	0	0	0	0	0	0	2.222490768984168	HUMAN_KEGG: KEGG_HSA05010
ITPR3	0	2.222490768984168	0	0	0	0	0	0	0	0	0	0	0	0	0	0	0	0	0	0	2.222490768984168	HUMAN_KEGG: KEGG_HSA05010
UQCRHL	0	2.222490768984168	0	0	0	0	0	0	0	0	0	0	0	0	0	0	0	0	0	0	2.222490768984168	HUMAN_KEGG: KEGG_HSA05010
BECN2	0	2.222490768984168	0	0	0	0	0	0	0	0	0	0	0	0	0	0	0	0	0	0	2.222490768984168	HUMAN_KEGG: KEGG_HSA05010
NDUFA7	0	2.222490768984168	0	0	0	0	0	0	0	0	0	0	0	0	0	0	0	0	0	0	2.222490768984168	HUMAN_KEGG: KEGG_HSA05010
NOS1	0	2.222490768984168	0	0	0	0	0	0	0	0	0	0	0	0	0	0	0	0	0	0	2.222490768984168	HUMAN_KEGG: KEGG_HSA05010
NOS2	0	2.222490768984168	0	0	0	0	0	0	0	0	0	0	0	0	0	0	0	0	0	0	2.222490768984168	HUMAN_KEGG: KEGG_HSA05010
NOX4	0	2.222490768984168	0	0	0	0	0	0	0	0	0	0	0	0	0	0	0	0	0	0	2.222490768984168	HUMAN_KEGG: KEGG_HSA05010
ATP5F1C	0	2.222490768984168	0	0	0	0	0	0	0	0	0	0	0	0	0	0	0	0	0	0	2.222490768984168	HUMAN_KEGG: KEGG_HSA05010
APH1A	0	2.222490768984168	0	0	0	0	0	0	0	0	0	0	0	0	0	0	0	0	0	0	2.222490768984168	HUMAN_KEGG: KEGG_HSA05010
ATP5F1D	0	2.222490768984168	0	0	0	0	0	0	0	0	0	0	0	0	0	0	0	0	0	0	2.222490768984168	HUMAN_KEGG: KEGG_HSA05010
WNT16	0	2.222490768984168	0	0	0	0	0	0	0	0	0	0	0	0	0	0	0	0	0	0	2.222490768984168	HUMAN_KEGG: KEGG_HSA05010
ATP5PB	0	2.222490768984168	0	0	0	0	0	0	0	0	0	0	0	0	0	0	0	0	0	0	2.222490768984168	HUMAN_KEGG: KEGG_HSA05010
ATP5MC1	0	2.222490768984168	0	0	0	0	0	0	0	0	0	0	0	0	0	0	0	0	0	0	2.222490768984168	HUMAN_KEGG: KEGG_HSA05010
CALML5	0	2.222490768984168	0	0	0	0	0	0	0	0	0	0	0	0	0	0	0	0	0	0	2.222490768984168	HUMAN_KEGG: KEGG_HSA05010
TUBA8	0	2.222490768984168	0	0	0	0	0	0	0	0	0	0	0	0	0	0	0	0	0	0	2.222490768984168	HUMAN_KEGG: KEGG_HSA05010
ATP5PF	0	2.222490768984168	0	0	0	0	0	0	0	0	0	0	0	0	0	0	0	0	0	0	2.222490768984168	HUMAN_KEGG: KEGG_HSA05010
PIK3C3	0	2.222490768984168	0	0	0	0	0	0	0	0	0	0	0	0	0	0	0	0	0	0	2.222490768984168	HUMAN_KEGG: KEGG_HSA05010
PIK3R2	0	2.222490768984168	0	0	0	0	0	0	0	0	0	0	0	0	0	0	0	0	0	0	2.222490768984168	HUMAN_KEGG: KEGG_HSA05010
PLCB4	0	2.222490768984168	0	0	0	0	0	0	0	0	0	0	0	0	0	0	0	0	0	0	2.222490768984168	HUMAN_KEGG: KEGG_HSA05010
ATP5PO	0	2.222490768984168	0	0	0	0	0	0	0	0	0	0	0	0	0	0	0	0	0	0	2.222490768984168	HUMAN_KEGG: KEGG_HSA05010
WIPI1	0	2.222490768984168	0	0	0	0	0	0	0	0	0	0	0	0	0	0	0	0	0	0	2.222490768984168	HUMAN_KEGG: KEGG_HSA05010
SLC39A9	0	2.222490768984168	0	0	0	0	0	0	0	0	0	0	0	0	0	0	0	0	0	0	2.222490768984168	HUMAN_KEGG: KEGG_HSA05010
PPP3R2	0	2.222490768984168	0	0	0	0	0	0	0	0	0	0	0	0	0	0	0	0	0	0	2.222490768984168	HUMAN_KEGG: KEGG_HSA05010
PSENEN	0	2.222490768984168	0	0	0	0	0	0	0	0	0	0	0	0	0	0	0	0	0	0	2.222490768984168	HUMAN_KEGG: KEGG_HSA05010
MAPK8	0	2.222490768984168	0	0	0	0	0	0	0	0	0	0	0	0	0	0	0	0	0	0	2.222490768984168	HUMAN_KEGG: KEGG_HSA05010
None	0	2.222490768984168	0	0	0	0	0	0	0	0	0	0	0	0	0	0	0	0	0	0	2.222490768984168	HUMAN_KEGG: KEGG_HSA05010
PSMC6	0	2.222490768984168	0	0	0	0	0	0	0	0	0	0	0	0	0	0	0	0	0	0	2.222490768984168	HUMAN_KEGG: KEGG_HSA05010
PSMD4	0	2.222490768984168	0	0	0	0	0	0	0	0	0	0	0	0	0	0	0	0	0	0	2.222490768984168	HUMAN_KEGG: KEGG_HSA05010
PSMD8	0	2.222490768984168	0	0	0	0	0	0	0	0	0	0	0	0	0	0	0	0	0	0	2.222490768984168	HUMAN_KEGG: KEGG_HSA05010
PSMD9	0	2.222490768984168	0	0	0	0	0	0	0	0	0	0	0	0	0	0	0	0	0	0	2.222490768984168	HUMAN_KEGG: KEGG_HSA05010
ATG101	0	2.222490768984168	0	0	0	0	0	0	0	0	0	0	0	0	0	0	0	0	0	0	2.222490768984168	HUMAN_KEGG: KEGG_HSA05010
SDHD	0	2.222490768984168	0	0	0	0	0	0	0	0	0	0	0	0	0	0	0	0	0	0	2.222490768984168	HUMAN_KEGG: KEGG_HSA05010
SLC39A8	0	2.222490768984168	0	0	0	0	0	0	0	0	0	0	0	0	0	0	0	0	0	0	2.222490768984168	HUMAN_KEGG: KEGG_HSA05010
TRAF2	0	2.222490768984168	0	0	0	0	0	0	0	0	0	0	0	0	0	0	0	0	0	0	2.222490768984168	HUMAN_KEGG: KEGG_HSA05010
TUBA3C	0	2.222490768984168	0	0	0	0	0	0	0	0	0	0	0	0	0	0	0	0	0	0	2.222490768984168	HUMAN_KEGG: KEGG_HSA05010
WNT1	0	2.222490768984168	0	0	0	0	0	0	0	0	0	0	0	0	0	0	0	0	0	0	2.222490768984168	HUMAN_KEGG: KEGG_HSA05010
WNT2	0	2.222490768984168	0	0	0	0	0	0	0	0	0	0	0	0	0	0	0	0	0	0	2.222490768984168	HUMAN_KEGG: KEGG_HSA05010
WNT5A	0	2.222490768984168	0	0	0	0	0	0	0	0	0	0	0	0	0	0	0	0	0	0	2.222490768984168	HUMAN_KEGG: KEGG_HSA05010
WNT6	0	2.222490768984168	0	0	0	0	0	0	0	0	0	0	0	0	0	0	0	0	0	0	2.222490768984168	HUMAN_KEGG: KEGG_HSA05010
WNT8A	0	2.222490768984168	0	0	0	0	0	0	0	0	0	0	0	0	0	0	0	0	0	0	2.222490768984168	HUMAN_KEGG: KEGG_HSA05010
WNT8B	0	2.222490768984168	0	0	0	0	0	0	0	0	0	0	0	0	0	0	0	0	0	0	2.222490768984168	HUMAN_KEGG: KEGG_HSA05010
WNT11	0	2.222490768984168	0	0	0	0	0	0	0	0	0	0	0	0	0	0	0	0	0	0	2.222490768984168	HUMAN_KEGG: KEGG_HSA05010
WNT9A	0	2.222490768984168	0	0	0	0	0	0	0	0	0	0	0	0	0	0	0	0	0	0	2.222490768984168	HUMAN_KEGG: KEGG_HSA05010
WNT9B	0	2.222490768984168	0	0	0	0	0	0	0	0	0	0	0	0	0	0	0	0	0	0	2.222490768984168	HUMAN_KEGG: KEGG_HSA05010
CACNA1F	0	2.222490768984168	0	0	0	0	0	0	0	0	0	0	0	0	0	0	0	0	0	0	2.222490768984168	HUMAN_KEGG: KEGG_HSA05010
TUBAL3	0	2.222490768984168	0	0	0	0	0	0	0	0	0	0	0	0	0	0	0	0	0	0	2.222490768984168	HUMAN_KEGG: KEGG_HSA05010
WNT10A	0	2.222490768984168	0	0	0	0	0	0	0	0	0	0	0	0	0	0	0	0	0	0	2.222490768984168	HUMAN_KEGG: KEGG_HSA05010
CALML3	0	2.222490768984168	0	0	0	0	0	0	0	0	0	0	0	0	0	0	0	0	0	0	2.222490768984168	HUMAN_KEGG: KEGG_HSA05010
WNT5B	0	2.222490768984168	0	0	0	0	0	0	0	0	0	0	0	0	0	0	0	0	0	0	2.222490768984168	HUMAN_KEGG: KEGG_HSA05010
AXIN2	0	2.222490768984168	0	0	0	0	0	0	0	0	0	0	0	0	0	0	0	0	0	0	2.222490768984168	HUMAN_KEGG: KEGG_HSA05010
FZD4	0	2.222490768984168	0	0	0	0	0	0	0	0	0	0	0	0	0	0	0	0	0	0	2.222490768984168	HUMAN_KEGG: KEGG_HSA05010
FZD8	0	2.222490768984168	0	0	0	0	0	0	0	0	0	0	0	0	0	0	0	0	0	0	2.222490768984168	HUMAN_KEGG: KEGG_HSA05010
SLC25A31	0	2.222490768984168	0	0	0	0	0	0	0	0	0	0	0	0	0	0	0	0	0	0	2.222490768984168	HUMAN_KEGG: KEGG_HSA05010
ULK1	0	2.222490768984168	0	0	0	0	0	0	0	0	0	0	0	0	0	0	0	0	0	0	2.222490768984168	HUMAN_KEGG: KEGG_HSA05010
CASP9	0	2.222490768984168	0	0	0	0	0	0	0	0	0	0	0	0	0	0	0	0	0	0	2.222490768984168	HUMAN_KEGG: KEGG_HSA05010
COX4I2	0	2.222490768984168	0	0	0	0	0	0	0	0	0	0	0	0	0	0	0	0	0	0	2.222490768984168	HUMAN_KEGG: KEGG_HSA05010
IRS4	0	2.222490768984168	0	0	0	0	0	0	0	0	0	0	0	0	0	0	0	0	0	0	2.222490768984168	HUMAN_KEGG: KEGG_HSA05010
WNT3A	0	2.222490768984168	0	0	0	0	0	0	0	0	0	0	0	0	0	0	0	0	0	0	2.222490768984168	HUMAN_KEGG: KEGG_HSA05010
CALML4	0	2.222490768984168	0	0	0	0	0	0	0	0	0	0	0	0	0	0	0	0	0	0	2.222490768984168	HUMAN_KEGG: KEGG_HSA05010
EIF2AK3	0	2.222490768984168	0	0	0	0	0	0	0	0	0	0	0	0	0	0	0	0	0	0	2.222490768984168	HUMAN_KEGG: KEGG_HSA05010
ATG13	0	2.222490768984168	0	0	0	0	0	0	0	0	0	0	0	0	0	0	0	0	0	0	2.222490768984168	HUMAN_KEGG: KEGG_HSA05010
GBP4	0	0	0	0	0	0	0	0	0	0	0	0	0	0	1.959183783074757	2.221683906278205	2.1423496251093956	1.7820785552210012	0	2.0604569259759575	2.221683906278205	MOUSE_MICROGLIA_TRANSCRIPTOMICS: KEREN_SHAUL_2017
HPGD	0	0	0	0	0	0	0	0	0	0	0	0	0	2.110414406811472	0	2.2203414142824762	2.1423496451093955	0	0	0	2.2203414142824762	MOUSE_MICROGLIA_TRANSCRIPTOMICS: KEREN_SHAUL_2017
APOC1	0	0	1.848736861754325	0	1.9681831628899302	2.1053037930633516	2.2199523579576534	0	1.8735190725740376	0	0	0	0	0	0	0	0	0	0	0	2.2199523579576534	HUMAN_MICROGLIA_TRANSCRIPTOMICS: MATHYS_2019_1
ATP6V0A2	0	0	0	0	0	0	0	0	0	0	0	0	0	0	0	2.2173591680939264	2.1423487851093954	0	0	2.054703463620358	2.2173591680939264	MOUSE_MICROGLIA_TRANSCRIPTOMICS: KEREN_SHAUL_2017
SLC23A2	0	0	0	0	0	0	0	0	0	0	0	0	0	0	0	2.216050543517865	0	0	0	2.0398170573594268	2.216050543517865	MOUSE_MICROGLIA_TRANSCRIPTOMICS: KEREN_SHAUL_2017
WNK1	0	0	0	0	0	0	0	0	0	0	0	0	0	0	0	2.2157249864059114	0	0	0	0	2.2157249864059114	MOUSE_MICROGLIA_TRANSCRIPTOMICS: KEREN_SHAUL_2017
SYTL3	0	0	0	0	1.9117351085120917	2.0110397083092173	2.213491769689068	0	0	1.883481677583021	0	0	0	0	0	0	0	0	0	0	2.213491769689068	HUMAN_MICROGLIA_TRANSCRIPTOMICS: MATHYS_2019_1
RNASEK	0	0	0	0	0	0	0	0	0	0	0	0	0	0	0	2.2118675157740437	2.1423494051093956	0	0	0	2.2118675157740437	MOUSE_MICROGLIA_TRANSCRIPTOMICS: KEREN_SHAUL_2017
EEF2K	0	0	0	0	0	0	0	0	0	0	0	0	0	0	0	2.211550115283675	2.1423462951093954	0	0	2.0512900712681303	2.211550115283675	MOUSE_MICROGLIA_TRANSCRIPTOMICS: KEREN_SHAUL_2017
CEP68	0	0	0	0	0	0	0	0	0	0	0	0	0	0	1.8842975934930217	2.210286667698137	0	0	0	2.0918572306439214	2.210286667698137	MOUSE_MICROGLIA_TRANSCRIPTOMICS: KEREN_SHAUL_2017
VASP	0	0	0	0	0	0	0	0	0	0	0	0	0	0	0	2.2096586158448357	0	0	0	0	2.2096586158448357	MOUSE_MICROGLIA_TRANSCRIPTOMICS: KEREN_SHAUL_2017
PON3	0	0	0	0	0	0	0	0	0	0	0	0	0	0	1.8967786250899776	2.2084097973039754	0	0	1.8730929066622695	0	2.2084097973039754	MOUSE_MICROGLIA_TRANSCRIPTOMICS: KEREN_SHAUL_2017
VSIG4	0	0	1.8520752428411493	1.7277756514194178	0	1.9806602269481997	2.207162469543124	0	0	0	0	1.995628217766163	0	0	0	0	0	0	0	0	2.207162469543124	HUMAN_MICROGLIA_TRANSCRIPTOMICS: MATHYS_2019_1
RASSF3	0	0	0	0	0	0	0	0	0	0	0	0	0	0	2.001800479653785	2.2059409756320933	0	1.7820814252220842	1.8948372845055093	2.1794923281438185	2.2059409756320933	MOUSE_MICROGLIA_TRANSCRIPTOMICS: KEREN_SHAUL_2017
ABCD2	0	0	0	0	0	0	0	0	0	0	0	0	0	0	1.9733461971666395	2.203208708928711	0	0	1.8730978711376975	2.081176164384124	2.203208708928711	MOUSE_MICROGLIA_TRANSCRIPTOMICS: KEREN_SHAUL_2017
ASB10	0	0	0	0	0	0	0	0	0	0	0	0	0	0	2.011000630743539	2.1899539646284745	0	0	1.988200360713389	2.2011955926301963	2.2011955926301963	MOUSE_MICROGLIA_TRANSCRIPTOMICS: ZHOU_2020_2
SLC26A3	0	0	0	0	1.916130916032225	0	2.2009617061342017	0	0	0	0	0	0	0	0	0	0	0	0	0	2.2009617061342017	HUMAN_MICROGLIA_TRANSCRIPTOMICS: MATHYS_2019_1
GMPPB	0	0	0	0	0	0	0	0	0	0	0	0	2.200729592130443	0	0	0	0	0	0	0	2.200729592130443	MOUSE_MICROGLIA_PROTEOMICS: MONASOR_2020
SYNJ2BP	0	0	0	0	0	0	0	0	0	0	0	0	2.200709874345408	0	0	0	0	0	0	0	2.200709874345408	MOUSE_MICROGLIA_PROTEOMICS: MONASOR_2020
PUS10	0	0	0	0	0	0	0	0	0	0	0	0	2.200611285420235	0	0	0	0	0	0	0	2.200611285420235	MOUSE_MICROGLIA_PROTEOMICS: MONASOR_2020
TOB2	0	0	0	0	0	0	0	0	0	0	0	0	0	0	0	2.2005232688892273	0	0	0	0	2.2005232688892273	MOUSE_MICROGLIA_TRANSCRIPTOMICS: KEREN_SHAUL_2017
SART3	0	0	0	0	0	0	0	0	0	0	0	0	2.200433825354923	0	0	0	0	0	0	0	2.200433825354923	MOUSE_MICROGLIA_PROTEOMICS: MONASOR_2020
BLOC1S4	0	0	0	0	0	0	0	0	0	0	0	0	2.200374671999819	0	0	0	0	0	0	0	2.200374671999819	MOUSE_MICROGLIA_PROTEOMICS: MONASOR_2020
RUFY2	0	0	0	0	0	0	0	0	0	0	0	0	2.200335236	0	0	0	0	0	0	0	2.200335236	MOUSE_MICROGLIA_PROTEOMICS: MONASOR_2020
DBT	0	0	0	0	0	0	0	0	0	0	0	0	2.2002958008596805	0	0	0	0	0	0	0	2.2002958008596805	MOUSE_MICROGLIA_PROTEOMICS: MONASOR_2020
OPHN1	0	0	0	0	0	0	0	0	0	0	0	0	0	0	0	2.2002277333779596	2.1423450451093955	0	0	2.045931563409484	2.2002277333779596	MOUSE_MICROGLIA_TRANSCRIPTOMICS: KEREN_SHAUL_2017
TAMM41	0	0	0	0	0	0	0	0	0	0	0	0	2.200157776364438	0	0	0	0	0	0	0	2.200157776364438	MOUSE_MICROGLIA_PROTEOMICS: MONASOR_2020
MRPS22	0	0	0	0	0	0	0	0	0	0	0	0	2.2001380585794035	0	0	0	0	0	0	0	2.2001380585794035	MOUSE_MICROGLIA_PROTEOMICS: MONASOR_2020
CCDC88C	0	0	0	0	0	0	0	0	0	0	0	0	2.20003947	0	0	0	0	0	0	0	2.20003947	MOUSE_MICROGLIA_PROTEOMICS: MONASOR_2020
MRPL48	0	0	0	0	0	0	0	0	0	0	0	0	2.1999605985140915	0	0	0	0	0	0	0	2.1999605985140915	MOUSE_MICROGLIA_PROTEOMICS: MONASOR_2020
BCAT2	0	0	0	0	0	0	0	0	0	0	0	0	2.1998422918038836	0	0	0	0	0	0	0	2.1998422918038836	MOUSE_MICROGLIA_PROTEOMICS: MONASOR_2020
ARL8A	0	0	0	0	0	0	0	0	0	0	0	0	2.199822574018849	0	0	0	0	0	0	0	2.199822574018849	MOUSE_MICROGLIA_PROTEOMICS: MONASOR_2020
NUDT14	0	0	0	0	0	0	0	0	0	0	0	0	2.1996845495236066	0	0	0	0	0	0	0	2.1996845495236066	MOUSE_MICROGLIA_PROTEOMICS: MONASOR_2020
PAF1	0	0	0	0	0	0	0	0	0	0	0	0	2.199605678383468	0	0	0	0	0	0	0	2.199605678383468	MOUSE_MICROGLIA_PROTEOMICS: MONASOR_2020
MPC1	0	0	0	0	0	0	0	0	0	0	0	0	2.199546525028364	0	0	0	0	0	0	0	2.199546525028364	MOUSE_MICROGLIA_PROTEOMICS: MONASOR_2020
SIDT1	0	0	0	0	0	0	0	0	0	0	0	0	2.199428218318156	0	0	0	0	0	0	0	2.199428218318156	MOUSE_MICROGLIA_PROTEOMICS: MONASOR_2020
TIMM44	0	0	0	0	0	0	0	0	0	0	0	0	2.1992310404678097	0	0	0	0	0	0	0	2.1992310404678097	MOUSE_MICROGLIA_PROTEOMICS: MONASOR_2020
ATIC	0	0	0	0	0	0	0	0	0	0	0	0	2.199211322682775	0	0	0	0	0	0	0	2.199211322682775	MOUSE_MICROGLIA_PROTEOMICS: MONASOR_2020
INTS9	0	0	0	0	0	0	0	0	0	0	0	0	2.198895838122221	0	0	0	0	0	0	0	2.198895838122221	MOUSE_MICROGLIA_PROTEOMICS: MONASOR_2020
AGK	0	0	0	0	0	0	0	0	0	0	0	0	2.1986592247018053	0	0	0	0	0	0	0	2.1986592247018053	MOUSE_MICROGLIA_PROTEOMICS: MONASOR_2020
ECI1	0	0	0	0	0	0	0	0	0	0	0	0	2.198501482421528	0	0	0	0	0	0	0	2.198501482421528	MOUSE_MICROGLIA_PROTEOMICS: MONASOR_2020
HADHA	0	0	0	0	0	0	0	0	0	0	0	0	2.198343740141251	0	0	0	0	0	0	0	2.198343740141251	MOUSE_MICROGLIA_PROTEOMICS: MONASOR_2020
CLCN6	0	0	0	0	0	0	0	0	0	0	0	0	2.198245151216078	0	0	0	0	0	0	0	2.198245151216078	MOUSE_MICROGLIA_PROTEOMICS: MONASOR_2020
UGP2	0	0	0	0	0	0	0	0	0	0	0	0	2.198166280075939	0	0	0	0	0	0	0	2.198166280075939	MOUSE_MICROGLIA_PROTEOMICS: MONASOR_2020
HCN1	0	0	0	0	0	0	0	0	0	0	0	0	2.1980282555806965	0	0	0	0	0	0	0	2.1980282555806965	MOUSE_MICROGLIA_PROTEOMICS: MONASOR_2020
FAM210A	0	0	0	0	0	0	0	0	0	0	0	0	2.197850795515385	0	0	0	0	0	0	0	2.197850795515385	MOUSE_MICROGLIA_PROTEOMICS: MONASOR_2020
MAX	0	0	0	0	0	0	0	0	0	0	0	0	2.197831078	0	0	0	0	0	0	0	2.197831078	MOUSE_MICROGLIA_PROTEOMICS: MONASOR_2020
HCCS	0	0	0	0	0	0	0	0	0	0	0	0	2.197614182094969	0	0	0	0	0	0	0	2.197614182094969	MOUSE_MICROGLIA_PROTEOMICS: MONASOR_2020
KLHL6	0	0	0	0	0	0	0	0	0	0	0	0	0	0	2.0023826484242027	2.1975931464347025	0	0	1.9150914282179836	2.150804818990656	2.1975931464347025	MOUSE_MICROGLIA_TRANSCRIPTOMICS: KEREN_SHAUL_2017
TMEM115	0	0	0	0	0	0	0	0	0	0	0	0	2.1975353109548306	0	0	0	0	0	0	0	2.1975353109548306	MOUSE_MICROGLIA_PROTEOMICS: MONASOR_2020
ATG9A	0	0	0	0	0	0	0	0	0	0	0	0	2.1974367220296576	0	0	0	0	0	0	0	2.1974367220296576	MOUSE_MICROGLIA_PROTEOMICS: MONASOR_2020
EXOSC9	0	0	0	0	0	0	0	0	0	0	0	0	2.1973775686745536	0	0	0	0	0	0	0	2.1973775686745536	MOUSE_MICROGLIA_PROTEOMICS: MONASOR_2020
TRIM8	0	0	0	0	0	0	0	0	0	0	0	0	0	0	0	2.1973031935347285	0	0	0	0	2.1973031935347285	MOUSE_MICROGLIA_TRANSCRIPTOMICS: KEREN_SHAUL_2017
IARS1	0	0	0	0	0	0	0	0	0	0	0	0	2.197180390824207	0	0	0	0	0	0	0	2.197180390824207	MOUSE_MICROGLIA_PROTEOMICS: MONASOR_2020
TOM1	0	0	0	0	0	0	0	0	0	0	0	0	2.197160673039172	0	0	0	0	0	0	0	2.197160673039172	MOUSE_MICROGLIA_PROTEOMICS: MONASOR_2020
TOR1B	0	0	0	0	0	0	0	0	0	0	0	0	2.196904341833722	0	0	0	0	0	0	0	2.196904341833722	MOUSE_MICROGLIA_PROTEOMICS: MONASOR_2020
ACADM	0	0	0	0	0	0	0	0	0	0	0	0	2.196845188478618	0	0	0	0	0	0	0	2.196845188478618	MOUSE_MICROGLIA_PROTEOMICS: MONASOR_2020
LLGL1	0	0	0	0	0	0	0	0	0	0	0	0	2.1968057529085487	0	0	0	0	0	0	0	2.1968057529085487	MOUSE_MICROGLIA_PROTEOMICS: MONASOR_2020
CLYBL	0	0	0	0	0	0	0	0	0	0	0	0	2.1967860351235142	0	0	0	0	0	0	0	2.1967860351235142	MOUSE_MICROGLIA_PROTEOMICS: MONASOR_2020
DNTTIP1	0	0	0	0	0	0	0	0	0	0	0	0	2.1966282928432372	0	0	0	0	0	0	0	2.1966282928432372	MOUSE_MICROGLIA_PROTEOMICS: MONASOR_2020
VPS41	0	0	0	0	0	0	0	0	0	0	0	0	2.196371961637787	0	0	0	0	0	0	0	2.196371961637787	MOUSE_MICROGLIA_PROTEOMICS: MONASOR_2020
MRPS27	0	0	0	0	0	0	0	0	0	0	0	0	2.196194501572475	0	0	0	0	0	0	0	2.196194501572475	MOUSE_MICROGLIA_PROTEOMICS: MONASOR_2020
YIPF3	0	0	0	0	0	0	0	0	0	0	0	0	2.195681839161574	0	0	0	0	0	0	0	2.195681839161574	MOUSE_MICROGLIA_PROTEOMICS: MONASOR_2020
SMAD1	0	0	0	0	0	0	0	0	0	0	0	0	2.1956621213765395	0	0	0	0	0	0	0	2.1956621213765395	MOUSE_MICROGLIA_PROTEOMICS: MONASOR_2020
COMMD8	0	0	0	0	0	0	0	0	0	0	0	0	0	0	0	2.195574999	2.1423479851093954	0	0	2.0691811526324124	2.195574999	MOUSE_MICROGLIA_TRANSCRIPTOMICS: KEREN_SHAUL_2017
CTPS1	0	0	0	0	0	0	0	0	0	0	0	0	2.1955438146663315	0	0	0	0	0	0	0	2.1955438146663315	MOUSE_MICROGLIA_PROTEOMICS: MONASOR_2020
PDHX	0	0	0	0	0	0	0	0	0	0	0	0	2.195464943526193	0	0	0	0	0	0	0	2.195464943526193	MOUSE_MICROGLIA_PROTEOMICS: MONASOR_2020
EDC4	0	0	0	0	0	0	0	0	0	0	0	0	2.195031152255431	0	0	0	0	0	0	0	2.195031152255431	MOUSE_MICROGLIA_PROTEOMICS: MONASOR_2020
PRTN3	0	0	0	0	0	0	0	0	0	0	0	0	2.194853692190119	0	0	0	0	0	0	0	2.194853692190119	MOUSE_MICROGLIA_PROTEOMICS: MONASOR_2020
LYRM4	0	0	0	0	0	0	0	0	0	0	0	0	2.194735385479911	0	0	0	0	0	0	0	2.194735385479911	MOUSE_MICROGLIA_PROTEOMICS: MONASOR_2020
NDUFAF2	0	0	0	0	0	0	0	0	0	0	0	0	2.1946762321248072	0	0	0	0	0	0	0	2.1946762321248072	MOUSE_MICROGLIA_PROTEOMICS: MONASOR_2020
TFAM	0	0	0	0	0	0	0	0	0	0	0	0	2.1945973609846687	0	0	0	0	0	0	0	2.1945973609846687	MOUSE_MICROGLIA_PROTEOMICS: MONASOR_2020
ITGA6	0	0	0	0	0	0	0	0	0	0	0	0	0	0	0	2.1944337466077104	2.1423447451093955	0	0	0	2.1944337466077104	MOUSE_MICROGLIA_TRANSCRIPTOMICS: KEREN_SHAUL_2017
TAF6	0	0	0	0	0	0	0	0	0	0	0	0	2.194163569713907	0	0	0	0	0	0	0	2.194163569713907	MOUSE_MICROGLIA_PROTEOMICS: MONASOR_2020
AQR	0	0	0	0	0	0	0	0	0	0	0	0	2.194143851928872	0	0	0	0	0	0	0	2.194143851928872	MOUSE_MICROGLIA_PROTEOMICS: MONASOR_2020
ATAD1	0	0	0	0	0	0	0	0	0	0	0	0	2.193926956293491	0	0	0	0	0	0	0	2.193926956293491	MOUSE_MICROGLIA_PROTEOMICS: MONASOR_2020
AP3S1	0	0	0	0	0	0	0	0	0	0	0	0	2.193828367368318	0	0	0	0	0	0	0	2.193828367368318	MOUSE_MICROGLIA_PROTEOMICS: MONASOR_2020
CHCHD6	0	0	0	0	0	0	0	0	0	0	0	0	2.1937297784431444	0	0	0	0	0	0	0	2.1937297784431444	MOUSE_MICROGLIA_PROTEOMICS: MONASOR_2020
NADK2	0	0	0	0	0	0	0	0	0	0	0	0	2.1936706250880404	0	0	0	0	0	0	0	2.1936706250880404	MOUSE_MICROGLIA_PROTEOMICS: MONASOR_2020
SF3A1	0	0	0	0	0	0	0	0	0	0	0	0	2.193611471732937	0	0	0	0	0	0	0	2.193611471732937	MOUSE_MICROGLIA_PROTEOMICS: MONASOR_2020
ELOVL1	0	0	0	0	0	0	0	0	0	0	0	0	2.193591753947902	0	0	0	0	0	0	0	2.193591753947902	MOUSE_MICROGLIA_PROTEOMICS: MONASOR_2020
SUCLA2	0	0	0	0	0	0	0	0	0	0	0	0	2.193374858312521	0	0	0	0	0	0	0	2.193374858312521	MOUSE_MICROGLIA_PROTEOMICS: MONASOR_2020
POLDIP2	0	0	0	0	0	0	0	0	0	0	0	0	2.193315704957417	0	0	0	0	0	0	0	2.193315704957417	MOUSE_MICROGLIA_PROTEOMICS: MONASOR_2020
CYP4V2	0	0	0	0	0	0	0	0	0	0	0	0	0	0	1.9253621275037314	2.1933010991688406	0	0	1.8730960652705313	2.022665850648189	2.1933010991688406	MOUSE_MICROGLIA_TRANSCRIPTOMICS: KEREN_SHAUL_2017
ENPP6	0	0	0	0	0	0	0	0	0	0	0	0	2.193276269387348	0	0	0	0	0	0	0	2.193276269387348	MOUSE_MICROGLIA_PROTEOMICS: MONASOR_2020
SLC25A22	0	0	0	0	0	0	0	0	0	0	0	0	2.1930790915370015	0	0	0	0	0	0	0	2.1930790915370015	MOUSE_MICROGLIA_PROTEOMICS: MONASOR_2020
NFS1	0	0	0	0	0	0	0	0	0	0	0	0	2.1930199381818976	0	0	0	0	0	0	0	2.1930199381818976	MOUSE_MICROGLIA_PROTEOMICS: MONASOR_2020
SEC13	0	0	0	0	0	0	0	0	0	0	0	0	2.192941067041759	0	0	0	0	0	0	0	2.192941067041759	MOUSE_MICROGLIA_PROTEOMICS: MONASOR_2020
CCT6B	0	0	0	0	0	0	0	0	0	0	0	0	2.1928424781165856	0	0	0	0	0	0	0	2.1928424781165856	MOUSE_MICROGLIA_PROTEOMICS: MONASOR_2020
LETM1	0	0	0	0	0	0	0	0	0	0	0	0	2.1927833247614816	0	0	0	0	0	0	0	2.1927833247614816	MOUSE_MICROGLIA_PROTEOMICS: MONASOR_2020
SLC30A6	0	0	0	0	0	0	0	0	0	0	0	0	2.192704453621343	0	0	0	0	0	0	0	2.192704453621343	MOUSE_MICROGLIA_PROTEOMICS: MONASOR_2020
RMND1	0	0	0	0	0	0	0	0	0	0	0	0	2.1926847358363086	0	0	0	0	0	0	0	2.1926847358363086	MOUSE_MICROGLIA_PROTEOMICS: MONASOR_2020
SRPK2	0	0	0	0	0	0	0	0	0	0	0	0	2.1926255824812046	0	0	0	0	0	0	0	2.1926255824812046	MOUSE_MICROGLIA_PROTEOMICS: MONASOR_2020
SEC24A	0	0	0	0	0	0	0	0	0	0	0	0	2.192586146911135	0	0	0	0	0	0	0	2.192586146911135	MOUSE_MICROGLIA_PROTEOMICS: MONASOR_2020
SLC32A1	0	0	0	0	0	0	0	0	0	0	0	0	2.1925072757709967	0	0	0	0	0	0	0	2.1925072757709967	MOUSE_MICROGLIA_PROTEOMICS: MONASOR_2020
MTAP	0	0	0	0	0	0	0	0	0	0	0	0	2.192487557985962	0	0	0	0	0	0	0	2.192487557985962	MOUSE_MICROGLIA_PROTEOMICS: MONASOR_2020
GP9	0	0	0	0	0	0	0	0	0	0	0	0	0	0	0	2.1924572108276585	0	0	0	0	2.1924572108276585	MOUSE_MICROGLIA_TRANSCRIPTOMICS: KEREN_SHAUL_2017
SHKBP1	0	0	0	0	0	0	0	0	0	0	0	0	2.192112920070304	0	0	0	0	0	0	0	2.192112920070304	MOUSE_MICROGLIA_PROTEOMICS: MONASOR_2020
SHC1	0	0	0	0	0	0	0	0	0	0	0	0	2.1920340489301653	0	0	0	0	0	0	0	2.1920340489301653	MOUSE_MICROGLIA_PROTEOMICS: MONASOR_2020
UFL1	0	0	0	0	0	0	0	0	0	0	0	0	2.1918565888648534	0	0	0	0	0	0	0	2.1918565888648534	MOUSE_MICROGLIA_PROTEOMICS: MONASOR_2020
LONP1	0	0	0	0	0	0	0	0	0	0	0	0	2.1917974355097494	0	0	0	0	0	0	0	2.1917974355097494	MOUSE_MICROGLIA_PROTEOMICS: MONASOR_2020
CPSF3	0	0	0	0	0	0	0	0	0	0	0	0	2.1916988465845764	0	0	0	0	0	0	0	2.1916988465845764	MOUSE_MICROGLIA_PROTEOMICS: MONASOR_2020
ETFB	0	0	0	0	0	0	0	0	0	0	0	0	2.1916396932294724	0	0	0	0	0	0	0	2.1916396932294724	MOUSE_MICROGLIA_PROTEOMICS: MONASOR_2020
LRRC20	0	0	0	0	0	0	0	0	0	0	0	0	2.191403079809057	0	0	0	0	0	0	0	2.191403079809057	MOUSE_MICROGLIA_PROTEOMICS: MONASOR_2020
SEC23IP	0	0	0	0	0	0	0	0	0	0	0	0	2.191383362024022	0	0	0	0	0	0	0	2.191383362024022	MOUSE_MICROGLIA_PROTEOMICS: MONASOR_2020
VPS36	0	0	0	0	0	0	0	0	0	0	0	0	2.1913044908838835	0	0	0	0	0	0	0	2.1913044908838835	MOUSE_MICROGLIA_PROTEOMICS: MONASOR_2020
MRPL32	0	0	0	0	0	0	0	0	0	0	0	0	2.1912650553138144	0	0	0	0	0	0	0	2.1912650553138144	MOUSE_MICROGLIA_PROTEOMICS: MONASOR_2020
OGDH	0	0	0	0	0	0	0	0	0	0	0	0	2.191008724108364	0	0	0	0	0	0	0	2.191008724108364	MOUSE_MICROGLIA_PROTEOMICS: MONASOR_2020
WDR45	0	0	0	0	0	0	0	0	0	0	0	0	2.1909298529682255	0	0	0	0	0	0	0	2.1909298529682255	MOUSE_MICROGLIA_PROTEOMICS: MONASOR_2020
ABCB8	0	0	0	0	0	0	0	0	0	0	0	0	2.190673521762775	0	0	0	0	0	0	0	2.190673521762775	MOUSE_MICROGLIA_PROTEOMICS: MONASOR_2020
MARS2	0	0	0	0	0	0	0	0	0	0	0	0	2.190653804	0	0	0	0	0	0	0	2.190653804	MOUSE_MICROGLIA_PROTEOMICS: MONASOR_2020
SHMT1	0	0	0	0	0	0	0	0	0	0	0	0	2.1906340861927056	0	0	0	0	0	0	0	2.1906340861927056	MOUSE_MICROGLIA_PROTEOMICS: MONASOR_2020
PGLS	0	0	0	0	0	0	0	0	0	0	0	0	0	0	1.9434693236029421	2.1905065871216776	0	0	0	0	2.1905065871216776	MOUSE_MICROGLIA_TRANSCRIPTOMICS: KEREN_SHAUL_2017
MDH2	0	0	0	0	0	0	0	0	0	0	0	0	2.190397473	0	0	0	0	0	0	0	2.190397473	MOUSE_MICROGLIA_PROTEOMICS: MONASOR_2020
SUCLG1	0	0	0	0	0	0	0	0	0	0	0	0	2.1903580372022207	0	0	0	0	0	0	0	2.1903580372022207	MOUSE_MICROGLIA_PROTEOMICS: MONASOR_2020
NSUN2	0	0	0	0	0	0	0	0	0	0	0	0	2.1899833992865623	0	0	0	0	0	0	0	2.1899833992865623	MOUSE_MICROGLIA_PROTEOMICS: MONASOR_2020
ACAD9	0	0	0	0	0	0	0	0	0	0	0	0	2.1898650925763548	0	0	0	0	0	0	0	2.1898650925763548	MOUSE_MICROGLIA_PROTEOMICS: MONASOR_2020
SACM1L	0	0	0	0	0	0	0	0	0	0	0	0	2.189845375	0	0	0	0	0	0	0	2.189845375	MOUSE_MICROGLIA_PROTEOMICS: MONASOR_2020
PPT2	0	0	0	0	0	0	0	0	0	0	0	0	2.1897665036511813	0	0	0	0	0	0	0	2.1897665036511813	MOUSE_MICROGLIA_PROTEOMICS: MONASOR_2020
ETFDH	0	0	0	0	0	0	0	0	0	0	0	0	2.1897270680811123	0	0	0	0	0	0	0	2.1897270680811123	MOUSE_MICROGLIA_PROTEOMICS: MONASOR_2020
OPA1	0	0	0	0	0	0	0	0	0	0	0	0	2.1897073502960773	0	0	0	0	0	0	0	2.1897073502960773	MOUSE_MICROGLIA_PROTEOMICS: MONASOR_2020
GRAP	0	0	0	0	0	0	0	0	0	0	0	0	0	0	0	2.1896784302079166	0	0	0	0	2.1896784302079166	MOUSE_MICROGLIA_TRANSCRIPTOMICS: KEREN_SHAUL_2017
GATAD2A	0	0	0	0	0	0	0	0	0	0	0	0	2.1896679147260083	0	0	0	0	0	0	0	2.1896679147260083	MOUSE_MICROGLIA_PROTEOMICS: MONASOR_2020
COQ9	0	0	0	0	0	0	0	0	0	0	0	0	2.189589044	0	0	0	0	0	0	0	2.189589044	MOUSE_MICROGLIA_PROTEOMICS: MONASOR_2020
CCDC51	0	0	0	0	0	0	0	0	0	0	0	0	2.189194687885177	0	0	0	0	0	0	0	2.189194687885177	MOUSE_MICROGLIA_PROTEOMICS: MONASOR_2020
SAMM50	0	0	0	0	0	0	0	0	0	0	0	0	2.1889383566797265	0	0	0	0	0	0	0	2.1889383566797265	MOUSE_MICROGLIA_PROTEOMICS: MONASOR_2020
GCDH	0	0	0	0	0	0	0	0	0	0	0	0	2.188918638894692	0	0	0	0	0	0	0	2.188918638894692	MOUSE_MICROGLIA_PROTEOMICS: MONASOR_2020
SUPT5H	0	0	0	0	0	0	0	0	0	0	0	0	2.1888792033246225	0	0	0	0	0	0	0	2.1888792033246225	MOUSE_MICROGLIA_PROTEOMICS: MONASOR_2020
LAMTOR3	0	0	0	0	0	0	0	0	0	0	0	0	2.1887214610443455	0	0	0	0	0	0	0	2.1887214610443455	MOUSE_MICROGLIA_PROTEOMICS: MONASOR_2020
UBTF	0	0	0	0	0	0	0	0	0	0	0	0	2.1886623076892415	0	0	0	0	0	0	0	2.1886623076892415	MOUSE_MICROGLIA_PROTEOMICS: MONASOR_2020
KCNK12	0	0	0	0	0	0	0	0	0	0	0	0	0	0	0	2.188581442359889	0	0	0	2.037894790335805	2.188581442359889	MOUSE_MICROGLIA_TRANSCRIPTOMICS: KEREN_SHAUL_2017
ABHD6	0	0	0	0	0	0	0	0	0	0	0	0	2.188524283193999	0	0	0	0	0	0	0	2.188524283193999	MOUSE_MICROGLIA_PROTEOMICS: MONASOR_2020
WDR48	0	0	0	0	0	0	0	0	0	0	0	0	2.1883665409137216	0	0	0	0	0	0	0	2.1883665409137216	MOUSE_MICROGLIA_PROTEOMICS: MONASOR_2020
UBR4	0	0	0	0	0	0	0	0	0	0	0	0	2.1883271053436526	0	0	0	0	0	0	0	2.1883271053436526	MOUSE_MICROGLIA_PROTEOMICS: MONASOR_2020
GCC1	0	0	0	0	0	0	0	0	0	0	0	0	2.1883073875586176	0	0	0	0	0	0	0	2.1883073875586176	MOUSE_MICROGLIA_PROTEOMICS: MONASOR_2020
ABHD10	0	0	0	0	0	0	0	0	0	0	0	0	2.1878933140728902	0	0	0	0	0	0	0	2.1878933140728902	MOUSE_MICROGLIA_PROTEOMICS: MONASOR_2020
AP3S2	0	0	0	0	0	0	0	0	0	0	0	0	2.1878735962878557	0	0	0	0	0	0	0	2.1878735962878557	MOUSE_MICROGLIA_PROTEOMICS: MONASOR_2020
OSGEP	0	0	0	0	0	0	0	0	0	0	0	0	2.1877552895776478	0	0	0	0	0	0	0	2.1877552895776478	MOUSE_MICROGLIA_PROTEOMICS: MONASOR_2020
FBXO22	0	0	0	0	0	0	0	0	0	0	0	0	2.187636983	0	0	0	0	0	0	0	2.187636983	MOUSE_MICROGLIA_PROTEOMICS: MONASOR_2020
SLC2A8	0	0	0	0	0	0	0	0	0	0	0	0	2.1875975472973708	0	0	0	0	0	0	0	2.1875975472973708	MOUSE_MICROGLIA_PROTEOMICS: MONASOR_2020
CAND2	0	0	0	0	0	0	0	0	0	0	0	0	2.1875778295123363	0	0	0	0	0	0	0	2.1875778295123363	MOUSE_MICROGLIA_PROTEOMICS: MONASOR_2020
INTS3	0	0	0	0	0	0	0	0	0	0	0	0	2.187301780521851	0	0	0	0	0	0	0	2.187301780521851	MOUSE_MICROGLIA_PROTEOMICS: MONASOR_2020
PSPH	0	0	0	0	0	0	0	0	0	0	0	0	2.1871834738116434	0	0	0	0	0	0	0	2.1871834738116434	MOUSE_MICROGLIA_PROTEOMICS: MONASOR_2020
NECAP1	0	0	0	0	0	0	0	0	0	0	0	0	2.187144038241574	0	0	0	0	0	0	0	2.187144038241574	MOUSE_MICROGLIA_PROTEOMICS: MONASOR_2020
CD99L2	0	0	0	0	0	0	0	0	0	0	0	0	2.187084885	0	0	0	0	0	0	0	2.187084885	MOUSE_MICROGLIA_PROTEOMICS: MONASOR_2020
NOP2	0	0	0	0	0	0	0	0	0	0	0	0	2.186986295961297	0	0	0	0	0	0	0	2.186986295961297	MOUSE_MICROGLIA_PROTEOMICS: MONASOR_2020
TDRKH	0	0	0	0	0	0	0	0	0	0	0	0	2.186966578176262	0	0	0	0	0	0	0	2.186966578176262	MOUSE_MICROGLIA_PROTEOMICS: MONASOR_2020
ARFGAP2	0	0	0	0	0	0	0	0	0	0	0	0	2.1867891181109504	0	0	0	0	0	0	0	2.1867891181109504	MOUSE_MICROGLIA_PROTEOMICS: MONASOR_2020
TBCC	0	0	0	0	0	0	0	0	0	0	0	0	2.186710246970812	0	0	0	0	0	0	0	2.186710246970812	MOUSE_MICROGLIA_PROTEOMICS: MONASOR_2020
ACADL	0	0	0	0	0	0	0	0	0	0	0	0	2.186591940260604	0	0	0	0	0	0	0	2.186591940260604	MOUSE_MICROGLIA_PROTEOMICS: MONASOR_2020
BNC1	0	0	0	0	0	0	0	0	0	0	0	0	2.1865722224755695	0	0	0	0	0	0	0	2.1865722224755695	MOUSE_MICROGLIA_PROTEOMICS: MONASOR_2020
CLPB	0	0	0	0	0	0	0	0	0	0	0	0	2.186532787	0	0	0	0	0	0	0	2.186532787	MOUSE_MICROGLIA_PROTEOMICS: MONASOR_2020
TMEM35A	0	0	0	0	0	0	0	0	0	0	0	0	2.186473633550396	0	0	0	0	0	0	0	2.186473633550396	MOUSE_MICROGLIA_PROTEOMICS: MONASOR_2020
EPN3	0	0	0	0	0	0	0	0	0	0	0	0	2.186414480195292	0	0	0	0	0	0	0	2.186414480195292	MOUSE_MICROGLIA_PROTEOMICS: MONASOR_2020
PLSCR3	0	0	0	0	0	0	0	0	0	0	0	0	2.186375044625223	0	0	0	0	0	0	0	2.186375044625223	MOUSE_MICROGLIA_PROTEOMICS: MONASOR_2020
CALB2	0	0	0	0	0	0	0	0	0	0	0	0	2.1862370201299806	0	0	0	0	0	0	0	2.1862370201299806	MOUSE_MICROGLIA_PROTEOMICS: MONASOR_2020
GCAT	0	0	0	0	0	0	0	0	0	0	0	0	2.186079277849703	0	0	0	0	0	0	0	2.186079277849703	MOUSE_MICROGLIA_PROTEOMICS: MONASOR_2020
RAD23B	0	0	0	0	0	0	0	0	0	0	0	0	2.1860595600646686	0	0	0	0	0	0	0	2.1860595600646686	MOUSE_MICROGLIA_PROTEOMICS: MONASOR_2020
MACROD1	0	0	0	0	0	0	0	0	0	0	0	0	2.186020124494599	0	0	0	0	0	0	0	2.186020124494599	MOUSE_MICROGLIA_PROTEOMICS: MONASOR_2020
ATPAF1	0	0	0	0	0	0	0	0	0	0	0	0	2.1858229466442527	0	0	0	0	0	0	0	2.1858229466442527	MOUSE_MICROGLIA_PROTEOMICS: MONASOR_2020
PTER	0	0	0	0	0	0	0	0	0	0	0	0	2.185803228859218	0	0	0	0	0	0	0	2.185803228859218	MOUSE_MICROGLIA_PROTEOMICS: MONASOR_2020
KYAT3	0	0	0	0	0	0	0	0	0	0	0	0	2.1857835110741837	0	0	0	0	0	0	0	2.1857835110741837	MOUSE_MICROGLIA_PROTEOMICS: MONASOR_2020
GATB	0	0	0	0	0	0	0	0	0	0	0	0	2.185704639934045	0	0	0	0	0	0	0	2.185704639934045	MOUSE_MICROGLIA_PROTEOMICS: MONASOR_2020
RBM8A	0	0	0	0	0	0	0	0	0	0	0	0	2.1854680265136293	0	0	0	0	0	0	0	2.1854680265136293	MOUSE_MICROGLIA_PROTEOMICS: MONASOR_2020
MRPL46	0	0	0	0	0	0	0	0	0	0	0	0	2.1854285909435602	0	0	0	0	0	0	0	2.1854285909435602	MOUSE_MICROGLIA_PROTEOMICS: MONASOR_2020
L2HGDH	0	0	0	0	0	0	0	0	0	0	0	0	2.1850342352428673	0	0	0	0	0	0	0	2.1850342352428673	MOUSE_MICROGLIA_PROTEOMICS: MONASOR_2020
GALM	0	0	0	0	0	0	0	0	0	0	0	0	2.1849750818877633	0	0	0	0	0	0	0	2.1849750818877633	MOUSE_MICROGLIA_PROTEOMICS: MONASOR_2020
PDPR	0	0	0	0	0	0	0	0	0	0	0	0	2.184876493	0	0	0	0	0	0	0	2.184876493	MOUSE_MICROGLIA_PROTEOMICS: MONASOR_2020
STOML2	0	0	0	0	0	0	0	0	0	0	0	0	2.184837057392521	0	0	0	0	0	0	0	2.184837057392521	MOUSE_MICROGLIA_PROTEOMICS: MONASOR_2020
PDIA6	0	0	0	0	0	0	0	0	0	0	0	0	2.1847384684673474	0	0	0	0	0	0	0	2.1847384684673474	MOUSE_MICROGLIA_PROTEOMICS: MONASOR_2020
SNAPIN	0	0	0	0	0	0	0	0	0	0	0	0	2.1846201617571395	0	0	0	0	0	0	0	2.1846201617571395	MOUSE_MICROGLIA_PROTEOMICS: MONASOR_2020
HFE	0	0	0	0	0	0	0	0	0	0	0	0	0	0	0	2.1845399576041653	0	0	0	2.0265964093247217	2.1845399576041653	MOUSE_MICROGLIA_TRANSCRIPTOMICS: KEREN_SHAUL_2017
CAB39L	0	0	0	0	0	0	0	0	0	0	0	0	2.184442701691828	0	0	0	0	0	0	0	2.184442701691828	MOUSE_MICROGLIA_PROTEOMICS: MONASOR_2020
TLK2	0	0	0	0	0	0	0	0	0	0	0	0	2.1844032661217585	0	0	0	0	0	0	0	2.1844032661217585	MOUSE_MICROGLIA_PROTEOMICS: MONASOR_2020
DPYSL4	0	0	0	0	0	0	0	0	0	0	0	0	2.1843046771965855	0	0	0	0	0	0	0	2.1843046771965855	MOUSE_MICROGLIA_PROTEOMICS: MONASOR_2020
SYCP2	0	0	0	0	0	0	0	0	0	0	0	0	2.1842849594115505	0	0	0	0	0	0	0	2.1842849594115505	MOUSE_MICROGLIA_PROTEOMICS: MONASOR_2020
PCCB	0	0	0	0	0	0	0	0	0	0	0	0	2.184225806056447	0	0	0	0	0	0	0	2.184225806056447	MOUSE_MICROGLIA_PROTEOMICS: MONASOR_2020
CCDC90B	0	0	0	0	0	0	0	0	0	0	0	0	2.1840680637761696	0	0	0	0	0	0	0	2.1840680637761696	MOUSE_MICROGLIA_PROTEOMICS: MONASOR_2020
VPS37C	0	0	0	0	0	0	0	0	0	0	0	0	2.1838511681407886	0	0	0	0	0	0	0	2.1838511681407886	MOUSE_MICROGLIA_PROTEOMICS: MONASOR_2020
TAF8	0	0	0	0	0	0	0	0	0	0	0	0	2.183831450355754	0	0	0	0	0	0	0	2.183831450355754	MOUSE_MICROGLIA_PROTEOMICS: MONASOR_2020
TREX1	0	0	0	0	0	0	0	0	0	0	0	0	2.1837525792156156	0	0	0	0	0	0	0	2.1837525792156156	MOUSE_MICROGLIA_PROTEOMICS: MONASOR_2020
NT5M	0	0	0	0	0	0	0	0	0	0	0	0	2.183713143645546	0	0	0	0	0	0	0	2.183713143645546	MOUSE_MICROGLIA_PROTEOMICS: MONASOR_2020
TSFM	0	0	0	0	0	0	0	0	0	0	0	0	2.183437094655061	0	0	0	0	0	0	0	2.183437094655061	MOUSE_MICROGLIA_PROTEOMICS: MONASOR_2020
TMEM11	0	0	0	0	0	0	0	0	0	0	0	0	2.1832990701598187	0	0	0	0	0	0	0	2.1832990701598187	MOUSE_MICROGLIA_PROTEOMICS: MONASOR_2020
DNAJC11	0	0	0	0	0	0	0	0	0	0	0	0	2.183279352374784	0	0	0	0	0	0	0	2.183279352374784	MOUSE_MICROGLIA_PROTEOMICS: MONASOR_2020
SLCO4A1	0	0	0	0	0	0	0	0	0	0	0	0	0	0	1.9653919645944862	2.183217652854509	0	0	0	1.98472552	2.183217652854509	MOUSE_MICROGLIA_TRANSCRIPTOMICS: KEREN_SHAUL_2017
HDAC3	0	0	0	0	0	0	0	0	0	0	0	0	2.183121610094507	0	0	0	0	0	0	0	2.183121610094507	MOUSE_MICROGLIA_PROTEOMICS: MONASOR_2020
MTO1	0	0	0	0	0	0	0	0	0	0	0	0	2.1831018923094723	0	0	0	0	0	0	0	2.1831018923094723	MOUSE_MICROGLIA_PROTEOMICS: MONASOR_2020
ABCB6	0	0	0	0	0	0	0	0	0	0	0	0	2.1830427389543683	0	0	0	0	0	0	0	2.1830427389543683	MOUSE_MICROGLIA_PROTEOMICS: MONASOR_2020
TM9SF4	0	0	0	0	0	0	0	0	0	0	0	0	2.1829244322441603	0	0	0	0	0	0	0	2.1829244322441603	MOUSE_MICROGLIA_PROTEOMICS: MONASOR_2020
NDUFAF3	0	0	0	0	0	0	0	0	0	0	0	0	2.1828849966740913	0	0	0	0	0	0	0	2.1828849966740913	MOUSE_MICROGLIA_PROTEOMICS: MONASOR_2020
PPP1R8	0	0	0	0	0	0	0	0	0	0	0	0	2.1828061255339524	0	0	0	0	0	0	0	2.1828061255339524	MOUSE_MICROGLIA_PROTEOMICS: MONASOR_2020
AHSG	0	0	0	0	0	0	0	0	0	0	0	0	2.1826483832536754	0	0	0	0	0	0	0	2.1826483832536754	MOUSE_MICROGLIA_PROTEOMICS: MONASOR_2020
EFTUD2	0	0	0	0	0	0	0	0	0	0	0	0	2.182628665468641	0	0	0	0	0	0	0	2.182628665468641	MOUSE_MICROGLIA_PROTEOMICS: MONASOR_2020
DUS3L	0	0	0	0	0	0	0	0	0	0	0	0	2.182451205403329	0	0	0	0	0	0	0	2.182451205403329	MOUSE_MICROGLIA_PROTEOMICS: MONASOR_2020
ARMC10	0	0	0	0	0	0	0	0	0	0	0	0	2.1824314876182944	0	0	0	0	0	0	0	2.1824314876182944	MOUSE_MICROGLIA_PROTEOMICS: MONASOR_2020
HIGD1A	0	0	0	0	0	0	0	0	0	0	0	0	2.18241177	0	0	0	0	0	0	0	2.18241177	MOUSE_MICROGLIA_PROTEOMICS: MONASOR_2020
MMAA	0	0	0	0	0	0	0	0	0	0	0	0	2.1823131809080865	0	0	0	0	0	0	0	2.1823131809080865	MOUSE_MICROGLIA_PROTEOMICS: MONASOR_2020
LMAN2	0	0	0	0	0	0	0	0	0	0	0	0	2.182234309767948	0	0	0	0	0	0	0	2.182234309767948	MOUSE_MICROGLIA_PROTEOMICS: MONASOR_2020
MIGA2	0	0	0	0	0	0	0	0	0	0	0	0	2.182116003	0	0	0	0	0	0	0	2.182116003	MOUSE_MICROGLIA_PROTEOMICS: MONASOR_2020
BRCC3	0	0	0	0	0	0	0	0	0	0	0	0	2.182017414132567	0	0	0	0	0	0	0	2.182017414132567	MOUSE_MICROGLIA_PROTEOMICS: MONASOR_2020
INTS4	0	0	0	0	0	0	0	0	0	0	0	0	2.1819188252073936	0	0	0	0	0	0	0	2.1819188252073936	MOUSE_MICROGLIA_PROTEOMICS: MONASOR_2020
TARDBP	0	0	0	0	0	0	0	0	0	0	0	0	2.181839954067255	0	0	0	0	0	0	0	2.181839954067255	MOUSE_MICROGLIA_PROTEOMICS: MONASOR_2020
DECR1	0	0	0	0	0	0	0	0	0	0	0	0	2.1818202362822205	0	0	0	0	0	0	0	2.1818202362822205	MOUSE_MICROGLIA_PROTEOMICS: MONASOR_2020
PAXBP1	0	0	0	0	0	0	0	0	0	0	0	0	2.181780800712151	0	0	0	0	0	0	0	2.181780800712151	MOUSE_MICROGLIA_PROTEOMICS: MONASOR_2020
KARS1	0	0	0	0	0	0	0	0	0	0	0	0	2.1817610829271166	0	0	0	0	0	0	0	2.1817610829271166	MOUSE_MICROGLIA_PROTEOMICS: MONASOR_2020
RNF31	0	0	0	0	0	0	0	0	0	0	0	0	2.1817019295720126	0	0	0	0	0	0	0	2.1817019295720126	MOUSE_MICROGLIA_PROTEOMICS: MONASOR_2020
CCL8	0	0	0	0	0	0	0	0	0	0	0	0	0	2.0869675124596325	2.0040667260623164	2.1816469532224247	2.1423511751093955	1.782085137878792	1.8730983310456424	0	2.1816469532224247	MOUSE_MICROGLIA_TRANSCRIPTOMICS: KEREN_SHAUL_2017
VHL	0	0	0	0	0	0	0	0	0	0	0	0	2.181623058431874	0	0	0	0	0	0	0	2.181623058431874	MOUSE_MICROGLIA_PROTEOMICS: MONASOR_2020
KCTD16	0	0	0	0	0	0	0	0	0	0	0	0	2.1816033406468396	0	0	0	0	0	0	0	2.1816033406468396	MOUSE_MICROGLIA_PROTEOMICS: MONASOR_2020
CFL2	0	0	0	0	0	0	0	0	0	0	0	0	2.1815836228618046	0	0	0	0	0	0	0	2.1815836228618046	MOUSE_MICROGLIA_PROTEOMICS: MONASOR_2020
TBPL1	0	0	0	0	0	0	0	0	0	0	0	0	2.181563905	0	0	0	0	0	0	0	2.181563905	MOUSE_MICROGLIA_PROTEOMICS: MONASOR_2020
WDR11	0	0	0	0	0	0	0	0	0	0	0	0	2.1814653161515967	0	0	0	0	0	0	0	2.1814653161515967	MOUSE_MICROGLIA_PROTEOMICS: MONASOR_2020
PPM1F	0	0	0	0	0	0	0	0	0	0	0	0	2.1814258805815276	0	0	0	0	0	0	0	2.1814258805815276	MOUSE_MICROGLIA_PROTEOMICS: MONASOR_2020
TIMM22	0	0	0	0	0	0	0	0	0	0	0	0	2.181386445011458	0	0	0	0	0	0	0	2.181386445011458	MOUSE_MICROGLIA_PROTEOMICS: MONASOR_2020
PCIF1	0	0	0	0	0	0	0	0	0	0	0	0	2.1812484205162157	0	0	0	0	0	0	0	2.1812484205162157	MOUSE_MICROGLIA_PROTEOMICS: MONASOR_2020
SCLY	0	0	0	0	0	0	0	0	0	0	0	0	2.1811498315910427	0	0	0	0	0	0	0	2.1811498315910427	MOUSE_MICROGLIA_PROTEOMICS: MONASOR_2020
SARS2	0	0	0	0	0	0	0	0	0	0	0	0	2.181070960450904	0	0	0	0	0	0	0	2.181070960450904	MOUSE_MICROGLIA_PROTEOMICS: MONASOR_2020
PPIE	0	0	0	0	0	0	0	0	0	0	0	0	2.1810315248808347	0	0	0	0	0	0	0	2.1810315248808347	MOUSE_MICROGLIA_PROTEOMICS: MONASOR_2020
TOMM70	0	0	0	0	0	0	0	0	0	0	0	0	2.1809526537406962	0	0	0	0	0	0	0	2.1809526537406962	MOUSE_MICROGLIA_PROTEOMICS: MONASOR_2020
SETSIP	0	0	0	0	0	0	0	0	0	0	0	0	2.1809132181706268	0	0	0	0	0	0	0	2.1809132181706268	MOUSE_MICROGLIA_PROTEOMICS: MONASOR_2020
NUBP2	0	0	0	0	0	0	0	0	0	0	0	0	2.1807160403202803	0	0	0	0	0	0	0	2.1807160403202803	MOUSE_MICROGLIA_PROTEOMICS: MONASOR_2020
USO1	0	0	0	0	0	0	0	0	0	0	0	0	2.1806766047502113	0	0	0	0	0	0	0	2.1806766047502113	MOUSE_MICROGLIA_PROTEOMICS: MONASOR_2020
DALRD3	0	0	0	0	0	0	0	0	0	0	0	0	2.180538580254969	0	0	0	0	0	0	0	2.180538580254969	MOUSE_MICROGLIA_PROTEOMICS: MONASOR_2020
AGO1	0	0	0	0	0	0	0	0	0	0	0	0	2.1804991446848994	0	0	0	0	0	0	0	2.1804991446848994	MOUSE_MICROGLIA_PROTEOMICS: MONASOR_2020
UBA2	0	0	0	0	0	0	0	0	0	0	0	0	2.1804005557597264	0	0	0	0	0	0	0	2.1804005557597264	MOUSE_MICROGLIA_PROTEOMICS: MONASOR_2020
ABL1	0	0	0	0	0	0	0	0	0	0	0	0	0	0	1.924844779043754	2.1803512544022494	0	0	0	0	2.1803512544022494	MOUSE_MICROGLIA_TRANSCRIPTOMICS: KEREN_SHAUL_2017
POLR2B	0	0	0	0	0	0	0	0	0	0	0	0	2.1802822490495184	0	0	0	0	0	0	0	2.1802822490495184	MOUSE_MICROGLIA_PROTEOMICS: MONASOR_2020
TIMM8A	0	0	0	0	0	0	0	0	0	0	0	0	2.1802230956944144	0	0	0	0	0	0	0	2.1802230956944144	MOUSE_MICROGLIA_PROTEOMICS: MONASOR_2020
MAGT1	0	0	0	0	0	0	0	0	0	0	0	0	2.180183660124345	0	0	0	0	0	0	0	2.180183660124345	MOUSE_MICROGLIA_PROTEOMICS: MONASOR_2020
TM9SF1	0	0	0	0	0	0	0	0	0	0	0	0	2.180025917844068	0	0	0	0	0	0	0	2.180025917844068	MOUSE_MICROGLIA_PROTEOMICS: MONASOR_2020
NUP54	0	0	0	0	0	0	0	0	0	0	0	0	2.1800062000590334	0	0	0	0	0	0	0	2.1800062000590334	MOUSE_MICROGLIA_PROTEOMICS: MONASOR_2020
SLC30A7	0	0	0	0	0	0	0	0	0	0	0	0	2.179927328918895	0	0	0	0	0	0	0	2.179927328918895	MOUSE_MICROGLIA_PROTEOMICS: MONASOR_2020
NAXD	0	0	0	0	0	0	0	0	0	0	0	0	2.1798287399937215	0	0	0	0	0	0	0	2.1798287399937215	MOUSE_MICROGLIA_PROTEOMICS: MONASOR_2020
KLHDC10	0	0	0	0	0	0	0	0	0	0	0	0	2.1797695866386175	0	0	0	0	0	0	0	2.1797695866386175	MOUSE_MICROGLIA_PROTEOMICS: MONASOR_2020
IARS2	0	0	0	0	0	0	0	0	0	0	0	0	2.179749868853583	0	0	0	0	0	0	0	2.179749868853583	MOUSE_MICROGLIA_PROTEOMICS: MONASOR_2020
SNRPA	0	0	0	0	0	0	0	0	0	0	0	0	2.1796709977134445	0	0	0	0	0	0	0	2.1796709977134445	MOUSE_MICROGLIA_PROTEOMICS: MONASOR_2020
ATF3	0	0	0	0	0	0	0	0	0	0	0	0	0	0	2.0122778428123627	2.1795795382726264	2.1423497551093953	1.7820803652211155	1.8730995345624226	2.073321689852298	2.1795795382726264	MOUSE_MICROGLIA_TRANSCRIPTOMICS: KEREN_SHAUL_2017
NPEPL1	0	0	0	0	0	0	0	0	0	0	0	0	2.1795526910032366	0	0	0	0	0	0	0	2.1795526910032366	MOUSE_MICROGLIA_PROTEOMICS: MONASOR_2020
SCAND1	0	0	0	0	0	0	0	0	0	0	0	0	0	0	1.9274315213436413	2.1793232432422314	0	1.7820817452231266	0	0	2.1793232432422314	MOUSE_MICROGLIA_TRANSCRIPTOMICS: KEREN_SHAUL_2017
MPST	0	0	0	0	0	0	0	0	0	0	0	0	2.1792766420127516	0	0	0	0	0	0	0	2.1792766420127516	MOUSE_MICROGLIA_PROTEOMICS: MONASOR_2020
CHID1	0	0	0	0	0	0	0	0	0	0	0	0	2.1792174886576476	0	0	0	0	0	0	0	2.1792174886576476	MOUSE_MICROGLIA_PROTEOMICS: MONASOR_2020
STX8	0	0	0	0	0	0	0	0	0	0	0	0	2.179197770872613	0	0	0	0	0	0	0	2.179197770872613	MOUSE_MICROGLIA_PROTEOMICS: MONASOR_2020
LIN7C	0	0	0	0	0	0	0	0	0	0	0	0	2.1790597463773707	0	0	0	0	0	0	0	2.1790597463773707	MOUSE_MICROGLIA_PROTEOMICS: MONASOR_2020
JOSD2	0	0	0	0	0	0	0	0	0	0	0	0	2.1790005930222667	0	0	0	0	0	0	0	2.1790005930222667	MOUSE_MICROGLIA_PROTEOMICS: MONASOR_2020
TRADD	0	0	0	0	0	0	0	0	0	0	0	0	2.1789414396671627	0	0	0	0	0	0	0	2.1789414396671627	MOUSE_MICROGLIA_PROTEOMICS: MONASOR_2020
PNPT1	0	0	0	0	0	0	0	0	0	0	0	0	2.1788822863120587	0	0	0	0	0	0	0	2.1788822863120587	MOUSE_MICROGLIA_PROTEOMICS: MONASOR_2020
ASB2	0	0	0	0	0	0	0	0	0	0	0	0	0	0	0	2.1788120618982862	0	1.7820774852209988	0	2.053782494796649	2.1788120618982862	MOUSE_MICROGLIA_TRANSCRIPTOMICS: KEREN_SHAUL_2017
HECTD3	0	0	0	0	0	0	0	0	0	0	0	0	2.1787639796018508	0	0	0	0	0	0	0	2.1787639796018508	MOUSE_MICROGLIA_PROTEOMICS: MONASOR_2020
KIAA1671	0	0	0	0	0	0	0	0	0	0	0	0	2.1786851084617123	0	0	0	0	0	0	0	2.1786851084617123	MOUSE_MICROGLIA_PROTEOMICS: MONASOR_2020
TTPAL	0	0	0	0	0	0	0	0	0	0	0	0	2.1786653906766777	0	0	0	0	0	0	0	2.1786653906766777	MOUSE_MICROGLIA_PROTEOMICS: MONASOR_2020
TMEM214	0	0	0	0	0	0	0	0	0	0	0	0	2.1786259551066083	0	0	0	0	0	0	0	2.1786259551066083	MOUSE_MICROGLIA_PROTEOMICS: MONASOR_2020
UMPS	0	0	0	0	0	0	0	0	0	0	0	0	2.1785668017515043	0	0	0	0	0	0	0	2.1785668017515043	MOUSE_MICROGLIA_PROTEOMICS: MONASOR_2020
COPG2	0	0	0	0	0	0	0	0	0	0	0	0	2.178547084	0	0	0	0	0	0	0	2.178547084	MOUSE_MICROGLIA_PROTEOMICS: MONASOR_2020
IFI6	0	0	1.8337908912564154	0	0	0	2.178524256	0	0	0	0	1.9746217528014713	0	0	0	0	0	0	0	0	2.178524256	HUMAN_MICROGLIA_TRANSCRIPTOMICS: MATHYS_2019_1
BORCS5	0	0	0	0	0	0	0	0	0	0	0	0	2.1784484950412963	0	0	0	0	0	0	0	2.1784484950412963	MOUSE_MICROGLIA_PROTEOMICS: MONASOR_2020
PSME3	0	0	0	0	0	0	0	0	0	0	0	0	2.178369623901158	0	0	0	0	0	0	0	2.178369623901158	MOUSE_MICROGLIA_PROTEOMICS: MONASOR_2020
AP3M2	0	0	0	0	0	0	0	0	0	0	0	0	2.1782513171909503	0	0	0	0	0	0	0	2.1782513171909503	MOUSE_MICROGLIA_PROTEOMICS: MONASOR_2020
CPEB2	0	0	0	0	0	0	0	0	0	0	0	0	0	0	0	2.0511731134743982	0	0	1.8730969964789588	2.1781769336600387	2.1781769336600387	MOUSE_MICROGLIA_TRANSCRIPTOMICS: ZHOU_2020_2
PPP2R5A	0	0	0	0	0	0	0	0	0	0	0	0	2.1778372437052225	0	0	0	0	0	0	0	2.1778372437052225	MOUSE_MICROGLIA_PROTEOMICS: MONASOR_2020
RTN4IP1	0	0	0	0	0	0	0	0	0	0	0	0	2.1777386547800495	0	0	0	0	0	0	0	2.1777386547800495	MOUSE_MICROGLIA_PROTEOMICS: MONASOR_2020
RAE1	0	0	0	0	0	0	0	0	0	0	0	0	2.1776795014249455	0	0	0	0	0	0	0	2.1776795014249455	MOUSE_MICROGLIA_PROTEOMICS: MONASOR_2020
NDE1	0	0	0	0	0	0	0	0	0	0	0	0	2.177659783639911	0	0	0	0	0	0	0	2.177659783639911	MOUSE_MICROGLIA_PROTEOMICS: MONASOR_2020
TOMM40L	0	0	0	0	0	0	0	0	0	0	0	0	2.1775809124997725	0	0	0	0	0	0	0	2.1775809124997725	MOUSE_MICROGLIA_PROTEOMICS: MONASOR_2020
HSDL1	0	0	0	0	0	0	0	0	0	0	0	0	2.1775611947147375	0	0	0	0	0	0	0	2.1775611947147375	MOUSE_MICROGLIA_PROTEOMICS: MONASOR_2020
CTU2	0	0	0	0	0	0	0	0	0	0	0	0	2.1775217591446685	0	0	0	0	0	0	0	2.1775217591446685	MOUSE_MICROGLIA_PROTEOMICS: MONASOR_2020
TBL2	0	0	0	0	0	0	0	0	0	0	0	0	2.1774626057895645	0	0	0	0	0	0	0	2.1774626057895645	MOUSE_MICROGLIA_PROTEOMICS: MONASOR_2020
LYZL4	0	0	0	0	0	0	0	0	0	0	0	0	0	0	1.996174198001287	2.177289706559948	0	1.782085198236278	1.873093597329801	0	2.177289706559948	MOUSE_MICROGLIA_TRANSCRIPTOMICS: KEREN_SHAUL_2017
VAMP3	0	0	0	0	0	0	0	0	0	0	0	0	2.1771865567990796	0	0	0	0	0	0	0	2.1771865567990796	MOUSE_MICROGLIA_PROTEOMICS: MONASOR_2020
ARL1	0	0	0	0	0	0	0	0	0	0	0	0	2.1771668390140446	0	0	0	0	0	0	0	2.1771668390140446	MOUSE_MICROGLIA_PROTEOMICS: MONASOR_2020
DLGAP4	0	0	0	0	0	0	0	0	0	0	0	0	2.177147121	0	0	0	0	0	0	0	2.177147121	MOUSE_MICROGLIA_PROTEOMICS: MONASOR_2020
ANKRD13A	0	0	0	0	0	0	0	0	0	0	0	0	2.1770090967337676	0	0	0	0	0	0	0	2.1770090967337676	MOUSE_MICROGLIA_PROTEOMICS: MONASOR_2020
CDC42BPB	0	0	0	0	0	0	0	0	0	0	0	0	2.1768907900235597	0	0	0	0	0	0	0	2.1768907900235597	MOUSE_MICROGLIA_PROTEOMICS: MONASOR_2020
PKIB	0	0	0	0	0	0	0	0	0	0	0	0	0	0	2.003029741945209	2.176785954527747	0	0	1.9012126955497537	2.042709662608254	2.176785954527747	MOUSE_MICROGLIA_TRANSCRIPTOMICS: KEREN_SHAUL_2017
MRPS5	0	0	0	0	0	0	0	0	0	0	0	0	2.176752765528317	0	0	0	0	0	0	0	2.176752765528317	MOUSE_MICROGLIA_PROTEOMICS: MONASOR_2020
CFDP1	0	0	0	0	0	0	0	0	0	0	0	0	2.176713329958248	0	0	0	0	0	0	0	2.176713329958248	MOUSE_MICROGLIA_PROTEOMICS: MONASOR_2020
TRAP1	0	0	0	0	0	0	0	0	0	0	0	0	2.1765555876779707	0	0	0	0	0	0	0	2.1765555876779707	MOUSE_MICROGLIA_PROTEOMICS: MONASOR_2020
UBXN7	0	0	0	0	0	0	0	0	0	0	0	0	2.1762598209024513	0	0	0	0	0	0	0	2.1762598209024513	MOUSE_MICROGLIA_PROTEOMICS: MONASOR_2020
RAB3B	0	0	0	0	0	0	0	0	0	0	0	0	2.176240103117417	0	0	0	0	0	0	0	2.176240103117417	MOUSE_MICROGLIA_PROTEOMICS: MONASOR_2020
CTBP1	0	0	0	0	0	0	0	0	0	0	0	0	2.1761415141922433	0	0	0	0	0	0	0	2.1761415141922433	MOUSE_MICROGLIA_PROTEOMICS: MONASOR_2020
RBBP5	0	0	0	0	0	0	0	0	0	0	0	0	2.176121796407209	0	0	0	0	0	0	0	2.176121796407209	MOUSE_MICROGLIA_PROTEOMICS: MONASOR_2020
ME3	0	0	0	0	0	0	0	0	0	0	0	0	2.1760823608371394	0	0	0	0	0	0	0	2.1760823608371394	MOUSE_MICROGLIA_PROTEOMICS: MONASOR_2020
GFM1	0	0	0	0	0	0	0	0	0	0	0	0	2.176062643052105	0	0	0	0	0	0	0	2.176062643052105	MOUSE_MICROGLIA_PROTEOMICS: MONASOR_2020
TRAPPC3	0	0	0	0	0	0	0	0	0	0	0	0	2.1759837719119663	0	0	0	0	0	0	0	2.1759837719119663	MOUSE_MICROGLIA_PROTEOMICS: MONASOR_2020
FGGY	0	0	0	0	0	0	0	0	0	0	0	0	2.1759246185568624	0	0	0	0	0	0	0	2.1759246185568624	MOUSE_MICROGLIA_PROTEOMICS: MONASOR_2020
GABPA	0	0	0	0	0	0	0	0	0	0	0	0	2.1758063118466544	0	0	0	0	0	0	0	2.1758063118466544	MOUSE_MICROGLIA_PROTEOMICS: MONASOR_2020
CSTF1	0	0	0	0	0	0	0	0	0	0	0	0	2.1757471584915504	0	0	0	0	0	0	0	2.1757471584915504	MOUSE_MICROGLIA_PROTEOMICS: MONASOR_2020
PRX	0	0	0	0	0	0	0	0	0	0	0	0	2.175727440706516	0	0	0	0	0	0	0	2.175727440706516	MOUSE_MICROGLIA_PROTEOMICS: MONASOR_2020
STX4	0	0	0	0	0	0	0	0	0	0	0	0	2.1757077229214814	0	0	0	0	0	0	0	2.1757077229214814	MOUSE_MICROGLIA_PROTEOMICS: MONASOR_2020
ETFRF1	0	0	0	0	0	0	0	0	0	0	0	0	2.1756880051364464	0	0	0	0	0	0	0	2.1756880051364464	MOUSE_MICROGLIA_PROTEOMICS: MONASOR_2020
CDS1	0	0	0	0	0	0	0	0	0	0	0	0	2.1754316739309965	0	0	0	0	0	0	0	2.1754316739309965	MOUSE_MICROGLIA_PROTEOMICS: MONASOR_2020
OPA3	0	0	0	0	0	0	0	0	0	0	0	0	2.175392238360927	0	0	0	0	0	0	0	2.175392238360927	MOUSE_MICROGLIA_PROTEOMICS: MONASOR_2020
CORO7	0	0	0	0	0	0	0	0	0	0	0	0	2.1752936494357535	0	0	0	0	0	0	0	2.1752936494357535	MOUSE_MICROGLIA_PROTEOMICS: MONASOR_2020
ALG14	0	0	0	0	0	0	0	0	0	0	0	0	2.175273931650719	0	0	0	0	0	0	0	2.175273931650719	MOUSE_MICROGLIA_PROTEOMICS: MONASOR_2020
DIS3	0	0	0	0	0	0	0	0	0	0	0	0	2.1752542138656845	0	0	0	0	0	0	0	2.1752542138656845	MOUSE_MICROGLIA_PROTEOMICS: MONASOR_2020
CYB5B	0	0	0	0	0	0	0	0	0	0	0	0	2.175214778295615	0	0	0	0	0	0	0	2.175214778295615	MOUSE_MICROGLIA_PROTEOMICS: MONASOR_2020
SMARCB1	0	0	0	0	0	0	0	0	0	0	0	0	2.175116189370442	0	0	0	0	0	0	0	2.175116189370442	MOUSE_MICROGLIA_PROTEOMICS: MONASOR_2020
LCN2	0	0	0	0	0	0	0	0	0	0	0	0	2.1750964715854075	0	0	0	0	0	0	0	2.1750964715854075	MOUSE_MICROGLIA_PROTEOMICS: MONASOR_2020
UPK1B	0	0	0	0	0	0	0	0	0	0	0	0	0	0	0	2.1750372158536564	2.1423474451093956	0	0	2.1658359194008483	2.1750372158536564	MOUSE_MICROGLIA_TRANSCRIPTOMICS: KEREN_SHAUL_2017
AGO2	0	0	0	0	0	0	0	0	0	0	0	0	2.1750176004452686	0	0	0	0	0	0	0	2.1750176004452686	MOUSE_MICROGLIA_PROTEOMICS: MONASOR_2020
SV2A	0	0	0	0	0	0	0	0	0	0	0	0	2.174997882660234	0	0	0	0	0	0	0	2.174997882660234	MOUSE_MICROGLIA_PROTEOMICS: MONASOR_2020
SMIM1	0	0	0	0	0	0	0	0	0	0	0	0	2.174938729	0	0	0	0	0	0	0	2.174938729	MOUSE_MICROGLIA_PROTEOMICS: MONASOR_2020
SEC31A	0	0	0	0	0	0	0	0	0	0	0	0	2.174899293735061	0	0	0	0	0	0	0	2.174899293735061	MOUSE_MICROGLIA_PROTEOMICS: MONASOR_2020
SMARCA5	0	0	0	0	0	0	0	0	0	0	0	0	2.174840140379957	0	0	0	0	0	0	0	2.174840140379957	MOUSE_MICROGLIA_PROTEOMICS: MONASOR_2020
SEPTIN8	0	0	0	0	0	0	0	0	0	0	0	0	2.1746823980996797	0	0	0	0	0	0	0	2.1746823980996797	MOUSE_MICROGLIA_PROTEOMICS: MONASOR_2020
BORCS6	0	0	0	0	0	0	0	0	0	0	0	0	2.1746429625296106	0	0	0	0	0	0	0	2.1746429625296106	MOUSE_MICROGLIA_PROTEOMICS: MONASOR_2020
ACY1	0	0	0	0	0	0	0	0	0	0	0	0	2.1745838091745067	0	0	0	0	0	0	0	2.1745838091745067	MOUSE_MICROGLIA_PROTEOMICS: MONASOR_2020
NELFB	0	0	0	0	0	0	0	0	0	0	0	0	2.1742091712588483	0	0	0	0	0	0	0	2.1742091712588483	MOUSE_MICROGLIA_PROTEOMICS: MONASOR_2020
INTS2	0	0	0	0	0	0	0	0	0	0	0	0	2.1740514289785713	0	0	0	0	0	0	0	2.1740514289785713	MOUSE_MICROGLIA_PROTEOMICS: MONASOR_2020
BCCIP	0	0	0	0	0	0	0	0	0	0	0	0	2.1740317111935368	0	0	0	0	0	0	0	2.1740317111935368	MOUSE_MICROGLIA_PROTEOMICS: MONASOR_2020
FCGBP	0	0	1.8472019738983136	0	1.938380968655784	0	2.1740188422877664	0	1.874452656615528	1.8889730821451856	1.8350895895770445	0	0	0	0	0	0	0	0	0	2.1740188422877664	HUMAN_MICROGLIA_TRANSCRIPTOMICS: MATHYS_2019_1
AGPAT3	0	0	0	0	0	0	0	0	0	0	0	0	2.173755662203052	0	0	0	0	0	0	0	2.173755662203052	MOUSE_MICROGLIA_PROTEOMICS: MONASOR_2020
RPP30	0	0	0	0	0	0	0	0	0	0	0	0	2.173735944418017	0	0	0	0	0	0	0	2.173735944418017	MOUSE_MICROGLIA_PROTEOMICS: MONASOR_2020
MLYCD	0	0	0	0	0	0	0	0	0	0	0	0	2.173696508847948	0	0	0	0	0	0	0	2.173696508847948	MOUSE_MICROGLIA_PROTEOMICS: MONASOR_2020
PTPMT1	0	0	0	0	0	0	0	0	0	0	0	0	2.173578202	0	0	0	0	0	0	0	2.173578202	MOUSE_MICROGLIA_PROTEOMICS: MONASOR_2020
SPRYD7	0	0	0	0	0	0	0	0	0	0	0	0	2.1734796132125664	0	0	0	0	0	0	0	2.1734796132125664	MOUSE_MICROGLIA_PROTEOMICS: MONASOR_2020
HYKK	0	0	0	0	0	0	0	0	0	0	0	0	2.173400742072428	0	0	0	0	0	0	0	2.173400742072428	MOUSE_MICROGLIA_PROTEOMICS: MONASOR_2020
DPH5	0	0	0	0	0	0	0	0	0	0	0	0	2.1733218709322895	0	0	0	0	0	0	0	2.1733218709322895	MOUSE_MICROGLIA_PROTEOMICS: MONASOR_2020
EXOC5	0	0	0	0	0	0	0	0	0	0	0	0	2.173183846437047	0	0	0	0	0	0	0	2.173183846437047	MOUSE_MICROGLIA_PROTEOMICS: MONASOR_2020
PDCD1	0	0	0	0	0	0	0	0	0	0	0	0	0	0	2.068670620575849	0	0	1.7820824152297075	2.0145006399857057	2.173066752551431	2.173066752551431	MOUSE_MICROGLIA_TRANSCRIPTOMICS: ZHOU_2020_2
UGGT1	0	0	0	0	0	0	0	0	0	0	0	0	2.173065539726839	0	0	0	0	0	0	0	2.173065539726839	MOUSE_MICROGLIA_PROTEOMICS: MONASOR_2020
NAPA	0	0	0	0	0	0	0	0	0	0	0	0	0	0	1.910488359	2.1725772702656587	0	0	0	0	2.1725772702656587	MOUSE_MICROGLIA_TRANSCRIPTOMICS: KEREN_SHAUL_2017
MRPS23	0	0	0	0	0	0	0	0	0	0	0	0	2.1725528773159386	0	0	0	0	0	0	0	2.1725528773159386	MOUSE_MICROGLIA_PROTEOMICS: MONASOR_2020
COG5	0	0	0	0	0	0	0	0	0	0	0	0	2.172276828325453	0	0	0	0	0	0	0	2.172276828325453	MOUSE_MICROGLIA_PROTEOMICS: MONASOR_2020
SNX12	0	0	0	0	0	0	0	0	0	0	0	0	2.1722176749703497	0	0	0	0	0	0	0	2.1722176749703497	MOUSE_MICROGLIA_PROTEOMICS: MONASOR_2020
ISY1	0	0	0	0	0	0	0	0	0	0	0	0	2.1719810615499338	0	0	0	0	0	0	0	2.1719810615499338	MOUSE_MICROGLIA_PROTEOMICS: MONASOR_2020
VPS18	0	0	0	0	0	0	0	0	0	0	0	0	2.1719416259798643	0	0	0	0	0	0	0	2.1719416259798643	MOUSE_MICROGLIA_PROTEOMICS: MONASOR_2020
MAP7D1	0	0	0	0	0	0	0	0	0	0	0	0	2.1717247303444833	0	0	0	0	0	0	0	2.1717247303444833	MOUSE_MICROGLIA_PROTEOMICS: MONASOR_2020
GOLGA5	0	0	0	0	0	0	0	0	0	0	0	0	2.171645859204345	0	0	0	0	0	0	0	2.171645859204345	MOUSE_MICROGLIA_PROTEOMICS: MONASOR_2020
FKBP1A	0	0	0	0	0	0	0	0	0	0	0	0	2.171468399139033	0	0	0	0	0	0	0	2.171468399139033	MOUSE_MICROGLIA_PROTEOMICS: MONASOR_2020
MYG1	0	0	0	0	0	0	0	0	0	0	0	0	2.1713895279988944	0	0	0	0	0	0	0	2.1713895279988944	MOUSE_MICROGLIA_PROTEOMICS: MONASOR_2020
RIMS1	0	0	0	0	0	0	0	0	0	0	0	0	2.17136981	0	0	0	0	0	0	0	2.17136981	MOUSE_MICROGLIA_PROTEOMICS: MONASOR_2020
STK16	0	0	0	0	0	0	0	0	0	0	0	0	2.1713303746437904	0	0	0	0	0	0	0	2.1713303746437904	MOUSE_MICROGLIA_PROTEOMICS: MONASOR_2020
SH3GL1	0	0	0	0	0	0	0	0	0	0	0	0	2.171212067933583	0	0	0	0	0	0	0	2.171212067933583	MOUSE_MICROGLIA_PROTEOMICS: MONASOR_2020
YPEL5	0	0	0	0	0	0	0	0	0	0	0	0	2.171133196793444	0	0	0	0	0	0	0	2.171133196793444	MOUSE_MICROGLIA_PROTEOMICS: MONASOR_2020
SURF4	0	0	0	0	0	0	0	0	0	0	0	0	2.1709951722982015	0	0	0	0	0	0	0	2.1709951722982015	MOUSE_MICROGLIA_PROTEOMICS: MONASOR_2020
MRPS7	0	0	0	0	0	0	0	0	0	0	0	0	2.1708374300179245	0	0	0	0	0	0	0	2.1708374300179245	MOUSE_MICROGLIA_PROTEOMICS: MONASOR_2020
WDSUB1	0	0	0	0	0	0	0	0	0	0	0	0	2.1707191233077165	0	0	0	0	0	0	0	2.1707191233077165	MOUSE_MICROGLIA_PROTEOMICS: MONASOR_2020
COG4	0	0	0	0	0	0	0	0	0	0	0	0	2.170699405522682	0	0	0	0	0	0	0	2.170699405522682	MOUSE_MICROGLIA_PROTEOMICS: MONASOR_2020
RBSN	0	0	0	0	0	0	0	0	0	0	0	0	2.1706599699526126	0	0	0	0	0	0	0	2.1706599699526126	MOUSE_MICROGLIA_PROTEOMICS: MONASOR_2020
NT5DC1	0	0	0	0	0	0	0	0	0	0	0	0	2.170581098812474	0	0	0	0	0	0	0	2.170581098812474	MOUSE_MICROGLIA_PROTEOMICS: MONASOR_2020
ITGB6	0	0	0	0	0	0	0	0	0	0	0	0	2.1704036387471626	0	0	0	0	0	0	0	2.1704036387471626	MOUSE_MICROGLIA_PROTEOMICS: MONASOR_2020
NUP93	0	0	0	0	0	0	0	0	0	0	0	0	2.1702853320369546	0	0	0	0	0	0	0	2.1702853320369546	MOUSE_MICROGLIA_PROTEOMICS: MONASOR_2020
SRP19	0	0	0	0	0	0	0	0	0	0	0	0	2.1701078719716427	0	0	0	0	0	0	0	2.1701078719716427	MOUSE_MICROGLIA_PROTEOMICS: MONASOR_2020
RAB5A	0	0	0	0	0	0	0	0	0	0	0	0	2.170088154186608	0	0	0	0	0	0	0	2.170088154186608	MOUSE_MICROGLIA_PROTEOMICS: MONASOR_2020
SLC25A46	0	0	0	0	0	0	0	0	0	0	0	0	2.1699304119063307	0	0	0	0	0	0	0	2.1699304119063307	MOUSE_MICROGLIA_PROTEOMICS: MONASOR_2020
SNRNP40	0	0	0	0	0	0	0	0	0	0	0	0	2.169871258551227	0	0	0	0	0	0	0	2.169871258551227	MOUSE_MICROGLIA_PROTEOMICS: MONASOR_2020
ANKMY2	0	0	0	0	0	0	0	0	0	0	0	0	2.1698318229811577	0	0	0	0	0	0	0	2.1698318229811577	MOUSE_MICROGLIA_PROTEOMICS: MONASOR_2020
AHCTF1	0	0	0	0	0	0	0	0	0	0	0	0	2.1697923874110883	0	0	0	0	0	0	0	2.1697923874110883	MOUSE_MICROGLIA_PROTEOMICS: MONASOR_2020
NT5DC3	0	0	0	0	0	0	0	0	0	0	0	0	2.1697726696260538	0	0	0	0	0	0	0	2.1697726696260538	MOUSE_MICROGLIA_PROTEOMICS: MONASOR_2020
GABARAPL2	0	0	0	0	0	0	0	0	0	0	0	0	2.1697529518410192	0	0	0	0	0	0	0	2.1697529518410192	MOUSE_MICROGLIA_PROTEOMICS: MONASOR_2020
SMYD5	0	0	0	0	0	0	0	0	0	0	0	0	2.1697135162709498	0	0	0	0	0	0	0	2.1697135162709498	MOUSE_MICROGLIA_PROTEOMICS: MONASOR_2020
EXOC7	0	0	0	0	0	0	0	0	0	0	0	0	2.1696346451308113	0	0	0	0	0	0	0	2.1696346451308113	MOUSE_MICROGLIA_PROTEOMICS: MONASOR_2020
TMX3	0	0	0	0	0	0	0	0	0	0	0	0	2.1696149273457768	0	0	0	0	0	0	0	2.1696149273457768	MOUSE_MICROGLIA_PROTEOMICS: MONASOR_2020
OXR1	0	0	0	1.7277756514194178	1.9306835893926657	0	2.1695864906238906	0	1.861195763226364	1.9383112400575562	0	1.9973906649400714	0	0	0	0	0	0	0	0	2.1695864906238906	HUMAN_MICROGLIA_TRANSCRIPTOMICS: MATHYS_2019_1
TBC1D8B	0	0	0	0	0	0	0	0	0	0	0	0	2.169496620635569	0	0	0	0	0	0	0	2.169496620635569	MOUSE_MICROGLIA_PROTEOMICS: MONASOR_2020
ZNF598	0	0	0	0	0	0	0	0	0	0	0	0	2.1694769028505343	0	0	0	0	0	0	0	2.1694769028505343	MOUSE_MICROGLIA_PROTEOMICS: MONASOR_2020
CBLN1	0	0	0	0	0	0	0	0	0	0	0	0	2.169437467280465	0	0	0	0	0	0	0	2.169437467280465	MOUSE_MICROGLIA_PROTEOMICS: MONASOR_2020
IFITM10	0	0	0	0	0	0	0	0	0	0	0	0	0	0	0	0	0	0	0	2.1693880100770446	2.1693880100770446	MOUSE_MICROGLIA_TRANSCRIPTOMICS: ZHOU_2020_2
HDHD2	0	0	0	0	0	0	0	0	0	0	0	0	2.169319160570257	0	0	0	0	0	0	0	2.169319160570257	MOUSE_MICROGLIA_PROTEOMICS: MONASOR_2020
MTX1	0	0	0	0	0	0	0	0	0	0	0	0	2.1691219827199104	0	0	0	0	0	0	0	2.1691219827199104	MOUSE_MICROGLIA_PROTEOMICS: MONASOR_2020
RSU1	0	0	0	0	0	0	0	0	0	0	0	0	2.169102264934876	0	0	0	0	0	0	0	2.169102264934876	MOUSE_MICROGLIA_PROTEOMICS: MONASOR_2020
PARN	0	0	0	0	0	0	0	0	0	0	0	0	2.1690233937947374	0	0	0	0	0	0	0	2.1690233937947374	MOUSE_MICROGLIA_PROTEOMICS: MONASOR_2020
ASCC2	0	0	0	0	0	0	0	0	0	0	0	0	2.1689248048695644	0	0	0	0	0	0	0	2.1689248048695644	MOUSE_MICROGLIA_PROTEOMICS: MONASOR_2020
NT5C3A	0	0	0	0	0	0	0	0	0	0	0	0	2.1688459337294255	0	0	0	0	0	0	0	2.1688459337294255	MOUSE_MICROGLIA_PROTEOMICS: MONASOR_2020
DDC	0	0	0	0	0	0	0	0	0	0	0	0	2.168767062589287	0	0	0	0	0	0	0	2.168767062589287	MOUSE_MICROGLIA_PROTEOMICS: MONASOR_2020
NAT8L	0	0	0	0	0	0	0	0	0	0	0	0	0	0	1.987120599913539	2.168732521	0	1.782102488203819	1.8730958363542711	0	2.168732521	MOUSE_MICROGLIA_TRANSCRIPTOMICS: KEREN_SHAUL_2017
SEPTIN11	0	0	0	0	0	0	0	0	0	0	0	0	2.1686290380940445	0	0	0	0	0	0	0	2.1686290380940445	MOUSE_MICROGLIA_PROTEOMICS: MONASOR_2020
SYNJ1	0	0	0	0	0	0	0	0	0	0	0	0	2.1685896025239755	0	0	0	0	0	0	0	2.1685896025239755	MOUSE_MICROGLIA_PROTEOMICS: MONASOR_2020
SRR	0	0	0	0	0	0	0	0	0	0	0	0	2.1685698847389405	0	0	0	0	0	0	0	2.1685698847389405	MOUSE_MICROGLIA_PROTEOMICS: MONASOR_2020
PLAA	0	0	0	0	0	0	0	0	0	0	0	0	2.1685107313838365	0	0	0	0	0	0	0	2.1685107313838365	MOUSE_MICROGLIA_PROTEOMICS: MONASOR_2020
SEPTIN3	0	0	0	0	0	0	0	0	0	0	0	0	2.1684712958137675	0	0	0	0	0	0	0	2.1684712958137675	MOUSE_MICROGLIA_PROTEOMICS: MONASOR_2020
SUPV3L1	0	0	0	0	0	0	0	0	0	0	0	0	2.168333271318525	0	0	0	0	0	0	0	2.168333271318525	MOUSE_MICROGLIA_PROTEOMICS: MONASOR_2020
YARS2	0	0	0	0	0	0	0	0	0	0	0	0	2.1682938357484556	0	0	0	0	0	0	0	2.1682938357484556	MOUSE_MICROGLIA_PROTEOMICS: MONASOR_2020
CPT2	0	0	0	0	0	0	0	0	0	0	0	0	2.168274117963421	0	0	0	0	0	0	0	2.168274117963421	MOUSE_MICROGLIA_PROTEOMICS: MONASOR_2020
EXOSC2	0	0	0	0	0	0	0	0	0	0	0	0	2.1681755290382476	0	0	0	0	0	0	0	2.1681755290382476	MOUSE_MICROGLIA_PROTEOMICS: MONASOR_2020
SEPTIN6	0	0	0	0	0	0	0	0	0	0	0	0	2.1680769401130746	0	0	0	0	0	0	0	2.1680769401130746	MOUSE_MICROGLIA_PROTEOMICS: MONASOR_2020
LANCL1	0	0	0	0	0	0	0	0	0	0	0	0	2.168057222	0	0	0	0	0	0	0	2.168057222	MOUSE_MICROGLIA_PROTEOMICS: MONASOR_2020
HLF	0	0	0	0	0	0	0	0	0	0	0	0	0	0	1.987767285488511	2.1680238336914015	0	0	1.9257580238089562	2.062074223	2.1680238336914015	MOUSE_MICROGLIA_TRANSCRIPTOMICS: KEREN_SHAUL_2017
DARS1	0	0	0	0	0	0	0	0	0	0	0	0	2.167978351187901	0	0	0	0	0	0	0	2.167978351187901	MOUSE_MICROGLIA_PROTEOMICS: MONASOR_2020
RNF20	0	0	0	0	0	0	0	0	0	0	0	0	2.1678994800477627	0	0	0	0	0	0	0	2.1678994800477627	MOUSE_MICROGLIA_PROTEOMICS: MONASOR_2020
PANK4	0	0	0	0	0	0	0	0	0	0	0	0	2.167879762262728	0	0	0	0	0	0	0	2.167879762262728	MOUSE_MICROGLIA_PROTEOMICS: MONASOR_2020
SMIM8	0	0	0	0	0	0	0	0	0	0	0	0	2.1675839954872087	0	0	0	0	0	0	0	2.1675839954872087	MOUSE_MICROGLIA_PROTEOMICS: MONASOR_2020
MCAT	0	0	0	0	0	0	0	0	0	0	0	0	2.1675642777021737	0	0	0	0	0	0	0	2.1675642777021737	MOUSE_MICROGLIA_PROTEOMICS: MONASOR_2020
PTMA	0	0	1.8171757302150935	0	0	0	2.167397328642586	0	1.8814545369267062	0	0	1.9792422224195556	0	0	0	0	0	0	0	0	2.167397328642586	HUMAN_MICROGLIA_TRANSCRIPTOMICS: MATHYS_2019_1
TRIM28	0	0	0	0	0	0	0	0	0	0	0	0	2.1673868176368623	0	0	0	0	0	0	0	2.1673868176368623	MOUSE_MICROGLIA_PROTEOMICS: MONASOR_2020
COPZ1	0	0	0	0	0	0	0	0	0	0	0	0	2.1673670998518273	0	0	0	0	0	0	0	2.1673670998518273	MOUSE_MICROGLIA_PROTEOMICS: MONASOR_2020
PFKFB2	0	0	0	0	0	0	0	0	0	0	0	0	2.1672093575715503	0	0	0	0	0	0	0	2.1672093575715503	MOUSE_MICROGLIA_PROTEOMICS: MONASOR_2020
ATAD3A	0	0	0	0	0	0	0	0	0	0	0	0	2.167110768646377	0	0	0	0	0	0	0	2.167110768646377	MOUSE_MICROGLIA_PROTEOMICS: MONASOR_2020
ATP6V1C1	0	0	0	0	0	0	0	0	0	0	0	0	0	0	1.984986537516132	2.167084802174814	0	0	1.873098290575386	2.1098953474548905	2.167084802174814	MOUSE_MICROGLIA_TRANSCRIPTOMICS: KEREN_SHAUL_2017
EXOSC5	0	0	0	0	0	0	0	0	0	0	0	0	2.1669924619361693	0	0	0	0	0	0	0	2.1669924619361693	MOUSE_MICROGLIA_PROTEOMICS: MONASOR_2020
ACOX1	0	0	0	0	0	0	0	0	0	0	0	0	2.166893873010996	0	0	0	0	0	0	0	2.166893873010996	MOUSE_MICROGLIA_PROTEOMICS: MONASOR_2020
CDC23	0	0	0	0	0	0	0	0	0	0	0	0	2.166854437440927	0	0	0	0	0	0	0	2.166854437440927	MOUSE_MICROGLIA_PROTEOMICS: MONASOR_2020
EXOSC1	0	0	0	0	0	0	0	0	0	0	0	0	2.166736130730719	0	0	0	0	0	0	0	2.166736130730719	MOUSE_MICROGLIA_PROTEOMICS: MONASOR_2020
NPNT	0	0	0	0	0	0	0	0	0	0	0	0	0	0	0	2.166617790275878	0	1.7820765252209987	1.8730934341121772	0	2.166617790275878	MOUSE_MICROGLIA_TRANSCRIPTOMICS: KEREN_SHAUL_2017
QRSL1	0	0	0	0	0	0	0	0	0	0	0	0	2.166519235095338	0	0	0	0	0	0	0	2.166519235095338	MOUSE_MICROGLIA_PROTEOMICS: MONASOR_2020
MRPL47	0	0	0	0	0	0	0	0	0	0	0	0	2.166460081740234	0	0	0	0	0	0	0	2.166460081740234	MOUSE_MICROGLIA_PROTEOMICS: MONASOR_2020
AP3D1	0	0	0	0	0	0	0	0	0	0	0	0	2.166400928	0	0	0	0	0	0	0	2.166400928	MOUSE_MICROGLIA_PROTEOMICS: MONASOR_2020
TRMT2A	0	0	0	0	0	0	0	0	0	0	0	0	2.166282621674922	0	0	0	0	0	0	0	2.166282621674922	MOUSE_MICROGLIA_PROTEOMICS: MONASOR_2020
PPP1CA	0	0	0	0	0	0	0	0	0	0	0	0	2.166223468319818	0	0	0	0	0	0	0	2.166223468319818	MOUSE_MICROGLIA_PROTEOMICS: MONASOR_2020
PTP4A3	0	0	0	0	0	0	0	0	0	0	0	0	0	0	0	2.166152436927425	0	0	0	2.0451609365667562	2.166152436927425	MOUSE_MICROGLIA_TRANSCRIPTOMICS: KEREN_SHAUL_2017
MCCC1	0	0	0	0	0	0	0	0	0	0	0	0	2.1661445971796796	0	0	0	0	0	0	0	2.1661445971796796	MOUSE_MICROGLIA_PROTEOMICS: MONASOR_2020
CARS2	0	0	0	0	0	0	0	0	0	0	0	0	2.166124879394645	0	0	0	0	0	0	0	2.166124879394645	MOUSE_MICROGLIA_PROTEOMICS: MONASOR_2020
GGT5	0	0	0	0	0	0	0	0	0	0	0	0	0	0	0	2.165920379717919	0	0	0	0	2.165920379717919	MOUSE_MICROGLIA_TRANSCRIPTOMICS: KEREN_SHAUL_2017
RNPEP	0	0	0	0	0	0	0	0	0	0	0	0	2.165888265974229	0	0	0	0	0	0	0	2.165888265974229	MOUSE_MICROGLIA_PROTEOMICS: MONASOR_2020
ZBTB8OS	0	0	0	0	0	0	0	0	0	0	0	0	2.1656319347687787	0	0	0	0	0	0	0	2.1656319347687787	MOUSE_MICROGLIA_PROTEOMICS: MONASOR_2020
FGG	0	0	0	0	0	0	0	0	0	0	0	0	2.1655333458436057	0	0	0	0	0	0	0	2.1655333458436057	MOUSE_MICROGLIA_PROTEOMICS: MONASOR_2020
SEPTIN7	0	0	0	0	0	0	0	0	0	0	0	0	2.1653361679932592	0	0	0	0	0	0	0	2.1653361679932592	MOUSE_MICROGLIA_PROTEOMICS: MONASOR_2020
SPTLC1	0	0	0	0	0	0	0	0	0	0	0	0	2.1653164502082247	0	0	0	0	0	0	0	2.1653164502082247	MOUSE_MICROGLIA_PROTEOMICS: MONASOR_2020
LSM8	0	0	0	0	0	0	0	0	0	0	0	0	2.1652967324231898	0	0	0	0	0	0	0	2.1652967324231898	MOUSE_MICROGLIA_PROTEOMICS: MONASOR_2020
C15ORF39	0	0	0	0	0	0	0	0	0	0	0	0	0	2.0449540325765265	0	2.1652266740455297	2.1423469951093956	0	0	2.0946198367215056	2.1652266740455297	MOUSE_MICROGLIA_TRANSCRIPTOMICS: KEREN_SHAUL_2017
DDX19A	0	0	0	0	0	0	0	0	0	0	0	0	2.165138990142913	0	0	0	0	0	0	0	2.165138990142913	MOUSE_MICROGLIA_PROTEOMICS: MONASOR_2020
COQ5	0	0	0	0	0	0	0	0	0	0	0	0	2.1651192723578783	0	0	0	0	0	0	0	2.1651192723578783	MOUSE_MICROGLIA_PROTEOMICS: MONASOR_2020
CCAR2	0	0	0	0	0	0	0	0	0	0	0	0	2.165020683432705	0	0	0	0	0	0	0	2.165020683432705	MOUSE_MICROGLIA_PROTEOMICS: MONASOR_2020
PPIL2	0	0	0	0	0	0	0	0	0	0	0	0	2.164961530077601	0	0	0	0	0	0	0	2.164961530077601	MOUSE_MICROGLIA_PROTEOMICS: MONASOR_2020
PRPF31	0	0	0	0	0	0	0	0	0	0	0	0	2.1649023767224973	0	0	0	0	0	0	0	2.1649023767224973	MOUSE_MICROGLIA_PROTEOMICS: MONASOR_2020
TBC1D15	0	0	0	0	0	0	0	0	0	0	0	0	2.164862941152428	0	0	0	0	0	0	0	2.164862941152428	MOUSE_MICROGLIA_PROTEOMICS: MONASOR_2020
ZC3HC1	0	0	0	0	0	0	0	0	0	0	0	0	2.1648432233673933	0	0	0	0	0	0	0	2.1648432233673933	MOUSE_MICROGLIA_PROTEOMICS: MONASOR_2020
CHST1	0	0	0	0	0	0	0	0	0	0	0	0	0	0	1.925944144521206	2.1647662486894004	0	0	1.873091970177321	0	2.1647662486894004	MOUSE_MICROGLIA_TRANSCRIPTOMICS: KEREN_SHAUL_2017
RAI14	0	0	0	0	0	0	0	0	0	0	0	0	0	0	1.9608651655696836	0	0	1.7898845766897364	1.8745857535933275	2.1646792433218733	2.1646792433218733	MOUSE_MICROGLIA_TRANSCRIPTOMICS: ZHOU_2020_2
TCEA1	0	0	0	0	0	0	0	0	0	0	0	0	2.1644291498816655	0	0	0	0	0	0	0	2.1644291498816655	MOUSE_MICROGLIA_PROTEOMICS: MONASOR_2020
FN3K	0	0	0	0	0	0	0	0	0	0	0	0	2.164350278741527	0	0	0	0	0	0	0	2.164350278741527	MOUSE_MICROGLIA_PROTEOMICS: MONASOR_2020
SEPTIN2	0	0	0	0	0	0	0	0	0	0	0	0	2.164251689816354	0	0	0	0	0	0	0	2.164251689816354	MOUSE_MICROGLIA_PROTEOMICS: MONASOR_2020
DMTN	0	0	0	0	0	0	0	0	0	0	0	0	2.164192536	0	0	0	0	0	0	0	2.164192536	MOUSE_MICROGLIA_PROTEOMICS: MONASOR_2020
ARMC9	0	0	1.847106043407313	0	1.9335041082131452	0	2.1641469264428355	1.7762197414375864	0	0	0	0	0	0	0	0	0	0	0	0	2.1641469264428355	HUMAN_MICROGLIA_TRANSCRIPTOMICS: MATHYS_2019_1
PIGT	0	0	0	0	0	0	0	0	0	0	0	0	2.1640939475360765	0	0	0	0	0	0	0	2.1640939475360765	MOUSE_MICROGLIA_PROTEOMICS: MONASOR_2020
MYO1C	0	0	0	0	0	0	0	0	0	0	0	0	2.1639953586109035	0	0	0	0	0	0	0	2.1639953586109035	MOUSE_MICROGLIA_PROTEOMICS: MONASOR_2020
UNC119B	0	0	0	0	0	0	0	0	0	0	0	0	2.163975640825869	0	0	0	0	0	0	0	2.163975640825869	MOUSE_MICROGLIA_PROTEOMICS: MONASOR_2020
PLRG1	0	0	0	0	0	0	0	0	0	0	0	0	2.163955923040834	0	0	0	0	0	0	0	2.163955923040834	MOUSE_MICROGLIA_PROTEOMICS: MONASOR_2020
LRRC59	0	0	0	0	0	0	0	0	0	0	0	0	2.163916487470765	0	0	0	0	0	0	0	2.163916487470765	MOUSE_MICROGLIA_PROTEOMICS: MONASOR_2020
CRK	0	0	0	0	0	0	0	0	0	0	0	0	2.1638967696857305	0	0	0	0	0	0	0	2.1638967696857305	MOUSE_MICROGLIA_PROTEOMICS: MONASOR_2020
TSPAN31	0	0	0	0	0	0	0	0	0	0	0	0	2.163857334115661	0	0	0	0	0	0	0	2.163857334115661	MOUSE_MICROGLIA_PROTEOMICS: MONASOR_2020
TRMT6	0	0	0	0	0	0	0	0	0	0	0	0	2.1637193096204186	0	0	0	0	0	0	0	2.1637193096204186	MOUSE_MICROGLIA_PROTEOMICS: MONASOR_2020
SPRYD4	0	0	0	0	0	0	0	0	0	0	0	0	2.163679874050349	0	0	0	0	0	0	0	2.163679874050349	MOUSE_MICROGLIA_PROTEOMICS: MONASOR_2020
NQO1	0	0	0	0	0	0	0	0	0	0	0	0	2.1636010029102106	0	0	0	0	0	0	0	2.1636010029102106	MOUSE_MICROGLIA_PROTEOMICS: MONASOR_2020
UCK1	0	0	0	0	0	0	0	0	0	0	0	0	2.163581285125176	0	0	0	0	0	0	0	2.163581285125176	MOUSE_MICROGLIA_PROTEOMICS: MONASOR_2020
SCN9A	0	0	0	0	0	0	0	0	0	0	0	0	2.1635615673401416	0	0	0	0	0	0	0	2.1635615673401416	MOUSE_MICROGLIA_PROTEOMICS: MONASOR_2020
ALKBH2	0	0	0	0	0	0	0	0	0	0	0	0	0	0	1.9959801923195697	0	0	0	1.8730907272626953	2.163535968740792	2.163535968740792	MOUSE_MICROGLIA_TRANSCRIPTOMICS: ZHOU_2020_2
MRPL28	0	0	0	0	0	0	0	0	0	0	0	0	2.1633841072748297	0	0	0	0	0	0	0	2.1633841072748297	MOUSE_MICROGLIA_PROTEOMICS: MONASOR_2020
PMPCA	0	0	0	0	0	0	0	0	0	0	0	0	2.163186929424483	0	0	0	0	0	0	0	2.163186929424483	MOUSE_MICROGLIA_PROTEOMICS: MONASOR_2020
RNH1	0	0	0	0	0	0	0	0	0	0	0	0	2.1631474938544137	0	0	0	0	0	0	0	2.1631474938544137	MOUSE_MICROGLIA_PROTEOMICS: MONASOR_2020
NDUFAF4	0	0	0	0	0	0	0	0	0	0	0	0	2.1630291871442062	0	0	0	0	0	0	0	2.1630291871442062	MOUSE_MICROGLIA_PROTEOMICS: MONASOR_2020
TOP3B	0	0	0	0	0	0	0	0	0	0	0	0	2.162654549228548	0	0	0	0	0	0	0	2.162654549228548	MOUSE_MICROGLIA_PROTEOMICS: MONASOR_2020
NUP98	0	0	0	0	0	0	0	0	0	0	0	0	2.1626151136584784	0	0	0	0	0	0	0	2.1626151136584784	MOUSE_MICROGLIA_PROTEOMICS: MONASOR_2020
PRKAR2B	0	0	0	0	0	0	0	0	0	0	0	0	2.162595395873444	0	0	0	0	0	0	0	2.162595395873444	MOUSE_MICROGLIA_PROTEOMICS: MONASOR_2020
SF3A3	0	0	0	0	0	0	0	0	0	0	0	0	2.162555960303375	0	0	0	0	0	0	0	2.162555960303375	MOUSE_MICROGLIA_PROTEOMICS: MONASOR_2020
SRSF9	0	0	0	0	0	0	0	0	0	0	0	0	2.162378500238063	0	0	0	0	0	0	0	2.162378500238063	MOUSE_MICROGLIA_PROTEOMICS: MONASOR_2020
OTUD6B	0	0	0	0	0	0	0	0	0	0	0	0	2.162319346882959	0	0	0	0	0	0	0	2.162319346882959	MOUSE_MICROGLIA_PROTEOMICS: MONASOR_2020
CLCN3	0	0	0	0	0	0	0	0	0	0	0	0	2.1622799113128894	0	0	0	0	0	0	0	2.1622799113128894	MOUSE_MICROGLIA_PROTEOMICS: MONASOR_2020
SMARCC2	0	0	0	0	0	0	0	0	0	0	0	0	2.162220757957786	0	0	0	0	0	0	0	2.162220757957786	MOUSE_MICROGLIA_PROTEOMICS: MONASOR_2020
RAB2B	0	0	0	0	0	0	0	0	0	0	0	0	2.162102451247578	0	0	0	0	0	0	0	2.162102451247578	MOUSE_MICROGLIA_PROTEOMICS: MONASOR_2020
PUF60	0	0	0	0	0	0	0	0	0	0	0	0	2.161984145	0	0	0	0	0	0	0	2.161984145	MOUSE_MICROGLIA_PROTEOMICS: MONASOR_2020
SCO1	0	0	0	0	0	0	0	0	0	0	0	0	2.1617869666870235	0	0	0	0	0	0	0	2.1617869666870235	MOUSE_MICROGLIA_PROTEOMICS: MONASOR_2020
HGS	0	0	0	0	0	0	0	0	0	0	0	0	2.161747531116954	0	0	0	0	0	0	0	2.161747531116954	MOUSE_MICROGLIA_PROTEOMICS: MONASOR_2020
CNOT8	0	0	0	0	0	0	0	0	0	0	0	0	0	0	0	2.161588389416486	0	0	0	0	2.161588389416486	MOUSE_MICROGLIA_TRANSCRIPTOMICS: KEREN_SHAUL_2017
NDUFAF7	0	0	0	0	0	0	0	0	0	0	0	0	2.1615109176965386	0	0	0	0	0	0	0	2.1615109176965386	MOUSE_MICROGLIA_PROTEOMICS: MONASOR_2020
ATN1	0	0	0	0	0	0	0	0	0	0	0	0	0	0	0	2.1609175365771693	0	0	0	0	2.1609175365771693	MOUSE_MICROGLIA_TRANSCRIPTOMICS: KEREN_SHAUL_2017
BMF	0	0	0	0	0	0	0	0	0	0	0	0	0	0	0	2.158925959370528	0	0	0	0	2.158925959370528	MOUSE_MICROGLIA_TRANSCRIPTOMICS: KEREN_SHAUL_2017
TMEM170B	0	0	0	0	0	0	0	0	0	0	0	0	0	0	0	2.158050787170782	0	0	0	2.0323428597531947	2.158050787170782	MOUSE_MICROGLIA_TRANSCRIPTOMICS: KEREN_SHAUL_2017
MED28	0	0	0	0	0	0	0	0	0	0	0	0	0	0	1.9002060586373282	2.1578329423514226	0	0	0	0	2.1578329423514226	MOUSE_MICROGLIA_TRANSCRIPTOMICS: KEREN_SHAUL_2017
LPCAT3	0	0	0	0	0	0	0	0	0	0	0	0	0	0	0	2.157615475000849	2.1423465651093956	0	0	2.0536688846218443	2.157615475000849	MOUSE_MICROGLIA_TRANSCRIPTOMICS: KEREN_SHAUL_2017
EFR3A	0	0	0	0	0	0	0	0	0	0	0	0	0	0	0	2.157398384211176	0	0	0	0	2.157398384211176	MOUSE_MICROGLIA_TRANSCRIPTOMICS: KEREN_SHAUL_2017
TEF	0	0	0	0	0	0	0	0	0	0	0	0	0	0	0	2.0278435469052494	0	1.7820739252209985	1.8730963666586076	2.1569487977609763	2.1569487977609763	MOUSE_MICROGLIA_TRANSCRIPTOMICS: ZHOU_2020_2
HCAR2	0	0	0	0	0	0	0	0	0	0	0	0	0	0	2.156820832445928	0	2.1423479951093953	1.7820831552622949	1.9802015575951657	2.026797992065306	2.156820832445928	MOUSE_MICROGLIA_TRANSCRIPTOMICS: DEPP_2023_1
AKNA	0	0	0	0	0	0	0	0	0	0	0	0	0	0	0	2.1567493621614173	0	0	0	2.0358239043245696	2.1567493621614173	MOUSE_MICROGLIA_TRANSCRIPTOMICS: KEREN_SHAUL_2017
DHCR7	0	0	0	0	0	0	0	0	0	0	0	0	0	0	0	2.155675105858031	0	0	0	0	2.155675105858031	MOUSE_MICROGLIA_TRANSCRIPTOMICS: KEREN_SHAUL_2017
TMEM100	0	0	0	0	0	0	0	0	0	0	0	0	0	0	0	2.1541865989486646	0	0	0	2.001352615	2.1541865989486646	MOUSE_MICROGLIA_TRANSCRIPTOMICS: KEREN_SHAUL_2017
ARRDC4	0	0	0	0	0	0	0	0	0	0	0	0	0	0	2.017132246	2.1535541198836383	0	0	1.9707287426394478	2.1538234162010066	2.1538234162010066	MOUSE_MICROGLIA_TRANSCRIPTOMICS: ZHOU_2020_2
RGMB	0	0	0	0	0	0	0	0	0	0	0	0	0	0	0	2.1529248783113846	0	0	0	0	2.1529248783113846	MOUSE_MICROGLIA_TRANSCRIPTOMICS: KEREN_SHAUL_2017
LRRC8D	0	0	0	0	0	0	0	0	0	0	0	0	0	0	0	2.1527158465307297	0	0	1.8730944244143717	2.080510771237622	2.1527158465307297	MOUSE_MICROGLIA_TRANSCRIPTOMICS: KEREN_SHAUL_2017
CRYBA4	0	0	0	0	0	0	0	0	0	0	0	0	0	0	0	2.152298850927636	0	0	0	0	2.152298850927636	MOUSE_MICROGLIA_TRANSCRIPTOMICS: KEREN_SHAUL_2017
RALB	0	0	0	0	0	0	0	0	0	0	0	0	0	0	0	2.151676014595877	0	0	0	2.0460345267756286	2.151676014595877	MOUSE_MICROGLIA_TRANSCRIPTOMICS: KEREN_SHAUL_2017
LAG3	0	0	0	0	0	0	0	0	0	0	0	0	0	0	1.9976615751042837	2.1514691076330617	2.1423500351093954	0	1.8730933730357466	1.9976744993736277	2.1514691076330617	MOUSE_MICROGLIA_TRANSCRIPTOMICS: KEREN_SHAUL_2017
TLE3	0	0	0	0	0	0	0	0	0	0	0	0	0	0	1.9489014824327051	2.1510563463461327	0	0	0	2.0481593526970903	2.1510563463461327	MOUSE_MICROGLIA_TRANSCRIPTOMICS: KEREN_SHAUL_2017
MYO1B	0	0	0	0	0	0	0	0	0	0	0	0	0	0	0	2.1508504903348293	0	0	0	2.0547617948452617	2.1508504903348293	MOUSE_MICROGLIA_TRANSCRIPTOMICS: KEREN_SHAUL_2017
DCSTAMP	0	0	0	0	0	0	0	0	0	0	0	0	0	0	2.003483036529314	0	0	0	1.9993685442620028	2.149821683112511	2.149821683112511	MOUSE_MICROGLIA_TRANSCRIPTOMICS: ZHOU_2020_2
IL21R	0	0	0	0	0	0	0	0	0	0	0	0	0	0	0	2.1492161228622693	0	0	0	2.0043757250744023	2.1492161228622693	MOUSE_MICROGLIA_TRANSCRIPTOMICS: KEREN_SHAUL_2017
EMID1	0	0	0	0	0	1.9957467515758862	2.1484784143507785	1.7762091110265856	0	1.9361991613798006	0	0	0	0	0	0	0	0	0	0	2.1484784143507785	HUMAN_MICROGLIA_TRANSCRIPTOMICS: MATHYS_2019_1
ZFYVE21	0	0	0	0	0	0	0	0	0	0	0	0	0	0	0	2.147804020240567	0	0	0	2.0560112109921866	2.147804020240567	MOUSE_MICROGLIA_TRANSCRIPTOMICS: KEREN_SHAUL_2017
ARL17B	0	0	1.8521711733321502	0	1.9240973794902143	0	2.1474675086789423	0	1.862751736628848	0	0	0	0	0	0	0	0	0	0	0	2.1474675086789423	HUMAN_MICROGLIA_TRANSCRIPTOMICS: MATHYS_2019_1
MEX3B	0	0	0	0	0	0	0	0	0	0	0	0	0	0	0	2.1466067716917983	0	1.7820998648827566	0	0	2.1466067716917983	MOUSE_MICROGLIA_TRANSCRIPTOMICS: KEREN_SHAUL_2017
PPTC7	0	0	0	0	0	0	0	0	0	0	0	0	0	0	0	2.1456181866536483	0	0	0	0	2.1456181866536483	MOUSE_MICROGLIA_TRANSCRIPTOMICS: KEREN_SHAUL_2017
PDE7A	0	0	1.8195356202937107	0	1.9326339477389116	0	2.1454580022898018	0	0	0	0	0	0	0	0	0	0	0	0	0	2.1454580022898018	HUMAN_MICROGLIA_TRANSCRIPTOMICS: MATHYS_2019_1
LGALS8	0	0	0	0	0	0	0	0	0	0	0	0	0	0	0	2.145028971668633	0	0	0	0	2.145028971668633	MOUSE_MICROGLIA_TRANSCRIPTOMICS: KEREN_SHAUL_2017
EIF3B	0	0	0	0	0	0	0	0	0	0	0	0	0	0	0	2.1434719797883517	0	0	0	0	2.1434719797883517	MOUSE_MICROGLIA_TRANSCRIPTOMICS: KEREN_SHAUL_2017
ARHGAP9	0	0	0	0	0	0	2.143464787126976	0	0	0	0	2.0032496109506317	0	0	0	0	0	0	0	0	2.143464787126976	HUMAN_MICROGLIA_TRANSCRIPTOMICS: MATHYS_2019_1
FRRS1	0	0	0	0	0	0	0	0	0	0	0	0	0	2.0823975831462676	1.9456680545578462	2.1432787990189355	0	0	1.8730892963931116	2.0211541966805435	2.1432787990189355	MOUSE_MICROGLIA_TRANSCRIPTOMICS: KEREN_SHAUL_2017
AAGAB	0	0	0	0	0	0	0	0	0	0	0	0	0	0	0	2.1427011625332733	0	0	0	0	2.1427011625332733	MOUSE_MICROGLIA_TRANSCRIPTOMICS: KEREN_SHAUL_2017
MX2	0	0	1.8390478821632539	0	0	0	2.1424742457620765	0	0	0	0	1.9937705031774489	0	0	0	0	0	0	0	0	2.1424742457620765	HUMAN_MICROGLIA_TRANSCRIPTOMICS: MATHYS_2019_1
MINAR1	0	0	0	0	0	0	0	0	0	0	0	0	0	0	2.0076901583242295	0	0	0	1.9291112378663051	2.142352077723958	2.142352077723958	MOUSE_MICROGLIA_TRANSCRIPTOMICS: ZHOU_2020_2
IFIT1B	0	0	0	0	0	0	0	0	0	0	0	0	0	0	0	2.076143521552331	2.1423510951093956	0	1.8730890963449116	0	2.1423510951093956	MOUSE_MICROGLIA_TRANSCRIPTOMICS: KIM_2022
SLFN12	0	0	0	0	0	0	0	0	0	0	0	0	0	2.0578252452678423	1.9829171436762223	0	2.1423510551093954	1.7820799652210488	0	2.0351677457863553	2.1423510551093954	MOUSE_MICROGLIA_TRANSCRIPTOMICS: KIM_2022
USP18	0	0	0	0	0	0	0	0	0	0	0	0	0	0	2.006769443754276	0	2.1423510251093956	0	1.8731662509007903	2.090878903220111	2.1423510251093956	MOUSE_MICROGLIA_TRANSCRIPTOMICS: KIM_2022
ZBP1	0	0	0	0	0	0	0	0	0	0	0	0	0	0	1.9992136230859574	2.075837386554505	2.1423510051093957	1.783368122021935	1.8731986757987915	0	2.1423510051093957	MOUSE_MICROGLIA_TRANSCRIPTOMICS: KIM_2022
OASL	0	0	0	0	0	0	0	0	0	0	0	0	0	0	0	0	2.1423508851093955	0	0	0	2.1423508851093955	MOUSE_MICROGLIA_TRANSCRIPTOMICS: KIM_2022
C4B	0	0	0	0	0	0	0	0	0	0	0	0	0	0	0	0	2.1423507751093953	1.7820885101598045	1.8730892463801163	0	2.1423507751093953	MOUSE_MICROGLIA_TRANSCRIPTOMICS: KIM_2022
CXCL9	0	0	0	0	0	0	0	0	0	0	0	0	0	0	0	0	2.1423506551093956	0	0	0	2.1423506551093956	MOUSE_MICROGLIA_TRANSCRIPTOMICS: KIM_2022
OAS2	0	0	0	0	0	0	0	0	0	0	0	0	0	0	1.951358887617598	0	2.1423506451093957	0	1.8730949136417256	0	2.1423506451093957	MOUSE_MICROGLIA_TRANSCRIPTOMICS: KIM_2022
CXCL13	0	0	0	0	0	0	0	0	0	0	0	0	0	0	0	0	2.1423506051093955	0	0	0	2.1423506051093955	MOUSE_MICROGLIA_TRANSCRIPTOMICS: KIM_2022
LY6S	0	0	0	0	0	0	0	0	0	0	0	0	0	0	0	0	2.1423505351093954	0	1.9593887081152515	0	2.1423505351093954	MOUSE_MICROGLIA_TRANSCRIPTOMICS: KIM_2022
SELENOP	0	0	0	0	0	0	0	0	0	0	0	0	0	0	0	0	2.1423504451093955	0	0	2.081402183053074	2.1423504451093955	MOUSE_MICROGLIA_TRANSCRIPTOMICS: KIM_2022
VCAM1	0	0	0	0	0	0	0	0	0	0	0	0	0	0	1.9091949881294363	0	2.1423503951093954	1.7844912796278143	0	2.0313848414248508	2.1423503951093954	MOUSE_MICROGLIA_TRANSCRIPTOMICS: KIM_2022
TRIM34	0	0	0	0	0	0	0	0	0	0	0	0	0	0	0	0	2.1423503551093956	0	1.8730900166775886	0	2.1423503551093956	MOUSE_MICROGLIA_TRANSCRIPTOMICS: KIM_2022
GBP5	0	0	0	0	0	0	0	0	0	0	0	0	0	0	0	0	2.1423502951093956	1.782101110264012	0	2.0461890737071573	2.1423502951093956	MOUSE_MICROGLIA_TRANSCRIPTOMICS: KIM_2022
UBE2L6	0	0	0	0	0	0	0	0	0	0	0	0	0	0	1.996044860879863	0	2.1423502851093956	0	1.8731361373521471	0	2.1423502851093956	MOUSE_MICROGLIA_TRANSCRIPTOMICS: KIM_2022
VSIR	0	0	0	0	0	0	0	0	0	0	0	0	0	0	0	0	2.1423502651093953	0	0	0	2.1423502651093953	MOUSE_MICROGLIA_TRANSCRIPTOMICS: KIM_2022
NLRC5	0	0	0	0	0	0	0	0	0	0	0	0	0	0	1.992229415955953	2.080526385851894	2.1423501851093953	1.7820762852209986	1.8731079505303583	2.077639263442516	2.1423501851093953	MOUSE_MICROGLIA_TRANSCRIPTOMICS: KIM_2022
IL2RG	0	0	0	0	0	0	0	0	0	0	0	0	0	0	1.9453447117703602	0	2.1423500251093954	1.8306622895260871	1.8730963537867351	0	2.1423500251093954	MOUSE_MICROGLIA_TRANSCRIPTOMICS: KIM_2022
LGALS14	0	0	0	0	0	0	0	0	0	0	0	0	0	0	0	2.0341286545013606	2.1423500051093955	0	0	0	2.1423500051093955	MOUSE_MICROGLIA_TRANSCRIPTOMICS: KIM_2022
CD72	0	0	0	0	0	0	0	0	0	0	0	0	0	0	2.0094625079041553	0	2.1423499051093953	1.7820843357150475	1.8904347379833937	2.0218092422922775	2.1423499051093953	MOUSE_MICROGLIA_TRANSCRIPTOMICS: KIM_2022
SLAMF8	0	0	0	0	0	0	0	0	0	0	0	0	0	0	0	0	2.1423498651093955	0	1.8730901367490351	0	2.1423498651093955	MOUSE_MICROGLIA_TRANSCRIPTOMICS: KIM_2022
APOBEC3H	0	0	0	0	0	0	0	0	0	0	0	0	0	0	0	0	2.1423498151093954	0	1.8730935258567176	0	2.1423498151093954	MOUSE_MICROGLIA_TRANSCRIPTOMICS: KIM_2022
CCDC86	0	0	0	0	0	0	0	0	0	0	0	0	0	0	1.9203179800189514	0	2.1423497851093956	0	1.8730916691033908	0	2.1423497851093956	MOUSE_MICROGLIA_TRANSCRIPTOMICS: KIM_2022
SAP30	0	0	0	0	0	0	0	0	0	0	0	0	0	0	1.897295973549955	0	2.1423496551093955	0	0	0	2.1423496551093955	MOUSE_MICROGLIA_TRANSCRIPTOMICS: KIM_2022
ICAM1	0	0	0	0	0	0	0	0	0	0	0	0	0	0	0	2.1060754952965333	2.1423496351093956	0	1.8730909675788883	2.0257900975147947	2.1423496351093956	MOUSE_MICROGLIA_TRANSCRIPTOMICS: KIM_2022
TRAFD1	0	0	0	0	0	0	0	0	0	0	0	0	0	0	0	0	2.1423494551093953	0	0	0	2.1423494551093953	MOUSE_MICROGLIA_TRANSCRIPTOMICS: KIM_2022
DAXX	0	0	0	0	0	0	0	0	0	0	0	0	0	0	0	0	2.1423492751093955	0	0	0	2.1423492751093955	MOUSE_MICROGLIA_TRANSCRIPTOMICS: KIM_2022
MICOS10	0	0	0	0	0	0	0	0	0	0	0	0	0	0	1.9610591712421752	0	2.1423492251093954	0	0	0	2.1423492251093954	MOUSE_MICROGLIA_TRANSCRIPTOMICS: KIM_2022
OTULINL	0	0	0	0	0	0	0	0	0	0	0	0	0	0	0	0	2.1423491451093954	0	0	0	2.1423491451093954	MOUSE_MICROGLIA_TRANSCRIPTOMICS: KIM_2022
C19ORF12	0	0	0	0	0	0	0	0	0	0	0	0	0	0	1.9467674200352982	0	2.1423490651093955	0	1.8730944349137548	0	2.1423490651093955	MOUSE_MICROGLIA_TRANSCRIPTOMICS: KIM_2022
COQ10B	0	0	0	0	0	0	0	0	0	0	0	0	0	0	0	0	2.1423489151093955	0	0	0	2.1423489151093955	MOUSE_MICROGLIA_TRANSCRIPTOMICS: KIM_2022
GNG10	0	0	0	0	0	0	0	0	0	0	0	0	0	0	0	2.1198297984798566	2.1423488651093954	0	0	0	2.1423488651093954	MOUSE_MICROGLIA_TRANSCRIPTOMICS: KIM_2022
RAB20	0	0	0	0	0	0	0	0	0	0	0	0	0	0	0	0	2.1423488251093956	0	1.873091899896314	0	2.1423488251093956	MOUSE_MICROGLIA_TRANSCRIPTOMICS: KIM_2022
ANG	0	0	0	0	0	0	0	0	0	0	0	0	0	0	0	0	2.1423487351093953	0	0	0	2.1423487351093953	MOUSE_MICROGLIA_TRANSCRIPTOMICS: KIM_2022
PLEKHO2	0	0	0	0	0	0	0	0	0	0	0	0	0	0	0	0	2.1423487051093955	0	0	0	2.1423487051093955	MOUSE_MICROGLIA_TRANSCRIPTOMICS: KIM_2022
NAAA	0	0	0	0	0	0	0	0	0	0	0	0	0	0	0	0	2.1423486851093956	0	0	0	2.1423486851093956	MOUSE_MICROGLIA_TRANSCRIPTOMICS: KIM_2022
LY9	0	0	0	0	0	0	0	0	0	0	0	0	0	0	2.0068456131712336	0	2.1423486451093954	0	1.9268528391075341	2.0518885109316085	2.1423486451093954	MOUSE_MICROGLIA_TRANSCRIPTOMICS: KIM_2022
INTS6L	0	0	0	0	0	0	0	0	0	0	0	0	0	0	0	0	2.1423486351093954	0	0	2.069304567954358	2.1423486351093954	MOUSE_MICROGLIA_TRANSCRIPTOMICS: KIM_2022
HEBP1	0	0	0	0	0	0	0	0	0	0	0	0	0	0	0	0	2.1423486151093956	1.7820751952209986	0	0	2.1423486151093956	MOUSE_MICROGLIA_TRANSCRIPTOMICS: KIM_2022
NMI	0	0	0	0	0	0	0	0	0	0	0	0	0	0	0	0	2.1423486051093956	0	0	0	2.1423486051093956	MOUSE_MICROGLIA_TRANSCRIPTOMICS: KIM_2022
PPFIA4	0	0	0	0	0	0	0	0	0	0	0	0	0	0	1.9632579021970793	2.0965340540628303	2.1423483851093956	0	1.8730934748676198	2.034764041	2.1423483851093956	MOUSE_MICROGLIA_TRANSCRIPTOMICS: KIM_2022
TLR3	0	0	0	0	0	0	0	0	0	0	0	0	0	0	0	2.0282705697985075	2.1423483751093957	0	0	0	2.1423483751093957	MOUSE_MICROGLIA_TRANSCRIPTOMICS: KIM_2022
RNF19B	0	0	0	0	0	0	0	0	0	0	0	0	0	2.039688552224749	0	2.089196873502027	2.1423483651093953	0	0	0	2.1423483651093953	MOUSE_MICROGLIA_TRANSCRIPTOMICS: KIM_2022
TCN2	0	0	0	0	0	0	0	0	0	0	0	0	0	0	1.9170845521440922	0	2.1423483351093955	0	0	0	2.1423483351093955	MOUSE_MICROGLIA_TRANSCRIPTOMICS: KIM_2022
SDC4	0	0	0	0	0	0	0	0	0	0	0	0	0	0	0	0	2.1423483151093956	0	1.8730918697819423	0	2.1423483151093956	MOUSE_MICROGLIA_TRANSCRIPTOMICS: KIM_2022
ARHGAP45	0	0	0	0	0	0	0	0	0	0	0	0	0	0	0	0	2.1423482451093956	0	0	2.0142512496991514	2.1423482451093956	MOUSE_MICROGLIA_TRANSCRIPTOMICS: KIM_2022
GEM	0	0	0	0	0	0	0	0	0	0	0	0	0	0	2.0005070098152475	0	2.1423480451093955	0	1.8742146444190404	0	2.1423480451093955	MOUSE_MICROGLIA_TRANSCRIPTOMICS: KIM_2022
SPINT1	0	0	0	0	0	0	0	0	0	0	0	0	0	0	0	0	2.1423479751093955	0	0	0	2.1423479751093955	MOUSE_MICROGLIA_TRANSCRIPTOMICS: KIM_2022
SFT2D1	0	0	0	0	0	0	0	0	0	0	0	0	0	0	0	0	2.1423478651093957	0	0	2.0405262797177337	2.1423478651093957	MOUSE_MICROGLIA_TRANSCRIPTOMICS: KIM_2022
H3-3B	0	0	0	0	0	0	0	0	0	0	0	0	0	0	1.9476727798402587	0	2.1423473651093956	0	0	2.040475598777759	2.1423473651093956	MOUSE_MICROGLIA_TRANSCRIPTOMICS: KIM_2022
JPT1	0	0	0	0	0	0	0	0	0	0	0	0	0	0	0	0	2.1423472251093956	0	0	2.0273523557958306	2.1423472251093956	MOUSE_MICROGLIA_TRANSCRIPTOMICS: KIM_2022
MYLIP	0	0	0	0	0	0	0	0	0	0	0	0	0	0	0	2.110843044145073	2.1423472051093957	0	0	0	2.1423472051093957	MOUSE_MICROGLIA_TRANSCRIPTOMICS: KIM_2022
ODC1	0	0	0	0	0	0	0	0	0	0	0	0	0	0	0	0	2.1423471151093954	0	0	0	2.1423471151093954	MOUSE_MICROGLIA_TRANSCRIPTOMICS: KIM_2022
SVBP	0	0	0	0	0	0	0	0	0	0	0	0	0	0	1.893739203	0	2.1423470951093955	0	0	0	2.1423470951093955	MOUSE_MICROGLIA_TRANSCRIPTOMICS: KIM_2022
SLC16A6	0	0	0	0	0	0	0	0	0	0	0	0	0	2.058995383821782	0	0	2.1423469451093955	0	0	2.0362782818359055	2.1423469451093955	MOUSE_MICROGLIA_TRANSCRIPTOMICS: KIM_2022
RETREG1	0	0	0	0	0	0	0	0	0	0	0	0	0	0	0	0	2.1423468351093953	0	0	0	2.1423468351093953	MOUSE_MICROGLIA_TRANSCRIPTOMICS: KIM_2022
TALDO1	0	0	0	0	0	0	0	0	0	0	0	0	0	0	0	0	2.1423467551093953	0	0	0	2.1423467551093953	MOUSE_MICROGLIA_TRANSCRIPTOMICS: KIM_2022
SLC12A6	0	0	0	0	0	0	0	0	0	0	0	0	0	0	0	0	2.1423467451093954	0	0	0	2.1423467451093954	MOUSE_MICROGLIA_TRANSCRIPTOMICS: KIM_2022
TMEM219	0	0	0	0	0	0	0	0	0	0	0	0	0	0	1.9505828649276318	0	2.1423467251093955	0	0	0	2.1423467251093955	MOUSE_MICROGLIA_TRANSCRIPTOMICS: KIM_2022
CTC1	0	0	0	0	0	0	0	0	0	0	0	0	0	0	0	0	2.1423466151093953	0	0	1.9814504860989615	2.1423466151093953	MOUSE_MICROGLIA_TRANSCRIPTOMICS: KIM_2022
SELENOS	0	0	0	0	0	0	0	0	0	0	0	0	0	0	0	0	2.1423466051093953	0	0	0	2.1423466051093953	MOUSE_MICROGLIA_TRANSCRIPTOMICS: KIM_2022
C5ORF24	0	0	0	0	0	0	0	0	0	0	0	0	0	0	0	2.129474389334517	2.1423465351093953	0	0	1.994248309959128	2.1423465351093953	MOUSE_MICROGLIA_TRANSCRIPTOMICS: KIM_2022
GCNT1	0	0	0	0	0	0	0	0	0	0	0	0	0	0	0	2.013105542257762	2.1423464951093956	0	0	0	2.1423464951093956	MOUSE_MICROGLIA_TRANSCRIPTOMICS: KIM_2022
PPCDC	0	0	0	0	0	0	0	0	0	0	0	0	0	2.056070062209381	0	2.086449718052809	2.1423463651093955	0	0	2.0662536869542536	2.1423463651093955	MOUSE_MICROGLIA_TRANSCRIPTOMICS: KIM_2022
CXXC5	0	0	0	0	0	0	0	0	0	0	0	0	0	0	0	2.1301602195286757	2.1423460651093955	0	0	0	2.1423460651093955	MOUSE_MICROGLIA_TRANSCRIPTOMICS: KIM_2022
SOWAHC	0	0	0	0	0	0	0	0	0	0	0	0	0	0	1.9294362466260537	0	2.1423460051093954	0	1.8730977641362034	0	2.1423460051093954	MOUSE_MICROGLIA_TRANSCRIPTOMICS: KIM_2022
TAF10	0	0	0	0	0	0	0	0	0	0	0	0	0	0	0	0	2.1423458751093953	1.7820747652209985	0	0	2.1423458751093953	MOUSE_MICROGLIA_TRANSCRIPTOMICS: KIM_2022
UBE2L3	0	0	0	0	0	0	0	0	0	0	0	0	0	0	0	2.010703032190288	2.1423457551093956	0	0	0	2.1423457551093956	MOUSE_MICROGLIA_TRANSCRIPTOMICS: KIM_2022
ZMIZ1	0	0	0	0	0	0	0	0	0	0	0	0	0	0	0	2.092498863786695	2.1423455551093955	0	0	0	2.1423455551093955	MOUSE_MICROGLIA_TRANSCRIPTOMICS: KIM_2022
EIF3H	0	0	0	0	0	0	0	0	0	0	0	0	0	0	1.979942390031352	2.0609163149210223	2.1423451051093956	0	0	0	2.1423451051093956	MOUSE_MICROGLIA_TRANSCRIPTOMICS: KIM_2022
EIF3K	0	0	0	0	0	0	0	0	0	0	0	0	0	0	1.9616411882596498	2.081167904187771	2.1423450751093953	0	0	0	2.1423450751093953	MOUSE_MICROGLIA_TRANSCRIPTOMICS: KIM_2022
RTRAF	0	0	0	0	0	0	0	0	0	0	0	0	0	0	1.9330576858458959	0	2.1423448351093954	0	0	0	2.1423448351093954	MOUSE_MICROGLIA_TRANSCRIPTOMICS: KIM_2022
C8ORF76	0	0	0	0	0	0	0	0	0	0	0	0	0	0	0	2.141935399024084	0	1.7820738852209985	0	0	2.141935399024084	MOUSE_MICROGLIA_TRANSCRIPTOMICS: KEREN_SHAUL_2017
HSD17B12	0	0	0	0	0	0	0	0	0	0	0	0	0	0	0	2.1413643637522224	0	1.7820781652209996	0	0	2.1413643637522224	MOUSE_MICROGLIA_TRANSCRIPTOMICS: KEREN_SHAUL_2017
RAB39A	0	0	0	0	0	0	0	0	0	0	0	0	0	2.047879299594058	0	2.140985227707811	0	0	0	2.0549961061520117	2.140985227707811	MOUSE_MICROGLIA_TRANSCRIPTOMICS: KEREN_SHAUL_2017
IP6K1	0	0	0	0	0	0	0	0	0	0	0	0	0	0	0	2.140230658703802	0	0	0	0	2.140230658703802	MOUSE_MICROGLIA_TRANSCRIPTOMICS: KEREN_SHAUL_2017
DBP	0	0	0	0	0	0	0	0	0	0	0	0	0	0	0	2.1398552138924765	0	1.782091115116557	1.8730926744433996	2.0326454277595376	2.1398552138924765	MOUSE_MICROGLIA_TRANSCRIPTOMICS: KEREN_SHAUL_2017
ZNF90	0	0	0	0	1.933939189746154	0	2.139526681905892	0	0	0	0	0	0	0	0	0	0	0	0	0	2.139526681905892	HUMAN_MICROGLIA_TRANSCRIPTOMICS: MATHYS_2019_1
NEURL1	0	0	0	0	0	0	0	0	0	0	0	0	0	0	0	2.139294329732342	0	0	1.8731006209295709	0	2.139294329732342	MOUSE_MICROGLIA_TRANSCRIPTOMICS: KEREN_SHAUL_2017
DDX31	0	0	0	0	0	0	0	0	0	0	0	0	0	0	1.9990196167070908	2.138921920468653	0	0	1.8906139776496627	2.0696802311529225	2.138921920468653	MOUSE_MICROGLIA_TRANSCRIPTOMICS: KEREN_SHAUL_2017
RUNX3	0	0	1.8392397431452554	0	0	0	2.1385521242788585	0	0	0	0	0	0	0	0	0	0	0	0	0	2.1385521242788585	HUMAN_MICROGLIA_TRANSCRIPTOMICS: MATHYS_2019_1
NTPCR	0	0	0	0	0	0	0	0	0	0	0	0	0	0	0	2.138550715227084	0	0	0	0	2.138550715227084	MOUSE_MICROGLIA_TRANSCRIPTOMICS: KEREN_SHAUL_2017
TMBIM1	0	0	0	0	0	0	0	0	0	0	0	0	0	0	0	2.1381807082227846	0	0	0	0	2.1381807082227846	MOUSE_MICROGLIA_TRANSCRIPTOMICS: KEREN_SHAUL_2017
MAGED1	0	0	0	0	0	0	0	0	0	0	0	0	0	0	0	2.1363484462286264	0	0	0	0	2.1363484462286264	MOUSE_MICROGLIA_TRANSCRIPTOMICS: KEREN_SHAUL_2017
FOSL2	0	0	0	0	0	0	2.1356521074022776	1.776211031100821	0	0	0	0	0	0	0	0	0	0	0	0	2.1356521074022776	HUMAN_MICROGLIA_TRANSCRIPTOMICS: MATHYS_2019_1
ADRB1	0	0	0	0	0	0	0	0	0	0	0	0	0	0	0	2.135443272913532	0	0	0	0	2.135443272913532	MOUSE_MICROGLIA_TRANSCRIPTOMICS: KEREN_SHAUL_2017
SMNDC1	0	0	0	0	0	0	0	0	0	0	0	0	0	0	0	2.1343665463847534	0	0	0	0	2.1343665463847534	MOUSE_MICROGLIA_TRANSCRIPTOMICS: KEREN_SHAUL_2017
ANKRD40	0	0	0	0	0	0	2.132787225788583	0	0	0	0	0	0	0	0	0	0	0	0	0	2.132787225788583	HUMAN_MICROGLIA_TRANSCRIPTOMICS: MATHYS_2019_1
TMEM135	0	0	0	0	0	0	0	0	0	0	0	0	0	0	0	2.1327705418485503	0	0	0	0	2.1327705418485503	MOUSE_MICROGLIA_TRANSCRIPTOMICS: KEREN_SHAUL_2017
ACTR3C	0	0	0	0	0	0	0	0	0	0	0	0	0	0	2.132217379097492	0	0	0	0	2.0400702766790455	2.132217379097492	MOUSE_MICROGLIA_TRANSCRIPTOMICS: DEPP_2023_1
NFAM1	0	0	0	0	0	0	0	0	0	0	0	0	0	2.0508045672480932	0	2.1315447615789567	0	0	0	2.0251349889266494	2.1315447615789567	MOUSE_MICROGLIA_TRANSCRIPTOMICS: KEREN_SHAUL_2017
ITK	0	0	0	0	0	0	2.1308966049782487	0	0	0	0	0	0	0	0	0	0	0	0	0	2.1308966049782487	HUMAN_MICROGLIA_TRANSCRIPTOMICS: MATHYS_2019_1
TBL1Y	0	0	0	0	0	0	0	0	0	0	0	0	0	0	0	2.129988362332245	0	0	0	0	2.129988362332245	MOUSE_MICROGLIA_TRANSCRIPTOMICS: KEREN_SHAUL_2017
NARS1	0	0	0	0	0	0	0	0	0	0	0	0	0	0	0	2.1291330664297825	0	0	0	0	2.1291330664297825	MOUSE_MICROGLIA_TRANSCRIPTOMICS: KEREN_SHAUL_2017
CCT2	0	0	0	0	0	0	0	0	0	0	0	0	0	0	0	2.1287927981894703	0	0	0	0	2.1287927981894703	MOUSE_MICROGLIA_TRANSCRIPTOMICS: KEREN_SHAUL_2017
COL4A1	0	0	0	0	0	0	0	0	0	0	0	0	0	0	0	2.1274421708919995	0	0	1.8732185758508773	0	2.1274421708919995	MOUSE_MICROGLIA_TRANSCRIPTOMICS: KEREN_SHAUL_2017
CCDC47	0	0	0	0	0	0	0	0	0	0	0	0	0	0	0	2.1269399497715673	0	0	0	0	2.1269399497715673	MOUSE_MICROGLIA_TRANSCRIPTOMICS: KEREN_SHAUL_2017
GPAM	0	0	0	0	0	0	0	0	0	0	0	0	0	0	1.908742308226956	2.1264400285153022	0	0	0	0	2.1264400285153022	MOUSE_MICROGLIA_TRANSCRIPTOMICS: KEREN_SHAUL_2017
RBM7	0	0	0	0	0	0	0	0	0	0	0	0	0	0	0	2.1257770158103884	0	0	0	0	2.1257770158103884	MOUSE_MICROGLIA_TRANSCRIPTOMICS: KEREN_SHAUL_2017
GNPTAB	0	0	0	0	0	0	0	0	0	0	0	0	0	0	0	2.125447019494496	0	1.782079515221018	1.8731051603433277	2.0436267116943534	2.125447019494496	MOUSE_MICROGLIA_TRANSCRIPTOMICS: KEREN_SHAUL_2017
ANXA3	0	0	0	0	0	0	0	0	0	0	0	0	0	0	1.9865385828960644	2.1214049262426746	0	0	1.8730947953467176	2.1250154228917317	2.1250154228917317	MOUSE_MICROGLIA_TRANSCRIPTOMICS: ZHOU_2020_2
LMBRD2	0	0	0	0	0	0	0	0	0	0	0	0	0	0	0	2.1242998778341806	0	0	0	0	2.1242998778341806	MOUSE_MICROGLIA_TRANSCRIPTOMICS: KEREN_SHAUL_2017
LDLRAD3	0	0	0	0	0	0	0	0	0	0	0	0	0	0	0	0	0	0	0	2.1236438730708627	2.1236438730708627	MOUSE_MICROGLIA_TRANSCRIPTOMICS: ZHOU_2020_2
CASC3	0	0	0	0	0	0	0	0	0	0	0	0	0	0	0	2.123164784619206	0	0	0	2.013747393	2.123164784619206	MOUSE_MICROGLIA_TRANSCRIPTOMICS: KEREN_SHAUL_2017
RADIL	0	0	1.8288025057243789	0	0	0	2.1225761518275217	0	0	0	0	0	0	0	0	0	0	0	0	0	2.1225761518275217	HUMAN_MICROGLIA_TRANSCRIPTOMICS: MATHYS_2019_1
CCL24	0	0	0	0	0	0	0	0	0	0	0	0	0	2.0629449583330213	0	2.1222012844049254	0	1.782085319101968	0	0	2.1222012844049254	MOUSE_MICROGLIA_TRANSCRIPTOMICS: KEREN_SHAUL_2017
ETV3	0	0	0	0	0	0	0	0	0	0	0	0	0	0	0	2.1209299413148206	0	0	0	1.9886555600524387	2.1209299413148206	MOUSE_MICROGLIA_TRANSCRIPTOMICS: KEREN_SHAUL_2017
RNF6	0	0	0	0	0	0	0	0	0	0	0	0	0	0	0	2.119986267749499	0	0	0	0	2.119986267749499	MOUSE_MICROGLIA_TRANSCRIPTOMICS: KEREN_SHAUL_2017
VGLL4	0	0	0	0	1.9182613073901056	0	2.1198694583171367	0	0	0	0	0	0	0	0	0	0	0	0	0	2.1198694583171367	HUMAN_MICROGLIA_TRANSCRIPTOMICS: MATHYS_2019_1
CX3CL1	0	0	0	0	0	0	0	0	0	0	0	0	0	0	1.8988480189298873	0	0	0	1.9055679883815582	2.1197099039306955	2.1197099039306955	MOUSE_MICROGLIA_TRANSCRIPTOMICS: ZHOU_2020_2
MCF2L2	0	0	0	0	1.9328589891326013	0	2.118974512998558	1.7762248616355472	0	0	0	0	0	0	0	0	0	0	0	0	2.118974512998558	HUMAN_MICROGLIA_TRANSCRIPTOMICS: MATHYS_2019_1
PTCHD1	0	0	0	0	0	0	0	0	0	0	0	0	0	0	2.0197419055201613	0	0	0	2.0033271037170044	2.1184564099788536	2.1184564099788536	MOUSE_MICROGLIA_TRANSCRIPTOMICS: ZHOU_2020_2
CERS5	0	0	0	0	2.117831974681024	0	0	0	0	0	0	0	0	0	0	0	0	0	0	0	2.117831974681024	HUMAN_MICROGLIA_TRANSCRIPTOMICS: LENG_2021
MBLAC2	0	0	0	0	0	0	0	0	0	0	0	0	0	0	0	2.1158406803773513	0	1.7902193776238753	0	0	2.1158406803773513	MOUSE_MICROGLIA_TRANSCRIPTOMICS: KEREN_SHAUL_2017
SLTM	0	0	0	0	0	0	2.115430751944179	1.7762195414298536	0	0	0	0	0	0	0	0	0	0	0	0	2.115430751944179	HUMAN_MICROGLIA_TRANSCRIPTOMICS: MATHYS_2019_1
LACTB	0	0	0	0	0	0	0	0	0	0	0	0	0	0	0	2.1146430535468768	0	0	0	0	2.1146430535468768	MOUSE_MICROGLIA_TRANSCRIPTOMICS: KEREN_SHAUL_2017
KPNA1	0	0	0	0	0	0	0	0	0	0	0	0	0	0	0	2.114345774886442	0	0	0	0	2.114345774886442	MOUSE_MICROGLIA_TRANSCRIPTOMICS: KEREN_SHAUL_2017
CD300LF	0	0	0	0	0	0	0	0	0	0	0	0	0	0	2.010037857681827	2.0117018723510234	0	1.782084035483867	1.8730950656521517	2.114283434445226	2.114283434445226	MOUSE_MICROGLIA_TRANSCRIPTOMICS: ZHOU_2020_2
TTF1	0	0	0	0	0	0	0	0	0	0	0	0	0	0	0	2.1141974519532867	0	0	0	0	2.1141974519532867	MOUSE_MICROGLIA_TRANSCRIPTOMICS: KEREN_SHAUL_2017
MYADM	0	0	0	0	0	0	2.1136802710662015	0	0	0	0	0	0	0	0	0	0	0	0	0	2.1136802710662015	HUMAN_MICROGLIA_TRANSCRIPTOMICS: MATHYS_2019_1
RPS6KB2	0	0	0	0	0	0	0	0	0	0	0	0	0	0	0	2.113458981017686	0	0	0	0	2.113458981017686	MOUSE_MICROGLIA_TRANSCRIPTOMICS: KEREN_SHAUL_2017
NSMCE1	0	0	0	0	0	0	0	0	0	0	0	0	0	0	0	2.1128719466031534	0	0	0	0	2.1128719466031534	MOUSE_MICROGLIA_TRANSCRIPTOMICS: KEREN_SHAUL_2017
CFAP74	0	0	0	0	0	0	0	0	0	0	0	0	0	0	0	0	0	0	0	2.11042287	2.11042287	MOUSE_MICROGLIA_TRANSCRIPTOMICS: ZHOU_2020_2
SAMD12	0	0	0	0	1.9236622995650134	0	2.110221508540774	0	0	0	0	0	0	0	0	0	0	0	0	0	2.110221508540774	HUMAN_MICROGLIA_TRANSCRIPTOMICS: MATHYS_2019_1
RAB5C	0	0	0	0	0	0	0	0	0	0	0	0	0	0	0	2.109701262401407	0	0	0	2.0037207177844847	2.109701262401407	MOUSE_MICROGLIA_TRANSCRIPTOMICS: KEREN_SHAUL_2017
ZNF532	0	0	0	0	0	0	0	0	0	0	0	0	0	0	0	2.109417777720484	0	1.7820771452209987	0	0	2.109417777720484	MOUSE_MICROGLIA_TRANSCRIPTOMICS: KEREN_SHAUL_2017
DDRGK1	0	0	0	0	0	0	0	0	0	0	0	0	0	0	0	2.1087124562478285	0	0	0	0	2.1087124562478285	MOUSE_MICROGLIA_TRANSCRIPTOMICS: KEREN_SHAUL_2017
AGPAT2	0	0	0	0	0	0	0	0	0	0	0	0	0	0	1.8935451972151185	2.1084316739891524	0	0	0	0	2.1084316739891524	MOUSE_MICROGLIA_TRANSCRIPTOMICS: KEREN_SHAUL_2017
ANP32D	0	0	0	0	0	0	0	0	0	0	0	0	0	0	0	2.106900926339906	0	0	0	0	2.106900926339906	MOUSE_MICROGLIA_TRANSCRIPTOMICS: KEREN_SHAUL_2017
EBPL	0	0	0	0	0	0	0	0	0	0	0	0	0	0	0	2.1066250435940583	0	0	0	0	2.1066250435940583	MOUSE_MICROGLIA_TRANSCRIPTOMICS: KEREN_SHAUL_2017
TCIM	0	0	0	0	0	0	0	0	0	0	0	0	0	0	1.9966915465029393	0	0	0	0	2.1063606654769704	2.1063606654769704	MOUSE_MICROGLIA_TRANSCRIPTOMICS: ZHOU_2020_2
RPS27	0	0	0	0	1.916746029029923	0	2.1059759607951647	1.7762179413679908	0	0	0	1.9502809283185745	0	0	0	0	0	0	0	0	2.1059759607951647	HUMAN_MICROGLIA_TRANSCRIPTOMICS: MATHYS_2019_1
KDM6A	0	0	0	0	0	0	0	0	0	0	0	0	0	0	0	2.1058018226487225	0	0	0	0	2.1058018226487225	MOUSE_MICROGLIA_TRANSCRIPTOMICS: KEREN_SHAUL_2017
B4GALT6	0	0	0	0	0	0	0	0	0	0	0	0	0	0	0	2.1055288796325224	0	0	0	0	2.1055288796325224	MOUSE_MICROGLIA_TRANSCRIPTOMICS: KEREN_SHAUL_2017
TSPAN13	0	0	0	0	0	0	0	0	0	0	0	0	0	0	0	2.1047143934017987	0	0	0	2.0724140164759977	2.1047143934017987	MOUSE_MICROGLIA_TRANSCRIPTOMICS: KEREN_SHAUL_2017
ZFP69	0	0	0	0	0	0	0	0	0	0	0	0	0	0	0	0	0	0	0	2.104459084175239	2.104459084175239	MOUSE_MICROGLIA_TRANSCRIPTOMICS: ZHOU_2020_2
PDLIM5	0	0	0	0	0	0	0	0	0	0	0	0	0	0	1.9673320213194017	2.1043095716513176	0	0	0	2.0544132282580745	2.1043095716513176	MOUSE_MICROGLIA_TRANSCRIPTOMICS: KEREN_SHAUL_2017
KCNQ5	0	0	1.8533031531259585	0	2.103623803415429	0	0	0	0	0	0	0	0	0	0	0	0	0	0	0	2.103623803415429	HUMAN_MICROGLIA_TRANSCRIPTOMICS: LENG_2021
TRIB1	0	0	0	0	0	0	0	0	0	0	0	0	0	0	0	2.1035047129209956	0	0	0	0	2.1035047129209956	MOUSE_MICROGLIA_TRANSCRIPTOMICS: KEREN_SHAUL_2017
XPO5	0	0	0	0	1.9365680318283813	0	2.1034694833865366	0	0	0	0	0	0	0	0	0	0	0	0	0	2.1034694833865366	HUMAN_MICROGLIA_TRANSCRIPTOMICS: MATHYS_2019_1
WWP1	0	0	0	0	0	0	0	0	0	0	0	0	0	2.1029808787812456	0	0	0	0	0	2.0302757359675625	2.1029808787812456	MOUSE_MICROGLIA_TRANSCRIPTOMICS: CHEN_2020_1
DNAJB9	0	0	0	0	0	0	0	0	0	0	0	0	0	0	0	2.1024413575486927	0	0	0	0	2.1024413575486927	MOUSE_MICROGLIA_TRANSCRIPTOMICS: KEREN_SHAUL_2017
KCNK6	0	0	0	0	0	0	0	0	0	0	0	0	0	0	0	2.101388994529835	0	0	0	2.0175767211122455	2.101388994529835	MOUSE_MICROGLIA_TRANSCRIPTOMICS: KEREN_SHAUL_2017
TMEM44	0	0	0	0	0	0	0	0	0	0	0	0	0	0	1.9333163600758847	2.100217964438861	0	0	1.8792980208765981	2.0890102765749563	2.100217964438861	MOUSE_MICROGLIA_TRANSCRIPTOMICS: KEREN_SHAUL_2017
MTRNR2L12	0	0	0	0	1.9406440295336913	0	2.1001743722779254	0	0	0	0	0	0	0	0	0	0	0	0	0	2.1001743722779254	HUMAN_MICROGLIA_TRANSCRIPTOMICS: MATHYS_2019_1
EIF3E	0	0	0	0	0	0	0	0	0	0	0	0	0	0	1.9648099475770116	2.1000886796125933	0	1.7820740652209985	1.8730900466946316	0	2.1000886796125933	MOUSE_MICROGLIA_TRANSCRIPTOMICS: KEREN_SHAUL_2017
PPP1R11	0	0	0	0	0	0	0	0	0	0	0	0	0	0	0	2.0999595592510287	0	0	0	0	2.0999595592510287	MOUSE_MICROGLIA_TRANSCRIPTOMICS: KEREN_SHAUL_2017
RNF185	0	0	0	0	0	0	0	0	0	0	0	0	0	0	0	2.0993164106020643	0	0	0	0	2.0993164106020643	MOUSE_MICROGLIA_TRANSCRIPTOMICS: KEREN_SHAUL_2017
ZCCHC14	0	0	0	0	0	0	0	0	0	0	0	0	0	0	0	2.0989324698186804	0	0	0	0	2.0989324698186804	MOUSE_MICROGLIA_TRANSCRIPTOMICS: KEREN_SHAUL_2017
TWF2	0	0	0	0	0	0	0	0	0	0	0	0	0	0	0	2.0988048119524976	0	0	0	2.039310843640955	2.0988048119524976	MOUSE_MICROGLIA_TRANSCRIPTOMICS: KEREN_SHAUL_2017
PBX2	0	0	0	0	0	0	0	0	0	0	0	0	0	0	0	2.098549977488613	0	1.7820821052255358	0	0	2.098549977488613	MOUSE_MICROGLIA_TRANSCRIPTOMICS: KEREN_SHAUL_2017
EFNB1	0	0	0	0	0	0	0	0	0	0	0	0	0	0	1.9144978098442051	2.0984228001195246	0	0	0	0	2.0984228001195246	MOUSE_MICROGLIA_TRANSCRIPTOMICS: KEREN_SHAUL_2017
CCDC12	0	0	0	0	0	0	0	0	0	0	0	0	0	0	0	2.0981689231855403	0	0	0	2.056749270766233	2.0981689231855403	MOUSE_MICROGLIA_TRANSCRIPTOMICS: KEREN_SHAUL_2017
GOLGA3	0	0	0	0	0	0	0	0	0	0	0	0	0	0	0	2.097789296558191	0	0	0	0	2.097789296558191	MOUSE_MICROGLIA_TRANSCRIPTOMICS: KEREN_SHAUL_2017
WDR26	0	0	0	0	0	0	0	0	0	0	0	0	0	0	0	2.09766307	0	0	0	0	2.09766307	MOUSE_MICROGLIA_TRANSCRIPTOMICS: KEREN_SHAUL_2017
DTNBP1	0	0	0	0	0	0	0	0	0	0	0	0	0	0	1.9741868884141027	2.0974110873298057	0	1.7820787552210025	0	2.0660484495885885	2.0974110873298057	MOUSE_MICROGLIA_TRANSCRIPTOMICS: KEREN_SHAUL_2017
TWF1	0	0	0	0	0	0	0	0	0	0	0	0	0	2.0973233843403367	0	0	0	0	0	0	2.0973233843403367	MOUSE_MICROGLIA_TRANSCRIPTOMICS: CHEN_2020_1
GALNT3	0	0	0	0	0	0	0	0	0	0	0	0	0	0	0	2.097285330798993	0	1.7820844959127025	1.873089536465703	0	2.097285330798993	MOUSE_MICROGLIA_TRANSCRIPTOMICS: KEREN_SHAUL_2017
APOBEC1	0	0	0	0	0	0	0	0	0	0	0	0	0	2.0585565795853777	1.983563829251194	0	0	0	1.8730901767748795	2.097234523085886	2.097234523085886	MOUSE_MICROGLIA_TRANSCRIPTOMICS: ZHOU_2020_2
RNF215	0	0	0	0	0	0	0	0	0	0	0	0	0	0	0	2.097034285297599	0	0	0	0	2.097034285297599	MOUSE_MICROGLIA_TRANSCRIPTOMICS: KEREN_SHAUL_2017
MASP1	0	0	0	0	0	0	0	0	0	0	0	0	0	0	2.008440967480383	0	0	0	1.8731137349052354	2.0960902682928677	2.0960902682928677	MOUSE_MICROGLIA_TRANSCRIPTOMICS: ZHOU_2020_2
SLC25A45	0	0	0	0	0	0	0	0	0	0	0	0	0	0	0	2.0952941864032897	0	0	0	2.020096057749004	2.0952941864032897	MOUSE_MICROGLIA_TRANSCRIPTOMICS: KEREN_SHAUL_2017
PPFIBP2	0	0	0	0	0	0	0	0	0	0	0	0	0	0	1.9082249597669785	2.095171031093226	0	0	0	0	2.095171031093226	MOUSE_MICROGLIA_TRANSCRIPTOMICS: KEREN_SHAUL_2017
RAB8B	0	0	0	0	0	0	0	0	0	0	0	0	0	2.0465629294029513	0	2.0950480255051813	0	0	0	2.063588631771098	2.0950480255051813	MOUSE_MICROGLIA_TRANSCRIPTOMICS: KEREN_SHAUL_2017
DGKD	0	0	0	0	0	0	0	0	0	0	0	0	0	0	1.9688193981418367	0	0	0	1.873102455252634	2.094981668983785	2.094981668983785	MOUSE_MICROGLIA_TRANSCRIPTOMICS: ZHOU_2020_2
SH2D3C	0	0	0	0	0	0	0	0	0	0	0	0	0	0	0	2.0949251692790454	0	0	0	0	2.0949251692790454	MOUSE_MICROGLIA_TRANSCRIPTOMICS: KEREN_SHAUL_2017
SNAP47	0	0	0	0	0	0	0	0	0	0	0	0	0	0	0	2.094313116033633	0	0	0	2.0268987842199744	2.094313116033633	MOUSE_MICROGLIA_TRANSCRIPTOMICS: KEREN_SHAUL_2017
EEPD1	0	0	0	0	0	0	0	0	0	0	0	0	0	0	1.9668793414169214	0	0	0	1.8731165542628063	2.093907445011314	2.093907445011314	MOUSE_MICROGLIA_TRANSCRIPTOMICS: ZHOU_2020_2
CRTAP	0	0	0	0	0	0	0	0	0	0	0	0	0	0	0	2.093826125538535	0	1.7820778252209992	0	0	2.093826125538535	MOUSE_MICROGLIA_TRANSCRIPTOMICS: KEREN_SHAUL_2017
PGAM5	0	0	0	0	0	0	0	0	0	0	0	0	0	0	0	2.0933414679899003	0	0	0	2.014100092771452	2.0933414679899003	MOUSE_MICROGLIA_TRANSCRIPTOMICS: KEREN_SHAUL_2017
ATP6V0E1	0	0	0	0	0	0	0	0	0	0	0	0	0	0	1.9507768706001234	2.091663217572871	0	0	0	1.9804931685870795	2.091663217572871	MOUSE_MICROGLIA_TRANSCRIPTOMICS: KEREN_SHAUL_2017
STX17	0	0	0	0	0	0	0	0	0	0	0	0	0	0	0	0	0	0	0	2.091527754271167	2.091527754271167	MOUSE_MICROGLIA_TRANSCRIPTOMICS: ZHOU_2020_2
GYPC	0	0	0	0	0	2.0914812826271705	2.0658561977072063	1.7762126011615238	0	0	0	1.9326564565794908	0	0	0	0	0	0	0	0	2.0914812826271705	HUMAN_MICROGLIA_TRANSCRIPTOMICS: MANCUSO_2024
KDM6B	0	0	0	0	0	0	0	0	0	0	0	0	0	0	0	2.091425723184997	0	0	0	0	2.091425723184997	MOUSE_MICROGLIA_TRANSCRIPTOMICS: KEREN_SHAUL_2017
RAP2A	0	0	0	0	0	0	0	0	0	0	0	0	0	0	0	2.091307184586765	0	0	0	2.0521076524609643	2.091307184586765	MOUSE_MICROGLIA_TRANSCRIPTOMICS: KEREN_SHAUL_2017
FAM174A	0	0	0	0	0	0	0	0	0	0	0	0	0	0	1.9025987952647239	2.0909523991668117	0	0	0	0	2.0909523991668117	MOUSE_MICROGLIA_TRANSCRIPTOMICS: KEREN_SHAUL_2017
LTC4S	0	0	0	0	0	2.0907342129038686	0	0	0	0	0	1.977622676367856	0	0	0	0	0	0	0	0	2.0907342129038686	HUMAN_MICROGLIA_TRANSCRIPTOMICS: MANCUSO_2024
PTPN9	0	0	0	0	0	0	0	0	0	0	0	0	0	0	0	2.0907165642084413	0	0	0	0	2.0907165642084413	MOUSE_MICROGLIA_TRANSCRIPTOMICS: KEREN_SHAUL_2017
DDHD1	0	0	0	0	0	0	0	0	0	0	0	0	0	0	0	0	0	0	0	2.0905594471265765	2.0905594471265765	MOUSE_MICROGLIA_TRANSCRIPTOMICS: ZHOU_2020_2
MED19	0	0	0	0	0	0	0	0	0	0	0	0	0	0	0	2.090481277086503	0	0	0	0	2.090481277086503	MOUSE_MICROGLIA_TRANSCRIPTOMICS: KEREN_SHAUL_2017
ZNF845	0	0	0	0	0	0	0	0	0	0	0	0	0	0	0	2.0902465351688577	0	1.8153544162776192	0	1.9853805264221887	2.0902465351688577	MOUSE_MICROGLIA_TRANSCRIPTOMICS: KEREN_SHAUL_2017
RGS11	0	0	0	0	0	0	0	0	0	0	0	0	0	0	1.9673966898768989	0	0	0	1.8730912280221201	2.0902432505317603	2.0902432505317603	MOUSE_MICROGLIA_TRANSCRIPTOMICS: ZHOU_2020_2
TRNT1	0	0	0	0	0	0	0	0	0	0	0	0	0	0	0	2.0900123358360143	0	0	0	0	2.0900123358360143	MOUSE_MICROGLIA_TRANSCRIPTOMICS: KEREN_SHAUL_2017
CEP63	0	0	0	0	0	0	0	0	0	0	0	0	0	0	0	2.0893129673397994	0	0	0	0	2.0893129673397994	MOUSE_MICROGLIA_TRANSCRIPTOMICS: KEREN_SHAUL_2017
SMC3	0	0	0	0	0	0	2.0890509380555984	0	1.8747949707640745	0	0	0	0	0	0	0	0	0	0	0	2.0890509380555984	HUMAN_MICROGLIA_TRANSCRIPTOMICS: MATHYS_2019_1
TMCC2	0	0	0	0	0	0	0	0	0	0	0	0	0	0	0	2.0887338223401617	0	0	1.8732138327033563	0	2.0887338223401617	MOUSE_MICROGLIA_TRANSCRIPTOMICS: KEREN_SHAUL_2017
LRRC3	0	0	0	0	0	0	0	0	0	0	0	0	0	0	0	2.0886183890064505	0	0	0	2.0469120406324235	2.0886183890064505	MOUSE_MICROGLIA_TRANSCRIPTOMICS: KEREN_SHAUL_2017
BCL9	0	0	0	0	0	0	0	0	0	0	0	0	0	0	0	2.087814010235294	0	0	0	0	2.087814010235294	MOUSE_MICROGLIA_TRANSCRIPTOMICS: KEREN_SHAUL_2017
TXNDC11	0	0	0	0	0	0	0	0	0	0	0	0	0	0	0	2.087585353021296	0	0	0	0	2.087585353021296	MOUSE_MICROGLIA_TRANSCRIPTOMICS: KEREN_SHAUL_2017
EHD1	0	0	0	0	0	0	0	0	0	0	0	0	0	2.087572558996479	0	0	0	1.7820894774764018	1.873095197417617	0	2.087572558996479	MOUSE_MICROGLIA_TRANSCRIPTOMICS: CHEN_2020_1
KLHL23	0	0	0	0	0	0	0	0	0	0	0	0	0	0	0	2.087471217075053	0	0	0	0	2.087471217075053	MOUSE_MICROGLIA_TRANSCRIPTOMICS: KEREN_SHAUL_2017
LOX	0	0	0	0	0	0	0	0	0	0	0	0	0	0	2.087269135841941	0	0	0	2.0174407296227876	2.0219100191063055	2.087269135841941	MOUSE_MICROGLIA_TRANSCRIPTOMICS: DEPP_2023_1
NIPA2	0	0	0	0	0	0	0	0	0	0	0	0	0	0	0	2.0871295761774538	0	0	0	0	2.0871295761774538	MOUSE_MICROGLIA_TRANSCRIPTOMICS: KEREN_SHAUL_2017
PSMG4	0	0	0	0	0	0	0	0	0	0	0	0	0	0	1.9250387847162456	2.0865627127644992	0	1.782079675221026	0	0	2.0865627127644992	MOUSE_MICROGLIA_TRANSCRIPTOMICS: KEREN_SHAUL_2017
SELENOT	0	0	0	0	0	0	0	0	0	0	0	0	0	0	0	0	0	0	0	2.0864119792503466	2.0864119792503466	MOUSE_MICROGLIA_TRANSCRIPTOMICS: ZHOU_2020_2
C10ORF54	0	0	0	0	1.930263512223319	2.086394119772692	0	0	0	0	0	1.92370132	0	0	0	0	0	0	0	0	2.086394119772692	HUMAN_MICROGLIA_TRANSCRIPTOMICS: MANCUSO_2024
KCND1	0	0	0	0	0	0	0	0	0	0	0	0	0	0	0	2.086224104179484	0	1.8486783010073815	0	2.038096978156245	2.086224104179484	MOUSE_MICROGLIA_TRANSCRIPTOMICS: KEREN_SHAUL_2017
ARHGAP30	0	0	0	0	0	0	0	0	0	0	0	0	0	2.074539395428526	0	2.086111484415909	0	0	0	0	2.086111484415909	MOUSE_MICROGLIA_TRANSCRIPTOMICS: KEREN_SHAUL_2017
ZC3H10	0	0	0	0	0	0	0	0	0	0	0	0	0	0	0	2.0854383674103163	0	0	0	0	2.0854383674103163	MOUSE_MICROGLIA_TRANSCRIPTOMICS: KEREN_SHAUL_2017
BMP2	0	0	0	0	0	0	0	0	0	0	0	0	0	2.0848559139932408	0	0	0	0	0	0	2.0848559139932408	MOUSE_MICROGLIA_TRANSCRIPTOMICS: CHEN_2020_1
SREK1IP1	0	0	0	0	0	0	0	0	0	0	0	0	0	0	0	2.0845477326907833	0	0	0	0	2.0845477326907833	MOUSE_MICROGLIA_TRANSCRIPTOMICS: KEREN_SHAUL_2017
TMED8	0	0	0	1.7277756514194178	0	0	2.084472238	0	0	0	0	0	0	0	0	0	0	0	0	0	2.084472238	HUMAN_MICROGLIA_TRANSCRIPTOMICS: MATHYS_2019_1
GDPD3	0	0	0	0	0	0	0	0	0	0	0	0	0	2.084394414	0	0	0	1.7820863044518622	0	0	2.084394414	MOUSE_MICROGLIA_TRANSCRIPTOMICS: CHEN_2020_1
GTPBP6	0	0	0	0	0	0	0	0	0	0	0	0	0	0	0	2.084326282	0	0	0	0	2.084326282	MOUSE_MICROGLIA_TRANSCRIPTOMICS: KEREN_SHAUL_2017
SH3BP1	0	0	0	0	0	0	0	0	0	0	0	0	0	2.0839557071671235	0	2.056205219403997	0	0	0	0	2.0839557071671235	MOUSE_MICROGLIA_TRANSCRIPTOMICS: CHEN_2020_1
MED30	0	0	0	0	0	0	0	0	0	0	0	0	0	0	0	2.0832261660730533	0	0	0	0	2.0832261660730533	MOUSE_MICROGLIA_TRANSCRIPTOMICS: KEREN_SHAUL_2017
HSF1	0	0	0	0	0	0	0	0	0	0	0	0	0	0	0	0	0	0	0	2.083046119075294	2.083046119075294	MOUSE_MICROGLIA_TRANSCRIPTOMICS: ZHOU_2020_2
CLCC1	0	0	0	0	0	0	0	0	0	0	0	0	0	0	0	2.0826805068850804	0	0	0	0	2.0826805068850804	MOUSE_MICROGLIA_TRANSCRIPTOMICS: KEREN_SHAUL_2017
EPC2	0	0	0	0	0	0	0	0	0	0	0	0	0	0	0	2.0824630532067965	0	1.7820806852212274	0	1.9998410605842636	2.0824630532067965	MOUSE_MICROGLIA_TRANSCRIPTOMICS: KEREN_SHAUL_2017
RP11-480C22.1	0	0	1.8261356380745593	0	1.929663401981594	2.0822879068857696	0	0	0	0	0	1.915603589329242	0	0	0	0	0	0	0	0	2.0822879068857696	HUMAN_MICROGLIA_TRANSCRIPTOMICS: MANCUSO_2024
UBFD1	0	0	0	0	0	0	0	0	0	0	0	0	0	0	0	2.0818134404810382	0	0	0	2.043371749775794	2.0818134404810382	MOUSE_MICROGLIA_TRANSCRIPTOMICS: KEREN_SHAUL_2017
IFNAR1	0	0	0	0	0	0	0	0	0	0	0	0	0	0	0	2.0815978116847242	0	0	0	0	2.0815978116847242	MOUSE_MICROGLIA_TRANSCRIPTOMICS: KEREN_SHAUL_2017
AGA	0	0	0	0	0	0	0	0	0	0	0	0	0	0	0	2.081490166454839	0	0	0	0	2.081490166454839	MOUSE_MICROGLIA_TRANSCRIPTOMICS: KEREN_SHAUL_2017
DTX2	0	0	0	0	0	0	0	0	0	0	0	0	0	2.081091808188674	0	0	0	1.8286615609397727	0	0	2.081091808188674	MOUSE_MICROGLIA_TRANSCRIPTOMICS: CHEN_2020_1
CTSL	0	0	1.8401223036624617	0	0	2.0809688113741145	0	0	0	0	0	0	0	0	0	0	0	0	0	0	2.0809688113741145	HUMAN_MICROGLIA_TRANSCRIPTOMICS: MANCUSO_2024
INPP4B	0	0	0	0	0	0	0	0	0	0	0	0	0	0	0	2.0809536211661483	0	0	0	2.0671010578989866	2.0809536211661483	MOUSE_MICROGLIA_TRANSCRIPTOMICS: KEREN_SHAUL_2017
TBCD	0	0	0	0	0	0	0	0	0	0	0	0	0	0	0	2.0808466463969446	0	0	0	0	2.0808466463969446	MOUSE_MICROGLIA_TRANSCRIPTOMICS: KEREN_SHAUL_2017
CD200R1	0	0	0	0	0	0	0	0	0	0	0	0	0	2.0379333921216896	2.080495488308665	0	0	1.7820821652261463	1.9955303208190942	1.9924848302204978	2.080495488308665	MOUSE_MICROGLIA_TRANSCRIPTOMICS: DEPP_2023_1
MAF1	0	0	0	0	0	0	0	0	0	0	0	0	0	0	0	2.080313429300262	0	0	0	0	2.080313429300262	MOUSE_MICROGLIA_TRANSCRIPTOMICS: KEREN_SHAUL_2017
PWP1	0	0	1.819305387115309	0	0	0	2.0800025428341167	0	0	0	0	0	0	0	0	0	0	0	0	0	2.0800025428341167	HUMAN_MICROGLIA_TRANSCRIPTOMICS: MATHYS_2019_1
SNORD32B	0	0	0	0	0	0	0	0	0	0	0	0	0	0	0	2.0798888278371126	0	0	0	0	2.0798888278371126	MOUSE_MICROGLIA_TRANSCRIPTOMICS: KEREN_SHAUL_2017
ARMC5	0	0	0	0	0	0	0	0	0	0	0	0	0	0	1.9191539459840021	2.079571516165187	0	0	0	0	2.079571516165187	MOUSE_MICROGLIA_TRANSCRIPTOMICS: KEREN_SHAUL_2017
CLINT1	0	0	0	0	0	0	0	0	0	0	0	0	0	0	0	0	0	0	1.8731074720276994	2.079442482770996	2.079442482770996	MOUSE_MICROGLIA_TRANSCRIPTOMICS: ZHOU_2020_2
PTDSS1	0	0	0	0	0	0	0	0	0	0	0	0	0	0	0	2.0793605137269005	0	0	0	0	2.0793605137269005	MOUSE_MICROGLIA_TRANSCRIPTOMICS: KEREN_SHAUL_2017
PRPF40A	0	0	0	0	1.9181262825857328	0	2.0792679981016526	0	0	0	0	0	0	0	0	0	0	0	0	0	2.0792679981016526	HUMAN_MICROGLIA_TRANSCRIPTOMICS: MATHYS_2019_1
SCEL	0	0	0	0	0	0	0	0	0	0	0	0	0	2.0792267812498277	0	0	0	0	0	0	2.0792267812498277	MOUSE_MICROGLIA_TRANSCRIPTOMICS: CHEN_2020_1
ORMDL2	0	0	0	0	0	0	0	0	0	0	0	0	0	0	0	2.0785207686938163	0	0	0	0	2.0785207686938163	MOUSE_MICROGLIA_TRANSCRIPTOMICS: KEREN_SHAUL_2017
LINC00996	0	0	1.8525357091979529	1.7277756514194178	0	2.077775145122355	0	1.776213771206761	0	0	0	0	0	0	0	0	0	0	0	0	2.077775145122355	HUMAN_MICROGLIA_TRANSCRIPTOMICS: MANCUSO_2024
ITPRIPL1	0	0	0	0	0	0	0	0	0	0	0	0	0	0	0	2.0775840885311916	0	0	0	0	2.0775840885311916	MOUSE_MICROGLIA_TRANSCRIPTOMICS: KEREN_SHAUL_2017
TMEM208	0	0	0	0	0	0	0	0	0	0	0	0	0	0	1.8963906137449944	2.0774805304483044	0	0	0	0	2.0774805304483044	MOUSE_MICROGLIA_TRANSCRIPTOMICS: KEREN_SHAUL_2017
DIDO1	0	0	0	0	0	0	0	0	0	0	0	0	0	0	0	2.077273721796367	0	0	0	0	2.077273721796367	MOUSE_MICROGLIA_TRANSCRIPTOMICS: KEREN_SHAUL_2017
DHRS9	0	0	1.8212815552299237	0	0	1.9903743281212178	2.077081949903613	1.7762205614692912	0	0	0	2.0009631929952914	0	0	0	0	0	0	0	0	2.077081949903613	HUMAN_MICROGLIA_TRANSCRIPTOMICS: MATHYS_2019_1
H2AC4	0	0	0	0	0	0	0	0	0	0	0	0	0	0	0	2.0768613276598256	0	0	0	0	2.0768613276598256	MOUSE_MICROGLIA_TRANSCRIPTOMICS: KEREN_SHAUL_2017
EIF2AK1	0	0	0	0	0	0	0	0	0	0	0	0	0	0	0	2.0767584825241077	0	0	0	0	2.0767584825241077	MOUSE_MICROGLIA_TRANSCRIPTOMICS: KEREN_SHAUL_2017
HMGCL	0	0	0	0	0	0	0	0	0	0	0	0	0	0	0	2.0765530946263024	0	0	0	0	2.0765530946263024	MOUSE_MICROGLIA_TRANSCRIPTOMICS: KEREN_SHAUL_2017
RASGRF1	0	0	0	0	0	0	0	0	0	0	0	0	0	0	0	0	0	0	1.8734465975775136	2.0765159516130414	2.0765159516130414	MOUSE_MICROGLIA_TRANSCRIPTOMICS: ZHOU_2020_2
MAN1C1	0	0	0	0	0	0	0	0	0	0	0	0	0	2.070873423230597	1.8975546477799436	2.0764505513795646	0	0	1.873090087	2.0705898323919487	2.0764505513795646	MOUSE_MICROGLIA_TRANSCRIPTOMICS: KEREN_SHAUL_2017
PREPL	0	0	1.8496386083697316	0	1.925102564144989	0	2.076359087931634	0	0	0	0	1.9914840852221083	0	0	0	0	0	0	0	0	2.076359087931634	HUMAN_MICROGLIA_TRANSCRIPTOMICS: MATHYS_2019_1
ACHE	0	0	0	0	0	0	0	0	0	0	0	0	0	0	1.9437279978329307	2.0763481082788076	0	0	1.8730891963677727	0	2.0763481082788076	MOUSE_MICROGLIA_TRANSCRIPTOMICS: KEREN_SHAUL_2017
EDEM2	0	0	0	0	0	0	0	0	0	0	0	0	0	0	1.928401549706099	2.0760413774466078	0	0	0	0	2.0760413774466078	MOUSE_MICROGLIA_TRANSCRIPTOMICS: KEREN_SHAUL_2017
RBM18	0	0	0	0	0	0	0	0	0	0	0	0	0	0	0	2.075633791	0	0	0	0	2.075633791	MOUSE_MICROGLIA_TRANSCRIPTOMICS: KEREN_SHAUL_2017
CAMSAP1	0	0	0	0	0	0	0	0	0	0	0	0	0	0	0	2.0755321399448836	0	0	0	0	2.0755321399448836	MOUSE_MICROGLIA_TRANSCRIPTOMICS: KEREN_SHAUL_2017
FYCO1	0	0	0	0	0	0	0	0	0	0	0	0	0	0	0	2.0752277753286323	0	0	0	0	2.0752277753286323	MOUSE_MICROGLIA_TRANSCRIPTOMICS: KEREN_SHAUL_2017
CWC25	0	0	0	0	0	0	0	0	0	0	0	0	0	0	0	2.0746216667267205	0	0	0	0	2.0746216667267205	MOUSE_MICROGLIA_TRANSCRIPTOMICS: KEREN_SHAUL_2017
C20ORF144	0	0	0	0	0	0	0	0	0	0	0	0	0	0	1.9955921809622899	2.074319910180223	0	0	1.873093515654806	1.9971202628241351	2.074319910180223	MOUSE_MICROGLIA_TRANSCRIPTOMICS: KEREN_SHAUL_2017
TCAP	0	0	0	0	0	0	0	0	0	0	0	0	0	0	2.0743133681101282	0	0	0	1.8731021191335804	0	2.0743133681101282	MOUSE_MICROGLIA_TRANSCRIPTOMICS: DEPP_2023_1
RAB43	0	0	0	0	0	0	0	0	0	0	0	0	0	2.074220884015806	0	2.017492717612172	0	0	0	0	2.074220884015806	MOUSE_MICROGLIA_TRANSCRIPTOMICS: CHEN_2020_1
FBXW7	0	0	0	0	0	0	0	0	0	0	0	0	0	0	0	2.0742195153860186	0	0	1.8730923621739048	0	2.0742195153860186	MOUSE_MICROGLIA_TRANSCRIPTOMICS: KEREN_SHAUL_2017
MASP2	0	0	0	0	0	0	0	0	0	0	0	0	0	2.073594221625113	0	0	0	1.7821144875646027	0	0	2.073594221625113	MOUSE_MICROGLIA_TRANSCRIPTOMICS: CHEN_2020_1
HARS2	0	0	0	0	0	0	0	0	0	0	0	0	0	0	0	2.0735193984711393	0	0	0	0	2.0735193984711393	MOUSE_MICROGLIA_TRANSCRIPTOMICS: KEREN_SHAUL_2017
TTC9C	0	0	0	0	0	0	0	0	0	0	0	0	0	0	0	0	0	0	0	2.0734773429395856	2.0734773429395856	MOUSE_MICROGLIA_TRANSCRIPTOMICS: ZHOU_2020_2
PIGN	0	0	0	0	0	0	0	0	0	0	0	0	0	0	0	2.0732207537510567	0	0	1.873090957564096	2.041642262	2.0732207537510567	MOUSE_MICROGLIA_TRANSCRIPTOMICS: KEREN_SHAUL_2017
RP11-624C23.1	0	0	1.8444199896592932	0	2.072866031	0	0	0	0	0	0	0	0	0	0	0	0	0	0	0	2.072866031	HUMAN_MICROGLIA_TRANSCRIPTOMICS: LENG_2021
HLA-DRA	0	0	1.8515764042879457	0	1.940080175	0	2.072787882907713	1.7762147112431055	0	0	0	2.0070126738354634	0	0	0	0	0	0	0	0	2.072787882907713	HUMAN_MICROGLIA_TRANSCRIPTOMICS: MATHYS_2019_1
C11ORF96	0	0	0	0	0	0	0	0	0	0	0	0	0	0	2.0032239635712124	2.072724864	0	0	1.8730908774510817	0	2.072724864	MOUSE_MICROGLIA_TRANSCRIPTOMICS: KEREN_SHAUL_2017
TMEM173	0	0	0	0	0	2.07238223	0	1.7762094610401182	0	0	0	0	0	0	0	0	0	0	0	0	2.07238223	HUMAN_MICROGLIA_TRANSCRIPTOMICS: MANCUSO_2024
NAALAD2	0	0	0	0	0	0	0	0	0	0	0	0	0	0	0	2.0717399277330246	0	0	1.8730901267427384	0	2.0717399277330246	MOUSE_MICROGLIA_TRANSCRIPTOMICS: KEREN_SHAUL_2017
RN7SKP251	0	0	0	0	0	0	0	0	0	0	0	0	0	0	0	2.071544021	0	0	0	0	2.071544021	MOUSE_MICROGLIA_TRANSCRIPTOMICS: KEREN_SHAUL_2017
FMO5	0	0	0	0	0	0	0	0	0	0	0	0	0	2.0714692534449854	0	0	0	1.7820796952210272	0	0	2.0714692534449854	MOUSE_MICROGLIA_TRANSCRIPTOMICS: CHEN_2020_1
MKRN2	0	0	0	0	0	0	0	0	0	0	0	0	0	0	0	2.071250826797221	0	0	0	0	2.071250826797221	MOUSE_MICROGLIA_TRANSCRIPTOMICS: KEREN_SHAUL_2017
S100A11	0	0	0	0	0	2.0706807158115184	0	0	0	0	0	1.9678101326428525	0	0	0	0	0	0	0	0	2.0706807158115184	HUMAN_MICROGLIA_TRANSCRIPTOMICS: MANCUSO_2024
LRRC16A	0	0	1.8346350795772215	0	1.9334741026463036	0	2.070679208629179	0	0	0	0	0	0	0	0	0	0	0	0	0	2.070679208629179	HUMAN_MICROGLIA_TRANSCRIPTOMICS: MATHYS_2019_1
NFXL1	0	0	0	0	0	0	0	0	0	0	0	0	0	2.0705766065486166	0	0	0	1.7821311448372252	1.8730892763878333	2.008104230575569	2.0705766065486166	MOUSE_MICROGLIA_TRANSCRIPTOMICS: CHEN_2020_1
RASGRP4	0	0	0	0	0	0	0	0	0	0	0	0	0	0	1.8963259451874974	0	0	0	0	2.0700642550859754	2.0700642550859754	MOUSE_MICROGLIA_TRANSCRIPTOMICS: ZHOU_2020_2
NOTCH2	0	0	0	0	0	0	0	0	0	0	0	0	0	0	0	2.069989436617187	0	0	0	0	2.069989436617187	MOUSE_MICROGLIA_TRANSCRIPTOMICS: KEREN_SHAUL_2017
KDM5B	0	0	0	0	0	0	2.0699819202342447	0	0	0	0	0	0	0	0	0	0	0	0	0	2.0699819202342447	HUMAN_MICROGLIA_TRANSCRIPTOMICS: MATHYS_2019_1
DENND1B	0	0	0	0	0	0	0	0	0	0	0	0	0	2.0698370017404764	0	0	0	0	0	0	2.0698370017404764	MOUSE_MICROGLIA_TRANSCRIPTOMICS: CHEN_2020_1
GSDMD	0	0	0	0	0	0	0	0	0	0	0	0	0	0	0	2.0696042493986964	0	0	0	2.037541034877315	2.0696042493986964	MOUSE_MICROGLIA_TRANSCRIPTOMICS: KEREN_SHAUL_2017
RNF138	0	0	0	0	0	0	0	0	0	0	0	0	0	0	0	2.0695081651430147	0	0	0	2.025991672776593	2.0695081651430147	MOUSE_MICROGLIA_TRANSCRIPTOMICS: KEREN_SHAUL_2017
TGFBRAP1	0	0	0	0	0	0	0	0	0	0	0	0	0	0	0	2.0692204192275088	0	0	0	0	2.0692204192275088	MOUSE_MICROGLIA_TRANSCRIPTOMICS: KEREN_SHAUL_2017
ZNF467	0	0	0	0	0	0	0	0	0	0	0	0	0	0	0	2.0690290089645096	0	0	0	1.9841712832432472	2.0690290089645096	MOUSE_MICROGLIA_TRANSCRIPTOMICS: KEREN_SHAUL_2017
JAG1	0	0	0	0	0	2.069024954447685	0	0	0	0	0	0	0	0	0	0	0	0	0	0	2.069024954447685	HUMAN_MICROGLIA_TRANSCRIPTOMICS: MANCUSO_2024
TRPM1	0	0	0	0	0	0	0	0	0	0	0	0	0	0	2.0275191689058087	0	0	0	2.0019939827403217	2.068936965312842	2.068936965312842	MOUSE_MICROGLIA_TRANSCRIPTOMICS: ZHOU_2020_2
CCDC9	0	0	0	0	0	0	0	0	0	0	0	0	0	2.0683647604249162	1.942757969470473	0	0	1.782085703851719	0	0	2.0683647604249162	MOUSE_MICROGLIA_TRANSCRIPTOMICS: CHEN_2020_1
ICOSLG	0	0	0	0	0	0	0	0	0	0	0	0	0	0	0	2.0681717777717887	0	0	0	2.047430414030093	2.0681717777717887	MOUSE_MICROGLIA_TRANSCRIPTOMICS: KEREN_SHAUL_2017
PATZ1	0	0	0	0	0	0	0	0	0	0	0	0	0	0	0	0	0	0	0	2.0679939306664337	2.0679939306664337	MOUSE_MICROGLIA_TRANSCRIPTOMICS: ZHOU_2020_2
TMEM116	0	0	0	0	0	0	2.067906698823746	0	0	0	0	0	0	0	0	0	0	0	0	0	2.067906698823746	HUMAN_MICROGLIA_TRANSCRIPTOMICS: MATHYS_2019_1
RNF214	0	0	0	0	0	0	0	0	0	0	0	0	0	0	0	2.067792921681942	0	0	0	1.9874967019942178	2.067792921681942	MOUSE_MICROGLIA_TRANSCRIPTOMICS: KEREN_SHAUL_2017
FBXL12	0	0	0	0	0	0	0	0	0	0	0	0	0	0	0	0	0	1.7820768052209985	0	2.0677661996318792	2.0677661996318792	MOUSE_MICROGLIA_TRANSCRIPTOMICS: ZHOU_2020_2
ACTR10	0	0	0	0	0	0	0	0	0	0	0	0	0	0	0	2.067415361948394	0	0	0	0	2.067415361948394	MOUSE_MICROGLIA_TRANSCRIPTOMICS: KEREN_SHAUL_2017
ADGRD1	0	0	0	0	0	0	2.0672204672487773	1.776220981	0	0	0	1.9710968584536546	0	0	0	0	0	0	0	0	2.0672204672487773	HUMAN_MICROGLIA_TRANSCRIPTOMICS: MATHYS_2019_1
NDST2	0	0	0	0	0	0	0	0	0	0	0	0	0	2.067044170416195	0	0	0	0	0	0	2.067044170416195	MOUSE_MICROGLIA_TRANSCRIPTOMICS: CHEN_2020_1
ACY3	0	0	1.837954274565846	0	0	2.0668861572032133	0	0	0	0	0	2.0014871637767233	0	0	0	0	0	0	0	0	2.0668861572032133	HUMAN_MICROGLIA_TRANSCRIPTOMICS: MANCUSO_2024
ZNF358	0	0	0	0	0	0	0	0	0	0	0	0	0	0	0	2.066851425864594	0	0	0	0	2.066851425864594	MOUSE_MICROGLIA_TRANSCRIPTOMICS: KEREN_SHAUL_2017
GPX3	0	0	0	0	0	0	0	0	0	0	0	0	0	2.066604498710658	0	0	0	0	0	0	2.066604498710658	MOUSE_MICROGLIA_TRANSCRIPTOMICS: CHEN_2020_1
WDFY1	0	0	0	0	0	0	0	0	0	0	0	0	0	0	0	0	0	0	0	2.0664615020727757	2.0664615020727757	MOUSE_MICROGLIA_TRANSCRIPTOMICS: ZHOU_2020_2
ZNF274	0	0	0	0	0	0	0	0	0	0	0	0	0	2.0661650047569906	0	2.017628800224214	0	0	0	0	2.0661650047569906	MOUSE_MICROGLIA_TRANSCRIPTOMICS: CHEN_2020_1
WTAP	0	0	0	0	0	0	0	0	0	0	0	0	0	0	0	2.065917839816523	0	0	0	0	2.065917839816523	MOUSE_MICROGLIA_TRANSCRIPTOMICS: KEREN_SHAUL_2017
FAM105A	0	0	0	0	0	2.0658454243667967	0	0	0	0	0	1.9967714267438335	0	0	0	0	0	0	0	0	2.0658454243667967	HUMAN_MICROGLIA_TRANSCRIPTOMICS: MANCUSO_2024
MED21	0	0	0	0	0	0	0	0	0	0	0	0	0	0	0	2.065824908964203	0	1.7820739852209986	0	2.0151581925402917	2.065824908964203	MOUSE_MICROGLIA_TRANSCRIPTOMICS: KEREN_SHAUL_2017
MTX3	0	0	0	0	0	0	0	0	0	0	0	0	0	0	0	2.065732055138177	0	0	0	1.9989845130950847	2.065732055138177	MOUSE_MICROGLIA_TRANSCRIPTOMICS: KEREN_SHAUL_2017
EP400	0	0	0	0	0	0	0	0	0	0	0	0	0	0	0	0	0	0	0	2.065645461310645	2.065645461310645	MOUSE_MICROGLIA_TRANSCRIPTOMICS: ZHOU_2020_2
RIOK2	0	0	0	0	0	0	0	0	0	0	0	0	0	0	0	2.065639278153182	0	0	0	1.9899151883844937	2.065639278153182	MOUSE_MICROGLIA_TRANSCRIPTOMICS: KEREN_SHAUL_2017
TMEM101	0	0	0	0	0	0	0	0	0	0	0	0	0	0	0	2.065546578	0	0	0	0	2.065546578	MOUSE_MICROGLIA_TRANSCRIPTOMICS: KEREN_SHAUL_2017
BSCL2	0	0	0	0	0	0	0	0	0	0	0	0	0	0	0	2.065453953967459	0	0	0	0	2.065453953967459	MOUSE_MICROGLIA_TRANSCRIPTOMICS: KEREN_SHAUL_2017
SSBP2	0	0	1.8332344944086112	1.7277756514194178	1.9334290943041388	2.065332061954478	0	0	0	1.9383957232046665	0	1.9259401038356776	0	0	0	0	0	0	0	0	2.065332061954478	HUMAN_MICROGLIA_TRANSCRIPTOMICS: MANCUSO_2024
RNF139	0	0	0	0	0	0	0	0	0	0	0	0	0	0	0	2.065268935	0	0	0	0	2.065268935	MOUSE_MICROGLIA_TRANSCRIPTOMICS: KEREN_SHAUL_2017
ZW10	0	0	0	0	0	0	0	0	0	0	0	0	0	0	0	2.0650842195861294	0	0	0	0	2.0650842195861294	MOUSE_MICROGLIA_TRANSCRIPTOMICS: KEREN_SHAUL_2017
LIPH	0	0	0	0	0	0	0	0	0	0	0	0	0	0	0	2.0339083755508254	0	0	0	2.064963021329177	2.064963021329177	MOUSE_MICROGLIA_TRANSCRIPTOMICS: ZHOU_2020_2
TMBIM4	0	0	0	0	0	0	0	0	0	0	0	0	0	0	0	2.064899806465297	0	0	0	0	2.064899806465297	MOUSE_MICROGLIA_TRANSCRIPTOMICS: KEREN_SHAUL_2017
MIR671	0	0	0	0	0	0	0	0	0	0	0	0	0	0	0	2.0646237502848868	0	0	0	0	2.0646237502848868	MOUSE_MICROGLIA_TRANSCRIPTOMICS: KEREN_SHAUL_2017
PMF1	0	0	0	0	0	0	0	0	0	0	0	0	0	2.064554541292622	1.8991713617173733	0	0	1.7820855008880774	0	0	2.064554541292622	MOUSE_MICROGLIA_TRANSCRIPTOMICS: CHEN_2020_1
RRAS	0	0	0	0	0	0	0	0	0	0	0	0	0	0	0	2.0645318811028566	0	0	0	0	2.0645318811028566	MOUSE_MICROGLIA_TRANSCRIPTOMICS: KEREN_SHAUL_2017
ATF2	0	0	0	0	0	0	0	0	0	0	0	0	0	0	0	2.044277256358923	0	0	0	2.064215978008582	2.064215978008582	MOUSE_MICROGLIA_TRANSCRIPTOMICS: ZHOU_2020_2
TMEM52	0	0	0	0	0	0	0	0	0	0	0	0	0	0	0	2.0641651473133713	0	1.7882749850301292	0	0	2.0641651473133713	MOUSE_MICROGLIA_TRANSCRIPTOMICS: KEREN_SHAUL_2017
CLDND1	0	0	0	0	0	0	0	0	0	0	0	0	0	0	0	0	0	0	0	2.064124908054711	2.064124908054711	MOUSE_MICROGLIA_TRANSCRIPTOMICS: ZHOU_2020_2
ADA	0	0	0	0	0	0	0	0	0	0	0	0	0	2.0641155051118742	0	0	0	0	0	0	2.0641155051118742	MOUSE_MICROGLIA_TRANSCRIPTOMICS: CHEN_2020_1
MEF2D	0	0	0	0	0	0	0	0	0	0	0	0	0	0	0	0	0	0	0	2.063944241	2.063944241	MOUSE_MICROGLIA_TRANSCRIPTOMICS: ZHOU_2020_2
MAML2	0	0	0	0	1.9253126027295686	0	2.0638301047331855	1.7762232415729111	0	1.9286801612869906	0	0	0	0	0	0	0	0	0	0	2.0638301047331855	HUMAN_MICROGLIA_TRANSCRIPTOMICS: MATHYS_2019_1
YY1	0	0	0	0	0	0	0	0	0	0	0	0	0	0	0	2.063799593674271	0	0	0	0	2.063799593674271	MOUSE_MICROGLIA_TRANSCRIPTOMICS: KEREN_SHAUL_2017
AHR	0	0	0	0	0	0	0	0	0	0	0	0	0	2.063676518557506	0	0	0	0	0	1.9905701951213193	2.063676518557506	MOUSE_MICROGLIA_TRANSCRIPTOMICS: CHEN_2020_1
CSNK1G2	0	0	0	0	0	0	0	0	0	0	0	0	0	0	0	2.0636172558715318	0	1.7821571440438433	0	0	2.0636172558715318	MOUSE_MICROGLIA_TRANSCRIPTOMICS: KEREN_SHAUL_2017
MFNG	0	0	0	0	0	0	0	0	0	0	0	0	0	0	0	2.063526196109029	0	0	0	0	2.063526196109029	MOUSE_MICROGLIA_TRANSCRIPTOMICS: KEREN_SHAUL_2017
UBE2F	0	0	0	0	0	0	0	0	0	0	0	0	0	0	0	0	0	0	0	2.063413598584081	2.063413598584081	MOUSE_MICROGLIA_TRANSCRIPTOMICS: ZHOU_2020_2
ACP5	0	0	0	0	0	0	0	0	0	0	0	0	0	2.063383883396224	0	0	0	0	0	0	2.063383883396224	MOUSE_MICROGLIA_TRANSCRIPTOMICS: CHEN_2020_1
AOAH	0	0	0	0	1.9157858526432727	2.0633242515493477	1.942798768417774	0	0	1.944985408679264	0	1.9594742338473399	0	0	0	0	0	0	0	0	2.0633242515493477	HUMAN_MICROGLIA_TRANSCRIPTOMICS: MANCUSO_2024
KPNA6	0	0	0	0	0	0	0	0	0	0	0	0	0	0	0	2.062981354488421	0	0	0	0	2.062981354488421	MOUSE_MICROGLIA_TRANSCRIPTOMICS: KEREN_SHAUL_2017
CXCL3	0	0	0	0	0	0	0	0	0	0	0	0	0	2.048464353043311	1.9494188308926825	0	0	0	1.8730944034308903	2.0628990577771362	2.0628990577771362	MOUSE_MICROGLIA_TRANSCRIPTOMICS: ZHOU_2020_2
CRLS1	0	0	0	0	0	0	0	0	0	0	0	0	0	0	0	2.0628907987590512	0	1.7820856022146365	0	0	2.0628907987590512	MOUSE_MICROGLIA_TRANSCRIPTOMICS: KEREN_SHAUL_2017
PECR	0	0	0	0	0	0	0	0	0	0	0	0	0	0	0	2.0625292872649967	0	0	0	0	2.0625292872649967	MOUSE_MICROGLIA_TRANSCRIPTOMICS: KEREN_SHAUL_2017
NEK10	0	0	0	1.7277756514194178	0	0	2.0624927837999434	0	0	0	0	0	0	0	0	0	0	0	0	0	2.0624927837999434	HUMAN_MICROGLIA_TRANSCRIPTOMICS: MATHYS_2019_1
MOCOS	0	0	0	0	0	0	0	0	0	0	0	0	0	2.0623597662816615	1.9827878065612279	0	0	0	0	0	2.0623597662816615	MOUSE_MICROGLIA_TRANSCRIPTOMICS: CHEN_2020_1
PACSIN1	0	0	0	0	0	0	0	0	0	0	0	0	0	0	1.9889959880809585	0	0	0	0	2.0623176002030292	2.0623176002030292	MOUSE_MICROGLIA_TRANSCRIPTOMICS: ZHOU_2020_2
TEX261	0	0	0	0	0	0	0	0	0	0	0	0	0	0	0	2.062258896	0	0	0	0	2.062258896	MOUSE_MICROGLIA_TRANSCRIPTOMICS: KEREN_SHAUL_2017
RP11-608O21.1	0	0	0	0	2.0622442136241457	0	0	0	0	0	0	0	0	0	0	0	0	0	0	0	2.0622442136241457	HUMAN_MICROGLIA_TRANSCRIPTOMICS: LENG_2021
RCAN1	0	0	0	0	0	0	0	0	0	0	0	0	0	2.0622134743011467	0	0	0	0	0	0	2.0622134743011467	MOUSE_MICROGLIA_TRANSCRIPTOMICS: CHEN_2020_1
GPR88	0	0	0	0	0	0	0	0	0	0	0	0	0	0	0	0	0	0	1.873096239	2.0619138185530317	2.0619138185530317	MOUSE_MICROGLIA_TRANSCRIPTOMICS: ZHOU_2020_2
ING2	0	0	0	0	0	0	0	0	0	0	0	0	0	0	0	2.0618993549058224	0	0	0	0	2.0618993549058224	MOUSE_MICROGLIA_TRANSCRIPTOMICS: KEREN_SHAUL_2017
C5AR1	0	0	0	0	0	0	0	0	0	0	0	0	0	2.0617746101956973	0	2.0220217036649255	0	1.7820814052220395	0	0	2.0617746101956973	MOUSE_MICROGLIA_TRANSCRIPTOMICS: CHEN_2020_1
TMEM176A	0	0	0	0	0	0	0	0	0	0	0	0	0	0	1.9520055731925698	2.061272825647688	0	0	0	0	2.061272825647688	MOUSE_MICROGLIA_TRANSCRIPTOMICS: KEREN_SHAUL_2017
CARD6	0	0	0	0	0	0	0	0	0	0	0	0	0	0	0	2.061005340743632	0	0	0	0	2.061005340743632	MOUSE_MICROGLIA_TRANSCRIPTOMICS: KEREN_SHAUL_2017
DRAM1	0	0	0	0	0	0	0	0	0	0	0	0	0	2.0608969237788153	0	0	0	0	0	0	2.0608969237788153	MOUSE_MICROGLIA_TRANSCRIPTOMICS: CHEN_2020_1
DPY19L4	0	0	0	0	0	0	0	0	0	0	0	0	0	0	0	0	0	0	0	2.0602369373274447	2.0602369373274447	MOUSE_MICROGLIA_TRANSCRIPTOMICS: ZHOU_2020_2
ARHGAP19	0	0	0	0	0	0	0	0	0	0	0	0	0	2.0600192759268485	0	0	0	0	0	0	2.0600192759268485	MOUSE_MICROGLIA_TRANSCRIPTOMICS: CHEN_2020_1
GIMAP4	0	0	0	0	0	2.059979570806093	0	0	1.855936573125968	0	0	1.923653685880337	0	0	0	0	0	0	0	0	2.059979570806093	HUMAN_MICROGLIA_TRANSCRIPTOMICS: MANCUSO_2024
PLCG1	0	0	0	0	0	0	0	0	0	0	0	0	0	0	0	0	0	0	0	2.0595209979094533	2.0595209979094533	MOUSE_MICROGLIA_TRANSCRIPTOMICS: ZHOU_2020_2
SCP2	0	0	0	0	0	0	0	0	0	0	0	0	0	0	0	2.0595009902823125	0	0	0	0	2.0595009902823125	MOUSE_MICROGLIA_TRANSCRIPTOMICS: KEREN_SHAUL_2017
NSG2	0	0	0	0	0	0	0	0	0	0	0	0	0	0	0	0	0	0	1.8730899866610633	2.059450791208383	2.059450791208383	MOUSE_MICROGLIA_TRANSCRIPTOMICS: ZHOU_2020_2
TRIM21	0	0	0	0	0	0	0	0	0	0	0	0	0	2.0594341916467047	0	0	0	1.7820877535403294	0	0	2.0594341916467047	MOUSE_MICROGLIA_TRANSCRIPTOMICS: CHEN_2020_1
STARD8	0	0	0	0	0	0	0	0	0	0	0	0	0	0	0	2.059237491173223	0	0	0	0	2.059237491173223	MOUSE_MICROGLIA_TRANSCRIPTOMICS: KEREN_SHAUL_2017
COPS6	0	0	0	0	0	0	0	0	0	0	0	0	0	0	0	2.0588870628350993	0	0	0	0	2.0588870628350993	MOUSE_MICROGLIA_TRANSCRIPTOMICS: KEREN_SHAUL_2017
GFPT1	0	0	0	0	0	0	0	0	0	0	0	0	0	0	0	2.058799616111236	0	0	0	0	2.058799616111236	MOUSE_MICROGLIA_TRANSCRIPTOMICS: KEREN_SHAUL_2017
ZNF692	0	0	0	0	0	0	0	0	0	0	0	0	0	0	0	2.058537658341229	0	0	0	2.0031664809130043	2.058537658341229	MOUSE_MICROGLIA_TRANSCRIPTOMICS: KEREN_SHAUL_2017
DTX3	0	0	0	0	0	0	0	0	0	0	0	0	0	0	1.926655498653675	0	0	0	0	2.058093415495679	2.058093415495679	MOUSE_MICROGLIA_TRANSCRIPTOMICS: ZHOU_2020_2
LIMK2	0	0	0	1.7277756514194178	0	0	2.057895211978429	0	0	1.8998714081224044	0	2.0021064019729615	0	0	0	0	0	0	0	0	2.057895211978429	HUMAN_MICROGLIA_TRANSCRIPTOMICS: MATHYS_2019_1
TUSC3	0	0	0	0	0	0	0	0	0	0	0	0	0	0	0	0	0	0	0	2.0578315991621596	2.0578315991621596	MOUSE_MICROGLIA_TRANSCRIPTOMICS: ZHOU_2020_2
DPM3	0	0	0	0	0	0	0	0	0	0	0	0	0	0	1.946702751477801	2.0577551909757084	0	0	0	0	2.0577551909757084	MOUSE_MICROGLIA_TRANSCRIPTOMICS: KEREN_SHAUL_2017
HGSNAT	0	0	0	0	0	0	0	0	0	0	0	0	0	0	0	0	0	0	0	2.0577017752015965	2.0577017752015965	MOUSE_MICROGLIA_TRANSCRIPTOMICS: ZHOU_2020_2
UBE2D2	0	0	0	0	0	0	0	0	0	0	0	0	0	0	0	2.057668562247504	0	0	0	2.0456229851278307	2.057668562247504	MOUSE_MICROGLIA_TRANSCRIPTOMICS: KEREN_SHAUL_2017
TAC1	0	0	0	0	0	0	0	0	0	0	0	0	0	0	0	0	0	0	0	2.057572651	2.057572651	MOUSE_MICROGLIA_TRANSCRIPTOMICS: ZHOU_2020_2
HEATR5A	0	0	0	0	0	0	0	0	0	0	0	0	0	0	0	2.0574954902476543	0	0	0	0	2.0574954902476543	MOUSE_MICROGLIA_TRANSCRIPTOMICS: KEREN_SHAUL_2017
KLF13	0	0	0	0	0	0	0	0	0	0	0	0	0	0	0	2.0574090466787553	0	0	0	0	2.0574090466787553	MOUSE_MICROGLIA_TRANSCRIPTOMICS: KEREN_SHAUL_2017
SRPK3	0	0	0	0	0	0	0	0	0	0	0	0	0	0	1.9830464807912165	0	0	0	1.8730892663852343	2.057062819117361	2.057062819117361	MOUSE_MICROGLIA_TRANSCRIPTOMICS: ZHOU_2020_2
PRPF38B	0	0	0	0	1.9257026743866454	2.056837710018008	0	0	1.8665794311989587	0	0	1.9509478002222156	0	0	0	0	0	0	0	0	2.056837710018008	HUMAN_MICROGLIA_TRANSCRIPTOMICS: MANCUSO_2024
LONRF1	0	0	0	0	0	0	0	0	0	0	0	0	0	0	0	2.0568056532952417	0	0	0	0	2.0568056532952417	MOUSE_MICROGLIA_TRANSCRIPTOMICS: KEREN_SHAUL_2017
RILPL2	0	0	0	0	0	0	0	0	0	0	0	0	0	2.056801386072947	1.8944505570200791	0	0	0	1.873093159751028	0	2.056801386072947	MOUSE_MICROGLIA_TRANSCRIPTOMICS: CHEN_2020_1
ZKSCAN4	0	0	0	0	0	0	0	0	0	0	0	0	0	0	0	2.056719696994496	0	1.7824230001505017	0	0	2.056719696994496	MOUSE_MICROGLIA_TRANSCRIPTOMICS: KEREN_SHAUL_2017
PTTG1IP	0	0	0	0	0	1.9900833115891734	2.0566049833119635	0	0	0	0	0	0	0	0	0	0	0	0	0	2.0566049833119635	HUMAN_MICROGLIA_TRANSCRIPTOMICS: MATHYS_2019_1
TMEM47	0	0	0	0	0	0	0	0	0	0	0	0	0	0	1.953492950015005	0	0	0	1.9138151266733916	2.0563778024745294	2.0563778024745294	MOUSE_MICROGLIA_TRANSCRIPTOMICS: ZHOU_2020_2
ADAM33	0	0	0	0	0	0	0	0	0	0	0	0	0	2.0563625914375394	0	0	0	0	0	0	2.0563625914375394	MOUSE_MICROGLIA_TRANSCRIPTOMICS: CHEN_2020_1
USP30	0	0	0	0	0	0	0	0	0	0	0	0	0	0	0	2.056290816364708	0	1.782291054143228	1.8730907973469983	0	2.056290816364708	MOUSE_MICROGLIA_TRANSCRIPTOMICS: KEREN_SHAUL_2017
GPR56	0	0	0	0	0	2.0559753831658876	0	0	0	0	0	0	0	0	0	0	0	0	0	0	2.0559753831658876	HUMAN_MICROGLIA_TRANSCRIPTOMICS: MANCUSO_2024
RAPGEF1	0	0	0	0	1.9194165196052941	0	2.0559637081500646	0	0	1.9177818353097718	0	0	0	0	0	0	0	0	0	0	2.0559637081500646	HUMAN_MICROGLIA_TRANSCRIPTOMICS: MATHYS_2019_1
PRICKLE1	0	0	0	0	0	0	0	0	0	0	0	0	0	0	0	0	0	0	0	2.0559505620344933	2.0559505620344933	MOUSE_MICROGLIA_TRANSCRIPTOMICS: ZHOU_2020_2
ATF7	0	0	0	0	0	0	0	0	0	0	0	0	0	0	0	2.0557781225516356	0	0	0	0	2.0557781225516356	MOUSE_MICROGLIA_TRANSCRIPTOMICS: KEREN_SHAUL_2017
PITRM1	0	0	0	0	0	0	0	0	0	0	0	0	0	0	0	2.0556928797763425	0	0	0	0	2.0556928797763425	MOUSE_MICROGLIA_TRANSCRIPTOMICS: KEREN_SHAUL_2017
PAQR7	0	0	0	0	0	0	0	0	0	0	0	0	0	0	0	2.0555225696898702	0	0	0	1.9890082559844815	2.0555225696898702	MOUSE_MICROGLIA_TRANSCRIPTOMICS: KEREN_SHAUL_2017
FAT3	0	0	0	0	0	0	0	0	0	0	0	0	0	0	0	0	0	0	0	2.0554697221835276	2.0554697221835276	MOUSE_MICROGLIA_TRANSCRIPTOMICS: ZHOU_2020_2
MCFD2	0	0	0	0	0	0	0	0	0	0	0	0	0	2.055338740584458	0	0	0	0	0	0	2.055338740584458	MOUSE_MICROGLIA_TRANSCRIPTOMICS: CHEN_2020_1
MTF1	0	0	0	0	0	0	0	0	0	0	0	0	0	0	1.9241980934687821	2.0552675411136994	0	0	0	0	2.0552675411136994	MOUSE_MICROGLIA_TRANSCRIPTOMICS: KEREN_SHAUL_2017
ZNF398	0	0	0	0	0	0	0	0	0	0	0	0	0	0	0	2.054843648327955	0	0	0	0	2.054843648327955	MOUSE_MICROGLIA_TRANSCRIPTOMICS: KEREN_SHAUL_2017
IL1RL2	0	0	0	0	0	0	0	0	0	0	0	0	0	0	0	0	0	0	0	2.0548202235087003	2.0548202235087003	MOUSE_MICROGLIA_TRANSCRIPTOMICS: ZHOU_2020_2
EYA4	0	0	0	0	0	0	0	0	0	0	0	0	0	0	0	0	0	0	1.8731129898859422	2.0542401829246364	2.0542401829246364	MOUSE_MICROGLIA_TRANSCRIPTOMICS: ZHOU_2020_2
CLEC10A	0	0	0	0	0	0	0	0	0	0	0	0	0	2.0541686289769383	1.9042801777596505	0	0	0	0	0	2.0541686289769383	MOUSE_MICROGLIA_TRANSCRIPTOMICS: CHEN_2020_1
TMCO1	0	0	0	0	0	0	0	0	0	0	0	0	0	0	0	2.0332491531803467	0	0	0	2.053953506547189	2.053953506547189	MOUSE_MICROGLIA_TRANSCRIPTOMICS: ZHOU_2020_2
FAM219A	0	0	0	0	0	0	0	0	0	0	0	0	0	0	0	0	0	0	0	2.053612195953526	2.053612195953526	MOUSE_MICROGLIA_TRANSCRIPTOMICS: ZHOU_2020_2
GZMB	0	0	0	0	0	0	2.053423950430119	0	0	0	0	0	0	0	0	0	0	0	0	0	2.053423950430119	HUMAN_MICROGLIA_TRANSCRIPTOMICS: MATHYS_2019_1
ARHGAP39	0	0	0	0	0	0	0	0	0	0	0	0	0	0	0	2.0533293407721995	0	0	0	0	2.0533293407721995	MOUSE_MICROGLIA_TRANSCRIPTOMICS: KEREN_SHAUL_2017
ABHD15	0	0	0	0	0	0	0	0	0	0	0	0	0	2.045392822614994	1.9174725634890755	2.0089126693114174	0	0	0	2.0532736355257617	2.0532736355257617	MOUSE_MICROGLIA_TRANSCRIPTOMICS: ZHOU_2020_2
CCDC186	0	0	0	0	0	0	0	0	0	0	0	0	0	0	0	0	0	0	0	2.053217462342311	2.053217462342311	MOUSE_MICROGLIA_TRANSCRIPTOMICS: ZHOU_2020_2
DNAJC28	0	0	0	0	0	0	0	0	0	0	0	0	0	0	0	2.0531621929529247	0	1.7854514611109655	0	2.01903793	2.0531621929529247	MOUSE_MICROGLIA_TRANSCRIPTOMICS: KEREN_SHAUL_2017
ITGB3	0	0	0	0	0	0	0	0	0	0	0	0	0	0	0	2.010038825709374	0	0	1.8969460020397817	2.0531613592747364	2.0531613592747364	MOUSE_MICROGLIA_TRANSCRIPTOMICS: ZHOU_2020_2
OTUD4	0	0	0	0	0	0	0	0	0	0	0	0	0	0	0	0	0	0	0	2.0530493600999975	2.0530493600999975	MOUSE_MICROGLIA_TRANSCRIPTOMICS: ZHOU_2020_2
HMBOX1	0	0	0	0	0	0	0	0	0	0	0	0	0	0	0	0	0	0	0	2.0526040031051416	2.0526040031051416	MOUSE_MICROGLIA_TRANSCRIPTOMICS: ZHOU_2020_2
TRAPPC14	0	0	0	0	0	0	0	0	0	0	0	0	0	0	0	2.0525788840766124	0	0	0	0	2.0525788840766124	MOUSE_MICROGLIA_TRANSCRIPTOMICS: KEREN_SHAUL_2017
SWI5	0	0	0	0	0	0	0	0	0	0	0	0	0	0	0	2.0524957694535613	0	1.7820772152209987	0	0	2.0524957694535613	MOUSE_MICROGLIA_TRANSCRIPTOMICS: KEREN_SHAUL_2017
RP5-1031D4.2	0	0	1.8408130031976668	0	2.052469146711367	0	0	0	0	0	0	0	0	0	0	0	0	0	0	0	2.052469146711367	HUMAN_MICROGLIA_TRANSCRIPTOMICS: LENG_2021
CD244	0	0	0	0	0	0	0	0	0	0	0	0	0	0	1.9624172109496159	0	0	1.7820847263430462	0	2.0523828210386155	2.0523828210386155	MOUSE_MICROGLIA_TRANSCRIPTOMICS: ZHOU_2020_2
C1RL	0	0	0	0	0	0	0	0	0	0	0	0	0	0	0	2.0523297003280185	0	0	0	0	2.0523297003280185	MOUSE_MICROGLIA_TRANSCRIPTOMICS: KEREN_SHAUL_2017
SH2B2	0	0	0	0	0	0	0	0	0	0	0	0	0	2.0522672018440535	0	0	0	0	0	0	2.0522672018440535	MOUSE_MICROGLIA_TRANSCRIPTOMICS: CHEN_2020_1
OVCA2	0	0	0	0	0	0	0	0	0	0	0	0	0	0	0	2.0522467455688824	0	0	0	0	2.0522467455688824	MOUSE_MICROGLIA_TRANSCRIPTOMICS: KEREN_SHAUL_2017
HMHA1	0	0	0	0	1.9258827074591423	0	2.052169127829178	0	0	0	0	1.937229292490172	0	0	0	0	0	0	0	0	2.052169127829178	HUMAN_MICROGLIA_TRANSCRIPTOMICS: MATHYS_2019_1
TEX10	0	0	0	0	0	0	0	0	0	0	0	0	0	0	0	2.0521638438415875	0	0	0	0	2.0521638438415875	MOUSE_MICROGLIA_TRANSCRIPTOMICS: KEREN_SHAUL_2017
TCTA	0	0	0	0	0	0	0	0	0	0	0	0	0	0	0	0	0	0	0	2.052052786310291	2.052052786310291	MOUSE_MICROGLIA_TRANSCRIPTOMICS: ZHOU_2020_2
PKIG	0	0	0	0	0	0	0	0	0	0	0	0	0	0	0	0	0	0	0	2.051943216199204	2.051943216199204	MOUSE_MICROGLIA_TRANSCRIPTOMICS: ZHOU_2020_2
S100A13	0	0	0	0	0	2.051885248872097	0	0	0	0	0	0	0	0	0	0	0	0	0	0	2.051885248872097	HUMAN_MICROGLIA_TRANSCRIPTOMICS: MANCUSO_2024
PLEKHM3	0	0	0	0	0	0	0	0	0	0	0	0	0	0	0	2.0518327647043813	0	0	0	2.0213053605134768	2.0518327647043813	MOUSE_MICROGLIA_TRANSCRIPTOMICS: KEREN_SHAUL_2017
GPRASP2	0	0	0	0	0	0	0	0	0	0	0	0	0	0	1.9303416064310144	0	0	1.8407840382004423	0	2.0517792567635227	2.0517792567635227	MOUSE_MICROGLIA_TRANSCRIPTOMICS: ZHOU_2020_2
CLEC4M	0	0	0	0	0	0	0	0	0	0	0	0	0	2.0516821478981004	0	0	0	0	0	2.0315865163183497	2.0516821478981004	MOUSE_MICROGLIA_TRANSCRIPTOMICS: CHEN_2020_1
SMPD2	0	0	0	0	0	0	0	0	0	0	0	0	0	0	0	2.051667540025014	0	0	0	0	2.051667540025014	MOUSE_MICROGLIA_TRANSCRIPTOMICS: KEREN_SHAUL_2017
PNO1	0	0	0	0	0	0	0	0	0	0	0	0	0	0	0	2.0515025239275277	0	1.7820793852210135	0	0	2.0515025239275277	MOUSE_MICROGLIA_TRANSCRIPTOMICS: KEREN_SHAUL_2017
TMEM168	0	0	0	0	0	0	0	0	0	0	0	0	0	0	0	0	0	0	0	2.051398444	2.051398444	MOUSE_MICROGLIA_TRANSCRIPTOMICS: ZHOU_2020_2
N4BP2L1	0	0	0	0	0	0	0	0	0	0	0	0	0	0	0	2.0513377154097685	0	1.7820805752211801	0	2.0308806815007423	2.0513377154097685	MOUSE_MICROGLIA_TRANSCRIPTOMICS: KEREN_SHAUL_2017
TNFSF9	0	0	0	0	0	0	0	0	0	0	0	0	0	2.0512433575394926	1.9695307522743057	0	0	1.7833155082366774	1.8730980943115472	0	2.0512433575394926	MOUSE_MICROGLIA_TRANSCRIPTOMICS: CHEN_2020_1
PTN	0	0	0	0	0	0	0	0	0	0	0	0	0	0	1.9171492207015894	0	0	0	1.9252190077230154	2.0510738705197618	2.0510738705197618	MOUSE_MICROGLIA_TRANSCRIPTOMICS: ZHOU_2020_2
CFP	0	0	0	0	0	0	0	0	0	0	0	0	0	2.0509508306719906	0	0	0	0	0	0	2.0509508306719906	MOUSE_MICROGLIA_TRANSCRIPTOMICS: CHEN_2020_1
GLDN	0	0	0	0	0	2.050726755942407	1.991584391093922	1.776223831595723	0	1.9399164198526504	0	2.005107325539346	0	0	0	0	0	0	0	0	2.050726755942407	HUMAN_MICROGLIA_TRANSCRIPTOMICS: MANCUSO_2024
BTK	0	0	0	0	0	0	0	0	0	0	0	0	0	2.0506583038301356	0	0	0	0	0	0	2.0506583038301356	MOUSE_MICROGLIA_TRANSCRIPTOMICS: CHEN_2020_1
SNORD17	0	0	0	0	0	0	0	0	0	0	0	0	0	2.0505120404176878	0	0	0	0	0	0	2.0505120404176878	MOUSE_MICROGLIA_TRANSCRIPTOMICS: CHEN_2020_1
ADCK5	0	0	0	0	0	0	0	0	0	0	0	0	0	0	0	2.0504349347212347	0	0	0	0	2.0504349347212347	MOUSE_MICROGLIA_TRANSCRIPTOMICS: KEREN_SHAUL_2017
TIAM1	0	0	1.8436525457312876	1.7277756514194178	0	2.050347305510922	0	0	0	1.9416905659419652	0	2.006536336761434	0	0	0	0	0	0	0	0	2.050347305510922	HUMAN_MICROGLIA_TRANSCRIPTOMICS: MANCUSO_2024
KCNIP4	0	0	0	0	1.9340892184914733	0	2.0503054765174715	0	0	0	0	0	0	0	0	0	0	0	0	0	2.0503054765174715	HUMAN_MICROGLIA_TRANSCRIPTOMICS: MATHYS_2019_1
IL18BP	0	0	0	0	0	0	0	0	0	0	0	0	0	2.050219513607759	1.9657153073819722	0	0	1.7820816052225839	1.8730955798434972	0	2.050219513607759	MOUSE_MICROGLIA_TRANSCRIPTOMICS: CHEN_2020_1
TMEM30A	0	0	0	0	0	0	0	0	0	0	0	0	0	0	0	0	0	0	0	2.050162409012614	2.050162409012614	MOUSE_MICROGLIA_TRANSCRIPTOMICS: ZHOU_2020_2
ADCK2	0	0	0	0	0	0	0	0	0	0	0	0	0	0	0	2.0498636168474826	0	0	0	0	2.0498636168474826	MOUSE_MICROGLIA_TRANSCRIPTOMICS: KEREN_SHAUL_2017
BRK1	0	0	0	0	0	0	0	0	0	0	0	0	0	0	1.9077722798644983	0	0	0	0	2.0497902069220872	2.0497902069220872	MOUSE_MICROGLIA_TRANSCRIPTOMICS: ZHOU_2020_2
URM1	0	0	0	0	0	0	0	0	0	0	0	0	0	0	0	2.049782198784081	0	0	0	0	2.049782198784081	MOUSE_MICROGLIA_TRANSCRIPTOMICS: KEREN_SHAUL_2017
ANKRD16	0	0	0	0	0	0	0	0	0	0	0	0	0	0	0	2.049700830056468	0	0	0	0	2.049700830056468	MOUSE_MICROGLIA_TRANSCRIPTOMICS: KEREN_SHAUL_2017
CCDC117	0	0	0	0	0	0	2.0496891729525655	0	0	0	0	1.9173660365031504	0	0	0	0	0	0	0	0	2.0496891729525655	HUMAN_MICROGLIA_TRANSCRIPTOMICS: MATHYS_2019_1
SPCS2	0	0	0	0	0	0	0	0	0	0	0	0	0	0	0	0	0	0	0	2.049631188	2.049631188	MOUSE_MICROGLIA_TRANSCRIPTOMICS: ZHOU_2020_2
TFPI	0	0	0	0	0	0	0	0	0	0	0	0	0	0	0	2.0496195105459805	0	0	1.8730916390131231	0	2.0496195105459805	MOUSE_MICROGLIA_TRANSCRIPTOMICS: KEREN_SHAUL_2017
PNPLA7	0	0	0	0	0	0	0	0	0	0	0	0	0	0	1.9683020496818593	0	0	0	0	2.0495253327270926	2.0495253327270926	MOUSE_MICROGLIA_TRANSCRIPTOMICS: ZHOU_2020_2
STAU1	0	0	0	0	0	0	0	0	0	0	0	0	0	0	0	2.0494570187031607	0	0	0	0	2.0494570187031607	MOUSE_MICROGLIA_TRANSCRIPTOMICS: KEREN_SHAUL_2017
PLA2G12A	0	0	0	0	0	0	0	0	0	0	0	0	0	0	0	2.0492947223120193	0	0	0	0	2.0492947223120193	MOUSE_MICROGLIA_TRANSCRIPTOMICS: KEREN_SHAUL_2017
TMEM140	0	0	0	0	0	0	0	0	0	0	0	0	0	0	0	2.0492136471171927	0	0	0	0	2.0492136471171927	MOUSE_MICROGLIA_TRANSCRIPTOMICS: KEREN_SHAUL_2017
SERP1	0	0	0	0	0	0	0	0	0	0	0	0	0	0	0	2.0491326204334883	0	0	1.8730902368156965	0	2.0491326204334883	MOUSE_MICROGLIA_TRANSCRIPTOMICS: KEREN_SHAUL_2017
SERPINB8	0	0	0	0	0	0	0	0	0	0	0	0	0	2.048903143148654	0	0	0	1.7820830852566414	0	0	2.048903143148654	MOUSE_MICROGLIA_TRANSCRIPTOMICS: CHEN_2020_1
P3H3	0	0	0	0	0	0	0	0	0	0	0	0	0	0	2.008095445919225	0	0	0	1.8731472415169113	2.048892672298246	2.048892672298246	MOUSE_MICROGLIA_TRANSCRIPTOMICS: ZHOU_2020_2
FCGR3A	0	0	1.8427507991158811	0	2.011074262442922	2.0488622077727254	0	0	0	0	0	2.004964424417137	0	0	0	0	0	0	0	0	2.0488622077727254	HUMAN_MICROGLIA_TRANSCRIPTOMICS: MANCUSO_2024
TMEM33	0	0	0	0	0	0	0	0	0	0	0	0	0	0	0	2.048808996480523	0	0	0	0	2.048808996480523	MOUSE_MICROGLIA_TRANSCRIPTOMICS: KEREN_SHAUL_2017
GRSF1	0	0	0	0	0	0	0	0	0	0	0	0	0	0	0	2.0483249961772225	0	0	0	0	2.0483249961772225	MOUSE_MICROGLIA_TRANSCRIPTOMICS: KEREN_SHAUL_2017
RSC1A1	0	0	0	0	0	0	0	0	0	0	0	0	0	0	0	0	0	0	0	2.048316098127743	2.048316098127743	MOUSE_MICROGLIA_TRANSCRIPTOMICS: ZHOU_2020_2
NCBP1	0	0	0	0	0	0	0	0	0	0	0	0	0	0	0	2.0482444954764722	0	0	0	0	2.0482444954764722	MOUSE_MICROGLIA_TRANSCRIPTOMICS: KEREN_SHAUL_2017
SLC44A2	0	0	0	0	0	0	0	0	0	0	0	0	0	0	1.9103590221643856	2.0154595246862352	0	0	1.8730954884868836	2.0481071491815506	2.0481071491815506	MOUSE_MICROGLIA_TRANSCRIPTOMICS: ZHOU_2020_2
TTC4	0	0	0	0	0	0	0	0	0	0	0	0	0	0	0	2.048083635349671	0	0	0	0	2.048083635349671	MOUSE_MICROGLIA_TRANSCRIPTOMICS: KEREN_SHAUL_2017
MMGT1	0	0	0	0	0	0	0	0	0	0	0	0	0	0	0	2.047922962834797	0	0	0	0	2.047922962834797	MOUSE_MICROGLIA_TRANSCRIPTOMICS: KEREN_SHAUL_2017
TMEM185A	0	0	0	0	0	0	2.0478548578991234	0	0	0	0	0	0	0	0	0	0	0	0	0	2.0478548578991234	HUMAN_MICROGLIA_TRANSCRIPTOMICS: MATHYS_2019_1
MOSMO	0	0	0	0	0	0	0	0	0	0	0	0	0	0	0	2.0477624770304486	0	0	0	0	2.0477624770304486	MOUSE_MICROGLIA_TRANSCRIPTOMICS: KEREN_SHAUL_2017
APOD	0	0	0	0	0	0	0	0	0	0	0	0	0	0	1.9305356121035058	0	0	1.7820767852209987	0	2.047638277436978	2.047638277436978	MOUSE_MICROGLIA_TRANSCRIPTOMICS: ZHOU_2020_2
CTSF	0	0	0	0	0	0	0	0	0	0	0	0	0	0	0	2.0476021770395545	0	0	0	0	2.0476021770395545	MOUSE_MICROGLIA_TRANSCRIPTOMICS: KEREN_SHAUL_2017
C2ORF68	0	0	0	0	0	0	0	0	0	0	0	0	0	0	0	2.0475220964449976	0	0	0	1.9967675668445368	2.0475220964449976	MOUSE_MICROGLIA_TRANSCRIPTOMICS: KEREN_SHAUL_2017
PPP2CA	0	0	0	0	0	0	0	0	0	0	0	0	0	0	0	2.013977699860933	0	0	0	2.0474823511018716	2.0474823511018716	MOUSE_MICROGLIA_TRANSCRIPTOMICS: ZHOU_2020_2
SOCS4	0	0	0	0	0	0	0	0	0	0	0	0	0	0	0	2.0474420619693547	0	0	0	0	2.0474420619693547	MOUSE_MICROGLIA_TRANSCRIPTOMICS: KEREN_SHAUL_2017
NGFRAP1	0	0	0	0	0	0	2.0472482505350267	0	0	0	0	1.997104862695654	0	0	0	0	0	0	0	0	2.0472482505350267	HUMAN_MICROGLIA_TRANSCRIPTOMICS: MATHYS_2019_1
SCARF2	0	0	0	0	0	0	0	0	0	0	0	0	0	0	1.969207409	2.047202234147995	0	0	0	0	2.047202234147995	MOUSE_MICROGLIA_TRANSCRIPTOMICS: KEREN_SHAUL_2017
SETD3	0	0	0	0	0	0	0	0	0	0	0	0	0	0	0	0	0	0	0	2.046963799628013	2.046963799628013	MOUSE_MICROGLIA_TRANSCRIPTOMICS: ZHOU_2020_2
ARF5	0	0	0	0	0	0	0	0	0	0	0	0	0	0	0	2.0468034331899894	0	0	0	0	2.0468034331899894	MOUSE_MICROGLIA_TRANSCRIPTOMICS: KEREN_SHAUL_2017
GALNT12	0	0	0	0	0	0	0	0	0	0	0	0	0	2.0436376624750787	0	0	0	0	0	2.046756862698733	2.046756862698733	MOUSE_MICROGLIA_TRANSCRIPTOMICS: ZHOU_2020_2
HMGB1	0	0	0	0	1.923242222395854	2.0467292233824046	0	0	1.8812367006503583	0	0	1.9815286403748962	0	0	0	0	0	0	0	0	2.0467292233824046	HUMAN_MICROGLIA_TRANSCRIPTOMICS: MANCUSO_2024
CYP51A1	0	0	0	0	0	0	0	0	0	0	0	0	0	0	0	0	0	1.7820744052209985	0	2.0467051690746074	2.0467051690746074	MOUSE_MICROGLIA_TRANSCRIPTOMICS: ZHOU_2020_2
NKIRAS1	0	0	0	0	0	0	2.046644041659515	0	0	0	0	0	0	0	0	0	0	0	0	0	2.046644041659515	HUMAN_MICROGLIA_TRANSCRIPTOMICS: MATHYS_2019_1
TP53INP2	0	0	0	0	0	0	0	0	0	0	0	0	0	0	0	2.0464852054260314	0	0	1.8730930482937092	0	2.0464852054260314	MOUSE_MICROGLIA_TRANSCRIPTOMICS: KEREN_SHAUL_2017
STARD7	0	0	0	0	0	0	0	0	0	0	0	0	0	0	0	2.0433411521004436	0	0	0	2.0462406171893166	2.0462406171893166	MOUSE_MICROGLIA_TRANSCRIPTOMICS: ZHOU_2020_2
RNU12	0	0	0	0	0	0	0	0	0	0	0	0	0	2.0461241393536023	0	0	0	0	0	0	2.0461241393536023	MOUSE_MICROGLIA_TRANSCRIPTOMICS: CHEN_2020_1
COL6A3	0	0	0	0	0	0	0	0	0	0	0	0	0	0	1.9485781396452193	0	0	0	0	2.0460860286692677	2.0460860286692677	MOUSE_MICROGLIA_TRANSCRIPTOMICS: ZHOU_2020_2
DMTF1	0	0	0	0	0	0	2.046042221134288	1.7762109710985012	0	0	0	1.9775274089530501	0	0	0	0	0	0	0	0	2.046042221134288	HUMAN_MICROGLIA_TRANSCRIPTOMICS: MATHYS_2019_1
NSG1	0	0	0	0	0	0	0	0	0	0	0	0	0	0	0	0	0	1.782084856695884	1.8731350327044365	2.0457772169845234	2.0457772169845234	MOUSE_MICROGLIA_TRANSCRIPTOMICS: ZHOU_2020_2
PIGO	0	0	0	0	0	0	0	0	0	0	0	0	0	0	0	2.0456927498862134	0	0	0	0	2.0456927498862134	MOUSE_MICROGLIA_TRANSCRIPTOMICS: KEREN_SHAUL_2017
SELENOK	0	0	0	0	0	0	0	0	0	0	0	0	0	0	0	0	0	0	0	2.045366175524386	2.045366175524386	MOUSE_MICROGLIA_TRANSCRIPTOMICS: ZHOU_2020_2
TRAF7	0	0	0	0	0	0	0	0	0	0	0	0	0	0	0	2.0266384044202437	0	0	0	2.0453148488134447	2.0453148488134447	MOUSE_MICROGLIA_TRANSCRIPTOMICS: ZHOU_2020_2
TRAPPC6B	0	0	0	0	0	0	0	0	0	0	0	0	0	0	0	0	0	0	0	2.0448534054592677	2.0448534054592677	MOUSE_MICROGLIA_TRANSCRIPTOMICS: ZHOU_2020_2
TMSB4X	0	0	0	0	0	1.9887567245901887	2.044845704795578	1.7762239115988163	0	0	0	1.9833863549636104	0	0	0	0	0	0	0	0	2.044845704795578	HUMAN_MICROGLIA_TRANSCRIPTOMICS: MATHYS_2019_1
CSPG5	0	0	0	0	0	0	0	0	0	0	0	0	0	0	0	0	0	0	1.9308670972405637	2.0447509782163458	2.0447509782163458	MOUSE_MICROGLIA_TRANSCRIPTOMICS: ZHOU_2020_2
HMOX2	0	0	0	0	0	0	0	0	0	0	0	0	0	0	0	2.044747554023644	0	0	0	0	2.044747554023644	MOUSE_MICROGLIA_TRANSCRIPTOMICS: KEREN_SHAUL_2017
DIABLO	0	0	0	0	0	0	0	0	0	0	0	0	0	0	0	2.0446690656949493	0	0	0	0	2.0446690656949493	MOUSE_MICROGLIA_TRANSCRIPTOMICS: KEREN_SHAUL_2017
KCTD21	0	0	0	0	0	0	0	0	0	0	0	0	0	0	0	2.044590619655459	0	0	0	0	2.044590619655459	MOUSE_MICROGLIA_TRANSCRIPTOMICS: KEREN_SHAUL_2017
ADAP1	0	0	0	0	0	0	0	0	0	0	0	0	0	0	0	0	0	1.7820877034640428	0	2.044546242475013	2.044546242475013	MOUSE_MICROGLIA_TRANSCRIPTOMICS: ZHOU_2020_2
C7ORF50	0	0	0	0	0	0	0	0	0	0	0	0	0	0	1.953169607227519	0	0	1.782077725220999	1.8730893864182567	2.0440350525459494	2.0440350525459494	MOUSE_MICROGLIA_TRANSCRIPTOMICS: ZHOU_2020_2
ZFP90	0	0	0	0	0	0	0	0	0	0	0	0	0	0	0	2.0200903972107973	0	0	0	2.0439839815539305	2.0439839815539305	MOUSE_MICROGLIA_TRANSCRIPTOMICS: ZHOU_2020_2
ETHE1	0	0	0	0	0	0	0	0	0	0	0	0	0	2.0439301891628907	0	0	0	0	0	0	2.0439301891628907	MOUSE_MICROGLIA_TRANSCRIPTOMICS: CHEN_2020_1
MDFIC	0	0	0	0	0	0	0	0	0	0	0	0	0	0	0	0	0	0	1.8730952305930872	2.0437797796698516	2.0437797796698516	MOUSE_MICROGLIA_TRANSCRIPTOMICS: ZHOU_2020_2
YES1	0	0	1.8354408957016275	0	0	0	2.043658621	0	0	1.8943800035602398	0	0	0	0	0	0	0	0	0	0	2.043658621	HUMAN_MICROGLIA_TRANSCRIPTOMICS: MATHYS_2019_1
ACBD3	0	0	0	0	0	0	0	0	0	0	0	0	0	0	0	2.0435746235120167	0	0	0	0	2.0435746235120167	MOUSE_MICROGLIA_TRANSCRIPTOMICS: KEREN_SHAUL_2017
RRP1B	0	0	0	0	0	0	0	0	0	0	0	0	0	2.043491399131404	0	0	0	0	0	2.016115523891687	2.043491399131404	MOUSE_MICROGLIA_TRANSCRIPTOMICS: CHEN_2020_1
RAD21	0	0	0	0	0	0	0	0	0	0	0	0	0	0	0	2.0432634096130444	0	0	0	0	2.0432634096130444	MOUSE_MICROGLIA_TRANSCRIPTOMICS: KEREN_SHAUL_2017
TRIM35	0	0	0	0	0	0	0	0	0	0	0	0	0	0	1.9197359630014768	2.043185707620955	0	0	0	0	2.043185707620955	MOUSE_MICROGLIA_TRANSCRIPTOMICS: KEREN_SHAUL_2017
CMC2	0	0	0	0	0	0	2.043068591911584	0	1.848841334410641	0	0	0	0	0	0	0	0	0	0	0	2.043068591911584	HUMAN_MICROGLIA_TRANSCRIPTOMICS: MATHYS_2019_1
CLEC6A	0	0	0	0	0	0	0	0	0	0	0	0	0	2.0430526091011756	1.9220640310713752	0	0	0	0	0	2.0430526091011756	MOUSE_MICROGLIA_TRANSCRIPTOMICS: CHEN_2020_1
TUSC2	0	0	0	0	0	0	0	0	0	0	0	0	0	0	0	2.043030424733343	0	0	0	0	2.043030424733343	MOUSE_MICROGLIA_TRANSCRIPTOMICS: KEREN_SHAUL_2017
CEP250	0	0	0	0	0	0	0	0	0	0	0	0	0	0	0	0	0	0	0	2.042862353834613	2.042862353834613	MOUSE_MICROGLIA_TRANSCRIPTOMICS: ZHOU_2020_2
ELOC	0	0	0	0	0	0	0	0	0	0	0	0	0	0	0	0	0	0	0	2.042811451	2.042811451	MOUSE_MICROGLIA_TRANSCRIPTOMICS: ZHOU_2020_2
FAM171B	0	0	0	0	0	0	0	0	0	0	0	0	0	0	1.9446333576378914	0	0	0	1.8730944769634779	2.042760553457035	2.042760553457035	MOUSE_MICROGLIA_TRANSCRIPTOMICS: ZHOU_2020_2
PPAN	0	0	0	0	0	0	0	0	0	0	0	0	0	0	1.9523289159800556	2.0426429193929203	0	1.7820744452209984	0	0	2.0426429193929203	MOUSE_MICROGLIA_TRANSCRIPTOMICS: KEREN_SHAUL_2017
AFAP1L1	0	0	0	0	0	0	0	0	0	0	0	0	0	0	0	2.042565537876547	0	0	0	0	2.042565537876547	MOUSE_MICROGLIA_TRANSCRIPTOMICS: KEREN_SHAUL_2017
TSLP	0	0	0	0	0	0	0	0	0	0	0	0	0	2.0424675557290652	0	0	0	0	0	0	2.0424675557290652	MOUSE_MICROGLIA_TRANSCRIPTOMICS: CHEN_2020_1
CNR2	0	0	0	0	0	0	0	0	0	0	0	0	0	0	0	0	0	0	1.8730920404793163	2.042404443599622	2.042404443599622	MOUSE_MICROGLIA_TRANSCRIPTOMICS: ZHOU_2020_2
FIZ1	0	0	0	0	0	0	0	0	0	0	0	0	0	0	0	2.0423336307090367	0	0	0	1.999639519993936	2.0423336307090367	MOUSE_MICROGLIA_TRANSCRIPTOMICS: KEREN_SHAUL_2017
CYTIP	0	0	0	0	0	0	0	0	0	0	0	0	0	0	0	0	0	1.7820918447717606	1.8731000601739503	2.0423027502393687	2.0423027502393687	MOUSE_MICROGLIA_TRANSCRIPTOMICS: ZHOU_2020_2
TMEM144	0	0	1.8529194311619557	0	0	2.0421609592022514	1.8655653700220003	0	0	0	0	0	0	0	0	0	0	0	0	0	2.0421609592022514	HUMAN_MICROGLIA_TRANSCRIPTOMICS: MANCUSO_2024
SCYL3	0	0	0	0	0	0	0	0	0	0	0	0	0	0	0	2.0420249714994485	0	0	0	0	2.0420249714994485	MOUSE_MICROGLIA_TRANSCRIPTOMICS: KEREN_SHAUL_2017
DCUN1D5	0	0	0	0	0	0	0	0	0	0	0	0	0	0	0	0	0	1.7820747852209986	0	2.041997801405066	2.041997801405066	MOUSE_MICROGLIA_TRANSCRIPTOMICS: ZHOU_2020_2
THUMPD2	0	0	0	0	0	0	0	0	0	0	0	0	0	0	1.9533636129000107	2.0058176793168907	0	1.7970492040837138	0	2.041896193800773	2.041896193800773	MOUSE_MICROGLIA_TRANSCRIPTOMICS: ZHOU_2020_2
PCP4	0	0	0	0	0	0	2.0418955086023325	1.776221151492103	0	0	0	0	0	0	0	0	0	0	0	0	2.0418955086023325	HUMAN_MICROGLIA_TRANSCRIPTOMICS: MATHYS_2019_1
C19ORF38	0	0	0	0	0	0	0	0	0	0	0	0	0	2.0418825023582823	0	0	0	1.7864161392826858	0	0	2.0418825023582823	MOUSE_MICROGLIA_TRANSCRIPTOMICS: CHEN_2020_1
SLC30A1	0	0	0	0	0	0	0	0	0	0	0	0	0	0	0	2.0417169357299345	0	1.7820810152214568	0	0	2.0417169357299345	MOUSE_MICROGLIA_TRANSCRIPTOMICS: KEREN_SHAUL_2017
KCNIP3	0	0	0	0	0	0	0	0	0	0	0	0	0	0	0	2.041640023498448	0	0	1.8730975251203132	2.0221619618572215	2.041640023498448	MOUSE_MICROGLIA_TRANSCRIPTOMICS: KEREN_SHAUL_2017
CYP4F8	0	0	0	0	0	0	0	0	0	0	0	0	0	0	0	0	0	1.7820828452425137	0	2.0415914900415095	2.0415914900415095	MOUSE_MICROGLIA_TRANSCRIPTOMICS: ZHOU_2020_2
PAIP2	0	0	0	0	0	0	0	0	0	0	0	0	0	0	0	2.041409517	0	0	0	0	2.041409517	MOUSE_MICROGLIA_TRANSCRIPTOMICS: KEREN_SHAUL_2017
CBWD7	0	0	0	0	0	0	2.0413124350052216	0	0	0	0	1.981576274082299	0	0	0	0	0	0	0	0	2.0413124350052216	HUMAN_MICROGLIA_TRANSCRIPTOMICS: MATHYS_2019_1
MROH1	0	0	0	0	0	0	0	0	0	0	0	0	0	0	1.9596364629772371	0	0	0	0	2.0412869550281396	2.0412869550281396	MOUSE_MICROGLIA_TRANSCRIPTOMICS: ZHOU_2020_2
KIAA2013	0	0	0	0	0	0	0	0	0	0	0	0	0	0	0	2.041256037968162	0	0	0	0	2.041256037968162	MOUSE_MICROGLIA_TRANSCRIPTOMICS: KEREN_SHAUL_2017
CHI3L1	0	0	1.819708295177512	0	0	2.041251085761029	1.9624726712664935	0	1.8714029487466592	1.8839040933185722	0	2.0095372603278183	0	0	0	0	0	0	0	0	2.041251085761029	HUMAN_MICROGLIA_TRANSCRIPTOMICS: MANCUSO_2024
SNX8	0	0	0	0	0	0	0	0	0	0	0	0	0	0	1.9620291996046328	0	0	0	1.873089786563022	2.0412362147502874	2.0412362147502874	MOUSE_MICROGLIA_TRANSCRIPTOMICS: ZHOU_2020_2
CRIPT	0	0	0	0	0	0	0	0	0	0	0	0	0	0	0	2.0411793553424724	0	0	0	0	2.0411793553424724	MOUSE_MICROGLIA_TRANSCRIPTOMICS: KEREN_SHAUL_2017
ELP2	0	0	0	0	0	0	0	0	0	0	0	0	0	0	0	2.041102710662918	0	0	0	0	2.041102710662918	MOUSE_MICROGLIA_TRANSCRIPTOMICS: KEREN_SHAUL_2017
MRPL38	0	0	0	0	0	0	0	0	0	0	0	0	0	0	0	0	0	0	0	2.0410332961428725	2.0410332961428725	MOUSE_MICROGLIA_TRANSCRIPTOMICS: ZHOU_2020_2
CSNK1G1	0	0	0	0	0	0	0	0	0	0	0	0	0	0	0	0	0	0	0	2.040982576861136	2.040982576861136	MOUSE_MICROGLIA_TRANSCRIPTOMICS: ZHOU_2020_2
ENO3	0	0	0	0	0	0	0	0	0	0	0	0	0	0	0	2.0409495347773627	0	0	0	0	2.0409495347773627	MOUSE_MICROGLIA_TRANSCRIPTOMICS: KEREN_SHAUL_2017
EMC7	0	0	0	0	0	0	0	0	0	0	0	0	0	0	0	0	0	0	0	2.0408304431075144	2.0408304431075144	MOUSE_MICROGLIA_TRANSCRIPTOMICS: ZHOU_2020_2
ACADS	0	0	0	0	0	0	0	0	0	0	0	0	0	0	0	2.0407965095839846	0	0	0	0	2.0407965095839846	MOUSE_MICROGLIA_TRANSCRIPTOMICS: KEREN_SHAUL_2017
ATP6V0D2	0	0	0	0	0	0	0	0	0	0	0	0	0	0	1.995786186640084	0	0	0	2.006034854979829	2.0407797397253584	2.0407797397253584	MOUSE_MICROGLIA_TRANSCRIPTOMICS: ZHOU_2020_2
APEX1	0	0	0	0	0	0	0	0	0	0	0	0	0	0	0	2.040567252758916	0	0	0	0	2.040567252758916	MOUSE_MICROGLIA_TRANSCRIPTOMICS: KEREN_SHAUL_2017
JMJD8	0	0	0	0	0	0	0	0	0	0	0	0	0	0	0	0	0	0	0	2.040424921421173	2.040424921421173	MOUSE_MICROGLIA_TRANSCRIPTOMICS: ZHOU_2020_2
USF1	0	0	0	0	0	0	0	0	0	0	0	0	0	0	0	2.0404146011360136	0	0	0	0	2.0404146011360136	MOUSE_MICROGLIA_TRANSCRIPTOMICS: KEREN_SHAUL_2017
FBLIM1	0	0	0	0	0	0	0	0	0	0	0	0	0	0	1.9944928154716783	0	0	0	1.8730918195989965	2.0403235772850534	2.0403235772850534	MOUSE_MICROGLIA_TRANSCRIPTOMICS: ZHOU_2020_2
SLC25A43	0	0	0	0	0	0	0	0	0	0	0	0	0	0	0	0	0	0	0	2.0401209301383583	2.0401209301383583	MOUSE_MICROGLIA_TRANSCRIPTOMICS: ZHOU_2020_2
SLC35A3	0	0	0	0	0	0	0	0	0	0	0	0	0	0	0	2.0401097416982004	0	0	0	0	2.0401097416982004	MOUSE_MICROGLIA_TRANSCRIPTOMICS: KEREN_SHAUL_2017
GPR160	0	0	0	0	0	0	0	0	0	0	0	0	0	2.0399810789088133	0	0	0	0	0	0	2.0399810789088133	MOUSE_MICROGLIA_TRANSCRIPTOMICS: CHEN_2020_1
KITLG	0	0	0	0	0	0	0	0	0	0	0	0	0	0	0	2.039805469275366	0	0	0	0	2.039805469275366	MOUSE_MICROGLIA_TRANSCRIPTOMICS: KEREN_SHAUL_2017
LGALS9	0	0	0	0	0	2.0397849967074553	1.880957858	1.7762186713962158	0	0	0	1.932608822872088	0	0	0	0	0	0	0	0	2.0397849967074553	HUMAN_MICROGLIA_TRANSCRIPTOMICS: MANCUSO_2024
POLR3K	0	0	0	0	0	0	0	0	0	0	0	0	0	0	0	2.0396535514339527	0	0	0	0	2.0396535514339527	MOUSE_MICROGLIA_TRANSCRIPTOMICS: KEREN_SHAUL_2017
MAP3K20	0	0	0	0	0	0	0	0	0	0	0	0	0	0	0	0	0	0	0	2.0392602377212468	2.0392602377212468	MOUSE_MICROGLIA_TRANSCRIPTOMICS: ZHOU_2020_2
ARPP19	0	0	1.849561863976931	0	2.0392476172084844	0	0	0	0	0	0	0	0	0	0	0	0	0	0	0	2.0392476172084844	HUMAN_MICROGLIA_TRANSCRIPTOMICS: LENG_2021
RSBN1	0	0	0	0	0	0	0	0	0	0	0	0	0	0	0	2.0391986630197767	0	0	0	0	2.0391986630197767	MOUSE_MICROGLIA_TRANSCRIPTOMICS: KEREN_SHAUL_2017
FAM98C	0	0	0	0	0	0	0	0	0	0	0	0	0	0	0	0	0	0	0	2.039108435880515	2.039108435880515	MOUSE_MICROGLIA_TRANSCRIPTOMICS: ZHOU_2020_2
TMEM158	0	0	0	0	0	0	0	0	0	0	0	0	0	0	1.9385545132331563	0	0	0	1.8730958839271163	2.0390578404663726	2.0390578404663726	MOUSE_MICROGLIA_TRANSCRIPTOMICS: ZHOU_2020_2
ZNF117	0	0	0	0	0	0	2.039003033768205	0	0	0	0	1.921081465680579	0	0	0	0	0	0	0	0	2.039003033768205	HUMAN_MICROGLIA_TRANSCRIPTOMICS: MATHYS_2019_1
RP11-536O18.2	0	0	0	0	0	2.0389344964438796	0	0	0	0	0	0	0	0	0	0	0	0	0	0	2.0389344964438796	HUMAN_MICROGLIA_TRANSCRIPTOMICS: MANCUSO_2024
SMIM10L1	0	0	0	0	0	0	0	0	0	0	0	0	0	0	0	0	0	0	0	2.038906069384904	2.038906069384904	MOUSE_MICROGLIA_TRANSCRIPTOMICS: ZHOU_2020_2
SCAP	0	0	0	0	0	0	0	0	0	0	0	0	0	0	0	2.038896118093933	0	0	0	0	2.038896118093933	MOUSE_MICROGLIA_TRANSCRIPTOMICS: KEREN_SHAUL_2017
SRA1	0	0	0	0	0	0	0	0	0	0	0	0	0	0	1.9022107839197409	2.0388205703292077	0	0	0	0	2.0388205703292077	MOUSE_MICROGLIA_TRANSCRIPTOMICS: KEREN_SHAUL_2017
METTL15	0	0	0	0	0	0	0	0	0	0	0	0	0	0	0	0	0	1.7832650609443501	0	2.038703742	2.038703742	MOUSE_MICROGLIA_TRANSCRIPTOMICS: ZHOU_2020_2
FAM129A	0	0	1.8335414719798135	0	0	2.038655713962984	1.8782044879621391	0	1.853011343129298	1.8909161945287207	0	1.976241298853171	0	0	0	0	0	0	0	0	2.038655713962984	HUMAN_MICROGLIA_TRANSCRIPTOMICS: MANCUSO_2024
SGSH	0	0	0	0	0	0	0	0	0	0	0	0	0	2.0385184454891805	1.9924234216284882	0	0	0	1.873091418429839	0	2.0385184454891805	MOUSE_MICROGLIA_TRANSCRIPTOMICS: CHEN_2020_1
HSH2D	0	0	0	0	0	0	2.0384313584650062	0	0	0	0	0	0	0	0	0	0	0	0	0	2.0384313584650062	HUMAN_MICROGLIA_TRANSCRIPTOMICS: MATHYS_2019_1
NPDC1	0	0	0	0	0	0	0	0	0	0	0	0	0	0	1.9869265942410475	0	0	0	1.8848263409951937	2.0383497585951518	2.0383497585951518	MOUSE_MICROGLIA_TRANSCRIPTOMICS: ZHOU_2020_2
ZFX	0	0	0	0	0	0	0	0	0	0	0	0	0	0	0	2.0381422150707937	0	0	0	0	2.0381422150707937	MOUSE_MICROGLIA_TRANSCRIPTOMICS: KEREN_SHAUL_2017
NSD2	0	0	0	0	0	0	0	0	0	0	0	0	0	0	0	0	0	0	0	2.0380464282308086	2.0380464282308086	MOUSE_MICROGLIA_TRANSCRIPTOMICS: ZHOU_2020_2
ANKRD28	0	0	0	0	0	0	0	0	0	0	0	0	0	0	0	0	0	1.7820893635648245	0	2.0379958803016627	2.0379958803016627	MOUSE_MICROGLIA_TRANSCRIPTOMICS: ZHOU_2020_2
SPAST	0	0	0	0	0	0	0	0	0	0	0	0	0	0	0	2.037991851	0	0	0	0	2.037991851	MOUSE_MICROGLIA_TRANSCRIPTOMICS: KEREN_SHAUL_2017
B3GNT5	0	0	1.8522479177249507	0	1.9256726688745625	1.9956600702525698	2.0378619339941872	1.7762073009566035	0	1.8976748462975386	0	0	0	0	0	0	0	0	0	0	2.0378619339941872	HUMAN_MICROGLIA_TRANSCRIPTOMICS: MATHYS_2019_1
ZNF646	0	0	0	0	0	0	0	0	0	0	0	0	0	0	0	2.037541577966333	0	0	0	0	2.037541577966333	MOUSE_MICROGLIA_TRANSCRIPTOMICS: KEREN_SHAUL_2017
VPS37A	0	0	0	0	0	0	0	0	0	0	0	0	0	0	0	2.0374666513051536	0	0	0	0	2.0374666513051536	MOUSE_MICROGLIA_TRANSCRIPTOMICS: KEREN_SHAUL_2017
PIK3C2A	0	0	0	0	0	0	0	0	0	0	0	0	0	0	0	2.0032684954976583	0	0	0	2.037439978124913	2.037439978124913	MOUSE_MICROGLIA_TRANSCRIPTOMICS: ZHOU_2020_2
DHX38	0	0	0	0	0	0	0	0	0	0	0	0	0	0	0	2.037316899069778	0	0	0	0	2.037316899069778	MOUSE_MICROGLIA_TRANSCRIPTOMICS: KEREN_SHAUL_2017
MAK16	0	0	0	0	0	0	0	0	0	0	0	0	0	0	0	2.0371672810772905	0	0	0	1.9902174991857062	2.0371672810772905	MOUSE_MICROGLIA_TRANSCRIPTOMICS: KEREN_SHAUL_2017
TUFT1	0	0	0	0	0	0	0	0	0	0	0	0	0	2.0370558120706854	0	0	0	0	0	0	2.0370558120706854	MOUSE_MICROGLIA_TRANSCRIPTOMICS: CHEN_2020_1
HSD17B14	0	0	0	0	0	2.037030965444529	0	0	0	0	0	0	0	0	0	0	0	0	0	0	2.037030965444529	HUMAN_MICROGLIA_TRANSCRIPTOMICS: MANCUSO_2024
AAMP	0	0	0	0	0	0	0	0	0	0	0	0	0	0	0	2.0370177966827065	0	0	0	0	2.0370177966827065	MOUSE_MICROGLIA_TRANSCRIPTOMICS: KEREN_SHAUL_2017
PPP1R37	0	0	0	0	0	0	0	0	0	0	0	0	0	0	0	0	0	1.782085795650332	1.8730916189544746	2.036934794583773	2.036934794583773	MOUSE_MICROGLIA_TRANSCRIPTOMICS: ZHOU_2020_2
CCL7	0	0	0	0	0	0	0	0	0	0	0	0	0	2.0369095487288718	0	0	0	0	0	0	2.0369095487288718	MOUSE_MICROGLIA_TRANSCRIPTOMICS: CHEN_2020_1
ATCAY	0	0	0	0	0	0	0	0	0	0	0	0	0	0	0	0	0	0	1.8733036940302685	2.0368842849435422	2.0368842849435422	MOUSE_MICROGLIA_TRANSCRIPTOMICS: ZHOU_2020_2
FOXK1	0	0	0	0	0	0	0	0	0	0	0	0	0	0	0	2.0367938191836203	0	0	0	0	2.0367938191836203	MOUSE_MICROGLIA_TRANSCRIPTOMICS: KEREN_SHAUL_2017
DCLRE1C	0	0	0	0	0	0	0	0	0	0	0	0	0	2.036763285387063	0	0	0	0	0	2.004980347275184	2.036763285387063	MOUSE_MICROGLIA_TRANSCRIPTOMICS: CHEN_2020_1
FAM65B	0	0	0	0	0	0	2.0367297995332474	0	0	0	0	0	0	0	0	0	0	0	0	0	2.0367297995332474	HUMAN_MICROGLIA_TRANSCRIPTOMICS: MATHYS_2019_1
RSPRY1	0	0	0	0	0	0	0	0	0	0	0	0	0	0	0	2.0366446659822905	0	0	0	0	2.0366446659822905	MOUSE_MICROGLIA_TRANSCRIPTOMICS: KEREN_SHAUL_2017
MIER2	0	0	0	0	0	0	0	0	0	0	0	0	0	0	0	2.036495644145726	0	0	0	0	2.036495644145726	MOUSE_MICROGLIA_TRANSCRIPTOMICS: KEREN_SHAUL_2017
DENND1C	0	0	0	0	0	0	0	0	0	0	0	0	0	2.0364707587034583	0	0	0	0	0	0	2.0364707587034583	MOUSE_MICROGLIA_TRANSCRIPTOMICS: CHEN_2020_1
SDHAF2	0	0	0	0	0	0	0	0	0	0	0	0	0	0	0	2.0363467530427712	0	0	0	0	2.0363467530427712	MOUSE_MICROGLIA_TRANSCRIPTOMICS: KEREN_SHAUL_2017
RSPH3	0	0	0	0	0	0	0	0	0	0	0	0	0	0	0	0	0	0	0	2.0363287745352827	2.0363287745352827	MOUSE_MICROGLIA_TRANSCRIPTOMICS: ZHOU_2020_2
SUSD1	0	0	0	0	0	0	0	0	0	0	0	0	0	2.0363244953616615	0	0	0	1.7820842456298454	0	0	2.0363244953616615	MOUSE_MICROGLIA_TRANSCRIPTOMICS: CHEN_2020_1
BFAR	0	0	0	0	0	0	0	0	0	0	0	0	0	0	0	2.0362723563199907	0	0	0	0	2.0362723563199907	MOUSE_MICROGLIA_TRANSCRIPTOMICS: KEREN_SHAUL_2017
MED6	0	0	0	0	0	0	0	0	0	0	0	0	0	0	0	2.0361979920453024	0	0	0	0	2.0361979920453024	MOUSE_MICROGLIA_TRANSCRIPTOMICS: KEREN_SHAUL_2017
CDC26	0	0	0	0	0	0	0	0	0	0	0	0	0	0	0	2.0361236601406625	0	0	0	0	2.0361236601406625	MOUSE_MICROGLIA_TRANSCRIPTOMICS: KEREN_SHAUL_2017
IKZF5	0	0	0	0	0	0	0	0	0	0	0	0	0	0	0	2.0360493605282146	0	0	0	0	2.0360493605282146	MOUSE_MICROGLIA_TRANSCRIPTOMICS: KEREN_SHAUL_2017
SEMA4C	0	0	0	0	0	0	0	0	0	0	0	0	0	0	0	2.0359750931302893	0	0	0	0	2.0359750931302893	MOUSE_MICROGLIA_TRANSCRIPTOMICS: KEREN_SHAUL_2017
KLHL7	0	0	0	0	0	0	0	0	0	0	0	0	0	0	0	0	0	0	1.8730979441235052	2.035924868555232	2.035924868555232	MOUSE_MICROGLIA_TRANSCRIPTOMICS: ZHOU_2020_2
TOR1A	0	0	0	0	0	0	0	0	0	0	0	0	0	0	0	0	0	0	0	2.035773423967928	2.035773423967928	MOUSE_MICROGLIA_TRANSCRIPTOMICS: ZHOU_2020_2
ANGPTL7	0	0	0	0	0	0	0	0	0	0	0	0	0	2.035739441994508	0	0	0	0	0	0	2.035739441994508	MOUSE_MICROGLIA_TRANSCRIPTOMICS: CHEN_2020_1
SLC35C2	0	0	0	0	0	0	0	0	0	0	0	0	0	0	0	2.035382104	0	0	0	2.0191890908227275	2.035382104	MOUSE_MICROGLIA_TRANSCRIPTOMICS: KEREN_SHAUL_2017
RAB42	0	0	0	0	0	2.0352346866416355	0	0	0	1.903504183448144	0	0	0	0	0	0	0	0	0	0	2.0352346866416355	HUMAN_MICROGLIA_TRANSCRIPTOMICS: MANCUSO_2024
NLN	0	0	0	0	0	0	0	0	0	0	0	0	0	0	0	0	0	0	0	2.0351172793827668	2.0351172793827668	MOUSE_MICROGLIA_TRANSCRIPTOMICS: ZHOU_2020_2
DNAJA2	0	0	0	0	0	0	0	0	0	0	0	0	0	0	0	2.035086369070099	0	0	0	0	2.035086369070099	MOUSE_MICROGLIA_TRANSCRIPTOMICS: KEREN_SHAUL_2017
STAT4	0	0	0	0	0	0	2.035048243	0	0	0	0	0	0	0	0	0	0	0	0	0	2.035048243	HUMAN_MICROGLIA_TRANSCRIPTOMICS: MATHYS_2019_1
TTC5	0	0	0	0	0	0	0	0	0	0	0	0	0	0	0	0	0	0	0	2.0349154234950237	2.0349154234950237	MOUSE_MICROGLIA_TRANSCRIPTOMICS: ZHOU_2020_2
ATP11B	0	0	0	0	0	0	0	0	0	0	0	0	0	0	0	2.0348648956570288	0	0	0	0	2.0348648956570288	MOUSE_MICROGLIA_TRANSCRIPTOMICS: KEREN_SHAUL_2017
FZR1	0	0	0	0	0	0	0	0	0	0	0	0	0	0	0	2.034791133279553	0	0	0	0	2.034791133279553	MOUSE_MICROGLIA_TRANSCRIPTOMICS: KEREN_SHAUL_2017
PPARG	0	0	0	0	0	2.0347401561434824	1.9227484989400023	1.7762244916212415	0	1.935185363614478	1.8350903595770451	0	0	0	0	0	0	0	0	0	2.0347401561434824	HUMAN_MICROGLIA_TRANSCRIPTOMICS: MANCUSO_2024
TYMP	0	0	1.8445926645430946	0	0	2.0219629092070495	2.0344921246616616	0	0	0	0	2.0097754288648333	0	0	0	0	0	0	0	0	2.0344921246616616	HUMAN_MICROGLIA_TRANSCRIPTOMICS: MATHYS_2019_1
RETSAT	0	0	0	0	0	0	0	0	0	0	0	0	0	0	0	2.034422783742885	0	0	0	0	2.034422783742885	MOUSE_MICROGLIA_TRANSCRIPTOMICS: KEREN_SHAUL_2017
TRAF5	0	0	0	0	0	0	0	0	0	0	0	0	0	0	0	0	0	0	0	2.0344108478722256	2.0344108478722256	MOUSE_MICROGLIA_TRANSCRIPTOMICS: ZHOU_2020_2
RUSC1	0	0	0	0	0	0	0	0	0	0	0	0	0	0	0	0	0	1.782278759011179	0	2.0340576949762146	2.0340576949762146	MOUSE_MICROGLIA_TRANSCRIPTOMICS: ZHOU_2020_2
PIP5K1C	0	0	0	0	0	0	0	0	0	0	0	0	0	0	1.8875956899253779	2.0340551980220942	0	0	0	0	2.0340551980220942	MOUSE_MICROGLIA_TRANSCRIPTOMICS: KEREN_SHAUL_2017
H2BC18	0	0	0	0	0	0	0	0	0	0	0	0	0	2.0339842818932596	0	0	0	0	0	0	2.0339842818932596	MOUSE_MICROGLIA_TRANSCRIPTOMICS: CHEN_2020_1
BRD10	0	0	0	0	0	0	0	0	0	0	0	0	0	0	0	2.033981771729451	0	0	0	0	2.033981771729451	MOUSE_MICROGLIA_TRANSCRIPTOMICS: KEREN_SHAUL_2017
UGT1A4	0	0	0	0	0	0	0	0	0	0	0	0	0	2.0338380185514984	0	0	0	1.7820831152589627	0	0	2.0338380185514984	MOUSE_MICROGLIA_TRANSCRIPTOMICS: CHEN_2020_1
TMEM191C	0	0	0	0	0	0	0	0	0	0	0	0	0	0	1.9852452117461208	0	0	1.7820850675149305	1.8730928864478062	2.0338054659701763	2.0338054659701763	MOUSE_MICROGLIA_TRANSCRIPTOMICS: ZHOU_2020_2
RELL1	0	0	0	0	0	0	0	0	0	0	0	0	0	0	0	0	0	0	1.8731018458017175	2.0334523752507274	2.0334523752507274	MOUSE_MICROGLIA_TRANSCRIPTOMICS: ZHOU_2020_2
KAT5	0	0	0	0	0	0	0	0	0	0	0	0	0	0	0	2.0333954394307274	0	0	0	0	2.0333954394307274	MOUSE_MICROGLIA_TRANSCRIPTOMICS: KEREN_SHAUL_2017
SERAC1	0	0	0	0	0	0	0	0	0	0	0	0	0	0	0	0	0	0	0	2.0333514982376584	2.0333514982376584	MOUSE_MICROGLIA_TRANSCRIPTOMICS: ZHOU_2020_2
DAG1	0	0	0	0	0	0	0	0	0	0	0	0	0	0	0	0	0	0	0	2.033301060699014	2.033301060699014	MOUSE_MICROGLIA_TRANSCRIPTOMICS: ZHOU_2020_2
LETM2	0	0	0	0	0	0	0	0	0	0	0	0	0	0	0	0	0	1.7821968971347042	0	2.0331497518615023	2.0331497518615023	MOUSE_MICROGLIA_TRANSCRIPTOMICS: ZHOU_2020_2
LILRA4	0	0	0	0	0	2.0330713891352614	1.8970034605400272	0	0	0	0	1.916937333136524	0	0	0	0	0	0	0	0	2.0330713891352614	HUMAN_MICROGLIA_TRANSCRIPTOMICS: MANCUSO_2024
LRRC40	0	0	0	0	0	0	0	0	0	0	0	0	0	0	0	2.033029944109733	0	0	0	0	2.033029944109733	MOUSE_MICROGLIA_TRANSCRIPTOMICS: KEREN_SHAUL_2017
MOB4	0	0	0	0	0	0	0	0	0	0	0	0	0	0	0	2.032883950776365	0	0	0	0	2.032883950776365	MOUSE_MICROGLIA_TRANSCRIPTOMICS: KEREN_SHAUL_2017
KCNMA1	0	0	1.844496734052094	0	1.934824376841526	2.0328406246138884	1.9190140483497375	0	0	1.9452416102187473	0	1.9974859323548775	0	0	0	0	0	0	0	0	2.0328406246138884	HUMAN_MICROGLIA_TRANSCRIPTOMICS: MANCUSO_2024
PHF20	0	0	0	0	1.912800304191032	1.983201009033778	2.0328368445698426	0	0	0	0	0	0	0	0	0	0	0	0	0	2.0328368445698426	HUMAN_MICROGLIA_TRANSCRIPTOMICS: MATHYS_2019_1
ZDHHC20	0	0	0	0	0	0	0	0	0	0	0	0	0	0	0	2.0328109977131996	0	0	0	0	2.0328109977131996	MOUSE_MICROGLIA_TRANSCRIPTOMICS: KEREN_SHAUL_2017
CCDC22	0	0	0	0	0	0	0	0	0	0	0	0	0	0	0	2.032592312099954	0	0	0	0	2.032592312099954	MOUSE_MICROGLIA_TRANSCRIPTOMICS: KEREN_SHAUL_2017
TTLL4	0	0	0	0	0	0	0	0	0	0	0	0	0	0	0	0	0	0	0	2.0324941414054587	2.0324941414054587	MOUSE_MICROGLIA_TRANSCRIPTOMICS: ZHOU_2020_2
MAU2	0	0	0	0	0	0	0	0	0	0	0	0	0	0	0	2.0324466656431674	0	0	0	0	2.0324466656431674	MOUSE_MICROGLIA_TRANSCRIPTOMICS: KEREN_SHAUL_2017
OSBPL9	0	0	0	0	0	0	0	0	0	0	0	0	0	0	0	0	0	0	0	2.032443713674077	2.032443713674077	MOUSE_MICROGLIA_TRANSCRIPTOMICS: ZHOU_2020_2
CHST10	0	0	0	0	0	0	0	0	0	0	0	0	0	0	1.987508611258522	0	0	0	0	2.0323932864587393	2.0323932864587393	MOUSE_MICROGLIA_TRANSCRIPTOMICS: ZHOU_2020_2
RRAGD	0	0	0	0	0	2.0323846339318155	0	0	0	1.8839885764656823	0	0	0	0	0	0	0	0	0	0	2.0323846339318155	HUMAN_MICROGLIA_TRANSCRIPTOMICS: MANCUSO_2024
MYD88	0	0	0	0	0	0	0	0	0	0	0	0	0	0	0	2.0323738853928144	0	0	0	2.013445080028691	2.0323738853928144	MOUSE_MICROGLIA_TRANSCRIPTOMICS: KEREN_SHAUL_2017
ZFYVE19	0	0	0	0	0	0	0	0	0	0	0	0	0	0	0	2.0323011337026218	0	0	0	0	2.0323011337026218	MOUSE_MICROGLIA_TRANSCRIPTOMICS: KEREN_SHAUL_2017
USP6	0	0	0	0	0	0	0	0	0	0	0	0	0	0	1.9167612093566064	2.032228410503896	0	0	0	0	2.032228410503896	MOUSE_MICROGLIA_TRANSCRIPTOMICS: KEREN_SHAUL_2017
DGAT1	0	0	0	0	0	0	0	0	0	0	0	0	0	0	0	2.032155715728111	0	0	0	0	2.032155715728111	MOUSE_MICROGLIA_TRANSCRIPTOMICS: KEREN_SHAUL_2017
CHST2	0	0	0	0	0	0	0	0	0	0	0	0	0	0	2.0025767398994843	0	0	0	0	2.032040309884931	2.032040309884931	MOUSE_MICROGLIA_TRANSCRIPTOMICS: ZHOU_2020_2
IGHM	0	0	0	0	0	0	0	0	0	0	0	0	0	0	1.8980719962399213	0	0	0	0	2.0319898865791464	2.0319898865791464	MOUSE_MICROGLIA_TRANSCRIPTOMICS: ZHOU_2020_2
PTCRA	0	0	0	0	0	2.0319359081688853	0	1.7762212314951962	0	0	0	0	0	0	0	0	0	0	0	0	2.0319359081688853	HUMAN_MICROGLIA_TRANSCRIPTOMICS: MANCUSO_2024
MIER3	0	0	0	0	0	0	0	0	0	0	0	0	0	0	0	2.0318652194895788	0	0	0	0	2.0318652194895788	MOUSE_MICROGLIA_TRANSCRIPTOMICS: KEREN_SHAUL_2017
CCDC82	0	0	0	0	0	0	0	0	0	0	0	0	0	0	0	0	0	0	0	2.031788197924659	2.031788197924659	MOUSE_MICROGLIA_TRANSCRIPTOMICS: ZHOU_2020_2
FBXO32	0	0	0	0	0	0	0	0	0	0	0	0	0	0	0	2.0312132392486575	0	0	0	0	2.0312132392486575	MOUSE_MICROGLIA_TRANSCRIPTOMICS: KEREN_SHAUL_2017
CD163L1	0	0	0	0	1.9225971038860732	0	2.0312009820321344	0	0	1.940085386146871	0	2.0006297570434706	0	0	0	0	0	0	0	0	2.0312009820321344	HUMAN_MICROGLIA_TRANSCRIPTOMICS: MATHYS_2019_1
DGLUCY	0	0	0	0	0	0	0	0	0	0	0	0	0	0	0	0	0	0	0	2.0311831729247523	2.0311831729247523	MOUSE_MICROGLIA_TRANSCRIPTOMICS: ZHOU_2020_2
MYO18B	0	0	0	0	0	0	0	0	0	0	0	0	0	0	0	2.0311409352902223	0	0	0	2.017324789814561	2.0311409352902223	MOUSE_MICROGLIA_TRANSCRIPTOMICS: KEREN_SHAUL_2017
NPW	0	0	0	0	0	2.0310596899953333	0	0	0	0	0	0	0	0	0	0	0	0	0	0	2.0310596899953333	HUMAN_MICROGLIA_TRANSCRIPTOMICS: MANCUSO_2024
MEIS3	0	0	0	0	0	0	0	0	0	0	0	0	0	0	1.9608004970121864	0	0	0	0	2.0310319255617935	2.0310319255617935	MOUSE_MICROGLIA_TRANSCRIPTOMICS: ZHOU_2020_2
NDUFAF1	0	0	0	0	0	0	0	0	0	0	0	0	0	0	0	2.030996409551171	0	1.7997900385965955	0	0	2.030996409551171	MOUSE_MICROGLIA_TRANSCRIPTOMICS: KEREN_SHAUL_2017
DCPS	0	0	0	0	0	0	0	0	0	0	0	0	0	0	0	2.0309241876388375	0	0	0	0	2.0309241876388375	MOUSE_MICROGLIA_TRANSCRIPTOMICS: KEREN_SHAUL_2017
GOLGA8F	0	0	0	0	0	0	0	0	0	0	0	0	0	0	0	2.0308519929437527	0	0	0	0	2.0308519929437527	MOUSE_MICROGLIA_TRANSCRIPTOMICS: KEREN_SHAUL_2017
GOLPH3	0	0	0	0	0	0	0	0	0	0	0	0	0	0	0	0	0	0	0	2.0308302675268686	2.0308302675268686	MOUSE_MICROGLIA_TRANSCRIPTOMICS: ZHOU_2020_2
ICMT	0	0	0	0	0	0	2.030659967063165	0	0	0	0	0	0	0	0	0	0	0	0	0	2.030659967063165	HUMAN_MICROGLIA_TRANSCRIPTOMICS: MATHYS_2019_1
ATM	0	0	0	0	1.9243374235868769	2.0306319236739085	0	1.7762195114286936	0	1.9391560715286584	0	2.009156190668595	0	0	0	0	0	0	0	0	2.0306319236739085	HUMAN_MICROGLIA_TRANSCRIPTOMICS: MANCUSO_2024
ILKAP	0	0	0	0	0	0	0	0	0	0	0	0	0	0	0	2.030491425441357	0	0	0	0	2.030491425441357	MOUSE_MICROGLIA_TRANSCRIPTOMICS: KEREN_SHAUL_2017
ZNF329	0	0	0	0	0	0	0	0	0	0	0	0	0	0	0	0	0	0	0	2.0303765569871426	2.0303765569871426	MOUSE_MICROGLIA_TRANSCRIPTOMICS: ZHOU_2020_2
NAT14	0	0	0	0	0	0	0	0	0	0	0	0	0	0	0	0	0	0	1.8731006561136265	2.030225325917971	2.030225325917971	MOUSE_MICROGLIA_TRANSCRIPTOMICS: ZHOU_2020_2
KIAA1143	0	0	0	0	0	0	0	0	0	0	0	0	0	0	0	2.0298440886493783	0	0	0	0	2.0298440886493783	MOUSE_MICROGLIA_TRANSCRIPTOMICS: KEREN_SHAUL_2017
EIF1	0	0	0	0	1.9248325145362435	2.0297964116091287	0	0	0	0	0	2.0013918963619175	0	0	0	0	0	0	0	0	2.0297964116091287	HUMAN_MICROGLIA_TRANSCRIPTOMICS: MANCUSO_2024
MTERF3	0	0	0	0	0	0	0	0	0	0	0	0	0	0	0	0	0	0	0	2.0297716486252217	2.0297716486252217	MOUSE_MICROGLIA_TRANSCRIPTOMICS: ZHOU_2020_2
GPR157	0	0	0	0	0	0	0	0	0	0	0	0	0	0	1.9110057077393574	0	0	0	1.8730934646758342	2.0296204278522896	2.0296204278522896	MOUSE_MICROGLIA_TRANSCRIPTOMICS: ZHOU_2020_2
EVI2B	0	0	0	0	0	0	2.0295842918565703	0	0	0	0	1.997152496403057	0	0	0	0	0	0	0	0	2.0295842918565703	HUMAN_MICROGLIA_TRANSCRIPTOMICS: MATHYS_2019_1
DEDD	0	0	0	0	0	0	0	0	0	0	0	0	0	0	0	2.0294853788834746	0	0	0	0	2.0294853788834746	MOUSE_MICROGLIA_TRANSCRIPTOMICS: KEREN_SHAUL_2017
MED1	0	0	0	0	0	0	0	0	0	0	0	0	0	0	0	2.029270465	0	0	0	0	2.029270465	MOUSE_MICROGLIA_TRANSCRIPTOMICS: KEREN_SHAUL_2017
CD200	0	0	0	0	0	0	0	0	0	0	0	0	0	0	0	0	0	0	1.8731032443476452	2.029267588365048	2.029267588365048	MOUSE_MICROGLIA_TRANSCRIPTOMICS: ZHOU_2020_2
SLC35E1	0	0	0	0	0	0	0	0	0	0	0	0	0	0	0	2.029198878324678	0	0	0	0	2.029198878324678	MOUSE_MICROGLIA_TRANSCRIPTOMICS: KEREN_SHAUL_2017
GAS7	0	0	1.8516723347789465	0	1.9384332191165716	2.029186788339042	0	1.7762082209921746	0	1.9332422512309428	0	0	0	0	0	0	0	0	0	0	2.029186788339042	HUMAN_MICROGLIA_TRANSCRIPTOMICS: MANCUSO_2024
FANCE	0	0	0	0	0	0	0	0	0	0	0	0	0	0	1.9571790577923442	0	0	0	0	2.029116375093731	2.029116375093731	MOUSE_MICROGLIA_TRANSCRIPTOMICS: ZHOU_2020_2
ZNF429	0	0	0	0	0	0	0	0	0	0	0	0	0	0	0	2.0289842728564866	0	1.8120341120786445	0	1.986035533145472	2.0289842728564866	MOUSE_MICROGLIA_TRANSCRIPTOMICS: KEREN_SHAUL_2017
C1ORF43	0	0	0	0	0	0	0	0	0	0	0	0	0	0	0	2.0289127887903105	0	0	0	0	2.0289127887903105	MOUSE_MICROGLIA_TRANSCRIPTOMICS: KEREN_SHAUL_2017
CNRIP1	0	0	0	0	0	0	0	0	0	0	0	0	0	0	0	0	0	1.7820767952209986	0	2.0288643575554883	2.0288643575554883	MOUSE_MICROGLIA_TRANSCRIPTOMICS: ZHOU_2020_2
RAC1	0	0	1.8449955726052976	0	1.937325696	2.0285912766543337	0	0	0	0	0	0	0	0	0	0	0	0	0	0	2.0285912766543337	HUMAN_MICROGLIA_TRANSCRIPTOMICS: MANCUSO_2024
FAM20B	0	0	0	0	0	0	0	0	0	0	0	0	0	0	0	0	0	0	0	2.0285619436509768	2.0285619436509768	MOUSE_MICROGLIA_TRANSCRIPTOMICS: ZHOU_2020_2
WIZ	0	0	0	0	0	0	0	0	0	0	0	0	0	0	0	2.0285557488765114	0	0	0	0	2.0285557488765114	MOUSE_MICROGLIA_TRANSCRIPTOMICS: KEREN_SHAUL_2017
P2RY14	0	0	1.815602470162682	0	0	0	2.0285170300387634	0	0	0	0	0	0	0	0	0	0	0	0	0	2.0285170300387634	HUMAN_MICROGLIA_TRANSCRIPTOMICS: MATHYS_2019_1
PHTF2	0	0	0	0	0	0	0	0	0	0	0	0	0	0	0	0	0	0	0	2.0284611406580586	2.0284611406580586	MOUSE_MICROGLIA_TRANSCRIPTOMICS: ZHOU_2020_2
LGI1	0	0	0	0	0	0	0	0	0	0	0	0	0	0	0	0	0	0	1.9026966544530477	2.028410739458351	2.028410739458351	MOUSE_MICROGLIA_TRANSCRIPTOMICS: ZHOU_2020_2
PTMS	0	0	0	0	0	2.0283958376438607	0	1.776206640931085	1.858083816421396	0	0	1.9208432971435643	0	0	0	0	0	0	0	0	2.0283958376438607	HUMAN_MICROGLIA_TRANSCRIPTOMICS: MANCUSO_2024
NACC2	0	0	0	0	0	0	0	0	0	0	0	0	0	0	0	0	0	0	1.873089606490479	2.0283099376405045	2.0283099376405045	MOUSE_MICROGLIA_TRANSCRIPTOMICS: ZHOU_2020_2
CCDC106	0	0	0	0	0	0	0	0	0	0	0	0	0	0	0	0	0	0	0	2.028209136582506	2.028209136582506	MOUSE_MICROGLIA_TRANSCRIPTOMICS: ZHOU_2020_2
TLR10	0	0	1.8275362232431696	0	0	2.028201906203475	0	0	0	0	0	0	0	0	0	0	0	0	0	0	2.028201906203475	HUMAN_MICROGLIA_TRANSCRIPTOMICS: MANCUSO_2024
SPAG7	0	0	0	0	0	0	0	0	0	0	0	0	0	0	0	2.0281993374220137	0	0	0	0	2.0281993374220137	MOUSE_MICROGLIA_TRANSCRIPTOMICS: KEREN_SHAUL_2017
CCT7	0	0	0	0	0	0	0	0	0	0	0	0	0	0	0	2.0280569471209513	0	1.7820750552209985	0	0	2.0280569471209513	MOUSE_MICROGLIA_TRANSCRIPTOMICS: KEREN_SHAUL_2017
HPCA	0	0	0	0	0	0	0	0	0	0	0	0	0	0	0	0	0	0	1.8755075739419096	2.0280075366733024	2.0280075366733024	MOUSE_MICROGLIA_TRANSCRIPTOMICS: ZHOU_2020_2
ARVCF	0	0	0	0	0	0	0	0	0	0	0	0	0	0	0	2.0279146556915855	0	0	0	0	2.0279146556915855	MOUSE_MICROGLIA_TRANSCRIPTOMICS: KEREN_SHAUL_2017
NPIPB11	0	0	0	0	2.0275741469824076	0	0	0	0	0	0	0	0	0	0	0	0	0	0	0	2.0275741469824076	HUMAN_MICROGLIA_TRANSCRIPTOMICS: LENG_2021
TRIM11	0	0	0	0	0	0	0	0	0	0	0	0	0	0	0	2.0275593565700083	0	0	0	0	2.0275593565700083	MOUSE_MICROGLIA_TRANSCRIPTOMICS: KEREN_SHAUL_2017
PRPSAP2	0	0	0	0	0	0	0	0	0	0	0	0	0	0	0	2.0274883698946704	0	0	0	0	2.0274883698946704	MOUSE_MICROGLIA_TRANSCRIPTOMICS: KEREN_SHAUL_2017
TNFSF10	0	0	0	0	0	2.0274409641830946	0	0	1.8650545772645244	0	0	0	0	0	0	0	0	0	0	0	2.0274409641830946	HUMAN_MICROGLIA_TRANSCRIPTOMICS: MANCUSO_2024
PDCD11	0	0	0	0	0	0	0	0	0	0	0	0	0	0	0	0	0	0	0	2.027301958375144	2.027301958375144	MOUSE_MICROGLIA_TRANSCRIPTOMICS: ZHOU_2020_2
ACVR2A	0	0	0	0	0	0	0	0	0	0	0	0	0	0	0	0	0	0	0	2.0272515611033204	2.0272515611033204	MOUSE_MICROGLIA_TRANSCRIPTOMICS: ZHOU_2020_2
GNPDA2	0	0	0	0	0	0	0	0	0	0	0	0	0	0	0	0	0	0	0	2.026949180499041	2.026949180499041	MOUSE_MICROGLIA_TRANSCRIPTOMICS: ZHOU_2020_2
POU2F2	0	0	0	0	0	0	0	0	0	0	0	0	0	0	0	2.0269213444764005	0	0	0	0	2.0269213444764005	MOUSE_MICROGLIA_TRANSCRIPTOMICS: KEREN_SHAUL_2017
TNFSF13B	0	0	0	0	0	0	0	0	0	0	0	0	0	0	1.9757389337940352	0	0	0	1.8730919099352292	2.026848388075941	2.026848388075941	MOUSE_MICROGLIA_TRANSCRIPTOMICS: ZHOU_2020_2
BNIP2	0	0	0	0	0	0	0	0	0	0	0	0	0	0	0	2.026779827109526	0	0	0	0	2.026779827109526	MOUSE_MICROGLIA_TRANSCRIPTOMICS: KEREN_SHAUL_2017
KDELR2	0	0	0	0	0	0	0	0	0	0	0	0	0	0	0	2.0267091039586678	0	0	0	0	2.0267091039586678	MOUSE_MICROGLIA_TRANSCRIPTOMICS: KEREN_SHAUL_2017
NARS2	0	0	0	0	0	0	0	0	0	0	0	0	0	0	0	0	0	0	0	2.026697200437787	2.026697200437787	MOUSE_MICROGLIA_TRANSCRIPTOMICS: ZHOU_2020_2
SMU1	0	0	0	0	0	0	0	0	0	0	0	0	0	0	0	0	0	0	0	2.0264956187137217	2.0264956187137217	MOUSE_MICROGLIA_TRANSCRIPTOMICS: ZHOU_2020_2
CCPG1	0	0	0	0	0	0	0	0	0	0	0	0	0	0	0	0	0	0	0	2.026445223592707	2.026445223592707	MOUSE_MICROGLIA_TRANSCRIPTOMICS: ZHOU_2020_2
CFAP20	0	0	0	0	0	0	0	0	0	0	0	0	0	0	0	0	0	0	0	2.026394828592698	2.026394828592698	MOUSE_MICROGLIA_TRANSCRIPTOMICS: ZHOU_2020_2
TRIM41	0	0	0	0	0	0	0	0	0	0	0	0	0	0	0	0	0	0	0	2.0262940389498496	2.0262940389498496	MOUSE_MICROGLIA_TRANSCRIPTOMICS: ZHOU_2020_2
DENND2A	0	0	0	0	0	0	0	0	0	0	0	0	0	0	0	2.026285258931671	0	0	0	0	2.026285258931671	MOUSE_MICROGLIA_TRANSCRIPTOMICS: KEREN_SHAUL_2017
TMEM183A	0	0	0	0	0	0	0	0	0	0	0	0	0	0	0	0	0	0	0	2.0261932497736628	2.0261932497736628	MOUSE_MICROGLIA_TRANSCRIPTOMICS: ZHOU_2020_2
UCKL1	0	0	0	0	0	0	0	0	0	0	0	0	0	0	0	2.026073651	0	0	0	0	2.026073651	MOUSE_MICROGLIA_TRANSCRIPTOMICS: KEREN_SHAUL_2017
PDCD2L	0	0	0	0	0	0	0	0	0	0	0	0	0	0	0	0	0	0	0	2.025538130752362	2.025538130752362	MOUSE_MICROGLIA_TRANSCRIPTOMICS: ZHOU_2020_2
MTFR1	0	0	0	0	0	0	2.025365018149913	1.7762154312709437	0	0	0	0	0	0	0	0	0	0	0	0	2.025365018149913	HUMAN_MICROGLIA_TRANSCRIPTOMICS: MATHYS_2019_1
CSNK1G3	0	0	0	0	0	0	0	0	0	0	0	0	0	0	0	0	0	0	0	2.025185381334806	2.025185381334806	MOUSE_MICROGLIA_TRANSCRIPTOMICS: ZHOU_2020_2
CCNC	0	0	0	0	0	0	0	0	0	0	0	0	0	0	0	0	0	0	0	2.024983812226776	2.024983812226776	MOUSE_MICROGLIA_TRANSCRIPTOMICS: ZHOU_2020_2
ETV4	0	0	0	0	0	0	0	0	0	0	0	0	0	0	2.005710263667466	0	0	0	0	2.024933420164833	2.024933420164833	MOUSE_MICROGLIA_TRANSCRIPTOMICS: ZHOU_2020_2
TRIM24	0	0	0	0	0	0	0	0	0	0	0	0	0	0	0	2.0248784262536144	0	0	0	0	2.0248784262536144	MOUSE_MICROGLIA_TRANSCRIPTOMICS: KEREN_SHAUL_2017
SLC47A1	0	0	1.825137960968152	0	0	0	2.0248468497908094	1.7762107310892217	0	0	0	0	0	0	0	0	0	0	0	0	2.0248468497908094	HUMAN_MICROGLIA_TRANSCRIPTOMICS: MATHYS_2019_1
ACBD6	0	0	0	0	0	0	0	0	0	0	0	0	0	0	0	2.024738238068717	0	0	0	0	2.024738238068717	MOUSE_MICROGLIA_TRANSCRIPTOMICS: KEREN_SHAUL_2017
NUP205	0	0	0	0	0	0	0	0	0	0	0	0	0	0	0	0	0	0	0	2.0247318527464366	2.0247318527464366	MOUSE_MICROGLIA_TRANSCRIPTOMICS: ZHOU_2020_2
EXOC8	0	0	0	0	0	0	0	0	0	0	0	0	0	0	0	2.0245281212050954	0	0	0	0	2.0245281212050954	MOUSE_MICROGLIA_TRANSCRIPTOMICS: KEREN_SHAUL_2017
ZNF697	0	0	0	0	0	0	0	0	0	0	0	0	0	0	0	0	0	1.7820889253533296	0	2.024479895265535	2.024479895265535	MOUSE_MICROGLIA_TRANSCRIPTOMICS: ZHOU_2020_2
RNF41	0	0	0	0	0	0	0	0	0	0	0	0	0	0	0	2.0244581261489065	0	0	0	1.9934925329221203	2.0244581261489065	MOUSE_MICROGLIA_TRANSCRIPTOMICS: KEREN_SHAUL_2017
CGRRF1	0	0	0	0	0	0	0	0	0	0	0	0	0	0	0	2.0243881529539416	0	0	0	0	2.0243881529539416	MOUSE_MICROGLIA_TRANSCRIPTOMICS: KEREN_SHAUL_2017
AKR1E2	0	0	0	0	0	0	0	0	0	0	0	0	0	0	0	2.0242482719374886	0	0	0	0	2.0242482719374886	MOUSE_MICROGLIA_TRANSCRIPTOMICS: KEREN_SHAUL_2017
RELN	0	0	0	0	0	0	0	0	0	0	0	0	0	0	0	0	0	0	0	2.0241271579276026	2.0241271579276026	MOUSE_MICROGLIA_TRANSCRIPTOMICS: ZHOU_2020_2
FXYD5	0	0	0	0	0	2.0241254930839223	0	0	1.8671084621558034	0	0	1.9491853530483072	0	0	0	0	0	0	0	0	2.0241254930839223	HUMAN_MICROGLIA_TRANSCRIPTOMICS: MANCUSO_2024
TMEM209	0	0	0	0	0	0	0	0	0	0	0	0	0	0	0	2.023898948302599	0	0	0	0	2.023898948302599	MOUSE_MICROGLIA_TRANSCRIPTOMICS: KEREN_SHAUL_2017
DAGLA	0	0	0	0	0	0	0	0	0	0	0	0	0	0	0	0	0	0	0	2.0238248143442257	2.0238248143442257	MOUSE_MICROGLIA_TRANSCRIPTOMICS: ZHOU_2020_2
TIGD4	0	0	0	0	0	2.0236434761562565	0	0	0	0	0	1.988340260533515	0	0	0	0	0	0	0	0	2.0236434761562565	HUMAN_MICROGLIA_TRANSCRIPTOMICS: MANCUSO_2024
GLRB	0	0	0	0	0	0	0	0	0	0	0	0	0	0	1.952458253	0	0	0	1.8911628966077627	2.023623253250255	2.023623253250255	MOUSE_MICROGLIA_TRANSCRIPTOMICS: ZHOU_2020_2
KIF3B	0	0	0	0	0	0	0	0	0	0	0	0	0	0	0	2.0234804670383864	0	0	0	0	2.0234804670383864	MOUSE_MICROGLIA_TRANSCRIPTOMICS: KEREN_SHAUL_2017
ABCF3	0	0	0	0	0	0	0	0	0	0	0	0	0	0	0	2.0234107944367357	0	0	0	0	2.0234107944367357	MOUSE_MICROGLIA_TRANSCRIPTOMICS: KEREN_SHAUL_2017
FYB	0	0	0	0	1.9300234681266153	2.0233279357901632	1.872324339967147	0	0	0	0	1.9463273306041313	0	0	0	0	0	0	0	0	2.0233279357901632	HUMAN_MICROGLIA_TRANSCRIPTOMICS: MANCUSO_2024
PCDHGB4	0	0	0	0	0	0	0	0	0	0	0	0	0	0	0	0	0	1.782091463405205	0	2.0233209134294747	2.0233209134294747	MOUSE_MICROGLIA_TRANSCRIPTOMICS: ZHOU_2020_2
CPVL	0	0	0	0	1.9257476826547697	1.9812336508286228	2.023304458483095	0	0	0	0	1.941992663230465	0	0	0	0	0	0	0	0	2.023304458483095	HUMAN_MICROGLIA_TRANSCRIPTOMICS: MATHYS_2019_1
ARL2BP	0	0	0	0	0	0	0	0	0	0	0	0	0	0	0	2.023271512439694	0	0	1.8730984132719681	0	2.023271512439694	MOUSE_MICROGLIA_TRANSCRIPTOMICS: KEREN_SHAUL_2017
DDX47	0	0	0	0	0	0	0	0	0	0	0	0	0	0	0	2.023201902942995	0	0	0	0	2.023201902942995	MOUSE_MICROGLIA_TRANSCRIPTOMICS: KEREN_SHAUL_2017
GOPC	0	0	0	0	0	0	0	0	0	0	0	0	0	0	0	2.0231323143801734	0	0	0	0	2.0231323143801734	MOUSE_MICROGLIA_TRANSCRIPTOMICS: KEREN_SHAUL_2017
MMP12	0	0	0	0	0	0	0	0	0	0	0	0	0	0	2.009131686612058	0	0	1.7820886935628382	0	2.023068965148775	2.023068965148775	MOUSE_MICROGLIA_TRANSCRIPTOMICS: ZHOU_2020_2
EIF1AD	0	0	0	0	0	0	0	0	0	0	0	0	0	0	0	2.022923673792085	0	1.7820749152209985	0	0	2.022923673792085	MOUSE_MICROGLIA_TRANSCRIPTOMICS: KEREN_SHAUL_2017
ST8SIA3	0	0	0	0	0	0	0	0	0	0	0	0	0	0	0	0	0	0	0	2.022817018205393	2.022817018205393	MOUSE_MICROGLIA_TRANSCRIPTOMICS: ZHOU_2020_2
MYOF	0	0	1.817501893884496	0	0	0	2.0227943375636572	1.7762191214136147	0	0	0	1.954615595692241	0	0	0	0	0	0	0	0	2.0227943375636572	HUMAN_MICROGLIA_TRANSCRIPTOMICS: MATHYS_2019_1
RTN4R	0	0	0	0	0	0	0	0	0	0	0	0	0	0	0	0	0	0	1.873127868624315	2.0227666289701536	2.0227666289701536	MOUSE_MICROGLIA_TRANSCRIPTOMICS: ZHOU_2020_2
RABIF	0	0	0	0	0	0	0	0	0	0	0	0	0	0	0	2.022715219803549	0	0	0	2.0122358279578028	2.022715219803549	MOUSE_MICROGLIA_TRANSCRIPTOMICS: KEREN_SHAUL_2017
TNFRSF13C	0	0	0	0	0	2.022710382	0	1.7762170813347395	0	0	0	1.9629991281951567	0	0	0	0	0	0	0	0	2.022710382	HUMAN_MICROGLIA_TRANSCRIPTOMICS: MANCUSO_2024
EBF3	0	0	0	0	0	0	0	0	0	0	0	0	0	0	0	2.022576353480575	0	0	0	0	2.022576353480575	MOUSE_MICROGLIA_TRANSCRIPTOMICS: KEREN_SHAUL_2017
CABLES1	0	0	0	0	0	0	0	0	0	0	0	0	0	0	0	0	0	0	0	2.022514683527608	2.022514683527608	MOUSE_MICROGLIA_TRANSCRIPTOMICS: ZHOU_2020_2
GBP6	0	0	0	0	0	0	0	0	0	0	0	0	0	0	0	2.022437569097972	0	0	0	0	2.022437569097972	MOUSE_MICROGLIA_TRANSCRIPTOMICS: KEREN_SHAUL_2017
WBP2	0	0	0	0	0	0	0	0	0	0	0	0	0	0	0	2.022298866262049	0	0	0	0	2.022298866262049	MOUSE_MICROGLIA_TRANSCRIPTOMICS: KEREN_SHAUL_2017
XPA	0	0	0	0	0	0	0	0	0	0	0	0	0	0	0	2.0221602445810056	0	0	0	0	2.0221602445810056	MOUSE_MICROGLIA_TRANSCRIPTOMICS: KEREN_SHAUL_2017
KRI1	0	0	0	0	0	0	0	0	0	0	0	0	0	0	0	0	0	0	0	2.0219604075736806	2.0219604075736806	MOUSE_MICROGLIA_TRANSCRIPTOMICS: ZHOU_2020_2
TMEM199	0	0	0	0	0	0	0	0	0	0	0	0	0	0	0	2.0218832431257643	0	0	0	0	2.0218832431257643	MOUSE_MICROGLIA_TRANSCRIPTOMICS: KEREN_SHAUL_2017
DDX42	0	0	0	0	0	0	0	0	0	0	0	0	0	0	0	2.021744862577343	0	0	0	0	2.021744862577343	MOUSE_MICROGLIA_TRANSCRIPTOMICS: KEREN_SHAUL_2017
PIKFYVE	0	0	0	0	0	0	0	0	0	0	0	0	0	0	0	0	0	0	0	2.0217084656359794	2.0217084656359794	MOUSE_MICROGLIA_TRANSCRIPTOMICS: ZHOU_2020_2
WDR44	0	0	0	0	0	0	0	0	0	0	0	0	0	0	0	0	0	0	0	2.0216076891336128	2.0216076891336128	MOUSE_MICROGLIA_TRANSCRIPTOMICS: ZHOU_2020_2
SH3BP5L	0	0	0	0	0	0	0	0	0	0	0	0	0	0	0	2.021537440897144	0	0	0	0	2.021537440897144	MOUSE_MICROGLIA_TRANSCRIPTOMICS: KEREN_SHAUL_2017
MIR155HG	0	0	0	0	0	2.0215269738687067	0	0	0	0	0	0	0	0	0	0	0	0	0	0	2.0215269738687067	HUMAN_MICROGLIA_TRANSCRIPTOMICS: MANCUSO_2024
KIAA2026	0	0	0	0	0	0	2.021275885	1.7762233515771644	0	0	0	0	0	0	0	0	0	0	0	0	2.021275885	HUMAN_MICROGLIA_TRANSCRIPTOMICS: MATHYS_2019_1
ABCB4	0	0	0	0	0	0	0	0	0	0	0	0	0	0	0	0	0	0	0	2.0212549725348214	2.0212549725348214	MOUSE_MICROGLIA_TRANSCRIPTOMICS: ZHOU_2020_2
MAP3K11	0	0	0	0	0	0	0	0	0	0	0	0	0	0	0	2.0211921326322195	0	0	0	0	2.0211921326322195	MOUSE_MICROGLIA_TRANSCRIPTOMICS: KEREN_SHAUL_2017
IL3RA	0	0	0	0	0	2.0209598030749114	1.9364349903754956	0	0	0	0	0	0	0	0	0	0	0	0	0	2.0209598030749114	HUMAN_MICROGLIA_TRANSCRIPTOMICS: MANCUSO_2024
RP11-717K11.2	0	0	0	0	0	0	2.0207736763684268	0	0	0	0	0	0	0	0	0	0	0	0	0	2.0207736763684268	HUMAN_MICROGLIA_TRANSCRIPTOMICS: MATHYS_2019_1
EPHA7	0	0	0	0	0	0	0	0	0	0	0	0	0	0	0	0	0	0	0	2.020751094577583	2.020751094577583	MOUSE_MICROGLIA_TRANSCRIPTOMICS: ZHOU_2020_2
CCDC6	0	0	0	0	0	0	0	0	0	0	0	0	0	0	0	2.0207095196775886	0	0	0	0	2.0207095196775886	MOUSE_MICROGLIA_TRANSCRIPTOMICS: KEREN_SHAUL_2017
ELOVL4	0	0	0	0	0	0	0	0	0	0	0	0	0	0	0	0	0	0	0	2.020700706956087	2.020700706956087	MOUSE_MICROGLIA_TRANSCRIPTOMICS: ZHOU_2020_2
TNFRSF13B	0	0	0	0	0	0	0	0	0	0	0	0	0	0	0	2.020640652123269	0	1.782079725221029	0	0	2.020640652123269	MOUSE_MICROGLIA_TRANSCRIPTOMICS: KEREN_SHAUL_2017
NUTM2B-AS1	0	0	0	0	2.0205611431061503	0	0	0	0	0	0	0	0	0	0	0	0	0	0	0	2.0205611431061503	HUMAN_MICROGLIA_TRANSCRIPTOMICS: LENG_2021
GRK4	0	0	0	0	0	0	0	0	0	0	0	0	0	0	0	0	0	0	0	2.020549544271086	2.020549544271086	MOUSE_MICROGLIA_TRANSCRIPTOMICS: ZHOU_2020_2
ASB6	0	0	0	0	0	0	0	0	0	0	0	0	0	0	0	0	0	0	0	2.020398381847779	2.020398381847779	MOUSE_MICROGLIA_TRANSCRIPTOMICS: ZHOU_2020_2
RNF5	0	0	0	0	0	0	0	0	0	0	0	0	0	0	0	0	0	0	0	2.0202976070396397	2.0202976070396397	MOUSE_MICROGLIA_TRANSCRIPTOMICS: ZHOU_2020_2
GTPBP4	0	0	0	0	0	0	0	0	0	0	0	0	0	0	0	2.0202966006725998	0	0	0	0	2.0202966006725998	MOUSE_MICROGLIA_TRANSCRIPTOMICS: KEREN_SHAUL_2017
APOA1BP	0	0	0	0	0	0	2.0202734248845085	0	0	0	0	0	0	0	0	0	0	0	0	0	2.0202734248845085	HUMAN_MICROGLIA_TRANSCRIPTOMICS: MATHYS_2019_1
CYLD	0	0	0	0	0	0	0	0	0	0	0	0	0	0	0	0	0	0	0	2.0202472196767713	2.0202472196767713	MOUSE_MICROGLIA_TRANSCRIPTOMICS: ZHOU_2020_2
ZFYVE1	0	0	0	0	0	0	0	0	0	0	0	0	0	0	0	0	0	1.7820754152209985	0	2.0201968323409267	2.0201968323409267	MOUSE_MICROGLIA_TRANSCRIPTOMICS: ZHOU_2020_2
BCORL1	0	0	0	0	0	0	0	0	0	0	0	0	0	0	1.9185072604090303	2.0198157220279542	0	0	0	0	2.0198157220279542	MOUSE_MICROGLIA_TRANSCRIPTOMICS: KEREN_SHAUL_2017
SLC35D1	0	0	0	0	0	0	0	0	0	0	0	0	0	0	0	2.019747099854313	0	0	0	0	2.019747099854313	MOUSE_MICROGLIA_TRANSCRIPTOMICS: KEREN_SHAUL_2017
NDN	0	0	0	0	0	0	0	0	0	0	0	0	0	0	1.9704361120792664	0	0	0	1.8739027550424587	2.0197433474816786	2.0197433474816786	MOUSE_MICROGLIA_TRANSCRIPTOMICS: ZHOU_2020_2
TMEM204	0	0	0	0	0	0	0	0	0	0	0	0	0	0	1.9809770869513068	0	0	1.7820764352209986	1.8730986487693633	2.019692960398708	2.019692960398708	MOUSE_MICROGLIA_TRANSCRIPTOMICS: ZHOU_2020_2
DLC1	0	0	0	0	0	0	0	0	0	0	0	0	0	0	1.9358384338182746	0	0	1.7821991755576192	1.873379611465098	2.0194914123003147	2.0194914123003147	MOUSE_MICROGLIA_TRANSCRIPTOMICS: ZHOU_2020_2
REXO1	0	0	0	0	0	0	0	0	0	0	0	0	0	0	0	2.019404266482548	0	0	0	1.9896128775839146	2.019404266482548	MOUSE_MICROGLIA_TRANSCRIPTOMICS: KEREN_SHAUL_2017
KIAA0825	0	0	0	0	0	0	0	0	0	0	0	0	0	0	1.9394598730381167	0	0	0	0	2.0193402514638583	2.0193402514638583	MOUSE_MICROGLIA_TRANSCRIPTOMICS: ZHOU_2020_2
FAM189B	0	0	0	0	0	0	2.019278760460246	0	0	0	0	0	0	0	0	0	0	0	0	0	2.019278760460246	HUMAN_MICROGLIA_TRANSCRIPTOMICS: MATHYS_2019_1
SMS	0	0	0	0	0	2.019220627534613	0	0	0	0	0	0	0	0	0	0	0	0	0	0	2.019220627534613	HUMAN_MICROGLIA_TRANSCRIPTOMICS: MANCUSO_2024
ESD	0	0	0	0	0	0	0	0	0	0	0	0	0	0	0	2.0191987868592935	0	0	0	0	2.0191987868592935	MOUSE_MICROGLIA_TRANSCRIPTOMICS: KEREN_SHAUL_2017
COPRS	0	0	0	0	0	2.0190930636185174	1.8721451446435036	0	1.864401068435481	0	0	0	0	0	0	0	0	0	0	0	2.0190930636185174	HUMAN_MICROGLIA_TRANSCRIPTOMICS: MANCUSO_2024
DTWD1	0	0	0	0	0	0	0	0	0	0	0	0	0	0	0	2.018993471082193	0	0	0	0	2.018993471082193	MOUSE_MICROGLIA_TRANSCRIPTOMICS: KEREN_SHAUL_2017
UNC50	0	0	0	0	0	0	0	0	0	0	0	0	0	0	0	2.0189250686959896	0	0	0	0	2.0189250686959896	MOUSE_MICROGLIA_TRANSCRIPTOMICS: KEREN_SHAUL_2017
MESD	0	0	0	0	0	0	0	0	0	0	0	0	0	0	0	0	0	0	0	2.018735610002413	2.018735610002413	MOUSE_MICROGLIA_TRANSCRIPTOMICS: ZHOU_2020_2
RDH13	0	0	0	0	0	0	0	0	0	0	0	0	0	0	0	2.018719969547267	0	0	0	0	2.018719969547267	MOUSE_MICROGLIA_TRANSCRIPTOMICS: KEREN_SHAUL_2017
RECQL5	0	0	0	0	0	0	0	0	0	0	0	0	0	0	0	0	0	0	0	2.0186852233414725	2.0186852233414725	MOUSE_MICROGLIA_TRANSCRIPTOMICS: ZHOU_2020_2
GINM1	0	0	0	0	0	0	0	0	0	0	0	0	0	0	0	0	0	0	0	2.018634836699053	2.018634836699053	MOUSE_MICROGLIA_TRANSCRIPTOMICS: ZHOU_2020_2
SNHG12	0	0	0	0	0	2.0185911809101085	0	0	0	0	0	0	0	0	0	0	0	0	0	0	2.0185911809101085	HUMAN_MICROGLIA_TRANSCRIPTOMICS: MANCUSO_2024
KAT8	0	0	0	0	0	0	0	0	0	0	0	0	0	0	0	0	0	0	0	2.018534063468883	2.018534063468883	MOUSE_MICROGLIA_TRANSCRIPTOMICS: ZHOU_2020_2
RAB34	0	0	0	0	0	0	0	0	0	0	0	0	0	0	1.9630638965245877	0	0	0	0	2.018483676880691	2.018483676880691	MOUSE_MICROGLIA_TRANSCRIPTOMICS: ZHOU_2020_2
CD4	0	0	0	0	1.9107899348814827	2.018467762835791	0	0	0	0	0	1.962808593365545	0	0	0	0	0	0	0	0	2.018467762835791	HUMAN_MICROGLIA_TRANSCRIPTOMICS: MANCUSO_2024
SEMA7A	0	0	0	0	0	0	0	0	0	0	0	0	0	0	0	0	0	0	1.9824284453260383	2.0183829037570127	2.0183829037570127	MOUSE_MICROGLIA_TRANSCRIPTOMICS: ZHOU_2020_2
UBAC2	0	0	1.819823411766713	0	1.932378900855183	2.018345149824751	0	0	0	0	0	0	0	0	0	0	0	0	0	0	2.018345149824751	HUMAN_MICROGLIA_TRANSCRIPTOMICS: MANCUSO_2024
AIM1	0	0	0	0	0	0	2.0182918260145426	0	0	0	0	0	0	0	0	0	0	0	0	0	2.0182918260145426	HUMAN_MICROGLIA_TRANSCRIPTOMICS: MATHYS_2019_1
ALKBH8	0	0	0	0	0	0	0	0	0	0	0	0	0	0	0	2.018242029	0	0	0	0	2.018242029	MOUSE_MICROGLIA_TRANSCRIPTOMICS: KEREN_SHAUL_2017
LRGUK	0	0	0	0	0	0	0	0	0	0	0	0	0	0	0	0	0	0	0	2.0180805847925587	2.0180805847925587	MOUSE_MICROGLIA_TRANSCRIPTOMICS: ZHOU_2020_2
FBXO25	0	0	0	0	0	0	0	0	0	0	0	0	0	0	0	2.0179693089056863	0	1.7877760544417711	0	0	2.0179693089056863	MOUSE_MICROGLIA_TRANSCRIPTOMICS: KEREN_SHAUL_2017
CTSE	0	0	0	0	0	0	0	0	0	0	0	0	0	0	2.017929055987623	0	0	0	1.9332941719363583	2.000798378433481	2.017929055987623	MOUSE_MICROGLIA_TRANSCRIPTOMICS: DEPP_2023_1
GPR37	0	0	0	0	0	0	0	0	0	0	0	0	0	0	1.9275608584586355	0	0	0	1.888580163801112	2.0178790391389834	2.0178790391389834	MOUSE_MICROGLIA_TRANSCRIPTOMICS: ZHOU_2020_2
ARL6IP5	0	0	0	0	0	2.017862592502831	0	0	0	0	0	0	0	0	0	0	0	0	0	0	2.017862592502831	HUMAN_MICROGLIA_TRANSCRIPTOMICS: MANCUSO_2024
FBXO21	0	0	0	0	0	0	0	0	0	0	0	0	0	0	0	0	0	0	0	2.017828652764159	2.017828652764159	MOUSE_MICROGLIA_TRANSCRIPTOMICS: ZHOU_2020_2
CDC25B	0	0	0	0	0	0	2.0178012371338543	0	1.8474409583484053	0	0	0	0	0	0	0	0	0	0	0	2.0178012371338543	HUMAN_MICROGLIA_TRANSCRIPTOMICS: MATHYS_2019_1
FASTKD2	0	0	0	0	0	0	0	0	0	0	0	0	0	0	0	2.0177649517330156	0	0	0	0	2.0177649517330156	MOUSE_MICROGLIA_TRANSCRIPTOMICS: KEREN_SHAUL_2017
TOM1L2	0	0	0	0	0	0	0	0	0	0	0	0	0	0	1.953428281457508	0	0	0	1.8731562426091692	2.017677493729287	2.017677493729287	MOUSE_MICROGLIA_TRANSCRIPTOMICS: ZHOU_2020_2
NSUN3	0	0	0	0	0	0	0	0	0	0	0	0	0	0	0	0	0	0	0	2.017627107413597	2.017627107413597	MOUSE_MICROGLIA_TRANSCRIPTOMICS: ZHOU_2020_2
PDZD8	0	0	0	0	0	0	0	0	0	0	0	0	0	0	0	2.0175607503268247	0	0	0	0	2.0175607503268247	MOUSE_MICROGLIA_TRANSCRIPTOMICS: KEREN_SHAUL_2017
PCLO	0	0	0	0	1.9867592258362083	2.0175087504459097	0	0	0	0	0	0	0	0	0	0	0	0	0	0	2.0175087504459097	HUMAN_MICROGLIA_TRANSCRIPTOMICS: MANCUSO_2024
PCBD2	0	0	0	0	0	0	0	0	0	0	0	0	0	0	0	2.0173567035658673	0	1.7820817352230822	0	0	2.0173567035658673	MOUSE_MICROGLIA_TRANSCRIPTOMICS: KEREN_SHAUL_2017
ZNF85	0	0	0	0	0	0	0	0	0	0	0	0	0	0	0	2.0172887221518576	0	1.7827848332494305	0	0	2.0172887221518576	MOUSE_MICROGLIA_TRANSCRIPTOMICS: KEREN_SHAUL_2017
MRC1L1	0	0	1.8279007591089722	0	0	2.0172765898042946	0	0	0	0	0	0	0	0	0	0	0	0	0	0	2.0172765898042946	HUMAN_MICROGLIA_TRANSCRIPTOMICS: MANCUSO_2024
RPL7	0	0	0	0	2.0172668604468713	1.9987210003170741	0	1.7762161112972352	0	0	0	1.9260830049578865	0	0	0	0	0	0	0	0	2.0172668604468713	HUMAN_MICROGLIA_TRANSCRIPTOMICS: LENG_2021
LRRC57	0	0	0	0	0	0	0	0	0	0	0	0	0	0	0	2.0172207577558687	0	0	0	0	2.0172207577558687	MOUSE_MICROGLIA_TRANSCRIPTOMICS: KEREN_SHAUL_2017
SNW1	0	0	0	0	0	0	0	0	0	0	0	0	0	0	0	0	0	0	0	2.0171736311972164	2.0171736311972164	MOUSE_MICROGLIA_TRANSCRIPTOMICS: ZHOU_2020_2
APOC2	0	0	1.848199651004721	0	0	2.017161607920082	0	0	0	0	0	0	0	0	0	0	0	0	0	0	2.017161607920082	HUMAN_MICROGLIA_TRANSCRIPTOMICS: MANCUSO_2024
RANBP10	0	0	0	0	0	0	0	0	0	0	0	0	0	0	0	2.0170848798543277	0	0	0	0	2.0170848798543277	MOUSE_MICROGLIA_TRANSCRIPTOMICS: KEREN_SHAUL_2017
PPM1B	0	0	0	0	0	0	0	0	0	0	0	0	0	0	0	2.0168811896170804	0	0	0	0	2.0168811896170804	MOUSE_MICROGLIA_TRANSCRIPTOMICS: KEREN_SHAUL_2017
TMEM251	0	0	0	0	0	2.0168209707856475	0	0	0	0	0	0	0	0	0	0	0	0	0	0	2.0168209707856475	HUMAN_MICROGLIA_TRANSCRIPTOMICS: MANCUSO_2024
SEC22B	0	0	0	0	0	0	0	0	0	0	0	0	0	0	0	2.016813326473093	0	0	0	0	2.016813326473093	MOUSE_MICROGLIA_TRANSCRIPTOMICS: KEREN_SHAUL_2017
C2CD2L	0	0	0	0	0	0	0	0	0	0	0	0	0	0	0	0	0	0	0	2.0167705421051654	2.0167705421051654	MOUSE_MICROGLIA_TRANSCRIPTOMICS: ZHOU_2020_2
SMCO4	0	0	0	0	0	2.016708837975148	2.0111297179626506	0	0	0	0	0	0	0	0	0	0	0	0	0	2.016708837975148	HUMAN_MICROGLIA_TRANSCRIPTOMICS: MANCUSO_2024
FAM133B	0	0	0	0	1.9213818806467189	2.0165974001491738	0	0	0	0	0	0	0	0	0	0	0	0	0	0	2.0165974001491738	HUMAN_MICROGLIA_TRANSCRIPTOMICS: MANCUSO_2024
FAM167B	0	0	0	0	0	0	0	0	0	0	0	0	0	0	1.8979426591249269	0	0	0	0	2.0165689978435792	2.0165689978435792	MOUSE_MICROGLIA_TRANSCRIPTOMICS: ZHOU_2020_2
NAIP	0	0	1.828418783760376	0	0	2.0163765824008464	0	0	0	1.883143745	0	1.9996770828954122	0	0	0	0	0	0	0	0	2.0163765824008464	HUMAN_MICROGLIA_TRANSCRIPTOMICS: MANCUSO_2024
SERF2	0	0	0	0	1.9106249045650272	2.0102557989531262	2.0163408867672903	0	1.8764443025707076	0	0	1.9407541868379887	0	0	0	0	0	0	0	0	2.0163408867672903	HUMAN_MICROGLIA_TRANSCRIPTOMICS: MATHYS_2019_1
NPM1	0	0	0	0	0	2.0162671891181807	1.8535143938094518	0	1.868695555026337	0	0	0	0	0	0	0	0	0	0	0	2.0162671891181807	HUMAN_MICROGLIA_TRANSCRIPTOMICS: MANCUSO_2024
CCL3	0	0	1.8367071781828368	0	0	2.016158464	0	0	0	1.9161766555146775	0	1.945898627237505	0	0	0	0	0	0	0	0	2.016158464	HUMAN_MICROGLIA_TRANSCRIPTOMICS: MANCUSO_2024
ARMC7	0	0	0	0	0	0	0	0	0	0	0	0	0	0	0	2.016067927	0	0	0	0	2.016067927	MOUSE_MICROGLIA_TRANSCRIPTOMICS: KEREN_SHAUL_2017
POT1	0	0	0	0	0	0	0	0	0	0	0	0	0	0	0	0	0	0	0	2.015964366091283	2.015964366091283	MOUSE_MICROGLIA_TRANSCRIPTOMICS: ZHOU_2020_2
LILRA2	0	0	0	0	0	2.0159429928359827	0	0	0	0	0	1.9252732319320367	0	0	0	0	0	0	0	0	2.0159429928359827	HUMAN_MICROGLIA_TRANSCRIPTOMICS: MANCUSO_2024
AP1M1	0	0	0	0	0	0	0	0	0	0	0	0	0	0	0	2.0158649812997953	0	0	0	0	2.0158649812997953	MOUSE_MICROGLIA_TRANSCRIPTOMICS: KEREN_SHAUL_2017
GALNT4	0	0	0	0	0	0	0	0	0	0	0	0	0	0	0	0	0	0	0	2.015863594272497	2.015863594272497	MOUSE_MICROGLIA_TRANSCRIPTOMICS: ZHOU_2020_2
ATG7	0	0	1.8456478999441022	1.7277756514194178	1.921636927499423	2.0158362337472715	0	1.7762242716127354	0	1.8813695989052655	0	1.9160322926958684	0	0	0	0	0	0	0	0	2.0158362337472715	HUMAN_MICROGLIA_TRANSCRIPTOMICS: MANCUSO_2024
RNF122	0	0	0	0	0	0	0	0	0	0	0	0	0	0	0	0	0	1.7889606686608623	0	2.0158132083772005	2.0158132083772005	MOUSE_MICROGLIA_TRANSCRIPTOMICS: ZHOU_2020_2
RAB3GAP2	0	0	0	0	0	0	0	0	0	0	0	0	0	0	0	0	0	0	0	2.015712436614234	2.015712436614234	MOUSE_MICROGLIA_TRANSCRIPTOMICS: ZHOU_2020_2
PPM1A	0	0	0	0	0	0	0	0	0	0	0	0	0	0	0	2.015662180712116	0	0	0	0	2.015662180712116	MOUSE_MICROGLIA_TRANSCRIPTOMICS: KEREN_SHAUL_2017
MANEA	0	0	0	0	0	0	0	0	0	0	0	0	0	0	0	2.0155270606968285	0	0	0	0	2.0155270606968285	MOUSE_MICROGLIA_TRANSCRIPTOMICS: KEREN_SHAUL_2017
CMTM8	0	0	0	0	0	0	0	0	0	0	0	0	0	0	0	2.015392004622381	0	0	0	0	2.015392004622381	MOUSE_MICROGLIA_TRANSCRIPTOMICS: KEREN_SHAUL_2017
DENND5A	0	0	0	0	1.9251175669010303	0	2.0153767531906306	0	0	0	0	0	0	0	0	0	0	0	0	0	2.0153767531906306	HUMAN_MICROGLIA_TRANSCRIPTOMICS: MATHYS_2019_1
RINL	0	0	0	0	0	0	0	0	0	0	0	0	0	0	0	2.015324500466911	0	0	0	0	2.015324500466911	MOUSE_MICROGLIA_TRANSCRIPTOMICS: KEREN_SHAUL_2017
H3F3B	0	0	0	0	1.9188914231438448	2.015311952384705	1.912838693438595	1.776217961368764	0	0	0	1.9737167123608157	0	0	0	0	0	0	0	0	2.015311952384705	HUMAN_MICROGLIA_TRANSCRIPTOMICS: MANCUSO_2024
SQSTM1	0	0	1.8326780975608072	0	0	2.0152089559026436	1.9565556293654387	0	0	1.9157542397791265	0	0	0	0	0	0	0	0	0	0	2.0152089559026436	HUMAN_MICROGLIA_TRANSCRIPTOMICS: MANCUSO_2024
SEMA4B	0	0	0	0	0	0	0	0	0	0	0	0	0	0	1.9666853357444298	0	0	0	1.8731103413158336	2.0152085783237497	2.0152085783237497	MOUSE_MICROGLIA_TRANSCRIPTOMICS: ZHOU_2020_2
FAM114A2	0	0	0	0	0	0	0	0	0	0	0	0	0	0	0	2.0151895397281647	0	0	0	0	2.0151895397281647	MOUSE_MICROGLIA_TRANSCRIPTOMICS: KEREN_SHAUL_2017
NFIX	0	0	0	0	0	0	0	0	0	0	0	0	0	0	1.950970876272615	2.015122083068639	0	0	0	0	2.015122083068639	MOUSE_MICROGLIA_TRANSCRIPTOMICS: KEREN_SHAUL_2017
SLC2A6	0	0	0	0	0	0	0	0	0	0	0	0	0	0	2.0151068657847513	0	0	1.8995847089697833	1.8730995898791674	0	2.0151068657847513	MOUSE_MICROGLIA_TRANSCRIPTOMICS: DEPP_2023_1
C9ORF16	0	0	1.8443432452664927	0	0	2.014903578076664	0	0	0	0	0	0	0	0	0	0	0	0	0	0	2.014903578076664	HUMAN_MICROGLIA_TRANSCRIPTOMICS: MANCUSO_2024
STX3	0	0	0	0	0	0	0	0	0	0	0	0	0	0	0	0	0	1.7820766852209986	0	2.014855878001955	2.014855878001955	MOUSE_MICROGLIA_TRANSCRIPTOMICS: ZHOU_2020_2
FBXW8	0	0	0	0	0	0	0	0	0	0	0	0	0	0	0	2.0148524136108743	0	0	0	0	2.0148524136108743	MOUSE_MICROGLIA_TRANSCRIPTOMICS: KEREN_SHAUL_2017
ING1	0	0	0	0	0	0	0	0	0	0	0	0	0	0	0	2.014785035352721	0	0	0	0	2.014785035352721	MOUSE_MICROGLIA_TRANSCRIPTOMICS: KEREN_SHAUL_2017
REST	0	0	0	0	0	0	0	0	0	0	0	0	0	0	0	0	0	0	0	2.0147551065488276	2.0147551065488276	MOUSE_MICROGLIA_TRANSCRIPTOMICS: ZHOU_2020_2
PCDHGA5	0	0	0	0	0	0	0	0	0	0	0	0	0	0	0	0	0	0	0	2.0147047208330453	2.0147047208330453	MOUSE_MICROGLIA_TRANSCRIPTOMICS: ZHOU_2020_2
RP11-343N15.5	0	0	0	0	0	2.0145046178600143	0	0	0	0	0	0	0	0	0	0	0	0	0	0	2.0145046178600143	HUMAN_MICROGLIA_TRANSCRIPTOMICS: MANCUSO_2024
ZBTB4	0	0	0	0	0	0	0	0	0	0	0	0	0	0	0	2.014448376824162	0	0	0	0	2.014448376824162	MOUSE_MICROGLIA_TRANSCRIPTOMICS: KEREN_SHAUL_2017
ZNF81	0	0	0	0	0	0	2.014420092033069	0	0	0	0	0	0	0	0	0	0	0	0	0	2.014420092033069	HUMAN_MICROGLIA_TRANSCRIPTOMICS: MATHYS_2019_1
SUCNR1	0	0	1.8378007857802448	0	0	2.0144063060294535	0	0	0	0	0	0	0	0	0	0	0	0	0	0	2.0144063060294535	HUMAN_MICROGLIA_TRANSCRIPTOMICS: MANCUSO_2024
EI24	0	0	0	0	0	0	0	0	0	0	0	0	0	0	0	0	0	1.7894080542381627	0	2.0144024066838875	2.0144024066838875	MOUSE_MICROGLIA_TRANSCRIPTOMICS: ZHOU_2020_2
PIK3R6	0	0	0	0	0	0	0	0	0	0	0	0	0	0	0	0	0	0	0	2.0143520210158417	2.0143520210158417	MOUSE_MICROGLIA_TRANSCRIPTOMICS: ZHOU_2020_2
GMPR2	0	0	0	0	0	0	0	0	0	0	0	0	0	0	0	2.014313821339949	0	0	0	0	2.014313821339949	MOUSE_MICROGLIA_TRANSCRIPTOMICS: KEREN_SHAUL_2017
SAMD4A	0	0	1.834289729809619	0	0	2.014114709766263	0	1.7762168613262335	0	0	0	0	0	0	0	0	0	0	0	0	2.014114709766263	HUMAN_MICROGLIA_TRANSCRIPTOMICS: MANCUSO_2024
RBBP9	0	0	0	0	0	0	0	0	0	0	0	0	0	0	0	0	0	0	0	2.014049707141204	2.014049707141204	MOUSE_MICROGLIA_TRANSCRIPTOMICS: ZHOU_2020_2
HNRNPA0	0	0	0	0	0	0	0	0	0	0	0	0	0	0	0	2.014044893762816	0	0	0	0	2.014044893762816	MOUSE_MICROGLIA_TRANSCRIPTOMICS: KEREN_SHAUL_2017
CPED1	0	0	1.8481804649065208	1.7277756514194178	1.9246824869758294	2.014018606051733	1.890463220861409	1.776223611587217	0	1.9407612513237527	0	2.0059647322725986	0	0	0	0	0	0	0	0	2.014018606051733	HUMAN_MICROGLIA_TRANSCRIPTOMICS: MANCUSO_2024
MAFF	0	0	0	0	0	0	0	0	0	0	0	0	0	0	2.0140099171992594	0	0	0	1.873204908	0	2.0140099171992594	MOUSE_MICROGLIA_TRANSCRIPTOMICS: DEPP_2023_1
ZKSCAN8	0	0	0	0	0	0	2.0139445438913652	0	0	0	0	0	0	0	0	0	0	0	0	0	2.0139445438913652	HUMAN_MICROGLIA_TRANSCRIPTOMICS: MATHYS_2019_1
SENP8	0	0	0	0	0	0	0	0	0	0	0	0	0	0	0	2.013910521082951	0	0	0	0	2.013910521082951	MOUSE_MICROGLIA_TRANSCRIPTOMICS: KEREN_SHAUL_2017
CMPK1	0	0	0	0	0	0	0	0	0	0	0	0	0	0	0	2.0138433573924943	0	1.7820750152209985	0	0	2.0138433573924943	MOUSE_MICROGLIA_TRANSCRIPTOMICS: KEREN_SHAUL_2017
CENPB	0	0	0	0	0	0	0	0	0	0	0	0	0	0	1.8902471007827624	2.0137762087532742	0	0	0	0	2.0137762087532742	MOUSE_MICROGLIA_TRANSCRIPTOMICS: KEREN_SHAUL_2017
IFI16	0	0	0	0	0	2.0137335057444776	0	0	1.8558120952537693	0	0	1.9704299865500137	0	0	0	0	0	0	0	0	2.0137335057444776	HUMAN_MICROGLIA_TRANSCRIPTOMICS: MANCUSO_2024
UBP1	0	0	0	0	0	0	0	0	0	0	0	0	0	0	0	0	0	0	0	2.0136970078944243	2.0136970078944243	MOUSE_MICROGLIA_TRANSCRIPTOMICS: ZHOU_2020_2
RAB22A	0	0	0	0	0	0	0	0	0	0	0	0	0	0	0	0	0	0	0	2.013646622	2.013646622	MOUSE_MICROGLIA_TRANSCRIPTOMICS: ZHOU_2020_2
MGAT2	0	0	0	0	0	0	0	0	0	0	0	0	0	0	0	2.013641956483826	0	0	0	0	2.013641956483826	MOUSE_MICROGLIA_TRANSCRIPTOMICS: KEREN_SHAUL_2017
TMOD3	0	0	0	0	0	0	0	0	0	0	0	0	0	0	0	0	0	0	0	2.0135458511588897	2.0135458511588897	MOUSE_MICROGLIA_TRANSCRIPTOMICS: ZHOU_2020_2
TXNDC12	0	0	0	0	0	0	0	0	0	0	0	0	0	0	0	2.013507763986041	0	0	0	2.002058007321183	2.013507763986041	MOUSE_MICROGLIA_TRANSCRIPTOMICS: KEREN_SHAUL_2017
MLPH	0	0	0	0	0	0	0	0	0	0	0	0	0	0	0	0	0	0	0	2.0134954655911517	2.0134954655911517	MOUSE_MICROGLIA_TRANSCRIPTOMICS: ZHOU_2020_2
ERGIC2	0	0	0	0	0	0	2.0134708402569763	0	0	0	0	0	0	0	0	0	0	0	0	0	2.0134708402569763	HUMAN_MICROGLIA_TRANSCRIPTOMICS: MATHYS_2019_1
AGR2	0	0	0	0	0	2.013453112962828	0	0	0	0	0	0	0	0	0	0	0	0	0	0	2.013453112962828	HUMAN_MICROGLIA_TRANSCRIPTOMICS: MANCUSO_2024
HCFC1	0	0	0	0	0	0	0	0	0	0	0	0	0	0	0	0	0	0	0	2.0133443089193497	2.0133443089193497	MOUSE_MICROGLIA_TRANSCRIPTOMICS: ZHOU_2020_2
GUCD1	0	0	0	0	0	0	0	0	0	0	0	0	0	0	0	0	0	0	0	2.013293923372343	2.013293923372343	MOUSE_MICROGLIA_TRANSCRIPTOMICS: ZHOU_2020_2
CARS1	0	0	0	0	0	0	0	0	0	0	0	0	0	0	0	2.0132395571581214	0	0	0	0	2.0132395571581214	MOUSE_MICROGLIA_TRANSCRIPTOMICS: KEREN_SHAUL_2017
RGS18	0	0	1.8391054404578544	0	0	2.0131772912916244	0	0	1.863747559606438	0	0	1.9565209439883582	0	0	0	0	0	0	0	0	2.0131772912916244	HUMAN_MICROGLIA_TRANSCRIPTOMICS: MANCUSO_2024
IL13RA1	0	0	0	0	0	2.013086343530536	0	0	0	0	0	1.9989625772843682	0	0	0	0	0	0	0	0	2.013086343530536	HUMAN_MICROGLIA_TRANSCRIPTOMICS: MANCUSO_2024
RHBDF1	0	0	0	0	0	0	0	0	0	0	0	0	0	0	0	0	0	0	0	2.0128908391722335	2.0128908391722335	MOUSE_MICROGLIA_TRANSCRIPTOMICS: ZHOU_2020_2
DZIP3	0	0	0	0	0	0	0	0	0	0	0	0	0	0	0	0	0	0	0	2.0128404536683377	2.0128404536683377	MOUSE_MICROGLIA_TRANSCRIPTOMICS: ZHOU_2020_2
EAPP	0	0	0	0	0	0	0	0	0	0	0	0	0	0	0	2.012837688068937	0	0	0	0	2.012837688068937	MOUSE_MICROGLIA_TRANSCRIPTOMICS: KEREN_SHAUL_2017
RP11-439A17.7	0	0	0	0	0	2.012816411287771	0	0	0	0	0	0	0	0	0	0	0	0	0	0	2.012816411287771	HUMAN_MICROGLIA_TRANSCRIPTOMICS: MANCUSO_2024
FEM1C	0	0	0	0	0	0	0	0	0	0	0	0	0	0	0	0	0	0	0	2.0127396826740047	2.0127396826740047	MOUSE_MICROGLIA_TRANSCRIPTOMICS: ZHOU_2020_2
NDRG3	0	0	0	0	0	0	0	0	0	0	0	0	0	0	0	2.012703848218426	0	0	0	1.9969691074037281	2.012703848218426	MOUSE_MICROGLIA_TRANSCRIPTOMICS: KEREN_SHAUL_2017
LINC00671	0	0	0	0	0	2.0126388352706197	0	0	0	0	0	0	0	0	0	0	0	0	0	0	2.0126388352706197	HUMAN_MICROGLIA_TRANSCRIPTOMICS: MANCUSO_2024
ZCCHC2	0	0	0	0	0	0	0	0	0	0	0	0	0	0	0	2.0126369499818626	0	0	0	0	2.0126369499818626	MOUSE_MICROGLIA_TRANSCRIPTOMICS: KEREN_SHAUL_2017
MAT2A	0	0	0	0	0	0	0	0	0	0	0	0	0	0	0	2.012570066158067	0	0	0	0	2.012570066158067	MOUSE_MICROGLIA_TRANSCRIPTOMICS: KEREN_SHAUL_2017
EML5	0	0	0	0	0	0	2.0125289353565115	0	0	0	0	0	0	0	0	0	0	0	0	0	2.0125289353565115	HUMAN_MICROGLIA_TRANSCRIPTOMICS: MATHYS_2019_1
RESP18	0	0	0	0	0	0	0	0	0	0	0	0	0	0	0	0	0	0	1.8730979257493328	2.0124373697948346	2.0124373697948346	MOUSE_MICROGLIA_TRANSCRIPTOMICS: ZHOU_2020_2
ZMYM5	0	0	0	0	0	0	0	0	0	0	0	0	0	0	0	2.0123026742985064	0	0	0	2.006894984960889	2.0123026742985064	MOUSE_MICROGLIA_TRANSCRIPTOMICS: KEREN_SHAUL_2017
ATG5	0	0	0	0	0	0	0	0	0	0	0	0	0	0	0	2.0121690639479817	0	0	0	0	2.0121690639479817	MOUSE_MICROGLIA_TRANSCRIPTOMICS: KEREN_SHAUL_2017
WDR74	0	0	0	0	0	2.012117123382433	0	0	0	0	0	0	0	0	0	0	0	0	0	0	2.012117123382433	HUMAN_MICROGLIA_TRANSCRIPTOMICS: MANCUSO_2024
DNPEP	0	0	0	0	0	0	0	0	0	0	0	0	0	0	0	2.012102280047584	0	0	0	0	2.012102280047584	MOUSE_MICROGLIA_TRANSCRIPTOMICS: KEREN_SHAUL_2017
SNX17	0	0	0	0	0	0	0	0	0	0	0	0	0	0	0	0	0	0	0	2.011983900748743	2.011983900748743	MOUSE_MICROGLIA_TRANSCRIPTOMICS: ZHOU_2020_2
CHIC2	0	0	0	0	0	0	0	0	0	0	0	0	0	0	0	2.011968754626085	0	1.7820870399245785	0	0	2.011968754626085	MOUSE_MICROGLIA_TRANSCRIPTOMICS: KEREN_SHAUL_2017
TMIGD2	0	0	0	0	0	2.0119467734360272	0	0	0	0	0	0	0	0	0	0	0	0	0	0	2.0119467734360272	HUMAN_MICROGLIA_TRANSCRIPTOMICS: MANCUSO_2024
NUDT4	0	0	0	0	0	0	0	0	0	0	0	0	0	0	1.9483194654152305	2.011835285484032	0	0	0	0	2.011835285484032	MOUSE_MICROGLIA_TRANSCRIPTOMICS: KEREN_SHAUL_2017
RP2	0	0	0	0	0	0	0	0	0	0	0	0	0	0	0	0	0	0	0	2.0118327444676143	2.0118327444676143	MOUSE_MICROGLIA_TRANSCRIPTOMICS: ZHOU_2020_2
CUL2	0	0	0	0	0	0	0	0	0	0	0	0	0	0	0	0	0	0	0	2.0117823590476895	2.0117823590476895	MOUSE_MICROGLIA_TRANSCRIPTOMICS: ZHOU_2020_2
SLC48A1	0	0	0	0	0	0	0	0	0	0	0	0	0	0	0	0	0	0	1.8730918597445962	2.0117319736312522	2.0117319736312522	MOUSE_MICROGLIA_TRANSCRIPTOMICS: ZHOU_2020_2
SYT4	0	0	0	0	0	0	0	0	0	0	0	0	0	0	0	0	0	0	1.8731690169344781	2.011681588	2.011681588	MOUSE_MICROGLIA_TRANSCRIPTOMICS: ZHOU_2020_2
AP000439.1	0	0	0	0	0	2.0116111992612185	0	0	0	0	0	1.9671432607392114	0	0	0	0	0	0	0	0	2.0116111992612185	HUMAN_MICROGLIA_TRANSCRIPTOMICS: MANCUSO_2024
ZNF740	0	0	0	0	0	0	0	0	0	0	0	0	0	0	0	2.0115018570801633	0	1.7820746552209985	0	0	2.0115018570801633	MOUSE_MICROGLIA_TRANSCRIPTOMICS: KEREN_SHAUL_2017
TMEM63A	0	0	0	0	0	0	0	0	0	0	0	0	0	0	0	0	0	0	0	2.011480046599916	2.011480046599916	MOUSE_MICROGLIA_TRANSCRIPTOMICS: ZHOU_2020_2
TBCE	0	0	0	0	0	0	0	0	0	0	0	0	0	0	0	0	0	0	0	2.011429661203534	2.011429661203534	MOUSE_MICROGLIA_TRANSCRIPTOMICS: ZHOU_2020_2
UCHL3	0	0	0	0	0	0	0	0	0	0	0	0	0	0	0	0	0	1.782082515231746	0	2.011379275810354	2.011379275810354	MOUSE_MICROGLIA_TRANSCRIPTOMICS: ZHOU_2020_2
ABCC10	0	0	0	0	0	0	0	0	0	0	0	0	0	0	0	0	0	0	0	2.0113288904203377	2.0113288904203377	MOUSE_MICROGLIA_TRANSCRIPTOMICS: ZHOU_2020_2
HUWE1	0	0	0	0	0	0	0	0	0	0	0	0	0	0	0	2.0113019663217093	0	0	0	0	2.0113019663217093	MOUSE_MICROGLIA_TRANSCRIPTOMICS: KEREN_SHAUL_2017
ZFP62	0	0	0	0	0	0	0	0	0	0	0	0	0	0	0	0	0	0	0	2.011278505033446	2.011278505033446	MOUSE_MICROGLIA_TRANSCRIPTOMICS: ZHOU_2020_2
ZMYM6	0	0	0	0	0	0	0	0	0	0	0	0	0	0	0	0	0	0	0	2.011177734268888	2.011177734268888	MOUSE_MICROGLIA_TRANSCRIPTOMICS: ZHOU_2020_2
PIGH	0	0	0	0	0	0	0	0	0	0	0	0	0	0	0	2.0111687745467637	0	0	0	0	2.0111687745467637	MOUSE_MICROGLIA_TRANSCRIPTOMICS: KEREN_SHAUL_2017
UNK	0	0	0	0	0	0	0	0	0	0	0	0	0	0	0	0	0	0	0	2.0110769635163814	2.0110769635163814	MOUSE_MICROGLIA_TRANSCRIPTOMICS: ZHOU_2020_2
PLD2	0	0	0	0	0	0	0	0	0	0	0	0	0	0	0	2.011035637448223	0	0	0	0	2.011035637448223	MOUSE_MICROGLIA_TRANSCRIPTOMICS: KEREN_SHAUL_2017
ZC3H12B	0	0	0	0	0	0	0	0	0	0	0	0	0	0	0	0	0	1.7820874119207155	0	2.010976192775637	2.010976192775637	MOUSE_MICROGLIA_TRANSCRIPTOMICS: ZHOU_2020_2
MTMR12	0	0	0	0	0	0	0	0	0	0	0	0	0	0	0	2.0109025547633887	0	0	0	0	2.0109025547633887	MOUSE_MICROGLIA_TRANSCRIPTOMICS: KEREN_SHAUL_2017
RCOR3	0	0	0	0	0	0	0	0	0	0	0	0	0	0	0	0	0	0	0	2.0108754220463716	2.0108754220463716	MOUSE_MICROGLIA_TRANSCRIPTOMICS: ZHOU_2020_2
SDSL	0	0	0	0	0	2.0107217191376545	0	0	0	0	0	0	0	0	0	0	0	0	0	0	2.0107217191376545	HUMAN_MICROGLIA_TRANSCRIPTOMICS: MANCUSO_2024
MLLT10	0	0	0	0	0	0	0	0	0	0	0	0	0	0	0	2.0104371901112366	0	0	0	0	2.0104371901112366	MOUSE_MICROGLIA_TRANSCRIPTOMICS: KEREN_SHAUL_2017
SALL3	0	0	0	0	0	0	0	0	0	0	0	0	0	0	0	2.0041164190168583	0	0	0	2.0104219538994674	2.0104219538994674	MOUSE_MICROGLIA_TRANSCRIPTOMICS: ZHOU_2020_2
DFNA5	0	0	0	0	0	2.0104096687808726	0	0	0	0	0	0	0	0	0	0	0	0	0	0	2.0104096687808726	HUMAN_MICROGLIA_TRANSCRIPTOMICS: MANCUSO_2024
PCYOX1L	0	0	0	0	0	0	0	0	0	0	0	0	0	0	0	2.010370762951193	0	0	0	0	2.010370762951193	MOUSE_MICROGLIA_TRANSCRIPTOMICS: KEREN_SHAUL_2017
RAB13	0	0	0	0	0	2.0103325571767092	0	0	0	0	0	0	0	0	0	0	0	0	0	0	2.0103325571767092	HUMAN_MICROGLIA_TRANSCRIPTOMICS: MANCUSO_2024
TMEM88B	0	0	0	0	0	0	0	0	0	0	0	0	0	0	1.9289188981660763	0	0	0	0	2.0102707978968075	2.0102707978968075	MOUSE_MICROGLIA_TRANSCRIPTOMICS: ZHOU_2020_2
CCDC170	0	0	0	0	0	0	2.0102059102376812	0	0	0	0	0	0	0	0	0	0	0	0	0	2.0102059102376812	HUMAN_MICROGLIA_TRANSCRIPTOMICS: MATHYS_2019_1
SLC25A33	0	0	0	0	0	0	0	0	0	0	0	0	0	0	0	0	0	0	0	2.0101196419159244	2.0101196419159244	MOUSE_MICROGLIA_TRANSCRIPTOMICS: ZHOU_2020_2
MFAP1	0	0	0	0	0	0	0	0	0	0	0	0	0	0	0	0	0	1.7820805552211727	0	2.010069256593667	2.010069256593667	MOUSE_MICROGLIA_TRANSCRIPTOMICS: ZHOU_2020_2
CHIT1	0	0	0	0	0	2.01002761	0	0	0	0	0	0	0	0	0	0	0	0	0	0	2.01002761	HUMAN_MICROGLIA_TRANSCRIPTOMICS: MANCUSO_2024
BCL2L11	0	0	0	0	0	0	0	0	0	0	0	0	0	0	0	2.009972477750181	0	0	0	0	2.009972477750181	MOUSE_MICROGLIA_TRANSCRIPTOMICS: KEREN_SHAUL_2017
MALAT1	0	0	1.820494925203718	0	1.9180512688055258	0	0	1.7762188814043351	0	0	0	2.009966876853231	0	0	0	0	0	0	0	0	2.009966876853231	HUMAN_MICROGLIA_TRANSCRIPTOMICS: ZHOU_2020_1
XIST	0	0	0	0	0	0	0	0	1.8775957228885456	0	0	2.0099183300080137	0	0	0	0	0	0	0	0	2.0099183300080137	HUMAN_MICROGLIA_TRANSCRIPTOMICS: ZHOU_2020_1
TYW3	0	0	0	0	0	0	0	0	0	0	0	0	0	0	0	0	0	0	0	2.009918100640608	2.009918100640608	MOUSE_MICROGLIA_TRANSCRIPTOMICS: ZHOU_2020_2
SPIRE1	0	0	0	0	0	2.0098771890707163	1.8746913325520185	0	0	0	0	0	0	0	0	0	0	0	0	0	2.0098771890707163	HUMAN_MICROGLIA_TRANSCRIPTOMICS: MANCUSO_2024
HAMP	0	0	1.8281118061891737	1.7277756514194178	1.9206017373325657	0	0	1.7762241816092557	1.8758219132097138	0	0	2.0098706962796395	0	0	0	0	0	0	0	0	2.0098706962796395	HUMAN_MICROGLIA_TRANSCRIPTOMICS: ZHOU_2020_1
GABARAPL1	0	0	1.8424821937410791	0	0	2.009728100696173	0	1.776206810937658	0	0	0	0	0	0	0	0	0	0	0	0	2.009728100696173	HUMAN_MICROGLIA_TRANSCRIPTOMICS: MANCUSO_2024
HYPK	0	0	0	0	0	0	0	0	0	0	0	0	0	0	0	0	0	0	0	2.009716559400844	2.009716559400844	MOUSE_MICROGLIA_TRANSCRIPTOMICS: ZHOU_2020_2
AP005530.2	0	0	0	0	0	2.009654048210523	0	0	0	0	0	0	0	0	0	0	0	0	0	0	2.009654048210523	HUMAN_MICROGLIA_TRANSCRIPTOMICS: MANCUSO_2024
PEX3	0	0	0	0	0	0	0	0	0	0	0	0	0	0	0	2.0096409336643593	0	0	0	0	2.0096409336643593	MOUSE_MICROGLIA_TRANSCRIPTOMICS: KEREN_SHAUL_2017
MARCH1	0	0	0	0	1.9138805026260135	2.009580319	0	0	0	0	0	1.9875304875076651	0	0	0	0	0	0	0	0	2.009580319	HUMAN_MICROGLIA_TRANSCRIPTOMICS: MANCUSO_2024
DTD1	0	0	0	0	0	0	0	0	0	0	0	0	0	0	0	2.0095746637699063	0	0	0	0	2.0095746637699063	MOUSE_MICROGLIA_TRANSCRIPTOMICS: KEREN_SHAUL_2017
TRAPPC5	0	0	0	0	0	0	0	0	0	0	0	0	0	0	0	2.0095084067769355	0	0	0	0	2.0095084067769355	MOUSE_MICROGLIA_TRANSCRIPTOMICS: KEREN_SHAUL_2017
TMEM151A	0	0	0	0	0	0	0	0	0	0	0	0	0	0	0	0	0	0	1.8735430927746342	2.009363862	2.009363862	MOUSE_MICROGLIA_TRANSCRIPTOMICS: ZHOU_2020_2
LINC00936	0	0	0	0	0	2.0093610422758372	0	0	0	0	0	0	0	0	0	0	0	0	0	0	2.0093610422758372	HUMAN_MICROGLIA_TRANSCRIPTOMICS: MANCUSO_2024
A2M	0	0	0	0	1.921966988132334	0	1.9210508806557907	0	0	1.9009696890348373	0	2.009299091790804	0	0	0	0	0	0	0	0	2.009299091790804	HUMAN_MICROGLIA_TRANSCRIPTOMICS: ZHOU_2020_1
GGA1	0	0	1.8329467029356092	0	0	2.0092885762442325	0	0	0	0	0	0	0	0	0	0	0	0	0	0	2.0092885762442325	HUMAN_MICROGLIA_TRANSCRIPTOMICS: MANCUSO_2024
MYDGF	0	0	0	0	0	0	0	0	0	0	0	0	0	0	1.890441106455254	0	0	0	0	2.0092630917327274	2.0092630917327274	MOUSE_MICROGLIA_TRANSCRIPTOMICS: ZHOU_2020_2
CDK18	0	0	0	0	0	0	0	0	0	0	0	0	0	0	0	0	0	0	1.8730894264302018	2.0091623211612797	2.0091623211612797	MOUSE_MICROGLIA_TRANSCRIPTOMICS: ZHOU_2020_2
LPAR5	0	0	1.8250804026735514	0	1.9320638429607568	2.009144565376248	0	0	0	0	0	1.9676195978132407	0	0	0	0	0	0	0	0	2.009144565376248	HUMAN_MICROGLIA_TRANSCRIPTOMICS: MANCUSO_2024
CAPNS1	0	0	0	0	0	0	0	0	0	0	0	0	0	0	0	2.0091111340177483	0	0	0	0	2.0091111340177483	MOUSE_MICROGLIA_TRANSCRIPTOMICS: KEREN_SHAUL_2017
ODF3B	0	0	0	0	0	0	0	0	0	0	0	2.009108556961192	0	0	0	0	0	0	0	0	2.009108556961192	HUMAN_MICROGLIA_TRANSCRIPTOMICS: ZHOU_2020_1
RP11-693J15.5	0	0	0	0	0	0	0	0	0	0	0	2.0090609232537893	0	0	0	0	0	0	0	0	2.0090609232537893	HUMAN_MICROGLIA_TRANSCRIPTOMICS: ZHOU_2020_1
SMPDL3A	0	0	0	0	0	2.0090017628818635	0	0	0	0	0	0	0	0	0	0	0	0	0	0	2.0090017628818635	HUMAN_MICROGLIA_TRANSCRIPTOMICS: MANCUSO_2024
KIAA1147	0	0	1.8437676623204884	0	0	2.0089308074261045	0	1.7762057108951272	0	0	0	1.9931988986886138	0	0	0	0	0	0	0	0	2.0089308074261045	HUMAN_MICROGLIA_TRANSCRIPTOMICS: MANCUSO_2024
SLC2A3	0	0	0	0	0	0	1.921891891120157	1.776224561623948	0	1.9355232962029187	0	2.0089180221315805	0	0	0	0	0	0	0	0	2.0089180221315805	HUMAN_MICROGLIA_TRANSCRIPTOMICS: ZHOU_2020_1
RP11-552D4.1	0	0	0	0	0	1.980373567176903	0	0	0	0	0	2.0088703884241776	0	0	0	0	0	0	0	0	2.0088703884241776	HUMAN_MICROGLIA_TRANSCRIPTOMICS: ZHOU_2020_1
POP5	0	0	0	0	0	0	0	0	0	0	0	0	0	0	0	2.008714317956149	0	0	0	0	2.008714317956149	MOUSE_MICROGLIA_TRANSCRIPTOMICS: KEREN_SHAUL_2017
TRIM22	0	0	0	0	0	2.0086498904527224	0	0	1.842399604524357	0	0	1.9706681550870282	0	0	0	0	0	0	0	0	2.0086498904527224	HUMAN_MICROGLIA_TRANSCRIPTOMICS: MANCUSO_2024
ALAD	0	0	0	0	0	0	0	0	0	0	0	0	0	0	0	2.008648225885657	0	0	0	0	2.008648225885657	MOUSE_MICROGLIA_TRANSCRIPTOMICS: KEREN_SHAUL_2017
EMC4	0	0	0	0	0	0	0	0	0	0	0	0	0	0	0	0	0	0	0	2.008608083145946	2.008608083145946	MOUSE_MICROGLIA_TRANSCRIPTOMICS: ZHOU_2020_2
CARM1	0	0	0	0	0	0	0	0	0	0	0	0	0	0	0	2.0085160791360144	0	0	0	0	2.0085160791360144	MOUSE_MICROGLIA_TRANSCRIPTOMICS: KEREN_SHAUL_2017
MDFI	0	0	0	0	0	0	0	0	0	0	0	0	0	0	0	0	0	1.7820818252235164	0	2.0085073126195363	2.0085073126195363	MOUSE_MICROGLIA_TRANSCRIPTOMICS: ZHOU_2020_2
JUP	0	0	0	0	0	0	0	0	0	0	0	0	0	0	0	0	0	0	0	2.0084569273587105	2.0084569273587105	MOUSE_MICROGLIA_TRANSCRIPTOMICS: ZHOU_2020_2
CD58	0	0	1.8188449207585058	0	0	2.008442174249088	0	0	0	0	0	0	0	0	0	0	0	0	0	0	2.008442174249088	HUMAN_MICROGLIA_TRANSCRIPTOMICS: MANCUSO_2024
PHGDH	0	0	0	0	0	0	0	0	0	0	0	0	0	0	0	2.0083179520409584	0	1.7820783552210002	0	0	2.0083179520409584	MOUSE_MICROGLIA_TRANSCRIPTOMICS: KEREN_SHAUL_2017
SEC63	0	0	0	0	0	0	0	0	0	0	0	0	0	0	0	2.008251934364566	0	0	0	0	2.008251934364566	MOUSE_MICROGLIA_TRANSCRIPTOMICS: KEREN_SHAUL_2017
FAM50A	0	0	1.831987398025602	0	0	2.0082369231265518	0	0	0	0	0	0	0	0	0	0	0	0	0	0	2.0082369231265518	HUMAN_MICROGLIA_TRANSCRIPTOMICS: MANCUSO_2024
SCO2	0	0	1.8296083218487846	0	0	0	0	0	0	0	0	2.0082035165205365	0	0	0	0	0	0	0	0	2.0082035165205365	HUMAN_MICROGLIA_TRANSCRIPTOMICS: ZHOU_2020_1
EMB	0	0	0	0	1.9131453675799843	2.0081690414747837	0	0	0	0	0	0	0	0	0	0	0	0	0	0	2.0081690414747837	HUMAN_MICROGLIA_TRANSCRIPTOMICS: MANCUSO_2024
PTPN14	0	0	1.8314693733741982	1.7277756514194178	0	2.0081014231727683	0	0	0	0	0	1.9533771192997649	0	0	0	0	0	0	0	0	2.0081014231727683	HUMAN_MICROGLIA_TRANSCRIPTOMICS: MANCUSO_2024
GALNT1	0	0	0	0	0	2.0080340656517395	0	1.7762246616278143	0	0	0	0	0	0	0	0	0	0	0	0	2.0080340656517395	HUMAN_MICROGLIA_TRANSCRIPTOMICS: MANCUSO_2024
ACVR1	0	0	0	0	0	0	0	0	0	0	0	0	0	0	0	2.0079879863121257	0	0	0	0	2.0079879863121257	MOUSE_MICROGLIA_TRANSCRIPTOMICS: KEREN_SHAUL_2017
RAMP2	0	0	0	0	0	0	0	0	0	0	0	0	0	0	0	0	0	0	1.8821676590550847	2.007902689588546	2.007902689588546	MOUSE_MICROGLIA_TRANSCRIPTOMICS: ZHOU_2020_2
ERLEC1	0	0	0	0	0	0	0	0	0	0	0	0	0	0	0	2.007856085465521	0	0	1.873091157890897	0	2.007856085465521	MOUSE_MICROGLIA_TRANSCRIPTOMICS: KEREN_SHAUL_2017
PPDPF	0	0	0	0	0	2.007833532461282	1.9070684131781852	1.7762054208839146	1.8802408776727686	0	0	2.0002010536768444	0	0	0	0	0	0	0	0	2.007833532461282	HUMAN_MICROGLIA_TRANSCRIPTOMICS: MANCUSO_2024
PTPN2	0	0	0	0	1.922222034985038	0	0	0	0	1.935269846761588	0	2.007822446861313	0	0	0	0	0	0	0	0	2.007822446861313	HUMAN_MICROGLIA_TRANSCRIPTOMICS: ZHOU_2020_1
ITPA	0	0	0	0	0	0	0	0	0	0	0	0	0	0	0	2.0077901532345526	0	0	0	1.999891445732325	2.0077901532345526	MOUSE_MICROGLIA_TRANSCRIPTOMICS: KEREN_SHAUL_2017
ANKHD1	0	0	0	0	0	0	0	0	0	0	0	0	0	0	0	0	0	0	0	2.0076507633853478	2.0076507633853478	MOUSE_MICROGLIA_TRANSCRIPTOMICS: ZHOU_2020_2
BOD1L1	0	0	0	0	1.927728046452236	2.0076352562018283	1.8788429691157293	1.7762227615543524	1.8578348606769985	0	0	0	0	0	0	0	0	0	0	0	2.0076352562018283	HUMAN_MICROGLIA_TRANSCRIPTOMICS: MANCUSO_2024
SNX24	0	0	0	0	0	2.0075042935037386	0	0	0	0	0	0	0	0	0	0	0	0	0	0	2.0075042935037386	HUMAN_MICROGLIA_TRANSCRIPTOMICS: MANCUSO_2024
PLPPR4	0	0	0	0	0	0	0	0	0	0	0	0	0	0	0	0	0	0	0	2.007499607678962	2.007499607678962	MOUSE_MICROGLIA_TRANSCRIPTOMICS: ZHOU_2020_2
TSPAN18	0	0	0	0	0	0	0	0	0	0	0	0	0	0	1.957114389234847	0	0	1.782079055221006	0	2.0074492224459957	2.0074492224459957	MOUSE_MICROGLIA_TRANSCRIPTOMICS: ZHOU_2020_2
C12ORF75	0	0	1.8440746398916907	1.7277756514194178	0	2.007439171471799	0	0	1.8724298911922987	1.895224835031342	0	1.993055997566405	0	0	0	0	0	0	0	0	2.007439171471799	HUMAN_MICROGLIA_TRANSCRIPTOMICS: MANCUSO_2024
UAP1	0	0	0	0	0	0	0	0	0	0	0	0	0	0	0	2.0073948127095376	0	1.7820767052209987	0	0	2.0073948127095376	MOUSE_MICROGLIA_TRANSCRIPTOMICS: KEREN_SHAUL_2017
IFITM2	0	0	0	0	0	0	0	1.7762078509778687	0	0	0	2.007346109787284	0	0	0	0	0	0	0	0	2.007346109787284	HUMAN_MICROGLIA_TRANSCRIPTOMICS: ZHOU_2020_1
BCO2	0	0	0	0	0	0	1.900677216561835	0	1.857679263	0	0	2.007250842372478	0	0	0	0	0	0	0	0	2.007250842372478	HUMAN_MICROGLIA_TRANSCRIPTOMICS: ZHOU_2020_1
MAD2L1BP	0	0	0	0	0	0	0	0	0	0	0	0	0	0	0	2.0071973037013313	0	0	0	0	2.0071973037013313	MOUSE_MICROGLIA_TRANSCRIPTOMICS: KEREN_SHAUL_2017
UTP11	0	0	0	0	0	0	0	0	0	0	0	0	0	0	0	0	0	0	0	2.007197296	2.007197296	MOUSE_MICROGLIA_TRANSCRIPTOMICS: ZHOU_2020_2
CD68	0	0	0	0	0	2.007181024712874	1.8929723157937504	0	0	0	0	1.9673337955688233	0	0	0	0	0	0	0	0	2.007181024712874	HUMAN_MICROGLIA_TRANSCRIPTOMICS: MANCUSO_2024
SPATA6	0	0	0	1.7277756514194178	1.9357698932517222	0	0	0	0	0	0	2.007155574957672	0	0	0	0	0	0	0	0	2.007155574957672	HUMAN_MICROGLIA_TRANSCRIPTOMICS: ZHOU_2020_1
SLC7A6	0	0	0	0	0	0	0	0	0	0	0	0	0	0	1.9310529605634834	0	0	1.7820749852209985	1.873091288142371	2.0069957554025772	2.0069957554025772	MOUSE_MICROGLIA_TRANSCRIPTOMICS: ZHOU_2020_2
RPS12	0	0	0	0	1.9436960733926665	2.0068634405427543	1.8656074827241793	1.7762221715315405	0	0	0	1.9633325641469772	0	0	0	0	0	0	0	0	2.0068634405427543	HUMAN_MICROGLIA_TRANSCRIPTOMICS: MANCUSO_2024
HLA-DRB1	0	0	1.8531880365367575	0	1.9385152708617641	0	1.885141356670077	0	0	0	0	2.0068221390058514	0	0	0	0	0	0	0	0	2.0068221390058514	HUMAN_MICROGLIA_TRANSCRIPTOMICS: ZHOU_2020_1
KCNF1	0	0	0	0	0	0	0	0	0	0	0	0	0	0	0	0	0	0	0	2.0067942145234774	2.0067942145234774	MOUSE_MICROGLIA_TRANSCRIPTOMICS: ZHOU_2020_2
DCAF17	0	0	0	0	0	0	0	0	0	0	0	0	0	0	0	2.0067368620816497	0	0	0	0	2.0067368620816497	MOUSE_MICROGLIA_TRANSCRIPTOMICS: KEREN_SHAUL_2017
FTSJ3	0	0	0	0	0	0	0	0	0	0	0	0	0	0	0	0	0	1.7820783252210002	0	2.0066934440902404	2.0066934440902404	MOUSE_MICROGLIA_TRANSCRIPTOMICS: ZHOU_2020_2
CBWD5	0	0	0	0	1.9377846165217778	0	1.9385449903559873	0	0	0	0	2.0066792378836427	0	0	0	0	0	0	0	0	2.0066792378836427	HUMAN_MICROGLIA_TRANSCRIPTOMICS: ZHOU_2020_1
ZNF318	0	0	0	0	0	0	0	0	0	0	0	0	0	0	0	0	0	0	0	2.0066430588751554	2.0066430588751554	MOUSE_MICROGLIA_TRANSCRIPTOMICS: ZHOU_2020_2
SLC38A7	0	0	0	0	0	0	0	0	0	0	0	0	0	0	1.8857203017579596	0	0	0	0	2.0065926736610766	2.0065926736610766	MOUSE_MICROGLIA_TRANSCRIPTOMICS: ZHOU_2020_2
TAL1	0	0	0	0	1.9365075047380724	2.0064894613414257	0	0	0	0	0	2.002344570509976	0	0	0	0	0	0	0	0	2.0064894613414257	HUMAN_MICROGLIA_TRANSCRIPTOMICS: MANCUSO_2024
RBM28	0	0	0	0	0	0	0	0	0	0	0	0	0	0	0	2.006408324749089	0	0	0	0	2.006408324749089	MOUSE_MICROGLIA_TRANSCRIPTOMICS: KEREN_SHAUL_2017
RPL39	0	0	0	0	0	2.0063664561353143	0	0	0	0	0	1.9678577663502554	0	0	0	0	0	0	0	0	2.0063664561353143	HUMAN_MICROGLIA_TRANSCRIPTOMICS: MANCUSO_2024
METTL7A	0	0	0	0	0	2.000209153997545	0	0	0	0	0	2.0063458019318223	0	0	0	0	0	0	0	0	2.0063458019318223	HUMAN_MICROGLIA_TRANSCRIPTOMICS: ZHOU_2020_1
GIMAP8	0	0	1.838395554824449	0	0	2.0063052547302243	0	0	0	0	0	1.945279389041267	0	0	0	0	0	0	0	0	2.0063052547302243	HUMAN_MICROGLIA_TRANSCRIPTOMICS: MANCUSO_2024
DNAJB12	0	0	0	0	0	0	0	0	0	0	0	0	0	0	0	2.006276990462761	0	0	0	0	2.006276990462761	MOUSE_MICROGLIA_TRANSCRIPTOMICS: KEREN_SHAUL_2017
C1ORF63	0	0	0	0	0	2.006244251514407	0	0	0	0	0	0	0	0	0	0	0	0	0	0	2.006244251514407	HUMAN_MICROGLIA_TRANSCRIPTOMICS: MANCUSO_2024
CFD	0	0	0	0	0	2.0061834445546847	0	0	0	0	0	0	0	0	0	0	0	0	0	0	2.0061834445546847	HUMAN_MICROGLIA_TRANSCRIPTOMICS: MANCUSO_2024
OXLD1	0	0	0	0	0	0	0	0	0	0	0	0	0	0	0	0	0	1.782085157992978	0	2.0061392067776755	2.0061392067776755	MOUSE_MICROGLIA_TRANSCRIPTOMICS: ZHOU_2020_2
HLA-DRB5	0	0	1.8519025679573482	0	1.9282531429136855	0	2.0061361727004354	1.776213801207921	0	1.9448164423850434	0	1.9458033598226991	0	0	0	0	0	0	0	0	2.0061361727004354	HUMAN_MICROGLIA_TRANSCRIPTOMICS: MATHYS_2019_1
DIP2A	0	0	0	0	1.9303685315156376	1.986528593164289	0	1.7762098110536506	0	0	0	2.006107633394808	0	0	0	0	0	0	0	0	2.006107633394808	HUMAN_MICROGLIA_TRANSCRIPTOMICS: ZHOU_2020_1
BCOR	0	0	0	0	0	0	0	0	0	0	0	0	0	0	0	0	0	0	0	2.006088822	2.006088822	MOUSE_MICROGLIA_TRANSCRIPTOMICS: ZHOU_2020_2
ATG3	0	0	0	0	0	0	0	0	0	0	0	0	0	0	0	2.0060800747493546	0	0	0	0	2.0060800747493546	MOUSE_MICROGLIA_TRANSCRIPTOMICS: KEREN_SHAUL_2017
GABPB2	0	0	0	0	0	0	0	0	0	0	0	0	0	0	0	2.0060144589259985	0	0	0	0	2.0060144589259985	MOUSE_MICROGLIA_TRANSCRIPTOMICS: KEREN_SHAUL_2017
BACH1	0	0	0	1.7277756514194178	1.941249162915656	0	1.876045485937259	0	0	0	0	2.0060123659800015	0	0	0	0	0	0	0	0	2.0060123659800015	HUMAN_MICROGLIA_TRANSCRIPTOMICS: ZHOU_2020_1
SIRPA	0	0	0	0	1.9364319558021894	2.0059421412693044	1.9375761946240257	1.776208881017693	0	0	0	0	0	0	0	0	0	0	0	0	2.0059421412693044	HUMAN_MICROGLIA_TRANSCRIPTOMICS: MANCUSO_2024
WDCP	0	0	0	0	0	0	0	0	0	0	0	0	0	0	0	0	0	0	0	2.005937665964251	2.005937665964251	MOUSE_MICROGLIA_TRANSCRIPTOMICS: ZHOU_2020_2
SLC35C1	0	0	0	0	0	0	0	0	0	0	0	0	0	0	0	2.005752108643571	0	0	0	0	2.005752108643571	MOUSE_MICROGLIA_TRANSCRIPTOMICS: KEREN_SHAUL_2017
MRGPRE	0	0	0	0	0	0	0	0	0	0	0	0	0	0	2.005642968738691	0	0	0	1.894176672674831	0	2.005642968738691	MOUSE_MICROGLIA_TRANSCRIPTOMICS: DEPP_2023_1
SPINT2	0	0	1.8163507279924875	0	0	2.005585756992231	0	0	0	0	0	0	0	0	0	0	0	0	0	0	2.005585756992231	HUMAN_MICROGLIA_TRANSCRIPTOMICS: MANCUSO_2024
PODXL2	0	0	0	0	0	0	0	0	0	0	0	0	0	0	0	0	0	0	1.880558248545655	2.0055849695730315	2.0055849695730315	MOUSE_MICROGLIA_TRANSCRIPTOMICS: ZHOU_2020_2
CTA-29F11.1	0	0	0	0	0	2.0055269865235372	0	0	0	0	0	0	0	0	0	0	0	0	0	0	2.0055269865235372	HUMAN_MICROGLIA_TRANSCRIPTOMICS: MANCUSO_2024
PTPRF	0	0	0	0	0	0	0	0	0	0	0	0	0	0	2.005509053161637	0	0	0	1.8731228246722191	0	2.005509053161637	MOUSE_MICROGLIA_TRANSCRIPTOMICS: DEPP_2023_1
HRH2	0	0	0	0	0	1.983365070941584	0	0	0	0	0	2.0054883951985696	0	0	0	0	0	0	0	0	2.0054883951985696	HUMAN_MICROGLIA_TRANSCRIPTOMICS: ZHOU_2020_1
URGCP	0	0	0	0	0	0	0	0	0	0	0	0	0	0	0	0	0	0	0	2.005433813988672	2.005433813988672	MOUSE_MICROGLIA_TRANSCRIPTOMICS: ZHOU_2020_2
FYTTD1	0	0	0	0	0	0	0	0	0	0	0	0	0	0	0	2.0054244230340195	0	0	0	0	2.0054244230340195	MOUSE_MICROGLIA_TRANSCRIPTOMICS: KEREN_SHAUL_2017
AC105402.4	0	0	1.8505979132797385	0	2.0053743257113745	0	0	0	0	0	0	0	0	0	0	0	0	0	0	0	2.0053743257113745	HUMAN_MICROGLIA_TRANSCRIPTOMICS: LENG_2021
HCG22	0	0	1.850501982788738	1.7277756514194178	0	2.005351715191064	0	0	0	0	0	1.9927701953219874	0	0	0	0	0	0	0	0	2.005351715191064	HUMAN_MICROGLIA_TRANSCRIPTOMICS: MANCUSO_2024
RBM26	0	0	0	0	0	0	2.0052508549461736	1.7762155512755833	1.8496504405799326	0	0	1.9273214813503627	0	0	0	0	0	0	0	0	2.0052508549461736	HUMAN_MICROGLIA_TRANSCRIPTOMICS: MATHYS_2019_1
GPR162	0	0	0	0	0	0	0	0	0	0	0	0	0	0	2.0052434072214913	0	0	0	0	0	2.0052434072214913	MOUSE_MICROGLIA_TRANSCRIPTOMICS: DEPP_2023_1
C16ORF54	0	0	0	0	0	0	0	0	0	0	0	0	0	0	0	0	0	0	0	2.005181888029639	2.005181888029639	MOUSE_MICROGLIA_TRANSCRIPTOMICS: ZHOU_2020_2
SERPINB9	0	0	0	1.7277756514194178	1.9125002490702037	2.0051779687488764	0	0	0	1.8829747787003597	0	0	0	0	0	0	0	0	0	0	2.0051779687488764	HUMAN_MICROGLIA_TRANSCRIPTOMICS: MANCUSO_2024
DNAJA3	0	0	0	0	0	0	0	0	0	0	0	0	0	0	0	2.0051624742463714	0	0	0	0	2.0051624742463714	MOUSE_MICROGLIA_TRANSCRIPTOMICS: KEREN_SHAUL_2017
WARS	0	0	0	0	0	0	0	0	0	0	0	2.005154959246749	0	0	0	0	0	0	0	0	2.005154959246749	HUMAN_MICROGLIA_TRANSCRIPTOMICS: ZHOU_2020_1
MEX3D	0	0	0	0	0	0	0	0	0	0	0	0	0	0	0	2.005097014563647	0	0	0	0	2.005097014563647	MOUSE_MICROGLIA_TRANSCRIPTOMICS: KEREN_SHAUL_2017
NEAT1	0	0	1.8512886128149437	0	1.928613209	1.9842267637803788	0	1.7762108710946347	0	0	0	2.005059691831943	0	0	0	0	0	0	0	0	2.005059691831943	HUMAN_MICROGLIA_TRANSCRIPTOMICS: ZHOU_2020_1
AEBP1	0	0	0	0	0	0	0	0	0	0	0	0	0	0	2.005045625629411	0	0	0	0	0	2.005045625629411	MOUSE_MICROGLIA_TRANSCRIPTOMICS: DEPP_2023_1
GYG1	0	0	0	0	0	0	0	0	0	0	0	0	0	0	1.893286523	2.0049661280301487	0	0	1.8730917192601695	0	2.0049661280301487	MOUSE_MICROGLIA_TRANSCRIPTOMICS: KEREN_SHAUL_2017
CYTL1	0	0	0	1.7277756514194178	0	0	2.0048107524918457	0	1.856621201423061	0	0	2.004249918806093	0	0	0	0	0	0	0	0	2.0048107524918457	HUMAN_MICROGLIA_TRANSCRIPTOMICS: MATHYS_2019_1
NICOL1	0	0	0	0	0	0	0	0	0	0	0	0	0	0	2.0047179077351167	0	0	0	0	0	2.0047179077351167	MOUSE_MICROGLIA_TRANSCRIPTOMICS: DEPP_2023_1
LENG1	0	0	0	0	0	0	0	0	0	0	0	0	0	0	0	2.004704485555555	0	0	0	0	2.004704485555555	MOUSE_MICROGLIA_TRANSCRIPTOMICS: KEREN_SHAUL_2017
MBD2	0	0	0	0	0	0	0	0	0	0	0	0	0	0	0	2.004573729196498	0	1.7820861779316175	0	0	2.004573729196498	MOUSE_MICROGLIA_TRANSCRIPTOMICS: KEREN_SHAUL_2017
GIMAP7	0	0	0	0	0	2.004553244300422	0	0	0	0	0	1.936514786879128	0	0	0	0	0	0	0	0	2.004553244300422	HUMAN_MICROGLIA_TRANSCRIPTOMICS: MANCUSO_2024
CTXN1	0	0	0	0	0	0	0	0	0	0	0	0	0	0	1.9466380829203038	0	0	0	1.8730959438422115	2.0045268806162526	2.0045268806162526	MOUSE_MICROGLIA_TRANSCRIPTOMICS: ZHOU_2020_2
ZNF436	0	0	0	0	0	0	0	0	0	0	0	0	0	0	0	2.0045083671455948	0	0	0	0	2.0045083671455948	MOUSE_MICROGLIA_TRANSCRIPTOMICS: KEREN_SHAUL_2017
ATXN7L3B	0	0	0	0	0	0	0	0	0	0	0	0	0	0	0	0	0	0	0	2.0044764954350427	2.0044764954350427	MOUSE_MICROGLIA_TRANSCRIPTOMICS: ZHOU_2020_2
N4BP2L2	0	0	1.8390862543596542	0	1.9398759600613338	2.0044416361561397	0	0	0	0	0	1.9805283325194345	0	0	0	0	0	0	0	0	2.0044416361561397	HUMAN_MICROGLIA_TRANSCRIPTOMICS: MANCUSO_2024
ATP10A	0	0	0	0	0	0	2.0043723447175523	0	0	0	0	0	0	0	0	0	0	0	0	0	2.0043723447175523	HUMAN_MICROGLIA_TRANSCRIPTOMICS: MATHYS_2019_1
CSGALNACT1	0	0	0	1.7277756514194178	1.9110299789781453	2.004330607342926	0	1.7762079109801887	0	1.9440560940610514	0	1.9993436469435917	0	0	0	0	0	0	0	0	2.004330607342926	HUMAN_MICROGLIA_TRANSCRIPTOMICS: MANCUSO_2024
TADA3	0	0	0	0	0	0	0	0	0	0	0	0	0	0	0	0	0	0	0	2.0043253398949576	2.0043253398949576	MOUSE_MICROGLIA_TRANSCRIPTOMICS: ZHOU_2020_2
SEZ6L	0	0	0	0	0	0	0	0	0	0	0	0	0	0	0	0	0	0	0	2.004274954716087	2.004274954716087	MOUSE_MICROGLIA_TRANSCRIPTOMICS: ZHOU_2020_2
ARL4C	0	0	0	0	0	0	0	0	0	0	0	0	0	0	0	2.004247026	0	0	0	1.986892080400785	2.004247026	MOUSE_MICROGLIA_TRANSCRIPTOMICS: KEREN_SHAUL_2017
IFT52	0	0	0	0	0	0	0	0	0	0	0	0	0	0	0	0	0	0	0	2.0042245695377843	2.0042245695377843	MOUSE_MICROGLIA_TRANSCRIPTOMICS: ZHOU_2020_2
IFT74	0	0	0	0	0	2.004165125826509	0	0	0	0	0	0	0	0	0	0	0	0	0	0	2.004165125826509	HUMAN_MICROGLIA_TRANSCRIPTOMICS: MANCUSO_2024
SPNS2	0	0	1.8408897475904673	0	1.9320188346911578	2.0041102429412194	0	0	0	0	0	1.9922938582479581	0	0	0	0	0	0	0	0	2.0041102429412194	HUMAN_MICROGLIA_TRANSCRIPTOMICS: MANCUSO_2024
FPR1	0	0	0	0	0	1.9750130162934834	0	1.7762242216108022	0	0	0	2.0040117502690786	0	0	0	0	0	0	0	0	2.0040117502690786	HUMAN_MICROGLIA_TRANSCRIPTOMICS: ZHOU_2020_1
CTA-250D10.23	0	0	1.8382036938424478	0	0	2.0039464083132175	0	0	0	0	0	0	0	0	0	0	0	0	0	0	2.0039464083132175	HUMAN_MICROGLIA_TRANSCRIPTOMICS: MANCUSO_2024
FAM171A2	0	0	0	0	0	0	0	0	0	0	0	0	0	0	0	0	0	0	1.8744546344434474	2.0039222584795002	2.0039222584795002	MOUSE_MICROGLIA_TRANSCRIPTOMICS: ZHOU_2020_2
TASOR2	0	0	0	0	0	0	0	0	0	0	0	0	0	0	0	2.003920587914368	0	0	0	0	2.003920587914368	MOUSE_MICROGLIA_TRANSCRIPTOMICS: KEREN_SHAUL_2017
SYT6	0	0	1.8298577411253865	1.7277756514194178	0	2.0036759856489925	1.8498459138059808	1.7762098710559706	0	0	0	1.954043991203406	0	0	0	0	0	0	0	0	2.0036759856489925	HUMAN_MICROGLIA_TRANSCRIPTOMICS: MANCUSO_2024
PHF23	0	0	0	0	0	0	0	0	0	0	0	0	0	0	0	2.003659626494835	0	0	0	0	2.003659626494835	MOUSE_MICROGLIA_TRANSCRIPTOMICS: KEREN_SHAUL_2017
FKTN	0	0	0	0	0	0	0	0	0	0	0	0	0	0	1.9683667182393565	2.0035944121716676	0	0	0	0	2.0035944121716676	MOUSE_MICROGLIA_TRANSCRIPTOMICS: KEREN_SHAUL_2017
B3GNTL1	0	0	0	0	0	0	0	0	0	0	0	0	0	0	0	0	0	0	0	2.003569562268454	2.003569562268454	MOUSE_MICROGLIA_TRANSCRIPTOMICS: ZHOU_2020_2
AF127936.5	0	0	1.8336374024708142	0	0	0	0	0	0	0	0	2.0034877794876467	0	0	0	0	0	0	0	0	2.0034877794876467	HUMAN_MICROGLIA_TRANSCRIPTOMICS: ZHOU_2020_1
ALG11	0	0	0	0	0	0	0	0	0	0	0	0	0	0	0	0	0	0	0	2.0034687919268355	2.0034687919268355	MOUSE_MICROGLIA_TRANSCRIPTOMICS: ZHOU_2020_2
PEBP1	0	0	0	0	1.9273229720391178	2.0029351203483596	1.9682790092037523	1.7762211714928762	0	0	0	2.0034401457802438	0	0	0	0	0	0	0	0	2.0034401457802438	HUMAN_MICROGLIA_TRANSCRIPTOMICS: ZHOU_2020_1
TRIM27	0	0	0	0	0	0	0	0	0	0	0	0	0	0	0	2.003398831278294	0	0	0	0	2.003398831278294	MOUSE_MICROGLIA_TRANSCRIPTOMICS: KEREN_SHAUL_2017
ADGRE2	0	0	0	0	0	0	0	0	0	1.9290180938754315	0	2.0033925120728404	0	0	0	0	0	0	0	0	2.0033925120728404	HUMAN_MICROGLIA_TRANSCRIPTOMICS: ZHOU_2020_1
KIAA0408	0	0	0	0	0	0	0	0	0	0	0	0	0	0	0	0	0	0	1.9246855097149658	2.0033680215870837	2.0033680215870837	MOUSE_MICROGLIA_TRANSCRIPTOMICS: ZHOU_2020_2
APPL2	0	0	1.8241019116653443	0	1.9110599844902283	1.9978164159711524	0	1.7762086710095735	0	0	0	2.0032972446580346	0	0	0	0	0	0	0	0	2.0032972446580346	HUMAN_MICROGLIA_TRANSCRIPTOMICS: ZHOU_2020_1
TNFRSF21	0	0	1.8321408868112032	1.7277756514194178	0	2.003249812938174	0	0	0	0	0	0	0	0	0	0	0	0	0	0	2.003249812938174	HUMAN_MICROGLIA_TRANSCRIPTOMICS: MANCUSO_2024
LIPG	0	0	1.833311238801412	0	0	0	0	0	0	0	0	2.003154343535826	0	0	0	0	0	0	0	0	2.003154343535826	HUMAN_MICROGLIA_TRANSCRIPTOMICS: ZHOU_2020_1
UBE2V1	0	0	0	0	0	0	0	0	0	0	0	0	0	0	0	0	0	0	0	2.0031160957455825	2.0031160957455825	MOUSE_MICROGLIA_TRANSCRIPTOMICS: ZHOU_2020_2
PCDH12	0	0	0	0	0	2.0030919565237664	0	0	0	0	0	0	0	0	0	0	0	0	0	0	2.0030919565237664	HUMAN_MICROGLIA_TRANSCRIPTOMICS: MANCUSO_2024
GAS6	0	0	1.8474705792731156	0	0	2.0027792748473634	2.003067217992804	0	0	0	0	0	0	0	0	0	0	0	0	0	2.003067217992804	HUMAN_MICROGLIA_TRANSCRIPTOMICS: MATHYS_2019_1
NOM1	0	0	0	0	0	0	0	0	0	0	0	0	0	0	0	0	0	0	0	2.0030153254120195	2.0030153254120195	MOUSE_MICROGLIA_TRANSCRIPTOMICS: ZHOU_2020_2
HSPA1A	0	0	1.8187489902675051	0	1.9355596913524797	2.0029872875564516	0	0	0	1.943549195	0	1.986339644822592	0	0	0	0	0	0	0	0	2.0029872875564516	HUMAN_MICROGLIA_TRANSCRIPTOMICS: MANCUSO_2024
TIRAP	0	0	0	0	0	0	0	0	0	0	0	0	0	0	0	0	0	0	0	2.002914555	2.002914555	MOUSE_MICROGLIA_TRANSCRIPTOMICS: ZHOU_2020_2
YIPF1	0	0	0	0	0	0	0	0	0	0	0	0	0	0	0	0	0	0	0	2.0028641699147998	2.0028641699147998	MOUSE_MICROGLIA_TRANSCRIPTOMICS: ZHOU_2020_2
GALE	0	0	0	0	0	2.002727541510848	0	0	0	0	0	0	0	0	0	0	0	0	0	0	2.002727541510848	HUMAN_MICROGLIA_TRANSCRIPTOMICS: MANCUSO_2024
HLA-B	0	0	0	0	2.002696671393488	0	0	0	0	0	0	1.9955805840587602	0	0	0	0	0	0	0	0	2.002696671393488	HUMAN_MICROGLIA_TRANSCRIPTOMICS: LENG_2021
SSU72	0	0	0	0	0	0	2.002635517607458	0	0	0	0	0	0	0	0	0	0	0	0	0	2.002635517607458	HUMAN_MICROGLIA_TRANSCRIPTOMICS: MATHYS_2019_1
OTUD3	0	0	0	0	0	0	0	0	0	0	0	0	0	0	0	0	0	0	0	2.0026122440941028	2.0026122440941028	MOUSE_MICROGLIA_TRANSCRIPTOMICS: ZHOU_2020_2
AHNAK2	0	0	0	0	0	0	0	0	0	0	0	0	0	0	2.0025120400643748	0	0	0	0	0	2.0025120400643748	MOUSE_MICROGLIA_TRANSCRIPTOMICS: DEPP_2023_1
HIST2H2BF	0	0	0	0	0	0	0	1.7762234815821907	0	0	0	2.0024874716321848	0	0	0	0	0	0	0	0	2.0024874716321848	HUMAN_MICROGLIA_TRANSCRIPTOMICS: ZHOU_2020_1
CLCF1	0	0	0	0	0	0	0	0	0	0	0	0	0	0	0	0	0	0	0	2.002461088606276	2.002461088606276	MOUSE_MICROGLIA_TRANSCRIPTOMICS: ZHOU_2020_2
RPL32	0	0	1.8371292723432397	0	1.9225370928619077	0	0	0	0	0	0	2.002439837924782	0	0	0	0	0	0	0	0	2.002439837924782	HUMAN_MICROGLIA_TRANSCRIPTOMICS: ZHOU_2020_1
PPAP2A	0	0	1.833579844176214	0	0	2.0024193282621683	0	0	0	0	0	0	0	0	0	0	0	0	0	0	2.0024193282621683	HUMAN_MICROGLIA_TRANSCRIPTOMICS: MANCUSO_2024
PLSCR1	0	0	0	0	1.9887633648247518	0	1.8653549914029448	0	0	0	0	2.002392204217379	0	0	0	0	0	0	0	0	2.002392204217379	HUMAN_MICROGLIA_TRANSCRIPTOMICS: ZHOU_2020_1
SYT17	0	0	0	0	1.9106999183452344	2.002317399447576	1.9434318429468964	1.7762205214677445	0	0	0	0	0	0	0	0	0	0	0	0	2.002317399447576	HUMAN_MICROGLIA_TRANSCRIPTOMICS: MANCUSO_2024
C9ORF78	0	0	0	0	0	0	0	0	0	0	0	0	0	0	0	0	0	0	0	2.002309933121742	2.002309933121742	MOUSE_MICROGLIA_TRANSCRIPTOMICS: ZHOU_2020_2
RBM19	0	0	1.823641445308541	0	0	2.0022665823025902	1.8658604222106214	0	0	0	0	1.9193190185066706	0	0	0	0	0	0	0	0	2.0022665823025902	HUMAN_MICROGLIA_TRANSCRIPTOMICS: MANCUSO_2024
KCNK1	0	0	0	0	0	0	0	0	0	0	0	0	0	0	0	0	0	0	1.9550616870443072	2.002209163	2.002209163	MOUSE_MICROGLIA_TRANSCRIPTOMICS: ZHOU_2020_2
KDM5D	0	0	0	0	0	0	1.924960917227692	0	0	0	0	2.0021540356803644	0	0	0	0	0	0	0	0	2.0021540356803644	HUMAN_MICROGLIA_TRANSCRIPTOMICS: ZHOU_2020_1
SRGAP1	0	0	0	1.7277756514194178	0	2.002064273307869	1.8604247573471628	0	0	1.9422819479717366	0	0	0	0	0	0	0	0	0	0	2.002064273307869	HUMAN_MICROGLIA_TRANSCRIPTOMICS: MANCUSO_2024
BCL6	0	0	0	0	0	2.0020139312983685	0	0	0	1.9394940041170994	0	1.9981051705511155	0	0	0	0	0	0	0	0	2.0020139312983685	HUMAN_MICROGLIA_TRANSCRIPTOMICS: MANCUSO_2024
CCDC153	0	0	0	0	0	0	0	0	0	0	0	0	0	0	2.0019945227139493	0	0	0	0	0	2.0019945227139493	MOUSE_MICROGLIA_TRANSCRIPTOMICS: DEPP_2023_1
CD209	0	0	0	0	0	0	0	0	0	0	0	0	0	0	1.9705654491942606	0	0	0	0	2.0019572370033116	2.0019572370033116	MOUSE_MICROGLIA_TRANSCRIPTOMICS: ZHOU_2020_2
GPBAR1	0	0	0	0	0	2.001913523172982	0	0	0	0	0	0	0	0	0	0	0	0	0	0	2.001913523172982	HUMAN_MICROGLIA_TRANSCRIPTOMICS: MANCUSO_2024
LILRB3	0	0	0	0	0	0	0	0	0	0	0	2.001868233435947	0	0	0	0	0	0	0	0	2.001868233435947	HUMAN_MICROGLIA_TRANSCRIPTOMICS: ZHOU_2020_1
TIMP1	0	0	0	0	0	2.001863455	0	1.7762053408808216	1.8458538654778716	0	0	1.9770987055864238	0	0	0	0	0	0	0	0	2.001863455	HUMAN_MICROGLIA_TRANSCRIPTOMICS: MANCUSO_2024
CBLB	0	0	0	0	0	0	2.0017770873181844	0	0	0	0	0	0	0	0	0	0	0	0	0	2.0017770873181844	HUMAN_MICROGLIA_TRANSCRIPTOMICS: MATHYS_2019_1
NINL	0	0	0	0	0	0	0	0	0	0	0	0	0	0	0	0	0	0	1.8730893764153465	2.0017556963714234	2.0017556963714234	MOUSE_MICROGLIA_TRANSCRIPTOMICS: ZHOU_2020_2
LINC01141	0	0	0	0	0	0	0	0	0	0	0	2.0016776986063354	0	0	0	0	0	0	0	0	2.0016776986063354	HUMAN_MICROGLIA_TRANSCRIPTOMICS: ZHOU_2020_1
WRN	0	0	0	0	0	0	0	0	0	0	0	0	0	0	0	0	0	0	0	2.0016045409007592	2.0016045409007592	MOUSE_MICROGLIA_TRANSCRIPTOMICS: ZHOU_2020_2
KIAA1551	0	0	0	0	0	1.9900002238578498	0	1.776222941561312	0	0	0	2.001582431191529	0	0	0	0	0	0	0	0	2.001582431191529	HUMAN_MICROGLIA_TRANSCRIPTOMICS: ZHOU_2020_1
C1ORF85	0	0	0	0	0	2.001318433185343	0	0	0	0	0	0	0	0	0	0	0	0	0	0	2.001318433185343	HUMAN_MICROGLIA_TRANSCRIPTOMICS: MANCUSO_2024
NUDT3	0	0	0	0	1.9282981511818098	2.001269384527009	0	0	0	0	0	1.939182274493692	0	0	0	0	0	0	0	0	2.001269384527009	HUMAN_MICROGLIA_TRANSCRIPTOMICS: MANCUSO_2024
FAM157C	0	0	0	0	0	0	0	0	0	0	0	2.001201361532306	0	0	0	0	0	0	0	0	2.001201361532306	HUMAN_MICROGLIA_TRANSCRIPTOMICS: ZHOU_2020_1
LRP11	0	0	0	0	0	0	0	0	0	0	0	0	0	0	0	0	0	0	1.8730949028482395	2.001100689350677	2.001100689350677	MOUSE_MICROGLIA_TRANSCRIPTOMICS: ZHOU_2020_2
DGAT2	0	0	0	0	0	0	0	0	0	0	0	0	0	0	2.0010890507890036	0	0	0	0	0	2.0010890507890036	MOUSE_MICROGLIA_TRANSCRIPTOMICS: DEPP_2023_1
LINC01001	0	0	0	0	0	0	0	0	0	0	0	2.001058460410097	0	0	0	0	0	0	0	0	2.001058460410097	HUMAN_MICROGLIA_TRANSCRIPTOMICS: ZHOU_2020_1
BCAN	0	0	0	0	0	0	0	0	0	0	0	0	0	0	0	0	0	0	1.950154731937233	2.0009999190439256	2.0009999190439256	MOUSE_MICROGLIA_TRANSCRIPTOMICS: ZHOU_2020_2
FAM195A	0	0	0	0	0	2.000976738276052	0	0	0	0	0	0	0	0	0	0	0	0	0	0	2.000976738276052	HUMAN_MICROGLIA_TRANSCRIPTOMICS: MANCUSO_2024
LAGE3	0	0	0	0	0	2.0009282311076584	0	1.7762117711294325	0	0	0	0	0	0	0	0	0	0	0	0	2.0009282311076584	HUMAN_MICROGLIA_TRANSCRIPTOMICS: MANCUSO_2024
SYT13	0	0	0	0	0	0	0	0	0	0	0	0	0	0	0	0	0	0	1.873171166371882	2.0008487635857177	2.0008487635857177	MOUSE_MICROGLIA_TRANSCRIPTOMICS: ZHOU_2020_2
CCDC3	0	0	0	0	0	0	0	0	0	0	0	0	0	0	2.0008303634521423	0	0	0	0	0	2.0008303634521423	MOUSE_MICROGLIA_TRANSCRIPTOMICS: DEPP_2023_1
B3GNT7	0	0	0	0	0	0	0	0	0	0	0	0	0	0	2.0007010213898955	0	0	0	0	0	2.0007010213898955	MOUSE_MICROGLIA_TRANSCRIPTOMICS: DEPP_2023_1
POLR2L	0	0	0	0	0	2.000638724664194	0	0	0	0	0	1.957902321503043	0	0	0	0	0	0	0	0	2.000638724664194	HUMAN_MICROGLIA_TRANSCRIPTOMICS: MANCUSO_2024
KLF12	0	0	1.8394124180290565	1.7277756514194178	0	0	2.0005017633335407	1.7762147612450385	0	0	0	0	0	0	0	0	0	0	0	0	2.0005017633335407	HUMAN_MICROGLIA_TRANSCRIPTOMICS: MATHYS_2019_1
NLRP1	0	0	0	0	1.9317487850765678	0	0	0	0	0	0	2.000486855921262	0	0	0	0	0	0	0	0	2.000486855921262	HUMAN_MICROGLIA_TRANSCRIPTOMICS: ZHOU_2020_1
USP40	0	0	0	0	0	0	0	0	0	0	0	0	0	0	0	0	0	0	0	2.0004456823745125	2.0004456823745125	MOUSE_MICROGLIA_TRANSCRIPTOMICS: ZHOU_2020_2
SLC38A2	0	0	1.837033341852239	0	1.9355296693522508	1.9825039638702293	1.8445376904214645	0	1.8695357806636783	1.8920144754411536	0	2.000439222213859	0	0	0	0	0	0	0	0	2.000439222213859	HUMAN_MICROGLIA_TRANSCRIPTOMICS: ZHOU_2020_1
TAFA5	0	0	0	0	0	0	0	0	0	0	0	0	0	0	2.000377669581833	0	0	0	0	0	2.000377669581833	MOUSE_MICROGLIA_TRANSCRIPTOMICS: DEPP_2023_1
CLN8	0	0	0	0	0	2.0003517432311946	0	0	1.864618904711829	0	0	0	0	0	0	0	0	0	0	0	2.0003517432311946	HUMAN_MICROGLIA_TRANSCRIPTOMICS: MANCUSO_2024
TMEM178A	0	0	0	0	0	0	0	0	0	0	0	0	0	0	2.000312999668168	0	0	0	0	0	2.000312999668168	MOUSE_MICROGLIA_TRANSCRIPTOMICS: DEPP_2023_1
CD24	0	0	0	0	0	0	0	0	0	0	0	0	0	0	2.0001189906033674	0	0	0	0	0	2.0001189906033674	MOUSE_MICROGLIA_TRANSCRIPTOMICS: DEPP_2023_1
SART1	0	0	0	0	0	0	0	0	0	0	0	0	0	0	0	0	0	0	0	2.000092986326559	2.000092986326559	MOUSE_MICROGLIA_TRANSCRIPTOMICS: ZHOU_2020_2
APMAP	0	0	0	0	1.917586183368242	0	2.0000799133302753	0	0	0	0	1.9951042469847309	0	0	0	0	0	0	0	0	2.0000799133302753	HUMAN_MICROGLIA_TRANSCRIPTOMICS: MATHYS_2019_1
ABCC4	0	0	1.8428275435086816	0	1.9202716766996546	2.0000671425889625	0	0	0	1.9169370038386695	0	1.9383725014678421	0	0	0	0	0	0	0	0	2.0000671425889625	HUMAN_MICROGLIA_TRANSCRIPTOMICS: MANCUSO_2024
IREB2	0	0	0	0	0	0	0	0	0	0	0	0	0	0	0	0	0	0	0	2.0000426011776975	2.0000426011776975	MOUSE_MICROGLIA_TRANSCRIPTOMICS: ZHOU_2020_2
RP1-249H1.4	0	0	0	0	0	2.000019930950153	0	0	0	0	0	0	0	0	0	0	0	0	0	0	2.000019930950153	HUMAN_MICROGLIA_TRANSCRIPTOMICS: MANCUSO_2024
TCAIM	0	0	0	0	0	0	0	0	0	0	0	0	0	0	0	0	0	0	0	1.9999922160290393	1.9999922160290393	MOUSE_MICROGLIA_TRANSCRIPTOMICS: ZHOU_2020_2
GALNS	0	0	0	0	0	0	0	0	0	0	0	0	0	0	1.9999896516960376	0	0	0	1.8730919300142714	0	1.9999896516960376	MOUSE_MICROGLIA_TRANSCRIPTOMICS: DEPP_2023_1
AFDN	0	0	0	0	0	0	0	0	0	0	0	0	0	0	0	0	0	0	0	1.9999418308805827	1.9999418308805827	MOUSE_MICROGLIA_TRANSCRIPTOMICS: ZHOU_2020_2
HRH1	0	0	0	0	0	1.999925692261174	0	0	0	0	0	0	0	0	0	0	0	0	0	0	1.999925692261174	HUMAN_MICROGLIA_TRANSCRIPTOMICS: MANCUSO_2024
FAM135A	0	0	0	0	1.9420005772311397	0	0	0	0	0	0	1.9998676177250239	0	0	0	0	0	0	0	0	1.9998676177250239	HUMAN_MICROGLIA_TRANSCRIPTOMICS: ZHOU_2020_1
SHROOM3	0	0	0	0	0	0	0	0	0	0	0	0	0	0	1.999730974736826	0	0	1.7820746152209985	0	0	1.999730974736826	MOUSE_MICROGLIA_TRANSCRIPTOMICS: DEPP_2023_1
CH17-118O6.3	0	0	0	0	0	0	0	0	0	0	0	1.9997247166028151	0	0	0	0	0	0	0	0	1.9997247166028151	HUMAN_MICROGLIA_TRANSCRIPTOMICS: ZHOU_2020_1
LEPREL1	0	0	1.8304525101695908	0	0	1.9996911446143608	0	0	0	0	0	0	0	0	0	0	0	0	0	0	1.9996911446143608	HUMAN_MICROGLIA_TRANSCRIPTOMICS: MANCUSO_2024
RP11-796E2.4	0	0	0	0	0	0	0	0	0	0	0	1.9996294491880091	0	0	0	0	0	0	0	0	1.9996294491880091	HUMAN_MICROGLIA_TRANSCRIPTOMICS: ZHOU_2020_1
BAMBI	0	0	0	0	0	0	0	0	0	0	0	0	0	0	1.9995369675861712	0	0	0	0	0	1.9995369675861712	MOUSE_MICROGLIA_TRANSCRIPTOMICS: DEPP_2023_1
KDM7A	0	0	0	0	0	1.9995045475141289	0	0	0	0	0	0	0	0	0	0	0	0	0	0	1.9995045475141289	HUMAN_MICROGLIA_TRANSCRIPTOMICS: MANCUSO_2024
SYNDIG1	0	0	0	1.7277756514194178	1.925942718483308	0	0	0	0	1.9262301500207941	0	1.9994865480658004	0	0	0	0	0	0	0	0	1.9994865480658004	HUMAN_MICROGLIA_TRANSCRIPTOMICS: ZHOU_2020_1
RC3H2	0	0	0	0	0	0	0	0	0	0	0	0	0	0	0	0	0	0	0	1.9994379794065669	1.9994379794065669	MOUSE_MICROGLIA_TRANSCRIPTOMICS: ZHOU_2020_2
STAT3	0	0	0	0	1.9106399073210687	0	1.8782533513902255	0	0	1.904264531772136	0	1.9993912806509946	0	0	0	0	0	0	0	0	1.9993912806509946	HUMAN_MICROGLIA_TRANSCRIPTOMICS: ZHOU_2020_1
PLEKHF2	0	0	0	0	0	1.9993188372498893	0	0	0	0	0	1.940611286	0	0	0	0	0	0	0	0	1.9993188372498893	HUMAN_MICROGLIA_TRANSCRIPTOMICS: MANCUSO_2024
AATF	0	0	0	0	0	0	0	0	0	0	0	0	0	0	0	0	0	0	0	1.9992868239678965	1.9992868239678965	MOUSE_MICROGLIA_TRANSCRIPTOMICS: ZHOU_2020_2
TMEM212	0	0	0	0	0	0	0	0	0	0	0	0	0	0	1.9992782919258472	0	0	0	0	0	1.9992782919258472	MOUSE_MICROGLIA_TRANSCRIPTOMICS: DEPP_2023_1
COL9A2	0	0	0	0	0	0	0	1.7762149612527713	0	0	0	1.9992483795287859	0	0	0	0	0	0	0	0	1.9992483795287859	HUMAN_MICROGLIA_TRANSCRIPTOMICS: ZHOU_2020_1
NT5C3B	0	0	0	0	0	0	0	0	0	0	0	0	0	0	0	0	0	0	0	1.9992364388220154	1.9992364388220154	MOUSE_MICROGLIA_TRANSCRIPTOMICS: ZHOU_2020_2
YWHAZ	0	0	1.8420792856788761	0	1.9443449348310662	1.9905824059310033	0	0	0	0	0	1.999057844699174	0	0	0	0	0	0	0	0	1.999057844699174	HUMAN_MICROGLIA_TRANSCRIPTOMICS: ZHOU_2020_1
S100A4	0	0	1.841235097	0	0	0	0	0	1.881267820118408	0	0	1.9990102109917711	0	0	0	0	0	0	0	0	1.9990102109917711	HUMAN_MICROGLIA_TRANSCRIPTOMICS: ZHOU_2020_1
NEDD4	0	0	0	0	0	0	0	0	0	0	0	0	0	0	1.9989549479543802	0	0	0	1.8889019356597538	0	1.9989549479543802	MOUSE_MICROGLIA_TRANSCRIPTOMICS: DEPP_2023_1
SRI	0	0	1.833886821747416	0	0	1.9989499421463404	0	0	0	0	0	0	0	0	0	0	0	0	0	0	1.9989499421463404	HUMAN_MICROGLIA_TRANSCRIPTOMICS: MANCUSO_2024
CHTOP	0	0	0	0	0	0	0	0	0	0	0	0	0	0	0	0	0	0	0	1.9989341279501798	1.9989341279501798	MOUSE_MICROGLIA_TRANSCRIPTOMICS: ZHOU_2020_2
UTY	0	0	0	0	1.913715472309558	0	1.9647442958579169	0	0	0	0	1.9989149435769653	0	0	0	0	0	0	0	0	1.9989149435769653	HUMAN_MICROGLIA_TRANSCRIPTOMICS: ZHOU_2020_1
ANGEL1	0	0	0	0	0	0	1.9988240411671272	0	0	0	0	0	0	0	0	0	0	0	0	0	1.9988240411671272	HUMAN_MICROGLIA_TRANSCRIPTOMICS: MATHYS_2019_1
IL18	0	0	0	0	1.9148706845247465	1.9808650045910912	0	0	0	1.9419440153832959	0	1.9988196761621595	0	0	0	0	0	0	0	0	1.9988196761621595	HUMAN_MICROGLIA_TRANSCRIPTOMICS: ZHOU_2020_1
YARS	0	0	0	0	1.9142405687710073	0	0	0	0	0	0	1.9987720424547566	0	0	0	0	0	0	0	0	1.9987720424547566	HUMAN_MICROGLIA_TRANSCRIPTOMICS: ZHOU_2020_1
ADCY5	0	0	0	0	0	0	0	0	0	0	0	0	0	0	1.982529132331239	0	0	0	1.8731046674982346	1.9987325873720998	1.9987325873720998	MOUSE_MICROGLIA_TRANSCRIPTOMICS: ZHOU_2020_2
IARS	0	0	0	0	0	0	0	0	0	1.8844109922012335	0	1.9985815076251447	0	0	0	0	0	0	0	0	1.9985815076251447	HUMAN_MICROGLIA_TRANSCRIPTOMICS: ZHOU_2020_1
MOCS1	0	0	0	0	0	0	0	0	0	0	0	0	0	0	0	0	0	0	0	1.998581431940105	1.998581431940105	MOUSE_MICROGLIA_TRANSCRIPTOMICS: ZHOU_2020_2
RP11-421P23.2	0	0	1.8195164341955108	0	0	0	0	0	0	0	0	1.9985338739177418	0	0	0	0	0	0	0	0	1.9985338739177418	HUMAN_MICROGLIA_TRANSCRIPTOMICS: ZHOU_2020_1
SH3BGRL	0	0	0	0	0	1.998493232	1.967083415146123	1.7762153612682372	0	0	0	0	0	0	0	0	0	0	0	0	1.998493232	HUMAN_MICROGLIA_TRANSCRIPTOMICS: MANCUSO_2024
PCNX2	0	0	0	0	0	0	0	0	0	0	0	0	0	0	0	0	0	0	0	1.9984302765093986	1.9984302765093986	MOUSE_MICROGLIA_TRANSCRIPTOMICS: ZHOU_2020_2
TSR1	0	0	0	0	0	0	0	0	0	0	0	0	0	0	0	0	0	0	0	1.9982287359370474	1.9982287359370474	MOUSE_MICROGLIA_TRANSCRIPTOMICS: ZHOU_2020_2
DENND4C	0	0	0	0	1.9264378094326746	1.9981311025178974	0	0	0	0	0	1.9522339103220947	0	0	0	0	0	0	0	0	1.9981311025178974	HUMAN_MICROGLIA_TRANSCRIPTOMICS: MANCUSO_2024
FOXJ1	0	0	0	0	0	0	0	0	0	0	0	0	0	0	1.9980495866850645	0	0	0	0	0	1.9980495866850645	MOUSE_MICROGLIA_TRANSCRIPTOMICS: DEPP_2023_1
RPS6KA4	0	0	0	0	0	0	1.9979947899189434	0	0	0	0	1.9327993577016995	0	0	0	0	0	0	0	0	1.9979947899189434	HUMAN_MICROGLIA_TRANSCRIPTOMICS: MATHYS_2019_1
RP11-312O7.2	0	0	0	0	0	1.997951042554112	0	0	0	0	0	0	0	0	0	0	0	0	0	0	1.997951042554112	HUMAN_MICROGLIA_TRANSCRIPTOMICS: MANCUSO_2024
FLRT3	0	0	0	0	0	0	0	0	0	0	0	0	0	0	0	0	0	0	0	1.9979264250824327	1.9979264250824327	MOUSE_MICROGLIA_TRANSCRIPTOMICS: ZHOU_2020_2
RPL41	0	0	0	0	1.9482340670818195	1.9918350764113142	1.9599949736528444	1.7762244016177617	0	0	0	1.997867002014101	0	0	0	0	0	0	0	0	1.997867002014101	HUMAN_MICROGLIA_TRANSCRIPTOMICS: ZHOU_2020_1
ATP6AP2	0	0	0	0	0	1.9978612524288344	0	0	0	0	0	0	0	0	0	0	0	0	0	0	1.9978612524288344	HUMAN_MICROGLIA_TRANSCRIPTOMICS: MANCUSO_2024
RNASEH1	0	0	0	0	0	0	0	0	0	0	0	0	0	0	0	0	0	0	0	1.9978256547985545	1.9978256547985545	MOUSE_MICROGLIA_TRANSCRIPTOMICS: ZHOU_2020_2
HLA-DPA1	0	0	1.8516531486807464	0	1.9295133744211743	0	0	0	0	0	0	1.9978193683066978	0	0	0	0	0	0	0	0	1.9978193683066978	HUMAN_MICROGLIA_TRANSCRIPTOMICS: ZHOU_2020_1
ENOSF1	0	0	1.830049602107388	0	0	0	0	0	0	1.9039265991836951	0	1.997724100891892	0	0	0	0	0	0	0	0	1.997724100891892	HUMAN_MICROGLIA_TRANSCRIPTOMICS: ZHOU_2020_1
TNFRSF25	0	0	0	0	0	1.9976821364707502	1.9203616705621378	1.7762210614886231	0	0	0	0	0	0	0	0	0	0	0	0	1.9976821364707502	HUMAN_MICROGLIA_TRANSCRIPTOMICS: MANCUSO_2024
ST13	0	0	1.8375321804054427	0	0	1.9976374520198779	1.870197573111551	0	0	1.9366215771153517	0	0	0	0	0	0	0	0	0	0	1.9976374520198779	HUMAN_MICROGLIA_TRANSCRIPTOMICS: MANCUSO_2024
PWWP2B	0	0	0	0	0	0	0	0	0	0	0	0	0	0	0	0	0	1.7820763552209986	0	1.9975737290909203	1.9975737290909203	MOUSE_MICROGLIA_TRANSCRIPTOMICS: ZHOU_2020_2
GABPB1-AS1	0	0	0	0	0	0	0	0	0	0	0	1.9975335660622804	0	0	0	0	0	0	0	0	1.9975335660622804	HUMAN_MICROGLIA_TRANSCRIPTOMICS: ZHOU_2020_1
GPR37L1	0	0	0	0	0	0	0	0	0	0	0	0	0	0	1.997532237935567	0	0	0	1.9384585582262488	1.9948025464600079	1.997532237935567	MOUSE_MICROGLIA_TRANSCRIPTOMICS: DEPP_2023_1
CNPPD1	0	0	0	0	0	0	0	0	0	0	0	0	0	0	0	0	0	0	0	1.9973721885268405	1.9973721885268405	MOUSE_MICROGLIA_TRANSCRIPTOMICS: ZHOU_2020_2
NPIPB5	0	0	1.8378967162712454	0	0	0	1.8747375903592352	1.7762113611135801	0	0	0	1.9973430312326685	0	0	0	0	0	0	0	0	1.9973430312326685	HUMAN_MICROGLIA_TRANSCRIPTOMICS: ZHOU_2020_1
GABBR1	0	0	0	0	0	0	0	0	0	0	0	0	0	0	0	0	0	0	1.873129057133868	1.997221033104907	1.997221033104907	MOUSE_MICROGLIA_TRANSCRIPTOMICS: ZHOU_2020_2
USMG5	0	0	1.8393932319308564	0	0	1.997192588357607	0	0	1.871931979703504	0	0	1.9708110562092371	0	0	0	0	0	0	0	0	1.997192588357607	HUMAN_MICROGLIA_TRANSCRIPTOMICS: MANCUSO_2024
NHLRC2	0	0	0	0	1.9327089615332764	0	1.9971718732170929	0	0	0	0	1.960141105750981	0	0	0	0	0	0	0	0	1.9971718732170929	HUMAN_MICROGLIA_TRANSCRIPTOMICS: MATHYS_2019_1
RASSF8-AS1	0	0	0	0	0	1.9971482924602426	0	0	0	0	0	1.9538058226663912	0	0	0	0	0	0	0	0	1.9971482924602426	HUMAN_MICROGLIA_TRANSCRIPTOMICS: MANCUSO_2024
BRAT1	0	0	0	0	0	0	0	0	0	0	0	0	0	0	0	0	0	0	0	1.9970698776839007	1.9970698776839007	MOUSE_MICROGLIA_TRANSCRIPTOMICS: ZHOU_2020_2
SIGLEC9	0	0	0	0	0	0	0	0	0	0	0	1.997057228988251	0	0	0	0	0	0	0	0	1.997057228988251	HUMAN_MICROGLIA_TRANSCRIPTOMICS: ZHOU_2020_1
HSD3B7	0	0	0	0	0	0	0	0	0	0	0	0	0	0	0	0	0	0	0	1.9970194925437652	1.9970194925437652	MOUSE_MICROGLIA_TRANSCRIPTOMICS: ZHOU_2020_2
TMEM70	0	0	0	0	0	1.9969714385346986	0	0	0	0	0	0	0	0	0	0	0	0	0	0	1.9969714385346986	HUMAN_MICROGLIA_TRANSCRIPTOMICS: MANCUSO_2024
DDR1	0	0	0	0	0	0	0	0	0	0	0	0	0	0	1.996885552200896	0	0	0	1.8744135561908313	0	1.996885552200896	MOUSE_MICROGLIA_TRANSCRIPTOMICS: DEPP_2023_1
GPATCH11	0	0	0	0	0	0	0	0	0	0	0	0	0	0	0	0	0	0	0	1.9968683371239433	1.9968683371239433	MOUSE_MICROGLIA_TRANSCRIPTOMICS: ZHOU_2020_2
AOPEP	0	0	0	0	0	0	0	0	0	0	0	0	0	0	1.9968208836341161	0	0	0	0	0	1.9968208836341161	MOUSE_MICROGLIA_TRANSCRIPTOMICS: DEPP_2023_1
PIH1D1	0	0	0	0	0	1.9967950968235177	0	0	0	0	0	0	0	0	0	0	0	0	0	0	1.9967950968235177	HUMAN_MICROGLIA_TRANSCRIPTOMICS: MANCUSO_2024
GTF3C5	0	0	0	0	0	0	1.996762773603861	0	0	0	0	0	0	0	0	0	0	0	0	0	1.996762773603861	HUMAN_MICROGLIA_TRANSCRIPTOMICS: MATHYS_2019_1
FBXL5	0	0	0	0	1.9300984819068323	0	0	0	0	0	0	1.9967237930364305	0	0	0	0	0	0	0	0	1.9967237930364305	HUMAN_MICROGLIA_TRANSCRIPTOMICS: ZHOU_2020_1
MMP2	0	0	0	0	0	1.9965753600552303	0	0	0	0	0	1.9444219823080142	0	0	0	0	0	0	0	0	1.9965753600552303	HUMAN_MICROGLIA_TRANSCRIPTOMICS: MANCUSO_2024
DNAJC10	0	0	0	0	0	1.996531501784906	0	0	0	0	0	0	0	0	0	0	0	0	0	0	1.996531501784906	HUMAN_MICROGLIA_TRANSCRIPTOMICS: MANCUSO_2024
TMEM52B	0	0	1.8311815819011963	0	0	1.9964000999693186	0	0	0	0	0	0	0	0	0	0	0	0	0	0	1.9964000999693186	HUMAN_MICROGLIA_TRANSCRIPTOMICS: MANCUSO_2024
CETN3	0	0	0	0	0	0	0	0	0	0	0	0	0	0	0	0	0	0	0	1.9963644857305143	1.9963644857305143	MOUSE_MICROGLIA_TRANSCRIPTOMICS: ZHOU_2020_2
SELM	0	0	0	0	0	0	1.996355237623088	0	0	0	0	0	0	0	0	0	0	0	0	0	1.996355237623088	HUMAN_MICROGLIA_TRANSCRIPTOMICS: MATHYS_2019_1
PNMA2	0	0	0	0	0	0	0	1.7762052608777283	0	0	0	1.996342723377207	0	0	0	0	0	0	0	0	1.996342723377207	HUMAN_MICROGLIA_TRANSCRIPTOMICS: ZHOU_2020_1
ERC2	0	0	1.8517682652699472	1.7277756514194178	1.9256576661185212	0	0	1.7762215315067953	0	0	0	1.9962474559624013	0	0	0	0	0	0	0	0	1.9962474559624013	HUMAN_MICROGLIA_TRANSCRIPTOMICS: ZHOU_2020_1
KCTD18	0	0	0	0	0	0	0	0	0	0	0	0	0	0	0	0	0	0	0	1.9961629451755463	1.9961629451755463	MOUSE_MICROGLIA_TRANSCRIPTOMICS: ZHOU_2020_2
VAMP4	0	0	0	0	0	0	0	0	0	0	0	0	0	0	0	0	0	0	0	1.9960117897601608	1.9960117897601608	MOUSE_MICROGLIA_TRANSCRIPTOMICS: ZHOU_2020_2
LINC01089	0	0	0	0	0	0	0	0	0	0	0	1.9959616537179836	0	0	0	0	0	0	0	0	1.9959616537179836	HUMAN_MICROGLIA_TRANSCRIPTOMICS: ZHOU_2020_1
SMAD4	0	0	0	0	0	0	0	0	0	0	0	0	0	0	0	0	0	0	0	1.9959614046218541	1.9959614046218541	MOUSE_MICROGLIA_TRANSCRIPTOMICS: ZHOU_2020_2
PHB	0	0	0	0	0	1.995920408076846	1.8562850435951035	0	1.8524511927044038	0	0	0	0	0	0	0	0	0	0	0	1.995920408076846	HUMAN_MICROGLIA_TRANSCRIPTOMICS: MANCUSO_2024
BRF2	0	0	0	0	0	0	0	0	0	0	0	0	0	0	0	0	0	1.7820794252210148	0	1.9959110194836231	1.9959110194836231	MOUSE_MICROGLIA_TRANSCRIPTOMICS: ZHOU_2020_2
DLEU7-AS1	0	0	1.8380118328604462	0	0	0	0	0	0	0	0	1.995818752595775	0	0	0	0	0	0	0	0	1.995818752595775	HUMAN_MICROGLIA_TRANSCRIPTOMICS: ZHOU_2020_1
HLA-A	0	0	1.847662440255117	0	0	0	0	0	0	0	0	1.995723485180969	0	0	0	0	0	0	0	0	1.995723485180969	HUMAN_MICROGLIA_TRANSCRIPTOMICS: ZHOU_2020_1
MAP4K4	0	0	1.850789774	0	0	1.995703398869504	1.8847500247762903	0	0	0	0	1.964189971	0	0	0	0	0	0	0	0	1.995703398869504	HUMAN_MICROGLIA_TRANSCRIPTOMICS: MANCUSO_2024
KIAA0226L	0	0	1.835517640094428	0	1.912950331751446	1.9956167654901096	0	0	0	0	0	0	0	0	0	0	0	0	0	0	1.9956167654901096	HUMAN_MICROGLIA_TRANSCRIPTOMICS: MANCUSO_2024
F2R	0	0	0	0	0	1.9955734843494422	1.9018715693638095	0	0	0	0	0	0	0	0	0	0	0	0	0	1.9955734843494422	HUMAN_MICROGLIA_TRANSCRIPTOMICS: MANCUSO_2024
ESRRB	0	0	1.8155257257698814	0	0	0	1.9955448301492489	0	0	0	0	0	0	0	0	0	0	0	0	0	1.9955448301492489	HUMAN_MICROGLIA_TRANSCRIPTOMICS: MATHYS_2019_1
CAST	0	0	0	0	1.9337441529588373	1.9955302266001558	0	0	0	0	0	0	0	0	0	0	0	0	0	0	1.9955302266001558	HUMAN_MICROGLIA_TRANSCRIPTOMICS: MANCUSO_2024
NRSN2	0	0	0	0	0	0	0	0	0	0	0	0	0	0	0	0	0	0	1.873096838282288	1.995507938380402	1.995507938380402	MOUSE_MICROGLIA_TRANSCRIPTOMICS: ZHOU_2020_2
NME3	0	0	0	0	0	1.995486992014086	0	1.7762130511789227	0	0	0	0	0	0	0	0	0	0	0	0	1.995486992014086	HUMAN_MICROGLIA_TRANSCRIPTOMICS: MANCUSO_2024
SRSF6	0	0	0	0	0	0	1.8880456121883973	0	1.8705004841732185	0	0	1.9954853166439543	0	0	0	0	0	0	0	0	1.9954853166439543	HUMAN_MICROGLIA_TRANSCRIPTOMICS: ZHOU_2020_1
KIF6	0	0	0	0	0	0	0	0	0	0	0	0	0	0	1.9953335067271702	0	0	0	0	0	1.9953335067271702	MOUSE_MICROGLIA_TRANSCRIPTOMICS: DEPP_2023_1
MMRN1	0	0	1.8189792234459068	1.7277756514194178	0	1.9953142808161302	1.887567162068058	0	0	1.9024903856828213	0	1.9378961643938128	0	0	0	0	0	0	0	0	1.9953142808161302	HUMAN_MICROGLIA_TRANSCRIPTOMICS: MANCUSO_2024
RPS4Y1	0	0	0	0	0	1.9914584523693664	0	0	0	0	0	1.9952471481069398	0	0	0	0	0	0	0	0	1.9952471481069398	HUMAN_MICROGLIA_TRANSCRIPTOMICS: ZHOU_2020_1
AC006129.2	0	0	0	0	0	1.9951849797778107	0	0	0	0	0	0	0	0	0	0	0	0	0	0	1.9951849797778107	HUMAN_MICROGLIA_TRANSCRIPTOMICS: MANCUSO_2024
TMEM66	0	0	0	0	0	1.995055871497869	0	0	0	0	0	0	0	0	0	0	0	0	0	0	1.995055871497869	HUMAN_MICROGLIA_TRANSCRIPTOMICS: MANCUSO_2024
TCEB1	0	0	0	0	0	1.9949699036341095	0	0	0	0	0	1.9218436049990257	0	0	0	0	0	0	0	0	1.9949699036341095	HUMAN_MICROGLIA_TRANSCRIPTOMICS: MANCUSO_2024
AK7	0	0	0	0	0	0	0	0	0	0	0	0	0	0	1.9949454953773014	0	0	0	0	0	1.9949454953773014	MOUSE_MICROGLIA_TRANSCRIPTOMICS: DEPP_2023_1
ZNF638	0	0	0	0	1.9318838098833213	0	0	1.776222881558992	0	0	0	1.9949137121551193	0	0	0	0	0	0	0	0	1.9949137121551193	HUMAN_MICROGLIA_TRANSCRIPTOMICS: ZHOU_2020_1
KCNQ1OT1	0	0	1.8391246265560544	0	0	1.9948840173399622	0	1.7762174213478854	0	0	0	1.9664287551281676	0	0	0	0	0	0	0	0	1.9948840173399622	HUMAN_MICROGLIA_TRANSCRIPTOMICS: MANCUSO_2024
IL10RB	0	0	0	0	0	0	0	0	0	0	0	0	0	0	0	0	0	0	0	1.9945002356405426	1.9945002356405426	MOUSE_MICROGLIA_TRANSCRIPTOMICS: ZHOU_2020_2
UBR5-AS1	0	0	0	0	0	0	0	0	0	0	0	1.9944850087884929	0	0	0	0	0	0	0	0	1.9944850087884929	HUMAN_MICROGLIA_TRANSCRIPTOMICS: ZHOU_2020_1
DNAJB11	0	0	0	0	0	0	0	0	0	0	0	1.994437375	0	0	0	0	0	0	0	0	1.994437375	HUMAN_MICROGLIA_TRANSCRIPTOMICS: ZHOU_2020_1
ALKBH7	0	0	0	0	0	1.994413031539524	0	0	0	0	0	0	0	0	0	0	0	0	0	0	1.994413031539524	HUMAN_MICROGLIA_TRANSCRIPTOMICS: MANCUSO_2024
LILRB4	0	0	0	0	0	1.9826269476720786	0	0	0	0	0	1.994389741373687	0	0	0	0	0	0	0	0	1.994389741373687	HUMAN_MICROGLIA_TRANSCRIPTOMICS: ZHOU_2020_1
DOT1L	0	0	0	0	0	0	0	0	0	0	0	0	0	0	0	0	0	1.7820749352209986	0	1.994349080231539	1.994349080231539	MOUSE_MICROGLIA_TRANSCRIPTOMICS: ZHOU_2020_2
PLA2G16	0	0	0	0	0	1.9943276381934223	1.8815261909816319	0	0	0	0	1.927702551009586	0	0	0	0	0	0	0	0	1.9943276381934223	HUMAN_MICROGLIA_TRANSCRIPTOMICS: MANCUSO_2024
CLIC1	0	0	0	0	0	1.9895851602362309	1.8731355672858567	0	0	0	0	1.9941992065440752	0	0	0	0	0	0	0	0	1.9941992065440752	HUMAN_MICROGLIA_TRANSCRIPTOMICS: ZHOU_2020_1
RCAN3	0	0	0	0	0	0	0	0	0	0	0	0	0	0	0	0	0	0	0	1.994197924822998	1.994197924822998	MOUSE_MICROGLIA_TRANSCRIPTOMICS: ZHOU_2020_2
DPY19L3	0	0	0	0	0	0	0	0	0	0	0	0	0	0	1.9207059913639344	0	0	1.7980233828228418	1.8730923219303421	1.9940971545508863	1.9940971545508863	MOUSE_MICROGLIA_TRANSCRIPTOMICS: ZHOU_2020_2
HDGF	0	0	0	0	0	0	0	0	0	0	0	0	0	0	0	0	0	0	0	1.9940467694149033	1.9940467694149033	MOUSE_MICROGLIA_TRANSCRIPTOMICS: ZHOU_2020_2
TRIM38	0	0	0	0	1.9129053234833218	1.9939867554345903	0	1.7762065409272187	0	0	0	0	0	0	0	0	0	0	0	0	1.9939867554345903	HUMAN_MICROGLIA_TRANSCRIPTOMICS: MANCUSO_2024
AC074289.1	0	0	1.825003658280751	0	0	1.9939017007629485	0	0	1.8690689886429332	0	0	1.9696202135241638	0	0	0	0	0	0	0	0	1.9939017007629485	HUMAN_MICROGLIA_TRANSCRIPTOMICS: MANCUSO_2024
C20ORF27	0	0	0	0	0	1.993816709932882	0	0	0	0	0	0	0	0	0	0	0	0	0	0	1.993816709932882	HUMAN_MICROGLIA_TRANSCRIPTOMICS: MANCUSO_2024
CDC37L1	0	0	0	0	0	0	0	0	0	0	0	0	0	0	0	0	0	0	0	1.9937444585999888	1.9937444585999888	MOUSE_MICROGLIA_TRANSCRIPTOMICS: ZHOU_2020_2
SEMA3B	0	0	1.8468566241307112	0	0	0	0	0	0	0	0	1.993722869470046	0	0	0	0	0	0	0	0	1.993722869470046	HUMAN_MICROGLIA_TRANSCRIPTOMICS: ZHOU_2020_1
CAAP1	0	0	0	0	0	0	0	0	0	0	0	0	0	0	0	0	0	0	0	1.9936436883287119	1.9936436883287119	MOUSE_MICROGLIA_TRANSCRIPTOMICS: ZHOU_2020_2
PER3	0	0	0	0	0	0	0	0	0	0	0	0	0	0	0	0	0	0	0	1.9935933031931388	1.9935933031931388	MOUSE_MICROGLIA_TRANSCRIPTOMICS: ZHOU_2020_2
CTTN	0	0	0	0	0	0	0	0	0	0	0	0	0	0	1.9935874556642075	0	0	0	1.8822613955640508	0	1.9935874556642075	MOUSE_MICROGLIA_TRANSCRIPTOMICS: DEPP_2023_1
ZNF618	0	0	0	0	0	0	1.8841968876115824	1.7762231215682716	0	0	0	1.9935799683478372	0	0	0	0	0	0	0	0	1.9935799683478372	HUMAN_MICROGLIA_TRANSCRIPTOMICS: ZHOU_2020_1
HIST2H2AA3	0	0	0	0	0	1.993562108218237	0	0	0	0	0	0	0	0	0	0	0	0	0	0	1.993562108218237	HUMAN_MICROGLIA_TRANSCRIPTOMICS: MANCUSO_2024
GPANK1	0	0	0	0	0	0	1.9935457157820646	0	0	0	0	0	0	0	0	0	0	0	0	0	1.9935457157820646	HUMAN_MICROGLIA_TRANSCRIPTOMICS: MATHYS_2019_1
CYB561D2	0	0	0	0	0	0	0	0	0	0	0	0	0	0	0	0	0	0	0	1.9935429180576083	1.9935429180576083	MOUSE_MICROGLIA_TRANSCRIPTOMICS: ZHOU_2020_2
CD109	0	0	0	0	0	0	0	0	0	0	0	0	0	0	1.9935227871066266	0	0	0	0	0	1.9935227871066266	MOUSE_MICROGLIA_TRANSCRIPTOMICS: DEPP_2023_1
LENG8	0	0	0	0	1.915500800278486	0	0	1.7762119711371653	0	0	0	1.9934847009330314	0	0	0	0	0	0	0	0	1.9934847009330314	HUMAN_MICROGLIA_TRANSCRIPTOMICS: ZHOU_2020_1
ATP6V0A1	0	0	1.8315269316687988	0	1.9407361978996018	1.993435008565408	0	0	0	0	0	0	0	0	0	0	0	0	0	0	1.993435008565408	HUMAN_MICROGLIA_TRANSCRIPTOMICS: MANCUSO_2024
RP1-18D14.7	0	0	0	0	0	1.993392670860482	0	0	0	0	0	0	0	0	0	0	0	0	0	0	1.993392670860482	HUMAN_MICROGLIA_TRANSCRIPTOMICS: MANCUSO_2024
NAA20	0	0	0	0	0	0	0	0	0	0	0	0	0	0	1.9933287814339253	0	0	0	1.8730919400544068	0	1.9933287814339253	MOUSE_MICROGLIA_TRANSCRIPTOMICS: DEPP_2023_1
VRK3	0	0	0	0	0	0	0	0	0	0	0	0	0	0	0	0	0	0	0	1.9931902221100521	1.9931902221100521	MOUSE_MICROGLIA_TRANSCRIPTOMICS: ZHOU_2020_2
C10ORF128	0	0	0	0	0	1.9931811924217557	0	0	0	0	0	1.9467560339707577	0	0	0	0	0	0	0	0	1.9931811924217557	HUMAN_MICROGLIA_TRANSCRIPTOMICS: MANCUSO_2024
HLA-E	0	0	1.825560055128555	0	1.9136554612853924	0	0	0	0	0	0	1.9931512649812109	0	0	0	0	0	0	0	0	1.9931512649812109	HUMAN_MICROGLIA_TRANSCRIPTOMICS: ZHOU_2020_1
TOGARAM2	0	0	0	0	0	0	0	0	0	0	0	0	0	0	1.993134775761275	0	0	0	0	0	1.993134775761275	MOUSE_MICROGLIA_TRANSCRIPTOMICS: DEPP_2023_1
PRR15	0	0	0	0	0	0	0	0	0	0	0	0	0	0	1.9930701072037338	0	0	0	0	0	1.9930701072037338	MOUSE_MICROGLIA_TRANSCRIPTOMICS: DEPP_2023_1
SSR1	0	0	0	0	0	1.9929700518049036	0	0	0	0	0	0	0	0	0	0	0	0	0	0	1.9929700518049036	HUMAN_MICROGLIA_TRANSCRIPTOMICS: MANCUSO_2024
BCL3	0	0	0	0	0	0	0	1.7762073509585368	0	1.8772299246968644	0	1.992960730151599	0	0	0	0	0	0	0	0	1.992960730151599	HUMAN_MICROGLIA_TRANSCRIPTOMICS: ZHOU_2020_1
OLFM4	0	0	0	0	0	0	0	0	0	0	0	0	0	0	1.9928761015311325	0	0	1.7830031248938516	1.8730980752188242	0	1.9928761015311325	MOUSE_MICROGLIA_TRANSCRIPTOMICS: DEPP_2023_1
RDH11	0	0	0	0	0	1.9928013716589839	0	0	0	0	0	0	0	0	0	0	0	0	0	0	1.9928013716589839	HUMAN_MICROGLIA_TRANSCRIPTOMICS: MANCUSO_2024
SLC46A3	0	0	0	0	0	0	0	0	0	0	0	0	0	0	0	0	0	1.7820790752210063	0	1.9927871410294538	1.9927871410294538	MOUSE_MICROGLIA_TRANSCRIPTOMICS: ZHOU_2020_2
KLHL5	0	0	0	0	1.916415968397012	0	1.9927566958705443	1.7762099010571304	0	0	0	0	0	0	0	0	0	0	0	0	1.9927566958705443	HUMAN_MICROGLIA_TRANSCRIPTOMICS: MATHYS_2019_1
TENT5C	0	0	0	0	0	0	0	0	0	0	0	0	0	0	1.992746764	0	0	0	0	0	1.992746764	MOUSE_MICROGLIA_TRANSCRIPTOMICS: DEPP_2023_1
SFT2D3	0	0	0	0	0	0	0	0	0	0	0	0	0	0	0	0	0	0	0	1.9927367558945421	1.9927367558945421	MOUSE_MICROGLIA_TRANSCRIPTOMICS: ZHOU_2020_2
NCKAP5	0	0	1.8356903149782293	1.7277756514194178	1.9291683110322153	1.9927171062944589	0	0	0	0	0	0	0	0	0	0	0	0	0	0	1.9927171062944589	HUMAN_MICROGLIA_TRANSCRIPTOMICS: MANCUSO_2024
FMNL2	0	0	1.8336757746672145	0	1.9255526468262312	1.9925487201791563	0	0	0	1.8847489247896745	0	0	0	0	0	0	0	0	0	0	1.9925487201791563	HUMAN_MICROGLIA_TRANSCRIPTOMICS: MANCUSO_2024
ATP10D	0	0	0	0	0	0	0	1.7762150712570246	0	0	0	1.9924843930775697	0	0	0	0	0	0	0	0	1.9924843930775697	HUMAN_MICROGLIA_TRANSCRIPTOMICS: ZHOU_2020_1
ZNF689	0	0	1.8178088714556981	0	0	1.992296489	1.9042884975008456	0	0	0	0	0	0	0	0	0	0	0	0	0	1.992296489	HUMAN_MICROGLIA_TRANSCRIPTOMICS: MANCUSO_2024
DXO	0	0	0	0	0	0	0	0	0	0	0	0	0	0	0	0	0	0	0	1.9921825194127216	1.9921825194127216	MOUSE_MICROGLIA_TRANSCRIPTOMICS: ZHOU_2020_2
USP15	0	0	0	0	1.9161459187882666	1.9921705228802846	1.8745527381266567	0	0	1.9120369813062765	0	0	0	0	0	0	0	0	0	0	1.9921705228802846	HUMAN_MICROGLIA_TRANSCRIPTOMICS: MANCUSO_2024
SNORD3B-2	0	0	0	0	0	1.9921285557758988	0	0	0	0	0	0	0	0	0	0	0	0	0	0	1.9921285557758988	HUMAN_MICROGLIA_TRANSCRIPTOMICS: MANCUSO_2024
LRRC8C	0	0	0	0	0	1.9920865992455177	0	0	0	0	0	0	0	0	0	0	0	0	0	0	1.9920865992455177	HUMAN_MICROGLIA_TRANSCRIPTOMICS: MANCUSO_2024
GLE1	0	0	0	0	0	0	0	0	0	0	0	0	0	0	0	0	0	0	0	1.9920817491437104	1.9920817491437104	MOUSE_MICROGLIA_TRANSCRIPTOMICS: ZHOU_2020_2
AARS	0	0	0	0	0	0	0	0	0	0	0	1.9920556897109434	0	0	0	0	0	0	0	0	1.9920556897109434	HUMAN_MICROGLIA_TRANSCRIPTOMICS: ZHOU_2020_1
AL592494.5	0	0	1.849696166664332	0	0	1.9920446531860005	0	0	0	0	0	0	0	0	0	0	0	0	0	0	1.9920446531860005	HUMAN_MICROGLIA_TRANSCRIPTOMICS: MANCUSO_2024
PLEKHN1	0	0	0	0	0	0	0	0	0	0	0	0	0	0	0	0	0	1.7820858775614676	0	1.991980978874818	1.991980978874818	MOUSE_MICROGLIA_TRANSCRIPTOMICS: ZHOU_2020_2
RAB1A	0	0	0	0	1.9127102876547835	0	1.9919736711121785	0	0	0	0	1.9827671167673722	0	0	0	0	0	0	0	0	1.9919736711121785	HUMAN_MICROGLIA_TRANSCRIPTOMICS: MATHYS_2019_1
KDELC2	0	0	0	0	0	1.9919607920720142	0	0	1.850490666217274	0	0	0	0	0	0	0	0	0	0	0	1.9919607920720142	HUMAN_MICROGLIA_TRANSCRIPTOMICS: MANCUSO_2024
MIR503HG	0	0	0	0	0	0	0	0	0	0	0	1.9919127885887347	0	0	0	0	0	0	0	0	1.9919127885887347	HUMAN_MICROGLIA_TRANSCRIPTOMICS: ZHOU_2020_1
SENP6	0	0	0	0	0	1.9917931910666766	0	1.7762049308649692	0	0	0	0	0	0	0	0	0	0	0	0	1.9917931910666766	HUMAN_MICROGLIA_TRANSCRIPTOMICS: MANCUSO_2024
RAPH1	0	0	0	0	1.9279380850368157	0	0	0	0	0	0	1.991769887466526	0	0	0	0	0	0	0	0	1.991769887466526	HUMAN_MICROGLIA_TRANSCRIPTOMICS: ZHOU_2020_1
LCA5	0	0	0	0	0	0	0	0	0	0	0	0	0	0	1.9917120674959041	0	0	0	0	0	1.9917120674959041	MOUSE_MICROGLIA_TRANSCRIPTOMICS: DEPP_2023_1
BCL2L2	0	0	0	0	0	0	0	0	0	0	0	0	0	0	0	0	0	0	1.8730953643222552	1.9916786680688257	1.9916786680688257	MOUSE_MICROGLIA_TRANSCRIPTOMICS: ZHOU_2020_2
POLR2J3	0	0	0	0	0	0	0	0	1.8796496077798246	0	0	1.9916746200517201	0	0	0	0	0	0	0	0	1.9916746200517201	HUMAN_MICROGLIA_TRANSCRIPTOMICS: ZHOU_2020_1
BBOX1	0	0	0	0	0	0	0	0	0	0	0	0	0	0	1.9916473989384011	0	0	0	0	0	1.9916473989384011	MOUSE_MICROGLIA_TRANSCRIPTOMICS: DEPP_2023_1
CCDC77	0	0	0	0	0	0	0	0	0	0	0	0	0	0	0	0	0	0	0	1.9915778978003809	1.9915778978003809	MOUSE_MICROGLIA_TRANSCRIPTOMICS: ZHOU_2020_2
EEF1A1	0	0	0	0	1.9292133193003402	1.9915420810001243	0	1.7762058409001538	0	0	0	1.9820526111563284	0	0	0	0	0	0	0	0	1.9915420810001243	HUMAN_MICROGLIA_TRANSCRIPTOMICS: MANCUSO_2024
STK17B	0	0	0	0	0	1.9914166516572325	0	0	0	0	0	1.9415163261564357	0	0	0	0	0	0	0	0	1.9914166516572325	HUMAN_MICROGLIA_TRANSCRIPTOMICS: MANCUSO_2024
LAMP5	0	0	0	0	0	0	0	0	0	0	0	0	0	0	0	0	0	0	1.8739624974786862	1.9913763572638041	1.9913763572638041	MOUSE_MICROGLIA_TRANSCRIPTOMICS: ZHOU_2020_2
CCL2	0	0	0	0	0	1.9912077806278101	0	0	0	1.9243715207843692	0	1.9671908944466143	0	0	0	0	0	0	0	0	1.9912077806278101	HUMAN_MICROGLIA_TRANSCRIPTOMICS: MANCUSO_2024
ATP5E	0	0	1.8444775479538937	0	1.9303085204914545	1.9897096156009861	0	0	0	0	0	1.9911506492702877	0	0	0	0	0	0	0	0	1.9911506492702877	HUMAN_MICROGLIA_TRANSCRIPTOMICS: ZHOU_2020_1
UBXN10	0	0	0	0	0	0	0	0	0	0	0	0	0	0	1.9911300504783926	0	0	0	0	0	1.9911300504783926	MOUSE_MICROGLIA_TRANSCRIPTOMICS: DEPP_2023_1
LINC00865	0	0	1.842328704955478	0	0	0	0	0	0	0	0	1.9911030155628848	0	0	0	0	0	0	0	0	1.9911030155628848	HUMAN_MICROGLIA_TRANSCRIPTOMICS: ZHOU_2020_1
MT2A	0	0	0	0	0	0	0	1.7762105410818756	1.873176758425491	1.9056162621258996	0	1.991055381855482	0	0	0	0	0	0	0	0	1.991055381855482	HUMAN_MICROGLIA_TRANSCRIPTOMICS: ZHOU_2020_1
CEP57	0	0	0	0	0	0	0	0	0	0	0	0	0	0	0	0	0	0	0	1.9909732761918342	1.9909732761918342	MOUSE_MICROGLIA_TRANSCRIPTOMICS: ZHOU_2020_2
RPL5	0	0	0	0	1.9246074731956224	1.990957415795433	0	0	0	0	0	0	0	0	0	0	0	0	0	0	1.990957415795433	HUMAN_MICROGLIA_TRANSCRIPTOMICS: MANCUSO_2024
GOLGA7	0	0	0	0	0	0	0	0	0	0	0	0	0	0	0	0	0	0	0	1.990922891057943	1.990922891057943	MOUSE_MICROGLIA_TRANSCRIPTOMICS: ZHOU_2020_2
ANKRD22	0	0	1.8164082862870878	1.7277756514194178	0	0	0	0	0	0	0	1.9907695796110645	0	0	0	0	0	0	0	0	1.9907695796110645	HUMAN_MICROGLIA_TRANSCRIPTOMICS: ZHOU_2020_1
SOX7	0	0	0	0	0	0	0	0	0	0	0	0	0	0	1.9907420391333974	0	0	1.7820784052210004	0	0	1.9907420391333974	MOUSE_MICROGLIA_TRANSCRIPTOMICS: DEPP_2023_1
CCL4L2	0	0	0	0	0	1.9907073403426652	0	0	0	0	0	1.9622846225841126	0	0	0	0	0	0	0	0	1.9907073403426652	HUMAN_MICROGLIA_TRANSCRIPTOMICS: MANCUSO_2024
SNHG15	0	0	0	0	0	0	0	0	0	0	0	1.9906266784888555	0	0	0	0	0	0	0	0	1.9906266784888555	HUMAN_MICROGLIA_TRANSCRIPTOMICS: ZHOU_2020_1
ZRANB2	0	0	0	0	1.912035164	1.9906240432805122	1.843984791180365	0	0	0	0	1.9734785438238012	0	0	0	0	0	0	0	0	1.9906240432805122	HUMAN_MICROGLIA_TRANSCRIPTOMICS: MANCUSO_2024
PCGF3	0	0	0	0	0	0	0	0	0	0	0	0	0	0	0	0	0	0	0	1.990620580255059	1.990620580255059	MOUSE_MICROGLIA_TRANSCRIPTOMICS: ZHOU_2020_2
ID4	0	0	0	0	0	0	0	0	0	0	0	0	0	0	1.9906127020184003	0	0	0	1.940507472450973	0	1.9906127020184003	MOUSE_MICROGLIA_TRANSCRIPTOMICS: DEPP_2023_1
HIST2H2AA4	0	0	0	0	0	0	0	0	0	0	0	1.9905314110740497	0	0	0	0	0	0	0	0	1.9905314110740497	HUMAN_MICROGLIA_TRANSCRIPTOMICS: ZHOU_2020_1
VOPP1	0	0	0	0	0	0	0	0	0	0	0	0	0	0	0	0	0	1.7820851479352846	1.8730911378551083	1.990368654586565	1.990368654586565	MOUSE_MICROGLIA_TRANSCRIPTOMICS: ZHOU_2020_2
RP11-707P17.2	0	0	0	0	0	0	0	0	0	0	0	1.9903408762444381	0	0	0	0	0	0	0	0	1.9903408762444381	HUMAN_MICROGLIA_TRANSCRIPTOMICS: ZHOU_2020_1
FAM26F	0	0	0	0	0	1.990291146524378	0	0	1.8708116788537152	0	0	0	0	0	0	0	0	0	0	0	1.990291146524378	HUMAN_MICROGLIA_TRANSCRIPTOMICS: MANCUSO_2024
SOX2	0	0	0	0	0	0	0	0	0	0	0	0	0	0	1.9902246906734113	0	0	0	1.892712285976158	0	1.9902246906734113	MOUSE_MICROGLIA_TRANSCRIPTOMICS: DEPP_2023_1
KIAA0141	0	0	0	0	0	1.9902079924066236	0	0	0	0	0	0	0	0	0	0	0	0	0	0	1.9902079924066236	HUMAN_MICROGLIA_TRANSCRIPTOMICS: MANCUSO_2024
REEP4	0	0	0	0	0	1.9901248652344958	0	0	0	0	0	0	0	0	0	0	0	0	0	0	1.9901248652344958	HUMAN_MICROGLIA_TRANSCRIPTOMICS: MANCUSO_2024
PHB1	0	0	0	0	0	0	0	0	0	0	0	0	0	0	0	0	0	0	0	1.9901167289185622	1.9901167289185622	MOUSE_MICROGLIA_TRANSCRIPTOMICS: ZHOU_2020_2
CPA6	0	0	0	1.7277756514194178	0	0	1.9900420071596423	0	0	0	0	0	0	0	0	0	0	0	0	0	1.9900420071596423	HUMAN_MICROGLIA_TRANSCRIPTOMICS: MATHYS_2019_1
ASH2L	0	0	0	0	0	0	0	0	0	0	0	0	0	0	0	0	0	0	0	1.9900159586514918	1.9900159586514918	MOUSE_MICROGLIA_TRANSCRIPTOMICS: ZHOU_2020_2
ATF5	0	0	0	0	0	0	0	0	0	1.9293560264638725	0	1.9900074402926176	0	0	0	0	0	0	0	0	1.9900074402926176	HUMAN_MICROGLIA_TRANSCRIPTOMICS: ZHOU_2020_1
RPL37A	0	0	1.8439211511060896	0	1.9182012963659398	1.9899171617833755	1.9691873381778318	1.7762076709709091	0	0	0	1.9677624989354496	0	0	0	0	0	0	0	0	1.9899171617833755	HUMAN_MICROGLIA_TRANSCRIPTOMICS: MANCUSO_2024
RP11-41O4.1	0	0	0	0	0	0	0	0	0	0	0	1.9899121728778117	0	0	0	0	0	0	0	0	1.9899121728778117	HUMAN_MICROGLIA_TRANSCRIPTOMICS: ZHOU_2020_1
SOX1	0	0	0	0	0	0	0	0	0	0	0	0	0	0	1.9899013478859227	0	0	0	1.8731028112480161	0	1.9899013478859227	MOUSE_MICROGLIA_TRANSCRIPTOMICS: DEPP_2023_1
PPM1J	0	0	0	0	0	0	0	0	0	0	0	0	0	0	1.989836679328425	0	0	0	0	0	1.989836679328425	MOUSE_MICROGLIA_TRANSCRIPTOMICS: DEPP_2023_1
RP11-834C11.5	0	0	0	0	0	0	0	0	0	0	0	1.9898169054630057	0	0	0	0	0	0	0	0	1.9898169054630057	HUMAN_MICROGLIA_TRANSCRIPTOMICS: ZHOU_2020_1
MTMR7	0	0	0	0	0	0	0	0	0	0	0	0	0	0	0	0	0	1.782083425293867	0	1.9898144181175659	1.9898144181175659	MOUSE_MICROGLIA_TRANSCRIPTOMICS: ZHOU_2020_2
C3ORF58	0	0	0	0	0	1.9897926156913497	0	0	0	0	0	0	0	0	0	0	0	0	0	0	1.9897926156913497	HUMAN_MICROGLIA_TRANSCRIPTOMICS: MANCUSO_2024
SLC18B1	0	0	0	0	0	0	0	0	0	0	0	1.9897692717556028	0	0	0	0	0	0	0	0	1.9897692717556028	HUMAN_MICROGLIA_TRANSCRIPTOMICS: ZHOU_2020_1
PUS1	0	0	0	0	0	0	0	0	0	0	0	0	0	0	0	0	0	1.7820784352210006	0	1.9896632627173023	1.9896632627173023	MOUSE_MICROGLIA_TRANSCRIPTOMICS: ZHOU_2020_2
CNIH1	0	0	0	0	0	0	0	0	0	0	0	0	0	0	0	0	0	0	0	1.989562492450543	1.989562492450543	MOUSE_MICROGLIA_TRANSCRIPTOMICS: ZHOU_2020_2
TTI2	0	0	0	0	0	0	0	0	0	0	0	0	0	0	0	0	0	0	0	1.9895121073171878	1.9895121073171878	MOUSE_MICROGLIA_TRANSCRIPTOMICS: ZHOU_2020_2
RCN3	0	0	0	0	0	0	0	0	0	0	0	1.9894834695111854	0	0	0	0	0	0	0	0	1.9894834695111854	HUMAN_MICROGLIA_TRANSCRIPTOMICS: ZHOU_2020_1
RPL10P9	0	0	0	0	0	1.9894607572114267	0	0	0	0	0	0	0	0	0	0	0	0	0	0	1.9894607572114267	HUMAN_MICROGLIA_TRANSCRIPTOMICS: MANCUSO_2024
AC004556.1	0	0	0	0	0	0	0	0	0	0	0	1.9893882020963793	0	0	0	0	0	0	0	0	1.9893882020963793	HUMAN_MICROGLIA_TRANSCRIPTOMICS: ZHOU_2020_1
SEH1L	0	0	0	0	0	0	0	0	0	0	0	1.9893405683889764	0	0	0	0	0	0	0	0	1.9893405683889764	HUMAN_MICROGLIA_TRANSCRIPTOMICS: ZHOU_2020_1
RAB40C	0	0	0	0	0	0	0	0	0	0	0	0	0	0	0	0	0	0	0	1.9893105667839244	1.9893105667839244	MOUSE_MICROGLIA_TRANSCRIPTOMICS: ZHOU_2020_2
SPSB3	0	0	1.8249460999861504	0	0	0	0	1.7762189914085882	0	0	0	1.9892929346815735	0	0	0	0	0	0	0	0	1.9892929346815735	HUMAN_MICROGLIA_TRANSCRIPTOMICS: ZHOU_2020_1
ZNF280D	0	0	0	0	1.9267978755776685	1.9892535310482233	1.870022512823227	0	0	0	0	0	0	0	0	0	0	0	0	0	1.9892535310482233	HUMAN_MICROGLIA_TRANSCRIPTOMICS: MANCUSO_2024
DISP1	0	0	0	0	0	1.9892121021587723	0	0	0	0	0	0	0	0	0	0	0	0	0	0	1.9892121021587723	HUMAN_MICROGLIA_TRANSCRIPTOMICS: MANCUSO_2024
CRELD1	0	0	0	0	0	0	0	0	0	0	0	0	0	0	0	0	0	0	0	1.9892097965173845	1.9892097965173845	MOUSE_MICROGLIA_TRANSCRIPTOMICS: ZHOU_2020_2
SNHG8	0	0	0	0	0	0	0	1.7762243516158285	0	0	0	1.9891976672667677	0	0	0	0	0	0	0	0	1.9891976672667677	HUMAN_MICROGLIA_TRANSCRIPTOMICS: ZHOU_2020_1
SOX9	0	0	0	0	0	0	0	0	0	0	0	0	0	0	1.9891899937534505	0	0	0	1.8854451786301025	0	1.9891899937534505	MOUSE_MICROGLIA_TRANSCRIPTOMICS: DEPP_2023_1
MYL6	0	0	0	0	0	1.9891706785934686	0	1.7762105310814889	1.8707805593856657	0	0	1.9804806988120316	0	0	0	0	0	0	0	0	1.9891706785934686	HUMAN_MICROGLIA_TRANSCRIPTOMICS: MANCUSO_2024
C19ORF70	0	0	0	0	0	1.9890878472280782	0	0	0	0	0	0	0	0	0	0	0	0	0	0	1.9890878472280782	HUMAN_MICROGLIA_TRANSCRIPTOMICS: MANCUSO_2024
CEP78	0	0	0	0	0	0	0	0	0	0	0	0	0	0	0	0	0	0	0	1.9890586411176856	1.9890586411176856	MOUSE_MICROGLIA_TRANSCRIPTOMICS: ZHOU_2020_2
ZC3H11A	0	0	0	0	0	0	0	0	0	0	0	1.988911865	0	0	0	0	0	0	0	0	1.988911865	HUMAN_MICROGLIA_TRANSCRIPTOMICS: ZHOU_2020_1
THOC1	0	0	0	0	0	0	0	0	0	0	0	0	0	0	0	0	0	0	0	1.9889074857181155	1.9889074857181155	MOUSE_MICROGLIA_TRANSCRIPTOMICS: ZHOU_2020_2
ZCCHC6	0	0	0	0	1.9129653345074875	0	0	0	0	0	0	1.9888642313149472	0	0	0	0	0	0	0	0	1.9888642313149472	HUMAN_MICROGLIA_TRANSCRIPTOMICS: ZHOU_2020_1
LINC00472	0	0	0	0	0	0	0	0	0	0	0	1.9888165976075443	0	0	0	0	0	0	0	0	1.9888165976075443	HUMAN_MICROGLIA_TRANSCRIPTOMICS: ZHOU_2020_1
STOML3	0	0	0	0	0	0	0	0	0	0	0	0	0	0	1.9887373138509694	0	0	0	0	0	1.9887373138509694	MOUSE_MICROGLIA_TRANSCRIPTOMICS: DEPP_2023_1
SMIM10L2A	0	0	0	0	0	0	0	0	0	0	0	0	0	0	0	0	0	0	0	1.9887059451855473	1.9887059451855473	MOUSE_MICROGLIA_TRANSCRIPTOMICS: ZHOU_2020_2
NLRC3	0	0	0	0	0	0	0	0	0	0	0	0	0	0	1.9886726452934722	0	0	0	0	0	1.9886726452934722	MOUSE_MICROGLIA_TRANSCRIPTOMICS: DEPP_2023_1
PHF20L1	0	0	0	0	0	0	0	0	0	0	0	0	0	0	0	0	0	0	0	1.9885547897862599	1.9885547897862599	MOUSE_MICROGLIA_TRANSCRIPTOMICS: ZHOU_2020_2
NMRK1	0	0	0	0	0	1.988549929872898	0	0	0	0	0	0	0	0	0	0	0	0	0	0	1.988549929872898	HUMAN_MICROGLIA_TRANSCRIPTOMICS: MANCUSO_2024
C8ORF59	0	0	0	0	0	0	0	0	0	0	0	1.9884831616557237	0	0	0	0	0	0	0	0	1.9884831616557237	HUMAN_MICROGLIA_TRANSCRIPTOMICS: ZHOU_2020_1
HHEX	0	0	0	0	0	1.9884672441622013	0	0	0	0	0	0	0	0	0	0	0	0	0	0	1.9884672441622013	HUMAN_MICROGLIA_TRANSCRIPTOMICS: MANCUSO_2024
MVB12B	0	0	0	0	0	0	0	0	0	0	0	0	0	0	0	0	0	0	0	1.9884540195201317	1.9884540195201317	MOUSE_MICROGLIA_TRANSCRIPTOMICS: ZHOU_2020_2
IGSF9B	0	0	0	0	0	0	0	0	0	0	0	0	0	0	0	0	0	0	0	1.988353249254053	1.988353249254053	MOUSE_MICROGLIA_TRANSCRIPTOMICS: ZHOU_2020_2
IFT80	0	0	0	0	0	0	0	0	0	0	0	0	0	0	1.988349302505986	0	0	1.7820838654048443	0	0	1.988349302505986	MOUSE_MICROGLIA_TRANSCRIPTOMICS: DEPP_2023_1
ENC1	0	0	1.8501374469229352	0	1.9367654840643234	1.9883019259511914	0	0	0	0	0	1.9665716562503763	0	0	0	0	0	0	0	0	1.9883019259511914	HUMAN_MICROGLIA_TRANSCRIPTOMICS: MANCUSO_2024
RYR1	0	0	0	0	1.9198966077986193	1.9882606072330702	0	0	0	0	0	1.9752886247051125	0	0	0	0	0	0	0	0	1.9882606072330702	HUMAN_MICROGLIA_TRANSCRIPTOMICS: MANCUSO_2024
SCNN1A	0	0	0	0	0	0	0	0	0	0	0	0	0	0	1.9882199653909916	0	0	0	0	0	1.9882199653909916	MOUSE_MICROGLIA_TRANSCRIPTOMICS: DEPP_2023_1
ZNF653	0	0	0	0	0	0	0	0	0	0	0	0	0	0	1.8964552823024916	0	0	0	0	1.9881517087220388	1.9881517087220388	MOUSE_MICROGLIA_TRANSCRIPTOMICS: ZHOU_2020_2
ZBTB41	0	0	0	0	0	0	1.988146719337861	0	0	0	0	0	0	0	0	0	0	0	0	0	1.988146719337861	HUMAN_MICROGLIA_TRANSCRIPTOMICS: MATHYS_2019_1
DNALI1	0	0	0	0	0	0	0	0	0	0	0	0	0	0	1.988090628275997	0	0	0	0	0	1.988090628275997	MOUSE_MICROGLIA_TRANSCRIPTOMICS: DEPP_2023_1
SAXO4	0	0	0	0	0	0	0	0	0	0	0	0	0	0	1.9880259597184997	0	0	0	0	0	1.9880259597184997	MOUSE_MICROGLIA_TRANSCRIPTOMICS: DEPP_2023_1
VEGFA	0	0	0	0	0	0	0	1.776214721243492	0	1.9358612287913597	0	1.9880068245816944	0	0	0	0	0	0	0	0	1.9880068245816944	HUMAN_MICROGLIA_TRANSCRIPTOMICS: ZHOU_2020_1
CECR1	0	0	0	0	0	1.9879714928994532	0	0	0	0	0	1.9648568427838708	0	0	0	0	0	0	0	0	1.9879714928994532	HUMAN_MICROGLIA_TRANSCRIPTOMICS: MANCUSO_2024
FNBP4	0	0	0	0	1.9322588787983177	0	0	0	1.8682910019416912	0	0	1.9879591908742915	0	0	0	0	0	0	0	0	1.9879591908742915	HUMAN_MICROGLIA_TRANSCRIPTOMICS: ZHOU_2020_1
PIM3	0	0	0	0	0	0	0	0	0	0	0	1.9879115571668886	0	0	0	0	0	0	0	0	1.9879115571668886	HUMAN_MICROGLIA_TRANSCRIPTOMICS: ZHOU_2020_1
CHI3L2	0	0	0	0	0	1.9878889251079428	0	0	0	0	0	1.9725258696757424	0	0	0	0	0	0	0	0	1.9878889251079428	HUMAN_MICROGLIA_TRANSCRIPTOMICS: MANCUSO_2024
STARD3NL	0	0	0	0	0	0	0	0	0	0	0	0	0	0	0	0	0	0	0	1.9878493979243597	1.9878493979243597	MOUSE_MICROGLIA_TRANSCRIPTOMICS: ZHOU_2020_2
COL18A1	0	0	1.8385490436100502	0	0	0	0	0	0	0	0	1.987625754922471	0	0	0	0	0	0	0	0	1.987625754922471	HUMAN_MICROGLIA_TRANSCRIPTOMICS: ZHOU_2020_1
CTNNBIP1	0	0	0	0	0	0	0	0	0	0	0	0	0	0	0	0	0	0	0	1.987597472259922	1.987597472259922	MOUSE_MICROGLIA_TRANSCRIPTOMICS: ZHOU_2020_2
FAT1	0	0	0	0	0	0	0	0	0	0	0	0	0	0	1.9875732798160193	0	0	1.7820852586418476	0	0	1.9875732798160193	MOUSE_MICROGLIA_TRANSCRIPTOMICS: DEPP_2023_1
SELENBP1	0	0	1.8199385283559137	0	0	1.9874763136419054	0	0	0	0	0	0	0	0	0	0	0	0	0	0	1.9874763136419054	HUMAN_MICROGLIA_TRANSCRIPTOMICS: MANCUSO_2024
MTCO1P12	0	0	0	0	0	1.9874350724808378	0	0	0	0	0	0	0	0	0	0	0	0	0	0	1.9874350724808378	HUMAN_MICROGLIA_TRANSCRIPTOMICS: MANCUSO_2024
SMIM20	0	0	0	0	0	0	0	0	0	0	0	0	0	0	0	0	0	0	0	1.987395931728553	1.987395931728553	MOUSE_MICROGLIA_TRANSCRIPTOMICS: ZHOU_2020_2
ATP5G3	0	0	0	0	0	1.9873938348127766	0	0	0	0	0	0	0	0	0	0	0	0	0	0	1.9873938348127766	HUMAN_MICROGLIA_TRANSCRIPTOMICS: MANCUSO_2024
WHSC1L1	0	0	0	0	1.9215019026950504	0	1.9264946528292477	0	1.8635608427981398	0	0	1.9873875863854564	0	0	0	0	0	0	0	0	1.9873875863854564	HUMAN_MICROGLIA_TRANSCRIPTOMICS: ZHOU_2020_1
TRIB3	0	0	0	0	0	0	0	0	0	0	0	0	0	0	1.9873146055860307	0	0	0	0	0	1.9873146055860307	MOUSE_MICROGLIA_TRANSCRIPTOMICS: DEPP_2023_1
SHISA7	0	0	0	0	0	0	0	0	0	0	0	0	0	0	1.9872499370285335	0	0	0	0	0	1.9872499370285335	MOUSE_MICROGLIA_TRANSCRIPTOMICS: DEPP_2023_1
COG1	0	0	0	0	0	0	0	0	0	0	0	0	0	0	0	0	0	0	0	1.9871440060645564	1.9871440060645564	MOUSE_MICROGLIA_TRANSCRIPTOMICS: ZHOU_2020_2
SP100	0	0	0	0	1.9223720625454521	1.9870640551969234	0	1.7762212014940362	1.8517043254712113	0	0	1.978194280856691	0	0	0	0	0	0	0	0	1.9870640551969234	HUMAN_MICROGLIA_TRANSCRIPTOMICS: MANCUSO_2024
SLC29A1	0	0	0	0	0	0	0	0	1.8734257141698885	0	0	1.9870541504336359	0	0	0	0	0	0	0	0	1.9870541504336359	HUMAN_MICROGLIA_TRANSCRIPTOMICS: ZHOU_2020_1
PJA1	0	0	0	0	0	0	0	0	0	0	0	0	0	0	0	0	0	0	0	1.9870432357990215	1.9870432357990215	MOUSE_MICROGLIA_TRANSCRIPTOMICS: ZHOU_2020_2
PDE8A	0	0	1.8234879565229398	0	1.9208267786731867	0	1.9870266893900927	0	0	0	0	0	0	0	0	0	0	0	0	0	1.9870266893900927	HUMAN_MICROGLIA_TRANSCRIPTOMICS: MATHYS_2019_1
CPT1C	0	0	0	0	0	0	0	0	0	0	0	0	0	0	0	0	0	0	1.8731726361190628	1.9869928506662675	1.9869928506662675	MOUSE_MICROGLIA_TRANSCRIPTOMICS: ZHOU_2020_2
GLCE	0	0	0	0	0	0	1.8560433067086028	0	0	0	0	1.986958883	0	0	0	0	0	0	0	0	1.986958883	HUMAN_MICROGLIA_TRANSCRIPTOMICS: ZHOU_2020_1
PHF3	0	0	0	0	1.9130703537997773	1.9869404414915908	0	0	0	0	0	1.9356097464384723	0	0	0	0	0	0	0	0	1.9869404414915908	HUMAN_MICROGLIA_TRANSCRIPTOMICS: MANCUSO_2024
EPB41L3	0	0	0	0	1.9218319633279612	0	1.926807262088079	1.776211111103914	0	0	0	1.9868636156040242	0	0	0	0	0	0	0	0	1.9868636156040242	HUMAN_MICROGLIA_TRANSCRIPTOMICS: ZHOU_2020_1
DNAJB5	0	0	0	0	0	0	0	0	0	0	0	0	0	0	0	0	0	1.782109213428719	1.8730905170433394	1.9868416952680565	1.9868416952680565	MOUSE_MICROGLIA_TRANSCRIPTOMICS: ZHOU_2020_2
UIMC1	0	0	0	0	0	0	0	0	0	0	0	0	0	0	0	0	0	0	0	1.9867913101353363	1.9867913101353363	MOUSE_MICROGLIA_TRANSCRIPTOMICS: ZHOU_2020_2
RXRG	0	0	0	0	0	0	0	0	0	0	0	0	0	0	1.9867325885685558	0	0	0	0	0	1.9867325885685558	MOUSE_MICROGLIA_TRANSCRIPTOMICS: DEPP_2023_1
RPLP0	0	0	0	0	1.957591395832814	1.986693297121753	0	0	0	0	0	1.9447077845524319	0	0	0	0	0	0	0	0	1.986693297121753	HUMAN_MICROGLIA_TRANSCRIPTOMICS: MANCUSO_2024
TPCN2	0	0	0	0	0	0	0	0	0	0	0	0	0	0	1.9866679200110586	0	0	1.7820744152209986	1.8730915387315858	0	1.9866679200110586	MOUSE_MICROGLIA_TRANSCRIPTOMICS: DEPP_2023_1
RNF212B	0	0	0	0	0	0	1.9866561670698752	0	0	0	0	0	0	0	0	0	0	0	0	0	1.9866561670698752	HUMAN_MICROGLIA_TRANSCRIPTOMICS: MATHYS_2019_1
PNN	0	0	1.849427561	0	1.9240673739781315	1.9866109394005347	0	0	1.8710606345981127	0	0	0	0	0	0	0	0	0	0	0	1.9866109394005347	HUMAN_MICROGLIA_TRANSCRIPTOMICS: MANCUSO_2024
NABP1	0	0	0	0	1.9301734956870518	1.9823809897652298	0	1.776212261148378	0	0	0	1.9865778133596066	0	0	0	0	0	0	0	0	1.9865778133596066	HUMAN_MICROGLIA_TRANSCRIPTOMICS: ZHOU_2020_1
ZEB2-AS1	0	0	0	0	0	1.9865697648608278	0	1.776204910864196	0	0	0	1.963475465269186	0	0	0	0	0	0	0	0	1.9865697648608278	HUMAN_MICROGLIA_TRANSCRIPTOMICS: MANCUSO_2024
RPL31	0	0	0	0	1.9297684212738893	1.986487424283186	0	1.776222491543913	0	0	0	1.9320372183832526	0	0	0	0	0	0	0	0	1.986487424283186	HUMAN_MICROGLIA_TRANSCRIPTOMICS: MANCUSO_2024
IGSF10	0	0	1.8468758102289113	0	0	1.986363934259202	0	0	0	0	0	0	0	0	0	0	0	0	0	0	1.986363934259202	HUMAN_MICROGLIA_TRANSCRIPTOMICS: MANCUSO_2024
FGF20	0	0	0	0	0	1.986322776367883	0	0	0	0	0	1.9655713483949149	0	0	0	0	0	0	0	0	1.986322776367883	HUMAN_MICROGLIA_TRANSCRIPTOMICS: MANCUSO_2024
DGUOK	0	0	0	0	0	0	0	0	0	0	0	0	0	0	0	0	0	0	0	1.9862874588085733	1.9862874588085733	MOUSE_MICROGLIA_TRANSCRIPTOMICS: ZHOU_2020_2
RILP	0	0	0	0	0	0	1.986287045317684	0	0	1.8869454866145403	0	0	0	0	0	0	0	0	0	0	1.986287045317684	HUMAN_MICROGLIA_TRANSCRIPTOMICS: MATHYS_2019_1
KIAA2012	0	0	0	0	0	0	0	0	0	0	0	0	0	0	1.9862152401085784	0	0	0	0	0	1.9862152401085784	MOUSE_MICROGLIA_TRANSCRIPTOMICS: DEPP_2023_1
NISCH	0	0	0	0	1.9341192243057324	1.986199318674244	0	0	0	0	0	0	0	0	0	0	0	0	0	0	1.986199318674244	HUMAN_MICROGLIA_TRANSCRIPTOMICS: MANCUSO_2024
ME2	0	0	0	0	1.9123502215097896	1.9861581713501555	0	0	0	0	0	0	0	0	0	0	0	0	0	0	1.9861581713501555	HUMAN_MICROGLIA_TRANSCRIPTOMICS: MANCUSO_2024
ARL4A	0	0	0	0	0	0	0	0	0	0	0	0	0	0	0	0	0	1.7821119417628877	1.873091528704993	1.9861363034106914	1.9861363034106914	MOUSE_MICROGLIA_TRANSCRIPTOMICS: ZHOU_2020_2
FAM60A	0	0	1.817367591197095	0	0	1.9861170266037687	0	0	0	0	0	0	0	0	0	0	0	0	0	0	1.9861170266037687	HUMAN_MICROGLIA_TRANSCRIPTOMICS: MANCUSO_2024
AES	0	0	0	0	1.9670108287266566	1.9860758844099398	1.885197546402714	0	0	0	0	0	0	0	0	0	0	0	0	0	1.9860758844099398	HUMAN_MICROGLIA_TRANSCRIPTOMICS: MANCUSO_2024
GLIPR2	0	0	0	0	0	0	0	0	0	1.918542183633764	0	1.9860538425781744	0	0	0	0	0	0	0	0	1.9860538425781744	HUMAN_MICROGLIA_TRANSCRIPTOMICS: ZHOU_2020_1
TBC1D2B	0	0	0	0	1.9198215940184122	0	1.9129537460669264	0	0	0	0	1.9859585751633686	0	0	0	0	0	0	0	0	1.9859585751633686	HUMAN_MICROGLIA_TRANSCRIPTOMICS: ZHOU_2020_1
VPS72	0	0	0	0	0	0	0	0	0	0	0	0	0	0	0	0	0	0	0	1.9859347628802801	1.9859347628802801	MOUSE_MICROGLIA_TRANSCRIPTOMICS: ZHOU_2020_2
ZNF346	0	0	0	0	0	0	1.9859193182133827	0	0	0	0	0	0	0	0	0	0	0	0	0	1.9859193182133827	HUMAN_MICROGLIA_TRANSCRIPTOMICS: MATHYS_2019_1
ATP8B4	0	0	0	0	0	1.985870210866183	1.9312296336035149	0	0	1.9323129366127303	0	1.9355144790236665	0	0	0	0	0	0	0	0	1.985870210866183	HUMAN_MICROGLIA_TRANSCRIPTOMICS: MANCUSO_2024
ATP5MG	0	0	0	0	0	1.9858290834732593	0	0	0	0	0	0	0	0	0	0	0	0	0	0	1.9858290834732593	HUMAN_MICROGLIA_TRANSCRIPTOMICS: MANCUSO_2024
RARRES2	0	0	0	0	0	0	0	0	0	0	0	0	0	0	1.9858272287635954	0	0	1.782084485898306	1.873092140950279	0	1.9858272287635954	MOUSE_MICROGLIA_TRANSCRIPTOMICS: DEPP_2023_1
CCDC25	0	0	0	0	0	0	0	0	0	0	0	0	0	0	0	0	0	0	0	1.9857332223499766	1.9857332223499766	MOUSE_MICROGLIA_TRANSCRIPTOMICS: ZHOU_2020_2
C15ORF48	0	0	0	0	0	1.9857057155014606	0	0	0	1.9280887792572192	0	0	0	0	0	0	0	0	0	0	1.9857057155014606	HUMAN_MICROGLIA_TRANSCRIPTOMICS: MANCUSO_2024
HS3ST1	0	0	0	0	0	1.985664597503115	0	1.7762110711023675	0	0	0	0	0	0	0	0	0	0	0	0	1.985664597503115	HUMAN_MICROGLIA_TRANSCRIPTOMICS: MANCUSO_2024
IRAK2	0	0	0	0	0	0	0	0	0	0	0	0	0	0	1.908030954094487	0	0	0	0	1.9855820669523163	1.9855820669523163	MOUSE_MICROGLIA_TRANSCRIPTOMICS: ZHOU_2020_2
VTN	0	0	0	0	0	0	0	0	0	0	0	0	0	0	1.9855685545336066	0	0	0	1.9072818904843012	0	1.9855685545336066	MOUSE_MICROGLIA_TRANSCRIPTOMICS: DEPP_2023_1
CCS	0	0	0	0	0	1.9780403497520236	0	0	0	0	0	1.9854822380893393	0	0	0	0	0	0	0	0	1.9854822380893393	HUMAN_MICROGLIA_TRANSCRIPTOMICS: ZHOU_2020_1
BIVM	0	0	0	0	0	0	0	0	0	0	0	0	0	0	0	0	0	0	0	1.9854309115547115	1.9854309115547115	MOUSE_MICROGLIA_TRANSCRIPTOMICS: ZHOU_2020_2
CALD1	0	0	0	0	0	0	0	0	0	0	0	0	0	0	1.985374548861115	0	0	0	1.8731003817142613	0	1.985374548861115	MOUSE_MICROGLIA_TRANSCRIPTOMICS: DEPP_2023_1
SNHG29	0	0	0	0	0	1.9853357341653697	0	0	0	0	0	0	0	0	0	0	0	0	0	0	1.9853357341653697	HUMAN_MICROGLIA_TRANSCRIPTOMICS: MANCUSO_2024
ZCCHC18	0	0	0	0	0	0	0	0	0	0	0	0	0	0	1.9853098803036178	0	0	0	1.9098344349426408	1.9816016414956448	1.9853098803036178	MOUSE_MICROGLIA_TRANSCRIPTOMICS: DEPP_2023_1
MRPL51	0	0	0	0	0	0	1.9851880243929199	0	1.8647433825840276	0	0	0	0	0	0	0	0	0	0	0	1.9851880243929199	HUMAN_MICROGLIA_TRANSCRIPTOMICS: MATHYS_2019_1
C17ORF62	0	0	0	0	1.9175561778561592	1.985171354	1.876566390157424	0	0	0	0	0	0	0	0	0	0	0	0	0	1.985171354	HUMAN_MICROGLIA_TRANSCRIPTOMICS: MANCUSO_2024
RP11-536K7.3	0	0	0	0	0	1.9851302641424666	0	0	0	0	0	1.950661997977798	0	0	0	0	0	0	0	0	1.9851302641424666	HUMAN_MICROGLIA_TRANSCRIPTOMICS: MANCUSO_2024
KIFAP3	0	0	0	0	0	0	0	0	0	0	0	0	0	0	0	0	0	0	0	1.9851286007596607	1.9851286007596607	MOUSE_MICROGLIA_TRANSCRIPTOMICS: ZHOU_2020_2
IGSF11	0	0	0	0	0	0	0	0	0	0	0	0	0	0	1.9851158746311264	0	0	0	1.8733057853067134	0	1.9851158746311264	MOUSE_MICROGLIA_TRANSCRIPTOMICS: DEPP_2023_1
FOXP1	0	0	1.8515380320915455	0	1.932798978090906	0	0	1.7762164713111543	1.8669217453475053	0	0	1.985053534722713	0	0	0	0	0	0	0	0	1.985053534722713	HUMAN_MICROGLIA_TRANSCRIPTOMICS: ZHOU_2020_1
PDLIM2	0	0	0	0	0	1.9850480903961016	0	0	0	0	0	0	0	0	0	0	0	0	0	0	1.9850480903961016	HUMAN_MICROGLIA_TRANSCRIPTOMICS: MANCUSO_2024
RP1-244F24.1	0	0	0	0	0	0	0	0	0	0	0	1.985005901	0	0	0	0	0	0	0	0	1.985005901	HUMAN_MICROGLIA_TRANSCRIPTOMICS: ZHOU_2020_1
TOP2B	0	0	0	0	0	0	0	0	0	0	0	0	0	0	0	0	0	0	0	1.9849774453622109	1.9849774453622109	MOUSE_MICROGLIA_TRANSCRIPTOMICS: ZHOU_2020_2
LRMP	0	0	1.8500415164319344	0	1.9359952553963047	1.9849248445660936	1.9258753460418518	0	0	0	0	0	0	0	0	0	0	0	0	0	1.9849248445660936	HUMAN_MICROGLIA_TRANSCRIPTOMICS: MANCUSO_2024
COL5A1	0	0	0	0	0	0	1.8540750136082715	0	0	0	0	1.984862999893101	0	0	0	0	0	0	0	0	1.984862999893101	HUMAN_MICROGLIA_TRANSCRIPTOMICS: ZHOU_2020_1
HMGN2	0	0	0	0	0	0	0	0	1.8822325397334052	0	0	1.9848153661856982	0	0	0	0	0	0	0	0	1.9848153661856982	HUMAN_MICROGLIA_TRANSCRIPTOMICS: ZHOU_2020_1
DNAH5	0	0	0	0	0	0	0	0	0	0	0	0	0	0	1.9847925318436404	0	0	0	0	0	1.9847925318436404	MOUSE_MICROGLIA_TRANSCRIPTOMICS: DEPP_2023_1
FCGR1B	0	0	0	0	1.919191478264673	0	0	0	0	0	0	1.9847677324782953	0	0	0	0	0	0	0	0	1.9847677324782953	HUMAN_MICROGLIA_TRANSCRIPTOMICS: ZHOU_2020_1
GALNT10	0	0	0	0	0	1.984760543601174	1.858103847109257	0	1.8577415022728494	0	0	0	0	0	0	0	0	0	0	0	1.984760543601174	HUMAN_MICROGLIA_TRANSCRIPTOMICS: MANCUSO_2024
HERC4	0	0	1.8308937904281941	0	1.9269178976259997	0	0	1.7762236715895368	0	0	0	1.9847200987708924	0	0	0	0	0	0	0	0	1.9847200987708924	HUMAN_MICROGLIA_TRANSCRIPTOMICS: ZHOU_2020_1
TTTY15	0	0	0	0	0	0	0	0	0	0	0	1.9846724650634895	0	0	0	0	0	0	0	0	1.9846724650634895	HUMAN_MICROGLIA_TRANSCRIPTOMICS: ZHOU_2020_1
TIGAR	0	0	0	0	0	0	0	0	0	0	0	0	0	0	1.9846631947286462	0	0	0	0	0	1.9846631947286462	MOUSE_MICROGLIA_TRANSCRIPTOMICS: DEPP_2023_1
MB21D1	0	0	0	0	0	1.9846373373374755	0	0	1.8473164804762066	0	0	0	0	0	0	0	0	0	0	0	1.9846373373374755	HUMAN_MICROGLIA_TRANSCRIPTOMICS: MANCUSO_2024
EHD3	0	0	0	0	0	0	0	0	0	0	0	0	0	0	1.984598526171149	0	0	0	1.8873572963281335	0	1.984598526171149	MOUSE_MICROGLIA_TRANSCRIPTOMICS: DEPP_2023_1
PGM5P2	0	0	0	0	1.9170610869067926	0	0	0	0	0	0	1.9845771976486837	0	0	0	0	0	0	0	0	1.9845771976486837	HUMAN_MICROGLIA_TRANSCRIPTOMICS: ZHOU_2020_1
FAM216B	0	0	0	0	0	0	0	0	0	0	0	0	0	0	1.9845338576136518	0	0	0	0	0	1.9845338576136518	MOUSE_MICROGLIA_TRANSCRIPTOMICS: DEPP_2023_1
MLKL	0	0	0	0	0	0	0	0	0	1.919387015104866	0	1.9845295639412805	0	0	0	0	0	0	0	0	1.9845295639412805	HUMAN_MICROGLIA_TRANSCRIPTOMICS: ZHOU_2020_1
FBXO45	0	0	0	0	0	0	0	0	0	0	0	0	0	0	0	0	0	0	0	1.9845239791701421	1.9845239791701421	MOUSE_MICROGLIA_TRANSCRIPTOMICS: ZHOU_2020_2
MLLT6	0	0	0	0	1.929543379933258	0	1.8455652251592818	1.7762064309229655	0	0	0	1.9844819302338776	0	0	0	0	0	0	0	0	1.9844819302338776	HUMAN_MICROGLIA_TRANSCRIPTOMICS: ZHOU_2020_1
EFEMP1	0	0	0	0	0	0	0	0	0	0	0	0	0	0	1.9844691890561545	0	0	0	1.8730988063530436	0	1.9844691890561545	MOUSE_MICROGLIA_TRANSCRIPTOMICS: DEPP_2023_1
PLEKHA7	0	0	0	0	0	0	1.984462238745979	0	0	0	0	0	0	0	0	0	0	0	0	0	1.984462238745979	HUMAN_MICROGLIA_TRANSCRIPTOMICS: MATHYS_2019_1
H3F3A	0	0	0	0	0	1.9844320292072282	0	0	1.874639373423826	0	0	0	0	0	0	0	0	0	0	0	1.9844320292072282	HUMAN_MICROGLIA_TRANSCRIPTOMICS: MANCUSO_2024
S100Z	0	0	0	1.7277756514194178	0	1.9843088649596676	1.8831641319704013	0	0	0	0	0	0	0	0	0	0	0	0	0	1.9843088649596676	HUMAN_MICROGLIA_TRANSCRIPTOMICS: MANCUSO_2024
BRWD1	0	0	0	0	1.9349594138291042	0	0	0	0	0	0	1.984291395404266	0	0	0	0	0	0	0	0	1.984291395404266	HUMAN_MICROGLIA_TRANSCRIPTOMICS: ZHOU_2020_1
ELOVL7	0	0	0	0	0	0	0	0	0	0	0	0	0	0	1.984275183383663	0	0	0	0	0	1.984275183383663	MOUSE_MICROGLIA_TRANSCRIPTOMICS: DEPP_2023_1
LRRK1	0	0	1.8443240591682926	0	1.917331136515538	0	0	1.7762149312516116	0	0	0	1.9842437616968631	0	0	0	0	0	0	0	0	1.9842437616968631	HUMAN_MICROGLIA_TRANSCRIPTOMICS: ZHOU_2020_1
CMIP	0	0	0	0	1.9175261723440764	1.984185715637931	0	0	0	0	0	0	0	0	0	0	0	0	0	0	1.984185715637931	HUMAN_MICROGLIA_TRANSCRIPTOMICS: MANCUSO_2024
TNRC18	0	0	0	0	1.9128453124591562	1.9841446691057472	0	1.7762180513722439	0	0	0	1.9600934720435779	0	0	0	0	0	0	0	0	1.9841446691057472	HUMAN_MICROGLIA_TRANSCRIPTOMICS: MANCUSO_2024
MOB3B	0	0	0	0	0	0	0	0	0	0	0	0	0	0	1.9611885083571694	0	0	1.7820843757584108	0	1.9840705129784604	1.9840705129784604	MOUSE_MICROGLIA_TRANSCRIPTOMICS: ZHOU_2020_2
AC004086.1	0	0	0	0	0	1.9840215390144744	0	0	0	0	0	0	0	0	0	0	0	0	0	0	1.9840215390144744	HUMAN_MICROGLIA_TRANSCRIPTOMICS: MANCUSO_2024
SYNM	0	0	0	0	0	0	0	0	0	0	0	0	0	0	1.9839518405961771	0	0	0	1.8733973017700354	0	1.9839518405961771	MOUSE_MICROGLIA_TRANSCRIPTOMICS: DEPP_2023_1
DCDC2	0	0	0	0	0	0	0	0	0	0	0	0	0	0	1.983887172	0	0	0	0	0	1.983887172	MOUSE_MICROGLIA_TRANSCRIPTOMICS: DEPP_2023_1
SLU7	0	0	0	0	0	0	0	0	0	0	0	0	0	0	0	0	0	0	0	1.9838689724489378	1.9838689724489378	MOUSE_MICROGLIA_TRANSCRIPTOMICS: ZHOU_2020_2
RP11-83A24.2	0	0	0	0	1.9165359904453432	1.983857387167588	0	0	0	0	0	0	0	0	0	0	0	0	0	0	1.983857387167588	HUMAN_MICROGLIA_TRANSCRIPTOMICS: MANCUSO_2024
AHSA2	0	0	0	0	0	1.9837753202362078	1.9091091459744016	0	1.8676063736445982	0	0	1.974145415727442	0	0	0	0	0	0	0	0	1.9837753202362078	HUMAN_MICROGLIA_TRANSCRIPTOMICS: MANCUSO_2024
RP11-489O18.1	0	0	0	0	0	1.9836932591446217	0	0	0	0	0	1.960807977654622	0	0	0	0	0	0	0	0	1.9836932591446217	HUMAN_MICROGLIA_TRANSCRIPTOMICS: MANCUSO_2024
SMOC1	0	0	0	0	0	0	0	0	0	0	0	0	0	0	1.9836931663661883	0	0	0	0	0	1.9836931663661883	MOUSE_MICROGLIA_TRANSCRIPTOMICS: DEPP_2023_1
NUP153	0	0	0	0	0	0	0	0	0	0	0	1.983672157208028	0	0	0	0	0	0	0	0	1.983672157208028	HUMAN_MICROGLIA_TRANSCRIPTOMICS: ZHOU_2020_1
VANGL1	0	0	0	0	0	0	0	0	0	0	0	0	0	0	1.983628497808691	0	0	1.7820852284326671	0	0	1.983628497808691	MOUSE_MICROGLIA_TRANSCRIPTOMICS: DEPP_2023_1
JAM2	0	0	1.8286106447423773	0	0	0	0	0	0	0	0	1.983576889793222	0	0	0	0	0	0	0	0	1.983576889793222	HUMAN_MICROGLIA_TRANSCRIPTOMICS: ZHOU_2020_1
TBKBP1	0	0	0	0	0	0	0	0	0	0	0	0	0	0	0	0	0	0	0	1.9835666616547751	1.9835666616547751	MOUSE_MICROGLIA_TRANSCRIPTOMICS: ZHOU_2020_2
NEO1	0	0	0	0	0	0	0	0	0	0	0	0	0	0	1.983499160693697	0	0	1.7820854604308063	1.873093761123295	0	1.983499160693697	MOUSE_MICROGLIA_TRANSCRIPTOMICS: DEPP_2023_1
MOB1B	0	0	1.8332536805068114	0	1.9139855219183033	1.9834471097858932	1.9285626949469459	0	0	0	0	0	0	0	0	0	0	0	0	0	1.9834471097858932	HUMAN_MICROGLIA_TRANSCRIPTOMICS: MANCUSO_2024
RAB24	0	0	0	0	0	0	0	0	0	0	0	1.9834339886710133	0	0	0	0	0	0	0	0	1.9834339886710133	HUMAN_MICROGLIA_TRANSCRIPTOMICS: ZHOU_2020_1
KLHDC3	0	0	0	0	0	0	0	0	0	0	0	0	0	0	0	0	0	0	0	1.9834155062577454	1.9834155062577454	MOUSE_MICROGLIA_TRANSCRIPTOMICS: ZHOU_2020_2
MT-RNR1	0	0	1.8498112832535327	0	0	1.983406089695419	0	0	0	0	0	0	0	0	0	0	0	0	0	0	1.983406089695419	HUMAN_MICROGLIA_TRANSCRIPTOMICS: MANCUSO_2024
FAM127B	0	0	0	0	0	0	1.9833837865612551	0	0	0	0	0	0	0	0	0	0	0	0	0	1.9833837865612551	HUMAN_MICROGLIA_TRANSCRIPTOMICS: MATHYS_2019_1
CCDC81	0	0	0	0	0	0	0	0	0	0	0	0	0	0	1.9833698235787025	0	0	0	0	0	1.9833698235787025	MOUSE_MICROGLIA_TRANSCRIPTOMICS: DEPP_2023_1
ZNF592	0	0	0	0	0	0	0	0	0	0	0	0	0	0	0	0	0	0	0	1.9833651211254095	1.9833651211254095	MOUSE_MICROGLIA_TRANSCRIPTOMICS: ZHOU_2020_2
CHD1	0	0	0	0	1.9297984267859738	1.983324054	0	0	1.8469430468596102	0	0	0	0	0	0	0	0	0	0	0	1.983324054	HUMAN_MICROGLIA_TRANSCRIPTOMICS: MANCUSO_2024
OLIG1	0	0	0	0	0	0	0	0	0	0	0	0	0	0	1.9128810959067755	0	0	0	1.8738245306095764	1.9833147359930774	1.9833147359930774	MOUSE_MICROGLIA_TRANSCRIPTOMICS: ZHOU_2020_2
MUM1	0	0	0	0	1.9109249596858555	0	0	1.7762053508812081	1.8753862406570183	0	0	1.9832910875488046	0	0	0	0	0	0	0	0	1.9832910875488046	HUMAN_MICROGLIA_TRANSCRIPTOMICS: ZHOU_2020_1
ANXA8L1	0	0	0	0	0	0	0	0	0	0	0	0	0	0	1.983240486463708	0	0	0	0	0	1.983240486463708	MOUSE_MICROGLIA_TRANSCRIPTOMICS: DEPP_2023_1
CDK16	0	0	0	0	0	0	0	0	0	0	0	0	0	0	0	0	0	0	1.8731017139745967	1.9832139657284236	1.9832139657284236	MOUSE_MICROGLIA_TRANSCRIPTOMICS: ZHOU_2020_2
LRRC75B	0	0	0	0	0	0	0	0	0	0	0	0	0	0	1.983175817906211	0	0	1.782083095257399	0	0	1.983175817906211	MOUSE_MICROGLIA_TRANSCRIPTOMICS: DEPP_2023_1
CEP162	0	0	0	0	0	0	0	0	0	0	0	0	0	0	0	0	0	0	0	1.9831635805961019	1.9831635805961019	MOUSE_MICROGLIA_TRANSCRIPTOMICS: ZHOU_2020_2
ITGB8	0	0	0	0	0	0	0	0	0	0	0	0	0	0	1.9831111493487137	0	0	0	0	0	1.9831111493487137	MOUSE_MICROGLIA_TRANSCRIPTOMICS: DEPP_2023_1
GCFC2	0	0	0	0	0	0	1.9830270064959648	0	0	0	0	0	0	0	0	0	0	0	0	0	1.9830270064959648	HUMAN_MICROGLIA_TRANSCRIPTOMICS: MATHYS_2019_1
ERF	0	0	0	0	0	0	0	0	0	0	0	0	0	0	0	0	0	0	0	1.9830124251991572	1.9830124251991572	MOUSE_MICROGLIA_TRANSCRIPTOMICS: ZHOU_2020_2
ERCC1	0	0	0	0	0	1.9829959601959832	1.9005933546707208	0	0	0	0	1.944564883430223	0	0	0	0	0	0	0	0	1.9829959601959832	HUMAN_MICROGLIA_TRANSCRIPTOMICS: MANCUSO_2024
DHFR	0	0	1.8210129498551217	0	1.9829911325812604	0	0	0	1.879711846715924	0	0	0	0	0	0	0	0	0	0	0	1.9829911325812604	HUMAN_MICROGLIA_TRANSCRIPTOMICS: LENG_2021
HYDIN	0	0	0	0	0	0	0	0	0	0	0	0	0	0	1.9829818122337193	0	0	0	0	0	1.9829818122337193	MOUSE_MICROGLIA_TRANSCRIPTOMICS: DEPP_2023_1
NPC1	0	0	0	0	0	1.9829139492281085	0	0	0	0	0	0	0	0	0	0	0	0	0	0	1.9829139492281085	HUMAN_MICROGLIA_TRANSCRIPTOMICS: MANCUSO_2024
GBA2	0	0	0	0	0	0	0	0	0	0	0	0	0	0	0	0	0	0	0	1.9829116549345442	1.9829116549345442	MOUSE_MICROGLIA_TRANSCRIPTOMICS: ZHOU_2020_2
RPL23A	0	0	0	0	0	0	0	1.776206110910593	0	0	0	1.982910017889581	0	0	0	0	0	0	0	0	1.982910017889581	HUMAN_MICROGLIA_TRANSCRIPTOMICS: ZHOU_2020_1
KIAA0247	0	0	0	0	0	1.9827499414601597	0	0	0	0	0	0	0	0	0	0	0	0	0	0	1.9827499414601597	HUMAN_MICROGLIA_TRANSCRIPTOMICS: MANCUSO_2024
RBM38	0	0	0	0	0	0	0	0	0	0	0	0	0	0	0	0	0	0	0	1.9827101144053565	1.9827101144053565	MOUSE_MICROGLIA_TRANSCRIPTOMICS: ZHOU_2020_2
RP11-219A15.1	0	0	0	0	0	0	0	0	0	0	0	1.9826718493525664	0	0	0	0	0	0	0	0	1.9826718493525664	HUMAN_MICROGLIA_TRANSCRIPTOMICS: ZHOU_2020_1
PPP1R18	0	0	0	0	0	1.9826679444773208	0	1.7762100310621567	0	0	0	0	0	0	0	0	0	0	0	0	1.9826679444773208	HUMAN_MICROGLIA_TRANSCRIPTOMICS: MANCUSO_2024
GLMP	0	0	0	0	0	0	0	0	0	0	0	0	0	0	1.9826584694462335	0	0	0	1.8730960164337482	0	1.9826584694462335	MOUSE_MICROGLIA_TRANSCRIPTOMICS: DEPP_2023_1
MT-RNR2	0	0	1.8462810411847068	0	0	1.9825859519763465	0	0	0	0	0	0	0	0	0	0	0	0	0	0	1.9825859519763465	HUMAN_MICROGLIA_TRANSCRIPTOMICS: MANCUSO_2024
ATP5B	0	0	1.8264809878421617	0	0	0	0	0	0	0	0	1.9825765819377605	0	0	0	0	0	0	0	0	1.9825765819377605	HUMAN_MICROGLIA_TRANSCRIPTOMICS: ZHOU_2020_1
WIF1	0	0	0	0	0	0	0	0	0	0	0	0	0	0	1.9824644637737419	0	0	0	0	0	1.9824644637737419	MOUSE_MICROGLIA_TRANSCRIPTOMICS: DEPP_2023_1
ZNF24	0	0	0	0	1.933564119361516	1.9824219800736504	1.8526747575525873	0	0	0	0	0	0	0	0	0	0	0	0	0	1.9824219800736504	HUMAN_MICROGLIA_TRANSCRIPTOMICS: MANCUSO_2024
AC008697.1	0	0	1.8514421016005447	0	0	0	0	0	0	0	0	1.982386047108149	0	0	0	0	0	0	0	0	1.982386047108149	HUMAN_MICROGLIA_TRANSCRIPTOMICS: ZHOU_2020_1
ANKZF1	0	0	0	0	0	0	0	0	0	0	0	0	0	0	1.9018874411322548	0	0	0	0	1.9823574184793953	1.9823574184793953	MOUSE_MICROGLIA_TRANSCRIPTOMICS: ZHOU_2020_2
DPEP2	0	0	1.8283420393675753	0	0	0	0	0	0	0	0	1.9822907796933429	0	0	0	0	0	0	0	0	1.9822907796933429	HUMAN_MICROGLIA_TRANSCRIPTOMICS: ZHOU_2020_1
AIF1L	0	0	0	0	0	0	0	0	0	0	0	0	0	0	1.9822704581012505	0	0	0	0	0	1.9822704581012505	MOUSE_MICROGLIA_TRANSCRIPTOMICS: DEPP_2023_1
TCEAL4	0	0	0	0	0	0	0	0	0	0	0	1.982243146	0	0	0	0	0	0	0	0	1.982243146	HUMAN_MICROGLIA_TRANSCRIPTOMICS: ZHOU_2020_1
G0S2	0	0	0	0	0	1.9822170388913904	0	0	0	0	0	0	0	0	0	0	0	0	0	0	1.9822170388913904	HUMAN_MICROGLIA_TRANSCRIPTOMICS: MANCUSO_2024
MEN1	0	0	0	0	0	0	0	0	0	0	0	0	0	0	0	0	0	0	0	1.9822062630825978	1.9822062630825978	MOUSE_MICROGLIA_TRANSCRIPTOMICS: ZHOU_2020_2
FKBP1B	0	0	0	0	0	0	0	0	0	0	0	0	0	0	1.9822057895437533	0	0	0	0	0	1.9822057895437533	MOUSE_MICROGLIA_TRANSCRIPTOMICS: DEPP_2023_1
RBMX	0	0	0	0	1.922117015692748	1.9821760537126123	1.8888967031956567	0	1.8601065818446252	0	0	1.926464075	0	0	0	0	0	0	0	0	1.9821760537126123	HUMAN_MICROGLIA_TRANSCRIPTOMICS: MANCUSO_2024
AC013461.1	0	0	0	0	0	0	0	0	1.8587995641865387	0	0	1.9821478785711342	0	0	0	0	0	0	0	0	1.9821478785711342	HUMAN_MICROGLIA_TRANSCRIPTOMICS: ZHOU_2020_1
IQCA1	0	0	0	0	0	0	0	0	0	0	0	0	0	0	1.982141120986256	0	0	0	0	0	1.982141120986256	MOUSE_MICROGLIA_TRANSCRIPTOMICS: DEPP_2023_1
GIMAP2	0	0	0	0	0	1.9821350695299376	0	0	0	0	0	0	0	0	0	0	0	0	0	0	1.9821350695299376	HUMAN_MICROGLIA_TRANSCRIPTOMICS: MANCUSO_2024
HYAL1	0	0	0	0	0	0	0	0	0	0	0	0	0	0	0	0	0	0	0	1.982105493	1.982105493	MOUSE_MICROGLIA_TRANSCRIPTOMICS: ZHOU_2020_2
ARHGEF19	0	0	0	0	0	0	0	0	0	0	0	0	0	0	1.9820117838712616	0	0	0	1.889397181379372	0	1.9820117838712616	MOUSE_MICROGLIA_TRANSCRIPTOMICS: DEPP_2023_1
C20ORF24	0	0	0	0	0	0	1.9630343740730167	0	0	0	0	1.9819573437415225	0	0	0	0	0	0	0	0	1.9819573437415225	HUMAN_MICROGLIA_TRANSCRIPTOMICS: ZHOU_2020_1
VIT	0	0	0	0	0	0	0	0	0	0	0	0	0	0	1.9819471153137644	0	0	0	0	0	1.9819471153137644	MOUSE_MICROGLIA_TRANSCRIPTOMICS: DEPP_2023_1
CD99	0	0	0	0	1.9234222554683509	1.981930163221345	0	0	0	0	0	0	0	0	0	0	0	0	0	0	1.981930163221345	HUMAN_MICROGLIA_TRANSCRIPTOMICS: MANCUSO_2024
ADAM28	0	0	0	0	1.9367807326381272	0	0	0	0	1.9372129591451233	0	1.9819097100341196	0	0	0	0	0	0	0	0	1.9819097100341196	HUMAN_MICROGLIA_TRANSCRIPTOMICS: ZHOU_2020_1
MED8	0	0	0	0	0	0	0	0	0	0	0	0	0	0	0	0	0	0	0	1.9819039522890756	1.9819039522890756	MOUSE_MICROGLIA_TRANSCRIPTOMICS: ZHOU_2020_2
THRA	0	0	0	0	0	0	0	0	0	0	0	0	0	0	1.9818824467562672	0	0	1.7820835953251883	1.8741698226564927	0	1.9818824467562672	MOUSE_MICROGLIA_TRANSCRIPTOMICS: DEPP_2023_1
CHCHD2	0	0	0	0	0	0	0	0	1.8722742938520502	0	0	1.9818620763267165	0	0	0	0	0	0	0	0	1.9818620763267165	HUMAN_MICROGLIA_TRANSCRIPTOMICS: ZHOU_2020_1
TSPAN32	0	0	0	0	0	0	0	0	0	0	0	0	0	0	1.965327296036989	0	0	0	0	1.981853567156831	1.981853567156831	MOUSE_MICROGLIA_TRANSCRIPTOMICS: ZHOU_2020_2
HPN	0	0	0	0	0	0	0	0	0	0	0	0	0	0	1.981817778	0	0	0	0	0	1.981817778	MOUSE_MICROGLIA_TRANSCRIPTOMICS: DEPP_2023_1
PUM3	0	0	0	0	0	0	1.8651869072704546	1.7762100110613834	0	0	0	1.9818144426193136	0	0	0	0	0	0	0	0	1.9818144426193136	HUMAN_MICROGLIA_TRANSCRIPTOMICS: ZHOU_2020_1
SRP72	0	0	0	0	0	0	0	0	0	0	0	0	0	0	0	0	0	0	0	1.981803182024589	1.981803182024589	MOUSE_MICROGLIA_TRANSCRIPTOMICS: ZHOU_2020_2
C7ORF57	0	0	0	0	0	0	0	0	0	0	0	0	0	0	1.9817531096412728	0	0	0	0	0	1.9817531096412728	MOUSE_MICROGLIA_TRANSCRIPTOMICS: DEPP_2023_1
NPPC	0	0	0	0	0	0	0	0	0	0	0	0	0	0	1.9432753179304505	0	0	0	0	1.9817527968923492	1.9817527968923492	MOUSE_MICROGLIA_TRANSCRIPTOMICS: ZHOU_2020_2
RP11-349A22.5	0	0	0	0	0	1.9817252803975012	0	0	0	0	0	0	0	0	0	0	0	0	0	0	1.9817252803975012	HUMAN_MICROGLIA_TRANSCRIPTOMICS: MANCUSO_2024
SEPW1	0	0	0	0	0	0	0	0	1.8568701571674584	0	0	1.9817191752045078	0	0	0	0	0	0	0	0	1.9817191752045078	HUMAN_MICROGLIA_TRANSCRIPTOMICS: ZHOU_2020_1
TM4SF1	0	0	0	0	0	0	0	0	0	0	0	0	0	0	1.9816884410837758	0	0	0	1.8731426242903064	0	1.9816884410837758	MOUSE_MICROGLIA_TRANSCRIPTOMICS: DEPP_2023_1
MBLAC1	0	0	0	0	0	0	0	0	0	0	0	0	0	0	0	0	0	1.7820888649787918	0	1.9815008712311868	1.9815008712311868	MOUSE_MICROGLIA_TRANSCRIPTOMICS: ZHOU_2020_2
TMEM132A	0	0	0	0	0	0	0	0	0	0	0	0	0	0	1.9814944354112842	0	0	1.7820797752210322	0	0	1.9814944354112842	MOUSE_MICROGLIA_TRANSCRIPTOMICS: DEPP_2023_1
FFAR4	0	0	1.8317571648472004	0	0	1.9814384817701225	0	0	0	0	0	0	0	0	0	0	0	0	0	0	1.9814384817701225	HUMAN_MICROGLIA_TRANSCRIPTOMICS: MANCUSO_2024
TRPC4	0	0	0	0	0	0	0	0	0	0	0	0	0	0	1.9130104330217699	0	0	0	0	1.9814001009667384	1.9814001009667384	MOUSE_MICROGLIA_TRANSCRIPTOMICS: ZHOU_2020_2
GLRX	0	0	0	0	0	1.9813565469451058	1.9209122010256932	0	0	0	0	1.9524720788591092	0	0	0	0	0	0	0	0	1.9813565469451058	HUMAN_MICROGLIA_TRANSCRIPTOMICS: MANCUSO_2024
TMEM98	0	0	0	0	0	0	0	0	0	0	0	0	0	0	1.9813004297387926	0	0	0	0	0	1.9813004297387926	MOUSE_MICROGLIA_TRANSCRIPTOMICS: DEPP_2023_1
HECA	0	0	1.8436717318294877	0	0	0	0	1.7762084209999074	0	0	0	1.9812904718378814	0	0	0	0	0	0	0	0	1.9812904718378814	HUMAN_MICROGLIA_TRANSCRIPTOMICS: ZHOU_2020_1
ZNF267	0	0	0	0	0	0	1.981263130238925	0	0	0	0	0	0	0	0	0	0	0	0	0	1.981263130238925	HUMAN_MICROGLIA_TRANSCRIPTOMICS: MATHYS_2019_1
MED24	0	0	0	0	0	0	0	0	0	0	0	0	0	0	0	0	0	0	0	1.9812489455700821	1.9812489455700821	MOUSE_MICROGLIA_TRANSCRIPTOMICS: ZHOU_2020_2
AMOTL2	0	0	0	0	0	0	0	0	0	0	0	0	0	0	1.9811710926237982	0	0	0	1.8730901867815086	0	1.9811710926237982	MOUSE_MICROGLIA_TRANSCRIPTOMICS: DEPP_2023_1
RBM6	0	0	0	0	1.9261827625799706	1.9811517240727232	0	0	0	0	0	1.9730974741645777	0	0	0	0	0	0	0	0	1.9811517240727232	HUMAN_MICROGLIA_TRANSCRIPTOMICS: MANCUSO_2024
CLK4	0	0	0	0	0	0	0	0	1.8617247941832087	0	0	1.9811475707156727	0	0	0	0	0	0	0	0	1.9811475707156727	HUMAN_MICROGLIA_TRANSCRIPTOMICS: ZHOU_2020_1
RP3-522D1.1	0	0	1.824044353370744	0	0	0	0	0	0	0	0	1.9810999370082698	0	0	0	0	0	0	0	0	1.9810999370082698	HUMAN_MICROGLIA_TRANSCRIPTOMICS: ZHOU_2020_1
NOLC1	0	0	0	0	0	0	0	0	0	0	0	0	0	0	0	0	0	1.7820749552209985	0	1.9810977901734452	1.9810977901734452	MOUSE_MICROGLIA_TRANSCRIPTOMICS: ZHOU_2020_2
EFCAB13	0	0	0	0	0	0	0	0	0	0	0	1.981052303300867	0	0	0	0	0	0	0	0	1.981052303300867	HUMAN_MICROGLIA_TRANSCRIPTOMICS: ZHOU_2020_1
RPP25L	0	0	0	0	0	0	0	0	0	0	0	0	0	0	0	0	0	0	0	1.9810474050412372	1.9810474050412372	MOUSE_MICROGLIA_TRANSCRIPTOMICS: ZHOU_2020_2
HLA-DPB1	0	0	1.835920548156631	0	1.935169483	0	0	0	0	0	0	1.981004669593464	0	0	0	0	0	0	0	0	1.981004669593464	HUMAN_MICROGLIA_TRANSCRIPTOMICS: ZHOU_2020_1
GPD1L	0	0	1.8230466762643365	0	0	0	1.9809143204137218	0	0	0	0	0	0	0	0	0	0	0	0	0	1.9809143204137218	HUMAN_MICROGLIA_TRANSCRIPTOMICS: MATHYS_2019_1
KLF15	0	0	0	0	0	0	0	0	0	0	0	0	0	0	1.9808477498363124	0	0	0	1.8751850713991047	0	1.9808477498363124	MOUSE_MICROGLIA_TRANSCRIPTOMICS: DEPP_2023_1
NXT2	0	0	0	0	0	0	0	0	0	0	0	0	0	0	0	0	0	0	0	1.9807954793802274	1.9807954793802274	MOUSE_MICROGLIA_TRANSCRIPTOMICS: ZHOU_2020_2
H1F0	0	0	0	0	0	1.9807830913994773	1.915814849600733	0	0	0	0	1.9729545730423688	0	0	0	0	0	0	0	0	1.9807830913994773	HUMAN_MICROGLIA_TRANSCRIPTOMICS: MANCUSO_2024
STON2	0	0	0	0	0	0	0	0	0	0	0	0	0	0	1.9807830812788152	0	0	0	1.8730913582923765	0	1.9807830812788152	MOUSE_MICROGLIA_TRANSCRIPTOMICS: DEPP_2023_1
SETX	0	0	0	0	1.914270574	1.9807421358778616	0	1.7762199814468658	0	0	0	0	0	0	0	0	0	0	0	0	1.9807421358778616	HUMAN_MICROGLIA_TRANSCRIPTOMICS: MANCUSO_2024
YIPF7	0	0	0	0	0	0	0	0	0	0	0	0	0	0	1.980718412721318	0	0	0	0	0	1.980718412721318	MOUSE_MICROGLIA_TRANSCRIPTOMICS: DEPP_2023_1
MIR219A2	0	0	0	0	0	0	0	0	0	0	0	1.9806712336416434	0	0	0	0	0	0	0	0	1.9806712336416434	HUMAN_MICROGLIA_TRANSCRIPTOMICS: ZHOU_2020_1
MRFAP1L2	0	0	0	0	0	0	0	0	0	0	0	0	0	0	0	0	0	0	0	1.9805435537192662	1.9805435537192662	MOUSE_MICROGLIA_TRANSCRIPTOMICS: ZHOU_2020_2
YTHDC2	0	0	0	0	1.917226117223248	1.9804145165797604	0	0	0	0	0	0	0	0	0	0	0	0	0	0	1.9804145165797604	HUMAN_MICROGLIA_TRANSCRIPTOMICS: MANCUSO_2024
C2ORF72	0	0	0	0	0	0	0	0	0	0	0	0	0	0	1.9803950699338322	0	0	0	1.8731029168167856	0	1.9803950699338322	MOUSE_MICROGLIA_TRANSCRIPTOMICS: DEPP_2023_1
CFAP96	0	0	0	0	0	0	0	0	0	0	0	0	0	0	0	0	0	1.7827288137786057	0	1.9803923983227114	1.9803923983227114	MOUSE_MICROGLIA_TRANSCRIPTOMICS: ZHOU_2020_2
CSPG4	0	0	0	0	0	0	0	0	0	0	0	0	0	0	1.9647452790195143	0	0	0	1.8730964576108826	1.9803420131905298	1.9803420131905298	MOUSE_MICROGLIA_TRANSCRIPTOMICS: ZHOU_2020_2
MSRB2	0	0	0	0	0	1.9802916703062892	0	0	0	0	0	0	0	0	0	0	0	0	0	0	1.9802916703062892	HUMAN_MICROGLIA_TRANSCRIPTOMICS: MANCUSO_2024
TMEM141	0	0	0	0	0	0	0	0	0	0	0	0	0	0	0	0	0	0	0	1.9802916280583502	1.9802916280583502	MOUSE_MICROGLIA_TRANSCRIPTOMICS: ZHOU_2020_2
QARS	0	0	0	0	0	0	1.980220621602062	0	0	0	0	0	0	0	0	0	0	0	0	0	1.980220621602062	HUMAN_MICROGLIA_TRANSCRIPTOMICS: MATHYS_2019_1
HIST2H2BE	0	0	0	0	0	0	0	0	0	0	0	1.9801948965676142	0	0	0	0	0	0	0	0	1.9801948965676142	HUMAN_MICROGLIA_TRANSCRIPTOMICS: ZHOU_2020_1
CCDC23	0	0	0	0	0	1.9801688297443563	0	0	0	0	0	0	0	0	0	0	0	0	0	0	1.9801688297443563	HUMAN_MICROGLIA_TRANSCRIPTOMICS: MANCUSO_2024
RIPOR2	0	0	0	0	0	0	0	0	0	0	0	0	0	0	0	0	0	0	0	1.9801404726618215	1.9801404726618215	MOUSE_MICROGLIA_TRANSCRIPTOMICS: ZHOU_2020_2
AP1G2	0	0	0	0	0	0	1.872683889321875	0	1.8500549936645783	0	0	1.9800996291528081	0	0	0	0	0	0	0	0	1.9800996291528081	HUMAN_MICROGLIA_TRANSCRIPTOMICS: ZHOU_2020_1
NAP1L5	0	0	0	0	0	0	0	0	0	0	0	0	0	0	1.9800717271463462	0	0	0	1.879558257357019	0	1.9800717271463462	MOUSE_MICROGLIA_TRANSCRIPTOMICS: DEPP_2023_1
NAGA	0	0	0	0	0	1.980045994728452	0	0	0	0	0	0	0	0	0	0	0	0	0	0	1.980045994728452	HUMAN_MICROGLIA_TRANSCRIPTOMICS: MANCUSO_2024
SOAT2	0	0	0	0	0	0	0	0	0	0	0	0	0	0	1.980007058588849	0	0	0	0	0	1.980007058588849	MOUSE_MICROGLIA_TRANSCRIPTOMICS: DEPP_2023_1
FAM219B	0	0	0	0	0	0	0	0	0	0	0	1.9800043617380023	0	0	0	0	0	0	0	0	1.9800043617380023	HUMAN_MICROGLIA_TRANSCRIPTOMICS: ZHOU_2020_1
MAPK8IP2	0	0	0	0	0	0	0	0	0	0	0	0	0	0	0	0	0	0	1.8730957304131963	1.9799389321331398	1.9799389321331398	MOUSE_MICROGLIA_TRANSCRIPTOMICS: ZHOU_2020_2
CXORF21	0	0	0	0	0	1.9799231650978633	0	0	1.862067108331755	0	0	0	0	0	0	0	0	0	0	0	1.9799231650978633	HUMAN_MICROGLIA_TRANSCRIPTOMICS: MANCUSO_2024
DYNC1LI2	0	0	0	0	0	0	0	0	0	0	0	0	0	0	0	0	0	0	0	1.9798885470009733	1.9798885470009733	MOUSE_MICROGLIA_TRANSCRIPTOMICS: ZHOU_2020_2
OLFML1	0	0	0	0	0	0	0	0	0	0	0	0	0	0	1.9798777214738548	0	0	0	1.8730983514398418	0	1.9798777214738548	MOUSE_MICROGLIA_TRANSCRIPTOMICS: DEPP_2023_1
UBE2W	0	0	0	0	0	0	0	0	0	0	0	0	0	0	0	0	0	0	0	1.9798381618688083	1.9798381618688083	MOUSE_MICROGLIA_TRANSCRIPTOMICS: ZHOU_2020_2
NPTX2	0	0	0	0	0	0	0	0	0	0	0	1.9798138269083907	0	0	0	0	0	0	0	0	1.9798138269083907	HUMAN_MICROGLIA_TRANSCRIPTOMICS: ZHOU_2020_1
TTC9	0	0	0	0	0	0	0	0	0	0	0	0	0	0	1.9798130529163576	0	0	0	0	0	1.9798130529163576	MOUSE_MICROGLIA_TRANSCRIPTOMICS: DEPP_2023_1
KIAA1598	0	0	0	0	0	1.9798003406965337	0	0	0	0	0	0	0	0	0	0	0	0	0	0	1.9798003406965337	HUMAN_MICROGLIA_TRANSCRIPTOMICS: MANCUSO_2024
COL9A3	0	0	0	0	0	0	0	0	0	0	0	1.9797661932009878	0	0	0	0	0	0	0	0	1.9797661932009878	HUMAN_MICROGLIA_TRANSCRIPTOMICS: ZHOU_2020_1
FSTL1	0	0	0	0	0	0	0	0	0	0	0	0	0	0	1.9797483843588604	0	0	0	0	0	1.9797483843588604	MOUSE_MICROGLIA_TRANSCRIPTOMICS: DEPP_2023_1
PSKH1	0	0	0	0	0	0	0	0	0	0	0	0	0	0	0	0	0	0	0	1.979737391604483	1.979737391604483	MOUSE_MICROGLIA_TRANSCRIPTOMICS: ZHOU_2020_2
MTTP	0	0	0	0	0	0	0	0	0	0	0	0	0	0	0	0	0	1.782190341232832	0	1.9796870064723227	1.9796870064723227	MOUSE_MICROGLIA_TRANSCRIPTOMICS: ZHOU_2020_2
PCSK7	0	0	0	0	0	0	0	1.776209331035092	1.8761642273582604	0	0	1.979670925786182	0	0	0	0	0	0	0	0	1.979670925786182	HUMAN_MICROGLIA_TRANSCRIPTOMICS: ZHOU_2020_1
HIST1H2AC	0	0	0	1.7277756514194178	1.925432625	1.9796365827012217	0	0	0	1.9030817677125929	0	1.9274643824725715	0	0	0	0	0	0	0	0	1.9796365827012217	HUMAN_MICROGLIA_TRANSCRIPTOMICS: MANCUSO_2024
FAM107A	0	0	0	0	0	0	0	0	0	0	0	0	0	0	1.979619047243866	0	0	0	1.8925115659925065	0	1.979619047243866	MOUSE_MICROGLIA_TRANSCRIPTOMICS: DEPP_2023_1
RP11-386I14.4	0	0	0	0	0	1.9795547069799069	0	0	0	0	0	0	0	0	0	0	0	0	0	0	1.9795547069799069	HUMAN_MICROGLIA_TRANSCRIPTOMICS: MANCUSO_2024
CEP170B	0	0	0	0	0	0	0	0	0	0	0	0	0	0	1.9794897101288715	0	0	0	1.873595918714136	0	1.9794897101288715	MOUSE_MICROGLIA_TRANSCRIPTOMICS: DEPP_2023_1
FAM157B	0	0	0	0	0	0	0	0	0	0	0	1.9794803909565701	0	0	0	0	0	0	0	0	1.9794803909565701	HUMAN_MICROGLIA_TRANSCRIPTOMICS: ZHOU_2020_1
CLECL1	0	0	1.8183652683035023	0	0	0	1.8742763434857306	0	1.8585506084421413	0	0	1.9793851235417643	0	0	0	0	0	0	0	0	1.9793851235417643	HUMAN_MICROGLIA_TRANSCRIPTOMICS: ZHOU_2020_1
TRIM73	0	0	0	0	0	1.9793090924182342	0	0	0	0	0	0	0	0	0	0	0	0	0	0	1.9793090924182342	HUMAN_MICROGLIA_TRANSCRIPTOMICS: MANCUSO_2024
MIR142	0	0	0	0	0	1.9792681584424878	0	0	0	0	0	0	0	0	0	0	0	0	0	0	1.9792681584424878	HUMAN_MICROGLIA_TRANSCRIPTOMICS: MANCUSO_2024
CFAP144	0	0	0	0	0	0	0	0	0	0	0	0	0	0	1.979231035898883	0	0	0	0	0	1.979231035898883	MOUSE_MICROGLIA_TRANSCRIPTOMICS: DEPP_2023_1
SAMD3	0	0	0	0	0	0	1.9791897928486695	0	0	0	0	0	0	0	0	0	0	0	0	0	1.9791897928486695	HUMAN_MICROGLIA_TRANSCRIPTOMICS: MATHYS_2019_1
KMT2E	0	0	0	0	0	1.979145359	0	0	1.872990041617193	1.880440284287053	0	0	0	0	0	0	0	0	0	0	1.979145359	HUMAN_MICROGLIA_TRANSCRIPTOMICS: MANCUSO_2024
SARS	0	0	1.8400455592696612	0	0	0	0	0	0	0	0	1.9790516875899438	0	0	0	0	0	0	0	0	1.9790516875899438	HUMAN_MICROGLIA_TRANSCRIPTOMICS: ZHOU_2020_1
ZNF423	0	0	0	0	0	0	0	0	0	0	0	0	0	0	1.978907693111397	0	0	0	0	0	1.978907693111397	MOUSE_MICROGLIA_TRANSCRIPTOMICS: DEPP_2023_1
ADRBK1	0	0	0	0	1.942443695466903	1.978776988120576	0	0	0	0	0	0	0	0	0	0	0	0	0	0	1.978776988120576	HUMAN_MICROGLIA_TRANSCRIPTOMICS: MANCUSO_2024
RNF44	0	0	0	0	0	0	1.855439686	0	0	0	0	1.9786706179307203	0	0	0	0	0	0	0	0	1.9786706179307203	HUMAN_MICROGLIA_TRANSCRIPTOMICS: ZHOU_2020_1
SCAF11	0	0	0	0	1.9217719523037957	1.978654205776427	1.8709451409275046	1.776207760974389	0	0	0	0	0	0	0	0	0	0	0	0	1.978654205776427	HUMAN_MICROGLIA_TRANSCRIPTOMICS: MANCUSO_2024
SRGAP2B	0	0	0	0	1.9298584378101438	0	1.8900815362605607	0	0	1.9207387454586298	0	1.9785753505159145	0	0	0	0	0	0	0	0	1.9785753505159145	HUMAN_MICROGLIA_TRANSCRIPTOMICS: ZHOU_2020_1
CSF2RB	0	0	0	0	0	0	0	0	0	0	0	1.9785277168085116	0	0	0	0	0	0	0	0	1.9785277168085116	HUMAN_MICROGLIA_TRANSCRIPTOMICS: ZHOU_2020_1
UBN2	0	0	0	0	0	0	0	1.7762149212512248	0	0	0	1.9784800831011087	0	0	0	0	0	0	0	0	1.9784800831011087	HUMAN_MICROGLIA_TRANSCRIPTOMICS: ZHOU_2020_1
WDR19	0	0	0	0	0	0	0	0	0	0	0	0	0	0	1.9784550132089167	0	0	1.7820858058720122	0	0	1.9784550132089167	MOUSE_MICROGLIA_TRANSCRIPTOMICS: DEPP_2023_1
CMTR2	0	0	0	0	0	1.978449577	0	0	1.8646500241798785	0	0	1.960188739458384	0	0	0	0	0	0	0	0	1.978449577	HUMAN_MICROGLIA_TRANSCRIPTOMICS: MANCUSO_2024
AGFG1	0	0	0	0	1.9119001388285473	0	0	0	0	0	0	1.9782895482714968	0	0	0	0	0	0	0	0	1.9782895482714968	HUMAN_MICROGLIA_TRANSCRIPTOMICS: ZHOU_2020_1
S1PR3	0	0	0	0	0	0	0	0	0	0	0	0	0	0	1.978261007536425	0	0	0	0	0	1.978261007536425	MOUSE_MICROGLIA_TRANSCRIPTOMICS: DEPP_2023_1
ATF6B	0	0	0	0	0	1.9782449585442947	0	0	0	0	0	0	0	0	0	0	0	0	0	0	1.9782449585442947	HUMAN_MICROGLIA_TRANSCRIPTOMICS: MANCUSO_2024
PPIG	0	0	0	0	1.9326489504975537	1.9781631138875564	1.8997649928623068	0	1.8683843603458403	0	0	0	0	0	0	0	0	0	0	0	1.9781631138875564	HUMAN_MICROGLIA_TRANSCRIPTOMICS: MANCUSO_2024
SNX13	0	0	0	0	1.921711941	1.9780812707555366	0	1.7762132511866555	0	0	0	0	0	0	0	0	0	0	0	0	1.9780812707555366	HUMAN_MICROGLIA_TRANSCRIPTOMICS: MANCUSO_2024
NBPF1	0	0	0	0	0	0	1.9004261966931177	0	0	0	0	1.9780513797344823	0	0	0	0	0	0	0	0	1.9780513797344823	HUMAN_MICROGLIA_TRANSCRIPTOMICS: ZHOU_2020_1
GJB6	0	0	0	0	0	0	0	0	0	0	0	0	0	0	0	0	0	0	1.978020031616321	0	1.978020031616321	MOUSE_MICROGLIA_TRANSCRIPTOMICS: SOBUE_2021_2
EZH1	0	0	0	0	0	0	0	0	0	0	0	1.9780037460270794	0	0	0	0	0	0	0	0	1.9780037460270794	HUMAN_MICROGLIA_TRANSCRIPTOMICS: ZHOU_2020_1
FAM212A	0	0	0	0	0	1.9779585088517615	1.8491705338892728	0	0	0	0	0	0	0	0	0	0	0	0	0	1.9779585088517615	HUMAN_MICROGLIA_TRANSCRIPTOMICS: MANCUSO_2024
RSPH4A	0	0	0	0	0	0	0	0	0	0	0	0	0	0	1.9779376647489393	0	0	0	0	0	1.9779376647489393	MOUSE_MICROGLIA_TRANSCRIPTOMICS: DEPP_2023_1
STK17A	0	0	0	0	1.923647296808972	1.977917588947827	1.9053193040748106	0	0	0	0	1.9517099395406625	0	0	0	0	0	0	0	0	1.977917588947827	HUMAN_MICROGLIA_TRANSCRIPTOMICS: MANCUSO_2024
NCOA4	0	0	0	0	0	1.9778766694032923	0	0	0	0	0	1.954663229399644	0	0	0	0	0	0	0	0	1.9778766694032923	HUMAN_MICROGLIA_TRANSCRIPTOMICS: MANCUSO_2024
SCN7A	0	0	0	0	0	0	0	0	0	0	0	0	0	0	1.977872996191442	0	0	0	0	0	1.977872996191442	MOUSE_MICROGLIA_TRANSCRIPTOMICS: DEPP_2023_1
PCOLCE2	0	0	0	0	0	0	0	0	0	0	0	0	0	0	1.9778083276339449	0	0	0	0	0	1.9778083276339449	MOUSE_MICROGLIA_TRANSCRIPTOMICS: DEPP_2023_1
PAN2	0	0	0	0	0	0	0	0	0	0	0	1.9777655774900647	0	0	0	0	0	0	0	0	1.9777655774900647	HUMAN_MICROGLIA_TRANSCRIPTOMICS: ZHOU_2020_1
HERC5	0	0	0	0	0	1.9776720769500988	0	0	1.8706249620454172	1.887283419202981	0	0	0	0	0	0	0	0	0	0	1.9776720769500988	HUMAN_MICROGLIA_TRANSCRIPTOMICS: MANCUSO_2024
FRMPD2	0	0	0	0	0	0	0	0	0	0	0	0	0	0	1.9776143219614535	0	0	0	0	0	1.9776143219614535	MOUSE_MICROGLIA_TRANSCRIPTOMICS: DEPP_2023_1
NBPF15	0	0	0	0	0	0	0	0	0	0	0	1.977575042660453	0	0	0	0	0	0	0	0	1.977575042660453	HUMAN_MICROGLIA_TRANSCRIPTOMICS: ZHOU_2020_1
HLX	0	0	0	0	0	0	0	0	0	0	0	0	0	0	1.977484984846459	0	0	0	1.8730927450640267	0	1.977484984846459	MOUSE_MICROGLIA_TRANSCRIPTOMICS: DEPP_2023_1
TMEM107	0	0	0	0	0	1.9774674929703253	0	0	0	0	0	0	0	0	0	0	0	0	0	0	1.9774674929703253	HUMAN_MICROGLIA_TRANSCRIPTOMICS: MANCUSO_2024
DIAPH2	0	0	0	0	1.9280431043291058	1.977385661659531	0	0	0	0	0	0	0	0	0	0	0	0	0	0	1.977385661659531	HUMAN_MICROGLIA_TRANSCRIPTOMICS: MANCUSO_2024
CASP5	0	0	0	0	0	0	0	0	0	0	0	1.9773368741234383	0	0	0	0	0	0	0	0	1.9773368741234383	HUMAN_MICROGLIA_TRANSCRIPTOMICS: ZHOU_2020_1
LINC01374	0	0	0	0	0	0	0	0	0	0	0	1.9772892404160354	0	0	0	0	0	0	0	0	1.9772892404160354	HUMAN_MICROGLIA_TRANSCRIPTOMICS: ZHOU_2020_1
NAA10	0	0	0	0	0	0	0	0	0	0	0	1.9772416067086325	0	0	0	0	0	0	0	0	1.9772416067086325	HUMAN_MICROGLIA_TRANSCRIPTOMICS: ZHOU_2020_1
AKAP1	0	0	0	0	0	0	0	0	0	0	0	0	0	0	1.9772263106164703	0	0	0	1.8730978351470111	0	1.9772263106164703	MOUSE_MICROGLIA_TRANSCRIPTOMICS: DEPP_2023_1
KDM5A	0	0	0	0	1.9334891054291543	1.9770992618785168	0	1.7762213314990625	0	0	0	1.9715731955276838	0	0	0	0	0	0	0	0	1.9770992618785168	HUMAN_MICROGLIA_TRANSCRIPTOMICS: MANCUSO_2024
IBTK	0	0	0	0	0	0	0	0	0	0	0	1.977003438171618	0	0	0	0	0	0	0	0	1.977003438171618	HUMAN_MICROGLIA_TRANSCRIPTOMICS: ZHOU_2020_1
NPIPB15	0	0	1.822969931871536	0	0	0	0	0	0	0	0	1.9769558044642148	0	0	0	0	0	0	0	0	1.9769558044642148	HUMAN_MICROGLIA_TRANSCRIPTOMICS: ZHOU_2020_1
ETV6	0	0	0	0	1.9109699679539798	0	0	0	0	1.9127973296302687	0	1.976908170756812	0	0	0	0	0	0	0	0	1.976908170756812	HUMAN_MICROGLIA_TRANSCRIPTOMICS: ZHOU_2020_1
VSTM4	0	0	0	0	0	0	0	0	0	0	0	0	0	0	1.9768382992714872	0	0	0	0	0	1.9768382992714872	MOUSE_MICROGLIA_TRANSCRIPTOMICS: DEPP_2023_1
C9ORF3	0	0	0	0	1.917766216440739	0	1.9768291225410077	0	0	0	0	0	0	0	0	0	0	0	0	0	1.9768291225410077	HUMAN_MICROGLIA_TRANSCRIPTOMICS: MATHYS_2019_1
NLGN4Y	0	0	0	0	0	0	0	0	0	0	0	1.976812903342006	0	0	0	0	0	0	0	0	1.976812903342006	HUMAN_MICROGLIA_TRANSCRIPTOMICS: ZHOU_2020_1
IFIT1	0	0	0	0	0	1.9766901442141422	1.9508499004399782	0	0	0	0	0	0	0	0	0	0	0	0	0	1.9766901442141422	HUMAN_MICROGLIA_TRANSCRIPTOMICS: MANCUSO_2024
NSL1	0	0	0	0	0	1.9766492339651984	1.8718324575969791	0	0	0	0	0	0	0	0	0	0	0	0	0	1.9766492339651984	HUMAN_MICROGLIA_TRANSCRIPTOMICS: MANCUSO_2024
DDX24	0	0	0	0	1.9453369433760734	1.9766083239814771	0	0	0	0	0	0	0	0	0	0	0	0	0	0	1.9766083239814771	HUMAN_MICROGLIA_TRANSCRIPTOMICS: MANCUSO_2024
RGS22	0	0	0	0	0	0	0	0	0	0	0	0	0	0	1.9765796250414984	0	0	0	0	0	1.9765796250414984	MOUSE_MICROGLIA_TRANSCRIPTOMICS: DEPP_2023_1
CD46	0	0	0	0	1.9172111144672068	1.9765674142603915	0	0	0	0	0	1.9208909308509672	0	0	0	0	0	0	0	0	1.9765674142603915	HUMAN_MICROGLIA_TRANSCRIPTOMICS: MANCUSO_2024
ORMDL1	0	0	1.8289368084117799	0	0	1.9765265047993794	0	0	0	0	0	0	0	0	0	0	0	0	0	0	1.9765265047993794	HUMAN_MICROGLIA_TRANSCRIPTOMICS: MANCUSO_2024
ATG4D	0	0	0	0	0	0	1.976496902096374	0	0	0	0	0	0	0	0	0	0	0	0	0	1.976496902096374	HUMAN_MICROGLIA_TRANSCRIPTOMICS: MATHYS_2019_1
SAMD9	0	0	0	0	0	1.9764855955959044	1.9035560439882009	0	0	0	0	0	0	0	0	0	0	0	0	0	1.9764855955959044	HUMAN_MICROGLIA_TRANSCRIPTOMICS: MANCUSO_2024
EFNA1	0	0	0	0	0	0	0	0	0	0	0	1.9763841999753797	0	0	0	0	0	0	0	0	1.9763841999753797	HUMAN_MICROGLIA_TRANSCRIPTOMICS: ZHOU_2020_1
KMT2A	0	0	0	0	1.928373164962017	1.9763628695057023	0	0	1.8434265469699964	0	0	0	0	0	0	0	0	0	0	0	1.9763628695057023	HUMAN_MICROGLIA_TRANSCRIPTOMICS: MANCUSO_2024
AC072062.1	0	0	0	0	1.9763275670906528	0	0	0	0	0	0	0	0	0	0	0	0	0	0	0	1.9763275670906528	HUMAN_MICROGLIA_TRANSCRIPTOMICS: LENG_2021
FBLN7	0	0	0	0	0	0	0	0	0	0	0	0	0	0	1.9762562822540126	0	0	0	0	0	1.9762562822540126	MOUSE_MICROGLIA_TRANSCRIPTOMICS: DEPP_2023_1
UBXN11	0	0	0	0	0	0	0	0	0	0	0	1.976193665145768	0	0	0	0	0	0	0	0	1.976193665145768	HUMAN_MICROGLIA_TRANSCRIPTOMICS: ZHOU_2020_1
GPAT3	0	0	0	1.7277756514194178	0	0	1.9761659203195105	0	0	0	0	0	0	0	0	0	0	0	0	0	1.9761659203195105	HUMAN_MICROGLIA_TRANSCRIPTOMICS: MATHYS_2019_1
CLDN7	0	0	0	0	0	0	0	0	0	0	0	1.976098397730962	0	0	0	0	0	0	0	0	1.976098397730962	HUMAN_MICROGLIA_TRANSCRIPTOMICS: ZHOU_2020_1
PPP2R2C	0	0	0	0	0	0	0	0	0	0	0	0	0	0	1.976062276581521	0	0	0	1.873118443472438	0	1.976062276581521	MOUSE_MICROGLIA_TRANSCRIPTOMICS: DEPP_2023_1
C14ORF2	0	0	1.8400071870732608	0	0	0	0	0	1.8691001081109828	0	0	1.9760507640235592	0	0	0	0	0	0	0	0	1.9760507640235592	HUMAN_MICROGLIA_TRANSCRIPTOMICS: ZHOU_2020_1
GAB2	0	0	0	0	0	0	0	0	0	1.890662745	0	1.9760031303161563	0	0	0	0	0	0	0	0	1.9760031303161563	HUMAN_MICROGLIA_TRANSCRIPTOMICS: ZHOU_2020_1
ZCCHC11	0	0	0	0	1.9345993230557879	1.9759947043517463	0	0	0	0	0	0	0	0	0	0	0	0	0	0	1.9759947043517463	HUMAN_MICROGLIA_TRANSCRIPTOMICS: MANCUSO_2024
RUNX1	0	0	1.8345775212826212	1.7277756514194178	1.916055902252018	0	0	0	0	1.9200628802817479	0	1.9759554966087534	0	0	0	0	0	0	0	0	1.9759554966087534	HUMAN_MICROGLIA_TRANSCRIPTOMICS: ZHOU_2020_1
AP000769.1	0	0	0	0	0	0	0	0	0	0	0	1.9759078629013505	0	0	0	0	0	0	0	0	1.9759078629013505	HUMAN_MICROGLIA_TRANSCRIPTOMICS: ZHOU_2020_1
RNASE1	0	0	1.8434031264546857	0	0	1.9758719867968693	0	0	0	0	0	1.9672385281540175	0	0	0	0	0	0	0	0	1.9758719867968693	HUMAN_MICROGLIA_TRANSCRIPTOMICS: MANCUSO_2024
FOXJ3	0	0	0	0	1.9250575558768648	0	0	1.776208601006867	0	0	0	1.9758602291939475	0	0	0	0	0	0	0	0	1.9758602291939475	HUMAN_MICROGLIA_TRANSCRIPTOMICS: ZHOU_2020_1
NT5C	0	0	0	0	0	1.975790176	0	0	0	0	0	0	0	0	0	0	0	0	0	0	1.975790176	HUMAN_MICROGLIA_TRANSCRIPTOMICS: MANCUSO_2024
RP6-159A1.4	0	0	0	0	0	0	0	0	0	0	0	1.9757649617791417	0	0	0	0	0	0	0	0	1.9757649617791417	HUMAN_MICROGLIA_TRANSCRIPTOMICS: ZHOU_2020_1
TMEM179B	0	0	0	0	0	1.9757083664627544	0	0	0	0	0	0	0	0	0	0	0	0	0	0	1.9757083664627544	HUMAN_MICROGLIA_TRANSCRIPTOMICS: MANCUSO_2024
MIA3	0	0	0	0	0	1.9756674619136885	1.8458420404362603	0	0	0	0	0	0	0	0	0	0	0	0	0	1.9756674619136885	HUMAN_MICROGLIA_TRANSCRIPTOMICS: MANCUSO_2024
HIST1H4C	0	0	1.825176333164552	0	0	1.9756265575742473	0	0	1.8831202906558273	0	0	0	0	0	0	0	0	0	0	0	1.9756265575742473	HUMAN_MICROGLIA_TRANSCRIPTOMICS: MANCUSO_2024
MS4A14	0	0	0	0	0	0	1.9755076518480592	1.7762075409658828	0	1.877483374138195	0	1.9626180585359332	0	0	0	0	0	0	0	0	1.9755076518480592	HUMAN_MICROGLIA_TRANSCRIPTOMICS: MATHYS_2019_1
TAF7	0	0	0	0	0	1.9755038457933254	0	0	0	0	0	0	0	0	0	0	0	0	0	0	1.9755038457933254	HUMAN_MICROGLIA_TRANSCRIPTOMICS: MANCUSO_2024
MYCL	0	0	0	0	0	0	0	0	0	0	0	0	0	0	1.9754802595640464	0	0	1.8133204894916453	0	0	1.9754802595640464	MOUSE_MICROGLIA_TRANSCRIPTOMICS: DEPP_2023_1
USP9Y	0	0	0	0	0	0	0	0	0	0	0	1.975479159534724	0	0	0	0	0	0	0	0	1.975479159534724	HUMAN_MICROGLIA_TRANSCRIPTOMICS: ZHOU_2020_1
NUCKS1	0	0	1.8270949429845662	0	1.9384068622369799	1.9754629422721346	0	0	1.8789027405466323	0	0	0	0	0	0	0	0	0	0	0	1.9754629422721346	HUMAN_MICROGLIA_TRANSCRIPTOMICS: MANCUSO_2024
CFLAR	0	0	0	0	1.9338041642248969	1.9754220389505428	0	1.7762217215141416	0	1.9105162846582926	0	1.9531389507627503	0	0	0	0	0	0	0	0	1.9754220389505428	HUMAN_MICROGLIA_TRANSCRIPTOMICS: MANCUSO_2024
NRD1	0	0	0	0	0	1.9753811358266027	0	0	0	0	0	0	0	0	0	0	0	0	0	0	1.9753811358266027	HUMAN_MICROGLIA_TRANSCRIPTOMICS: MANCUSO_2024
KCNK5	0	0	0	0	0	0	0	0	0	0	0	0	0	0	1.975350922449052	0	0	0	0	0	1.975350922449052	MOUSE_MICROGLIA_TRANSCRIPTOMICS: DEPP_2023_1
NT5E	0	0	0	0	0	0	0	0	0	0	0	0	0	0	1.9752215853340578	0	0	0	0	0	1.9752215853340578	MOUSE_MICROGLIA_TRANSCRIPTOMICS: DEPP_2023_1
CBX3	0	0	0	0	0	0	0	0	1.8789338600146819	0	0	1.9751933572903064	0	0	0	0	0	0	0	0	1.9751933572903064	HUMAN_MICROGLIA_TRANSCRIPTOMICS: ZHOU_2020_1
PIN1	0	0	1.8180774768305001	0	0	0	1.8802942316606723	1.7762229315609253	0	0	0	1.9751457235829035	0	0	0	0	0	0	0	0	1.9751457235829035	HUMAN_MICROGLIA_TRANSCRIPTOMICS: ZHOU_2020_1
ABCD4	0	0	0	0	0	0	0	0	0	0	0	1.9750504561680977	0	0	0	0	0	0	0	0	1.9750504561680977	HUMAN_MICROGLIA_TRANSCRIPTOMICS: ZHOU_2020_1
FAM208B	0	0	0	0	1.925072558632906	0	0	1.7762085110033872	0	0	0	1.9750028224606948	0	0	0	0	0	0	0	0	1.9750028224606948	HUMAN_MICROGLIA_TRANSCRIPTOMICS: ZHOU_2020_1
CFAP54	0	0	0	0	0	0	0	0	0	0	0	0	0	0	1.974962911104069	0	0	0	0	0	1.974962911104069	MOUSE_MICROGLIA_TRANSCRIPTOMICS: DEPP_2023_1
C12ORF42	0	0	1.844631036739495	1.7277756514194178	0	0	0	0	0	0	0	1.974955188753292	0	0	0	0	0	0	0	0	1.974955188753292	HUMAN_MICROGLIA_TRANSCRIPTOMICS: ZHOU_2020_1
THSD4	0	0	0	0	0	0	0	0	0	0	0	0	0	0	1.9748982425465718	0	0	1.7820819952245988	0	0	1.9748982425465718	MOUSE_MICROGLIA_TRANSCRIPTOMICS: DEPP_2023_1
ZNF623	0	0	0	0	0	0	1.9748542755053398	0	0	0	0	0	0	0	0	0	0	0	0	0	1.9748542755053398	HUMAN_MICROGLIA_TRANSCRIPTOMICS: MATHYS_2019_1
RPL36AL	0	0	0	0	0	0	1.855721249962247	0	0	0	0	1.9747170202162772	0	0	0	0	0	0	0	0	1.9747170202162772	HUMAN_MICROGLIA_TRANSCRIPTOMICS: ZHOU_2020_1
MORN4	0	0	0	0	0	0	0	0	0	0	0	0	0	0	1.9746395683165832	0	0	0	1.8730993203444786	0	1.9746395683165832	MOUSE_MICROGLIA_TRANSCRIPTOMICS: DEPP_2023_1
HSPBAP1	0	0	1.8282077366801743	0	1.9192214837767558	0	0	0	0	0	0	1.974335950557054	0	0	0	0	0	0	0	0	1.974335950557054	HUMAN_MICROGLIA_TRANSCRIPTOMICS: ZHOU_2020_1
ZNF846	0	0	1.8219722547651287	0	1.9180062605374015	0	0	0	0	0	0	1.9739072471904275	0	0	0	0	0	0	0	0	1.9739072471904275	HUMAN_MICROGLIA_TRANSCRIPTOMICS: ZHOU_2020_1
DYNLRB2	0	0	0	0	0	0	0	0	0	0	0	0	0	0	1.9737988770691197	0	0	0	0	0	1.9737988770691197	MOUSE_MICROGLIA_TRANSCRIPTOMICS: DEPP_2023_1
GPATCH2L	0	0	0	0	1.9317187795640665	0	1.9735620344734712	1.7762228215566722	0	0	0	1.9685722719612992	0	0	0	0	0	0	0	0	1.9735620344734712	HUMAN_MICROGLIA_TRANSCRIPTOMICS: MATHYS_2019_1
RASL11B	0	0	0	0	0	0	0	0	0	0	0	0	0	0	1.9732815286091423	0	0	0	1.8730942570851838	0	1.9732815286091423	MOUSE_MICROGLIA_TRANSCRIPTOMICS: DEPP_2023_1
ANTXR1	0	0	0	0	0	0	0	0	0	0	0	0	0	0	1.973152191494148	0	0	0	0	0	1.973152191494148	MOUSE_MICROGLIA_TRANSCRIPTOMICS: DEPP_2023_1
FKBP4	0	0	1.8373211333252413	0	0	0	1.9729230882854656	1.7762096210463045	0	1.9337491501136042	0	0	0	0	0	0	0	0	0	0	1.9729230882854656	HUMAN_MICROGLIA_TRANSCRIPTOMICS: MATHYS_2019_1
VWA5B1	0	0	0	0	0	0	0	0	0	0	0	0	0	0	1.9728935172641593	0	0	0	0	0	1.9728935172641593	MOUSE_MICROGLIA_TRANSCRIPTOMICS: DEPP_2023_1
DZANK1	0	0	0	0	0	0	0	0	0	0	0	0	0	0	1.972828848706662	0	0	0	1.873125360976027	0	1.972828848706662	MOUSE_MICROGLIA_TRANSCRIPTOMICS: DEPP_2023_1
ZNF451	0	0	0	0	0	0	0	0	0	0	0	1.972811672	0	0	0	0	0	0	0	0	1.972811672	HUMAN_MICROGLIA_TRANSCRIPTOMICS: ZHOU_2020_1
ZNF106	0	0	0	0	0	0	1.850840398034064	1.7762173013432456	0	0	0	1.9727640382127571	0	0	0	0	0	0	0	0	1.9727640382127571	HUMAN_MICROGLIA_TRANSCRIPTOMICS: ZHOU_2020_1
HIVEP3	0	0	1.816293169697887	1.7277756514194178	1.9149156927928708	0	0	0	0	1.9386491726459971	0	1.9727164045053542	0	0	0	0	0	0	0	0	1.9727164045053542	HUMAN_MICROGLIA_TRANSCRIPTOMICS: ZHOU_2020_1
RASL11A	0	0	0	0	0	0	0	0	0	0	0	0	0	0	1.9726995115916677	0	0	0	0	0	1.9726995115916677	MOUSE_MICROGLIA_TRANSCRIPTOMICS: DEPP_2023_1
ITGB2-AS1	0	0	1.836457758906235	0	0	0	0	0	0	0	0	1.9726687707979513	0	0	0	0	0	0	0	0	1.9726687707979513	HUMAN_MICROGLIA_TRANSCRIPTOMICS: ZHOU_2020_1
SDC2	0	0	0	0	0	0	0	0	0	0	0	0	0	0	1.9726348430341705	0	0	0	1.8987265891529912	0	1.9726348430341705	MOUSE_MICROGLIA_TRANSCRIPTOMICS: DEPP_2023_1
RLIM	0	0	0	0	0	0	1.8628523872403386	0	0	0	0	1.9726211370905484	0	0	0	0	0	0	0	0	1.9726211370905484	HUMAN_MICROGLIA_TRANSCRIPTOMICS: ZHOU_2020_1
IL1R2	0	0	0	0	0	0	0	0	0	0	0	1.9725735033831455	0	0	0	0	0	0	0	0	1.9725735033831455	HUMAN_MICROGLIA_TRANSCRIPTOMICS: ZHOU_2020_1
ASB11	0	0	0	0	0	0	0	0	0	0	0	0	0	0	1.9725701744766733	0	0	0	0	0	1.9725701744766733	MOUSE_MICROGLIA_TRANSCRIPTOMICS: DEPP_2023_1
SMAD2	0	0	1.8303565796785901	0	1.9394169811052995	0	0	1.7762236615891502	0	0	0	1.9724782359683395	0	0	0	0	0	0	0	0	1.9724782359683395	HUMAN_MICROGLIA_TRANSCRIPTOMICS: ZHOU_2020_1
C11ORF97	0	0	0	0	0	0	0	0	0	0	0	0	0	0	1.9723761688041817	0	0	0	0	0	1.9723761688041817	MOUSE_MICROGLIA_TRANSCRIPTOMICS: DEPP_2023_1
FAM78A	0	0	1.8320257702220024	0	0	0	0	1.776216761322367	0	0	0	1.9723353348461308	0	0	0	0	0	0	0	0	1.9723353348461308	HUMAN_MICROGLIA_TRANSCRIPTOMICS: ZHOU_2020_1
TAF1	0	0	0	0	0	0	0	0	0	0	0	1.972240067431325	0	0	0	0	0	0	0	0	1.972240067431325	HUMAN_MICROGLIA_TRANSCRIPTOMICS: ZHOU_2020_1
ST8SIA2	0	0	0	0	0	0	0	0	0	0	0	0	0	0	1.9721821631316903	0	0	0	0	0	1.9721821631316903	MOUSE_MICROGLIA_TRANSCRIPTOMICS: DEPP_2023_1
ZFAS1	0	0	0	0	0	0	0	1.776218301	0	0	0	1.9721448000165192	0	0	0	0	0	0	0	0	1.9721448000165192	HUMAN_MICROGLIA_TRANSCRIPTOMICS: ZHOU_2020_1
PRELP	0	0	0	0	0	0	0	0	0	0	0	0	0	0	1.9720528260166958	0	0	0	1.8733524420336667	0	1.9720528260166958	MOUSE_MICROGLIA_TRANSCRIPTOMICS: DEPP_2023_1
ESF1	0	0	0	0	1.9720040310255371	0	1.8906554723067117	0	0	0	0	0	0	0	0	0	0	0	0	0	1.9720040310255371	HUMAN_MICROGLIA_TRANSCRIPTOMICS: LENG_2021
SUPT6H	0	0	0	0	1.9272479582589108	0	1.9719735236327531	0	0	0	0	0	0	0	0	0	0	0	0	0	1.9719735236327531	HUMAN_MICROGLIA_TRANSCRIPTOMICS: MATHYS_2019_1
C1ORF228	0	0	0	0	0	0	1.9089002262423251	0	1.868010926729244	0	0	1.9718589977721015	0	0	0	0	0	0	0	0	1.9718589977721015	HUMAN_MICROGLIA_TRANSCRIPTOMICS: ZHOU_2020_1
GALNT16	0	0	0	0	0	0	0	0	0	0	0	0	0	0	1.9718588203442042	0	0	1.7820845760394546	1.900079291453766	0	1.9718588203442042	MOUSE_MICROGLIA_TRANSCRIPTOMICS: DEPP_2023_1
FAM222A	0	0	0	0	0	0	0	0	0	0	0	0	0	0	1.971794151786707	0	0	0	0	0	1.971794151786707	MOUSE_MICROGLIA_TRANSCRIPTOMICS: DEPP_2023_1
PDE9A	0	0	1.8360356647458318	0	0	0	0	0	0	0	0	1.9717637303572957	0	0	0	0	0	0	0	0	1.9717637303572957	HUMAN_MICROGLIA_TRANSCRIPTOMICS: ZHOU_2020_1
SLCO1C1	0	0	0	0	0	0	0	0	0	0	0	0	0	0	0	0	0	0	1.9717384776399047	0	1.9717384776399047	MOUSE_MICROGLIA_TRANSCRIPTOMICS: SOBUE_2021_2
EPB41L4A	0	0	0	0	0	0	0	0	0	0	0	0	0	0	1.971729483	0	0	0	0	0	1.971729483	MOUSE_MICROGLIA_TRANSCRIPTOMICS: DEPP_2023_1
MYB	0	0	0	0	0	0	0	0	0	0	0	0	0	0	1.9716648146717128	0	0	0	0	0	1.9716648146717128	MOUSE_MICROGLIA_TRANSCRIPTOMICS: DEPP_2023_1
MLXIP	0	0	0	0	1.9192514892888386	0	0	0	0	0	0	1.9716208292350867	0	0	0	0	0	0	0	0	1.9716208292350867	HUMAN_MICROGLIA_TRANSCRIPTOMICS: ZHOU_2020_1
PCDH10	0	0	0	0	0	0	0	0	0	0	0	0	0	0	1.9716001461142156	0	0	0	1.8817131744346471	0	1.9716001461142156	MOUSE_MICROGLIA_TRANSCRIPTOMICS: DEPP_2023_1
FAM114A1	0	0	0	0	0	0	0	0	0	0	0	1.971477928112878	0	0	0	0	0	0	0	0	1.971477928112878	HUMAN_MICROGLIA_TRANSCRIPTOMICS: ZHOU_2020_1
BGN	0	0	0	0	0	0	0	0	0	0	0	0	0	0	1.9714708089992212	0	0	0	1.8730913783372576	0	1.9714708089992212	MOUSE_MICROGLIA_TRANSCRIPTOMICS: DEPP_2023_1
P2RY11	0	0	0	0	0	0	1.8707687112761624	0	0	0	0	1.9714302944054751	0	0	0	0	0	0	0	0	1.9714302944054751	HUMAN_MICROGLIA_TRANSCRIPTOMICS: ZHOU_2020_1
CCDC13	0	0	0	0	0	0	0	0	0	0	0	0	0	0	1.971406140441724	0	0	0	0	0	1.971406140441724	MOUSE_MICROGLIA_TRANSCRIPTOMICS: DEPP_2023_1
BCAR1	0	0	0	0	0	0	0	0	0	0	0	0	0	0	1.9713414718842268	0	0	0	1.8732594208920113	0	1.9713414718842268	MOUSE_MICROGLIA_TRANSCRIPTOMICS: DEPP_2023_1
MARCH7	0	0	0	0	1.9211718420621393	0	0	0	0	0	0	1.9713350269906693	0	0	0	0	0	0	0	0	1.9713350269906693	HUMAN_MICROGLIA_TRANSCRIPTOMICS: ZHOU_2020_1
CASP4	0	0	0	0	0	0	0	0	0	0	0	1.9712873932832664	0	0	0	0	0	0	0	0	1.9712873932832664	HUMAN_MICROGLIA_TRANSCRIPTOMICS: ZHOU_2020_1
RCN1	0	0	0	0	0	0	0	0	0	0	0	1.9711921258684604	0	0	0	0	0	0	0	0	1.9711921258684604	HUMAN_MICROGLIA_TRANSCRIPTOMICS: ZHOU_2020_1
CAVIN3	0	0	0	0	0	0	0	0	0	0	0	0	0	0	1.9711474662117352	0	0	0	0	0	1.9711474662117352	MOUSE_MICROGLIA_TRANSCRIPTOMICS: DEPP_2023_1
LTB4R	0	0	0	0	0	0	0	0	0	0	0	1.9711444921610575	0	0	0	0	0	0	0	0	1.9711444921610575	HUMAN_MICROGLIA_TRANSCRIPTOMICS: ZHOU_2020_1
CHDH	0	0	0	0	0	0	0	0	0	0	0	0	0	0	1.971018129096741	0	0	1.7820830652551731	0	0	1.971018129096741	MOUSE_MICROGLIA_TRANSCRIPTOMICS: DEPP_2023_1
PRKDC	0	0	0	0	1.9390540734111326	0	0	0	1.8627828560968978	0	0	1.9709539573314458	0	0	0	0	0	0	0	0	1.9709539573314458	HUMAN_MICROGLIA_TRANSCRIPTOMICS: ZHOU_2020_1
PIP5K1B	0	0	1.8376472969946436	1.7277756514194178	1.9706776251004274	0	0	0	0	0	0	1.9520910091998858	0	0	0	0	0	0	0	0	1.9706776251004274	HUMAN_MICROGLIA_TRANSCRIPTOMICS: LENG_2021
PCYT1B	0	0	0	0	0	0	0	0	0	0	0	0	0	0	1.9703714435217692	0	0	0	0	0	1.9703714435217692	MOUSE_MICROGLIA_TRANSCRIPTOMICS: DEPP_2023_1
SPAG6	0	0	0	0	0	0	0	0	0	0	0	0	0	0	1.970306774964272	0	0	0	0	0	1.970306774964272	MOUSE_MICROGLIA_TRANSCRIPTOMICS: DEPP_2023_1
CELSR1	0	0	0	0	0	0	0	0	0	0	0	0	0	0	1.9702421064067748	0	0	0	0	0	1.9702421064067748	MOUSE_MICROGLIA_TRANSCRIPTOMICS: DEPP_2023_1
ATP5D	0	0	0	0	1.9119151415845888	0	0	0	0	0	0	1.9702394517204018	0	0	0	0	0	0	0	0	1.9702394517204018	HUMAN_MICROGLIA_TRANSCRIPTOMICS: ZHOU_2020_1
ENKUR	0	0	0	0	0	0	0	0	0	0	0	0	0	0	1.9701127692917804	0	0	0	0	0	1.9701127692917804	MOUSE_MICROGLIA_TRANSCRIPTOMICS: DEPP_2023_1
MT1X	0	0	0	0	0	0	0	0	0	0	0	1.9700489168907902	0	0	0	0	0	0	0	0	1.9700489168907902	HUMAN_MICROGLIA_TRANSCRIPTOMICS: ZHOU_2020_1
INTU	0	0	0	0	0	0	0	0	0	0	0	1.9700012831833873	0	0	0	0	0	0	0	0	1.9700012831833873	HUMAN_MICROGLIA_TRANSCRIPTOMICS: ZHOU_2020_1
CREB1	0	0	0	0	0	0	1.8902719128169048	0	0	0	0	1.9699536494759844	0	0	0	0	0	0	0	0	1.9699536494759844	HUMAN_MICROGLIA_TRANSCRIPTOMICS: ZHOU_2020_1
TP53I13	0	0	0	0	0	0	0	0	0	0	0	1.9699060157685815	0	0	0	0	0	0	0	0	1.9699060157685815	HUMAN_MICROGLIA_TRANSCRIPTOMICS: ZHOU_2020_1
CNDP1	0	0	1.8420025412860757	0	0	0	0	0	0	0	0	1.9698583820611784	0	0	0	0	0	0	0	0	1.9698583820611784	HUMAN_MICROGLIA_TRANSCRIPTOMICS: ZHOU_2020_1
RP11-514O12.4	0	0	0	0	0	0	1.9697985013524963	0	0	0	0	0	0	0	0	0	0	0	0	0	1.9697985013524963	HUMAN_MICROGLIA_TRANSCRIPTOMICS: MATHYS_2019_1
TNFRSF19	0	0	0	0	0	0	0	0	0	0	0	0	0	0	1.9697247579467974	0	0	0	1.9083533656845133	0	1.9697247579467974	MOUSE_MICROGLIA_TRANSCRIPTOMICS: DEPP_2023_1
SERPINA1	0	0	0	0	0	0	0	0	0	0	0	1.9696678472315667	0	0	0	0	0	0	0	0	1.9696678472315667	HUMAN_MICROGLIA_TRANSCRIPTOMICS: ZHOU_2020_1
LINC01268	0	0	0	0	0	0	0	1.7762126711642303	0	0	0	1.969572579816761	0	0	0	0	0	0	0	0	1.969572579816761	HUMAN_MICROGLIA_TRANSCRIPTOMICS: ZHOU_2020_1
DYNC1H1	0	0	0	0	1.9203766959919444	0	0	0	0	0	0	1.969524946109358	0	0	0	0	0	0	0	0	1.969524946109358	HUMAN_MICROGLIA_TRANSCRIPTOMICS: ZHOU_2020_1
MORC1	0	0	0	0	0	0	0	1.7762198614422262	0	0	0	1.969429678694552	0	0	0	0	0	0	0	0	1.969429678694552	HUMAN_MICROGLIA_TRANSCRIPTOMICS: ZHOU_2020_1
EXTL2	0	0	0	0	0	0	0	0	0	0	0	0	0	0	1.9694014151593113	0	0	0	0	0	1.9694014151593113	MOUSE_MICROGLIA_TRANSCRIPTOMICS: DEPP_2023_1
TMIGD3	0	0	0	0	1.9335491165724568	0	0	0	0	1.9257232511381328	0	1.9691915101575375	0	0	0	0	0	0	0	0	1.9691915101575375	HUMAN_MICROGLIA_TRANSCRIPTOMICS: ZHOU_2020_1
LURAP1	0	0	0	0	0	0	0	0	0	0	0	0	0	0	1.9691427409293227	0	0	0	1.8730952416735491	0	1.9691427409293227	MOUSE_MICROGLIA_TRANSCRIPTOMICS: DEPP_2023_1
TEKT4	0	0	0	0	0	0	0	0	0	0	0	0	0	0	1.9690134038143283	0	0	0	0	0	1.9690134038143283	MOUSE_MICROGLIA_TRANSCRIPTOMICS: DEPP_2023_1
CH17-437K3.1	0	0	0	0	1.9358900614767425	0	0	0	0	0	0	1.9689533416205227	0	0	0	0	0	0	0	0	1.9689533416205227	HUMAN_MICROGLIA_TRANSCRIPTOMICS: ZHOU_2020_1
PLEKHF1	0	0	0	0	0	0	0	0	0	0	0	0	0	0	1.9689487352568311	0	0	0	0	0	1.9689487352568311	MOUSE_MICROGLIA_TRANSCRIPTOMICS: DEPP_2023_1
SLC35E2B	0	0	0	0	0	0	0	0	0	0	0	1.968858074205717	0	0	0	0	0	0	0	0	1.968858074205717	HUMAN_MICROGLIA_TRANSCRIPTOMICS: ZHOU_2020_1
TTC34	0	0	0	0	0	0	0	0	0	0	0	0	0	0	1.9687547295843397	0	0	0	0	0	1.9687547295843397	MOUSE_MICROGLIA_TRANSCRIPTOMICS: DEPP_2023_1
CLDN9	0	0	0	0	0	0	0	0	0	0	0	1.9687151730835082	0	0	0	0	0	0	0	0	1.9687151730835082	HUMAN_MICROGLIA_TRANSCRIPTOMICS: ZHOU_2020_1
MMP24-AS1	0	0	0	0	0	0	0	0	0	0	0	1.9686675393761053	0	0	0	0	0	0	0	0	1.9686675393761053	HUMAN_MICROGLIA_TRANSCRIPTOMICS: ZHOU_2020_1
ZFP14	0	0	0	0	0	0	1.9685806697497148	0	0	0	0	0	0	0	0	0	0	0	0	0	1.9685806697497148	HUMAN_MICROGLIA_TRANSCRIPTOMICS: MATHYS_2019_1
EGFLAM	0	0	0	0	0	0	0	0	0	0	0	0	0	0	1.968560723911848	0	0	0	0	0	1.968560723911848	MOUSE_MICROGLIA_TRANSCRIPTOMICS: DEPP_2023_1
EIF2S3	0	0	0	0	0	0	0	0	0	0	0	1.9684770045464934	0	0	0	0	0	0	0	0	1.9684770045464934	HUMAN_MICROGLIA_TRANSCRIPTOMICS: ZHOU_2020_1
STMND1	0	0	0	0	0	0	0	0	0	0	0	0	0	0	1.9684313867968537	0	0	0	0	0	1.9684313867968537	MOUSE_MICROGLIA_TRANSCRIPTOMICS: DEPP_2023_1
GPSM3	0	0	0	0	0	0	1.8799907578781725	0	0	0	0	1.9683817371316876	0	0	0	0	0	0	0	0	1.9683817371316876	HUMAN_MICROGLIA_TRANSCRIPTOMICS: ZHOU_2020_1
TRBV7-9	0	0	0	0	0	0	0	0	0	0	0	1.968143568594673	0	0	0	0	0	0	0	0	1.968143568594673	HUMAN_MICROGLIA_TRANSCRIPTOMICS: ZHOU_2020_1
PPP1R36	0	0	0	0	0	0	0	0	0	0	0	0	0	0	1.9680433754518707	0	0	0	0	0	1.9680433754518707	MOUSE_MICROGLIA_TRANSCRIPTOMICS: DEPP_2023_1
SPAG16	0	0	0	0	0	0	0	0	0	0	0	0	0	0	1.9679787068943735	0	0	1.7820779752209994	0	0	1.9679787068943735	MOUSE_MICROGLIA_TRANSCRIPTOMICS: DEPP_2023_1
CWF19L2	0	0	0	0	1.9246374787077052	0	0	0	0	1.9160076892204572	0	1.9677148652280467	0	0	0	0	0	0	0	0	1.9677148652280467	HUMAN_MICROGLIA_TRANSCRIPTOMICS: ZHOU_2020_1
RAB39B	0	0	0	0	0	0	0	0	0	0	0	0	0	0	1.9672673527619045	0	0	0	0	0	1.9672673527619045	MOUSE_MICROGLIA_TRANSCRIPTOMICS: DEPP_2023_1
AMER2	0	0	0	0	0	0	0	0	0	0	0	0	0	0	1.967138016	0	0	0	1.8730929268811924	0	1.967138016	MOUSE_MICROGLIA_TRANSCRIPTOMICS: DEPP_2023_1
ZNF462	0	0	0	0	0	0	0	0	0	0	0	0	0	0	1.9670733470894128	0	0	0	0	0	1.9670733470894128	MOUSE_MICROGLIA_TRANSCRIPTOMICS: DEPP_2023_1
TRAV19	0	0	0	0	0	0	0	0	0	0	0	1.9670479933244056	0	0	0	0	0	0	0	0	1.9670479933244056	HUMAN_MICROGLIA_TRANSCRIPTOMICS: ZHOU_2020_1
SYT8	0	0	0	0	0	0	0	0	0	0	0	0	0	0	1.9669440099744187	0	0	0	0	0	1.9669440099744187	MOUSE_MICROGLIA_TRANSCRIPTOMICS: DEPP_2023_1
COIL	0	0	0	0	0	0	0	0	0	0	0	1.9666669236651821	0	0	0	0	0	0	0	0	1.9666669236651821	HUMAN_MICROGLIA_TRANSCRIPTOMICS: ZHOU_2020_1
CH17-189H20.1	0	0	0	0	1.9322888843122752	0	0	0	0	0	0	1.9665240225429734	0	0	0	0	0	0	0	0	1.9665240225429734	HUMAN_MICROGLIA_TRANSCRIPTOMICS: ZHOU_2020_1
HELZ2	0	0	0	0	0	0	0	0	0	0	0	0	0	0	1.9664913300719382	0	0	1.7821254043399684	0	0	1.9664913300719382	MOUSE_MICROGLIA_TRANSCRIPTOMICS: DEPP_2023_1
ARMC3	0	0	0	0	0	0	0	0	0	0	0	0	0	0	1.9664266615144412	0	0	1.7820848968253367	0	0	1.9664266615144412	MOUSE_MICROGLIA_TRANSCRIPTOMICS: DEPP_2023_1
MIR34AHG	0	0	0	0	0	0	0	1.7762057408962872	0	0	0	1.9663811214207647	0	0	0	0	0	0	0	0	1.9663811214207647	HUMAN_MICROGLIA_TRANSCRIPTOMICS: ZHOU_2020_1
ENPEP	0	0	0	0	0	0	0	0	0	0	0	0	0	0	1.9662973243994468	0	0	0	0	0	1.9662973243994468	MOUSE_MICROGLIA_TRANSCRIPTOMICS: DEPP_2023_1
HIF1A-AS2	0	0	1.834692637871822	0	0	0	0	1.7762219215218744	0	0	0	1.9662858540059587	0	0	0	0	0	0	0	0	1.9662858540059587	HUMAN_MICROGLIA_TRANSCRIPTOMICS: ZHOU_2020_1
FAM49A	0	0	0	0	1.9233622444441854	0	1.966198189927441	0	0	0	0	0	0	0	0	0	0	0	0	0	1.966198189927441	HUMAN_MICROGLIA_TRANSCRIPTOMICS: MATHYS_2019_1
ADAMTS2	0	0	0	0	0	0	0	0	0	0	0	0	0	0	1.9661033187269552	0	0	0	0	0	1.9661033187269552	MOUSE_MICROGLIA_TRANSCRIPTOMICS: DEPP_2023_1
BNC2	0	0	1.8473554626839148	0	1.9234522609804336	0	0	1.7762182313792034	0	0	0	1.966095319176347	0	0	0	0	0	0	0	0	1.966095319176347	HUMAN_MICROGLIA_TRANSCRIPTOMICS: ZHOU_2020_1
CKLF	0	0	0	0	0	0	0	0	1.879120577	0	0	1.9660476854689442	0	0	0	0	0	0	0	0	1.9660476854689442	HUMAN_MICROGLIA_TRANSCRIPTOMICS: ZHOU_2020_1
RP11-346C20.3	0	0	0	0	0	0	0	0	0	0	0	1.9660000517615412	0	0	0	0	0	0	0	0	1.9660000517615412	HUMAN_MICROGLIA_TRANSCRIPTOMICS: ZHOU_2020_1
RSPH1	0	0	0	0	0	0	0	0	0	0	0	0	0	0	1.9659093130544636	0	0	0	0	0	1.9659093130544636	MOUSE_MICROGLIA_TRANSCRIPTOMICS: DEPP_2023_1
SLC25A1	0	0	0	0	0	0	1.9659052751120267	1.776213831209081	0	0	0	0	0	0	0	0	0	0	0	0	1.9659052751120267	HUMAN_MICROGLIA_TRANSCRIPTOMICS: MATHYS_2019_1
ZNF804A	0	0	1.8529002450637555	0	1.965885719	0	1.8922289270012793	1.7762203814623316	0	0	1.8353035508371156	0	0	0	0	0	0	0	0	0	1.965885719	HUMAN_MICROGLIA_TRANSCRIPTOMICS: LENG_2021
FJX1	0	0	0	0	0	0	0	0	0	0	0	0	0	0	1.945991397345332	0	0	0	1.9658330232883803	0	1.9658330232883803	MOUSE_MICROGLIA_TRANSCRIPTOMICS: SOBUE_2021_2
CERCAM	0	0	0	0	0	0	1.878498289	0	0	0	0	1.9658095169319294	0	0	0	0	0	0	0	0	1.9658095169319294	HUMAN_MICROGLIA_TRANSCRIPTOMICS: ZHOU_2020_1
RNF125	0	0	0	0	0	0	0	0	0	0	0	1.9657618832245265	0	0	0	0	0	0	0	0	1.9657618832245265	HUMAN_MICROGLIA_TRANSCRIPTOMICS: ZHOU_2020_1
HEXDC	0	0	0	0	0	0	0	0	0	0	0	1.9656666158097207	0	0	0	0	0	0	0	0	1.9656666158097207	HUMAN_MICROGLIA_TRANSCRIPTOMICS: ZHOU_2020_1
SCYL1	0	0	0	0	0	0	1.965613432821306	0	0	0	0	0	0	0	0	0	0	0	0	0	1.965613432821306	HUMAN_MICROGLIA_TRANSCRIPTOMICS: MATHYS_2019_1
SRD5A1	0	0	0	0	0	0	0	0	0	0	0	0	0	0	1.965262627479492	0	0	0	0	0	1.965262627479492	MOUSE_MICROGLIA_TRANSCRIPTOMICS: DEPP_2023_1
ANKAR	0	0	0	0	0	0	0	1.7762196114325601	0	0	0	1.9652379124430943	0	0	0	0	0	0	0	0	1.9652379124430943	HUMAN_MICROGLIA_TRANSCRIPTOMICS: ZHOU_2020_1
PICK1	0	0	0	0	0	0	0	0	0	0	0	0	0	0	1.9651979589219948	0	0	0	0	0	1.9651979589219948	MOUSE_MICROGLIA_TRANSCRIPTOMICS: DEPP_2023_1
MMP14	0	0	0	0	0	0	0	0	0	0	0	1.9651426450282885	0	0	0	0	0	0	0	0	1.9651426450282885	HUMAN_MICROGLIA_TRANSCRIPTOMICS: ZHOU_2020_1
DNAH6	0	0	0	0	0	0	0	0	0	0	0	0	0	0	1.9651332903644976	0	0	0	0	0	1.9651332903644976	MOUSE_MICROGLIA_TRANSCRIPTOMICS: DEPP_2023_1
FGD3	0	0	0	0	0	0	0	0	0	0	0	1.9650473776134827	0	0	0	0	0	0	0	0	1.9650473776134827	HUMAN_MICROGLIA_TRANSCRIPTOMICS: ZHOU_2020_1
KCNJ8	0	0	0	0	0	0	0	0	0	0	0	0	0	0	1.964939284692006	0	0	0	0	0	1.964939284692006	MOUSE_MICROGLIA_TRANSCRIPTOMICS: DEPP_2023_1
DOK1	0	0	0	0	0	0	0	0	0	0	0	1.964761575369065	0	0	0	0	0	0	0	0	1.964761575369065	HUMAN_MICROGLIA_TRANSCRIPTOMICS: ZHOU_2020_1
P3H1	0	0	0	0	0	0	0	0	0	0	0	1.9647139416616621	0	0	0	0	0	0	0	0	1.9647139416616621	HUMAN_MICROGLIA_TRANSCRIPTOMICS: ZHOU_2020_1
MRE11A	0	0	0	0	0	0	0	0	0	0	0	1.9646663079542592	0	0	0	0	0	0	0	0	1.9646663079542592	HUMAN_MICROGLIA_TRANSCRIPTOMICS: ZHOU_2020_1
USF2	0	0	0	0	0	0	1.9127239615197207	1.7762159612914357	0	0	0	1.9646186742468563	0	0	0	0	0	0	0	0	1.9646186742468563	HUMAN_MICROGLIA_TRANSCRIPTOMICS: ZHOU_2020_1
GRB14	0	0	0	0	0	0	0	0	0	0	0	0	0	0	1.964551273347023	0	0	0	0	0	1.964551273347023	MOUSE_MICROGLIA_TRANSCRIPTOMICS: DEPP_2023_1
IPPK	0	0	0	0	0	0	1.9644566985220728	0	0	0	0	0	0	0	0	0	0	0	0	0	1.9644566985220728	HUMAN_MICROGLIA_TRANSCRIPTOMICS: MATHYS_2019_1
TTC29	0	0	0	0	0	0	0	0	0	0	0	0	0	0	1.9644219362320285	0	0	0	0	0	1.9644219362320285	MOUSE_MICROGLIA_TRANSCRIPTOMICS: DEPP_2023_1
U2AF2	0	0	0	0	0	0	0	0	1.8508018608977708	0	0	1.9643805057098416	0	0	0	0	0	0	0	0	1.9643805057098416	HUMAN_MICROGLIA_TRANSCRIPTOMICS: ZHOU_2020_1
METTL9	0	0	1.8350379876394245	0	1.9210668227698493	0	0	0	0	0	0	1.9643328720024387	0	0	0	0	0	0	0	0	1.9643328720024387	HUMAN_MICROGLIA_TRANSCRIPTOMICS: ZHOU_2020_1
NIPA1	0	0	0	0	0	0	0	0	0	0	0	0	0	0	1.9642925991170341	0	0	0	0	0	1.9642925991170341	MOUSE_MICROGLIA_TRANSCRIPTOMICS: DEPP_2023_1
SGK2	0	0	0	0	0	0	0	0	0	0	0	0	0	0	1.964227930559537	0	0	0	0	0	1.964227930559537	MOUSE_MICROGLIA_TRANSCRIPTOMICS: DEPP_2023_1
NKAIN4	0	0	0	0	0	0	0	0	0	0	0	0	0	0	1.9641632620020397	0	0	0	1.881114925	0	1.9641632620020397	MOUSE_MICROGLIA_TRANSCRIPTOMICS: DEPP_2023_1
PHLDB1	0	0	0	0	0	0	0	0	0	0	0	1.964142337172827	0	0	0	0	0	0	0	0	1.964142337172827	HUMAN_MICROGLIA_TRANSCRIPTOMICS: ZHOU_2020_1
ARHGAP42	0	0	0	0	0	0	0	0	0	0	0	0	0	0	1.9640339248870455	0	0	0	0	0	1.9640339248870455	MOUSE_MICROGLIA_TRANSCRIPTOMICS: DEPP_2023_1
HUNK	0	0	0	0	0	0	0	0	0	0	0	0	0	0	1.963839919214554	0	0	0	0	0	1.963839919214554	MOUSE_MICROGLIA_TRANSCRIPTOMICS: DEPP_2023_1
ZNF490	0	0	0	0	0	0	0	0	0	0	0	1.9638089012210065	0	0	0	0	0	0	0	0	1.9638089012210065	HUMAN_MICROGLIA_TRANSCRIPTOMICS: ZHOU_2020_1
PILRA	0	0	0	0	1.926857886601834	0	1.936812836595702	0	0	0	0	1.9637612675136036	0	0	0	0	0	0	0	0	1.9637612675136036	HUMAN_MICROGLIA_TRANSCRIPTOMICS: ZHOU_2020_1
EDNRB	0	0	0	0	0	0	0	0	0	0	0	0	0	0	1.9637105820995595	0	0	0	1.8878041172597748	0	1.9637105820995595	MOUSE_MICROGLIA_TRANSCRIPTOMICS: DEPP_2023_1
HNRNPR	0	0	0	0	0	0	1.9636001890670063	0	1.8641521126910836	0	0	0	0	0	0	0	0	0	0	0	1.9636001890670063	HUMAN_MICROGLIA_TRANSCRIPTOMICS: MATHYS_2019_1
ATP13A5	0	0	0	0	0	0	0	0	0	0	0	0	0	0	1.963581244984565	0	0	0	0	0	1.963581244984565	MOUSE_MICROGLIA_TRANSCRIPTOMICS: DEPP_2023_1
SPN	0	0	0	0	0	0	0	0	0	0	0	1.9635707326839917	0	0	0	0	0	0	0	0	1.9635707326839917	HUMAN_MICROGLIA_TRANSCRIPTOMICS: ZHOU_2020_1
PCNXL2	0	0	1.845897319220704	0	0	0	0	0	0	0	0	1.9635230989765888	0	0	0	0	0	0	0	0	1.9635230989765888	HUMAN_MICROGLIA_TRANSCRIPTOMICS: ZHOU_2020_1
SERPIND1	0	0	0	0	0	0	0	0	0	0	0	0	0	0	1.963516576427068	0	0	0	0	0	1.963516576427068	MOUSE_MICROGLIA_TRANSCRIPTOMICS: DEPP_2023_1
CFAP73	0	0	0	0	0	0	0	0	0	0	0	0	0	0	1.963451907869571	0	0	0	0	0	1.963451907869571	MOUSE_MICROGLIA_TRANSCRIPTOMICS: DEPP_2023_1
RP11-395G23.3	0	0	0	0	0	0	0	0	0	0	0	1.9633801978543801	0	0	0	0	0	0	0	0	1.9633801978543801	HUMAN_MICROGLIA_TRANSCRIPTOMICS: ZHOU_2020_1
CDH19	0	0	0	0	0	0	0	0	0	0	0	0	0	0	1.9633225707545765	0	0	0	1.8731008359955414	0	1.9633225707545765	MOUSE_MICROGLIA_TRANSCRIPTOMICS: DEPP_2023_1
PRAM1	0	0	0	0	1.9179462495132358	0	1.9633167653669175	0	0	0	0	0	0	0	0	0	0	0	0	0	1.9633167653669175	HUMAN_MICROGLIA_TRANSCRIPTOMICS: MATHYS_2019_1
WDR70	0	0	1.8244280753347466	0	1.9329490057012808	0	0	0	0	0	0	1.9632849304395743	0	0	0	0	0	0	0	0	1.9632849304395743	HUMAN_MICROGLIA_TRANSCRIPTOMICS: ZHOU_2020_1
RP11-701P16.2	0	0	0	0	0	0	0	0	0	0	0	1.9631896630247683	0	0	0	0	0	0	0	0	1.9631896630247683	HUMAN_MICROGLIA_TRANSCRIPTOMICS: ZHOU_2020_1
FASTKD1	0	0	0	0	0	0	0	0	0	0	0	1.9631420293173654	0	0	0	0	0	0	0	0	1.9631420293173654	HUMAN_MICROGLIA_TRANSCRIPTOMICS: ZHOU_2020_1
RECK	0	0	0	0	1.910939962441897	0	0	0	0	0	0	1.9629038607803508	0	0	0	0	0	0	0	0	1.9629038607803508	HUMAN_MICROGLIA_TRANSCRIPTOMICS: ZHOU_2020_1
RP11-417F21.1	0	0	1.8232193511481378	0	1.9627748547709878	0	0	0	0	0	0	0	0	0	0	0	0	0	0	0	1.9627748547709878	HUMAN_MICROGLIA_TRANSCRIPTOMICS: LENG_2021
SMIM4	0	0	0	0	0	0	1.9627530108213713	1.7762057608970605	1.8624094224803016	0	0	0	0	0	0	0	0	0	0	0	1.9627530108213713	HUMAN_MICROGLIA_TRANSCRIPTOMICS: MATHYS_2019_1
DNAH9	0	0	0	0	0	0	0	0	0	0	0	0	0	0	1.9626112166221075	0	0	0	0	0	1.9626112166221075	MOUSE_MICROGLIA_TRANSCRIPTOMICS: DEPP_2023_1
TSPAN6	0	0	0	0	0	0	0	0	0	0	0	0	0	0	1.962481879507113	0	0	0	0	0	1.962481879507113	MOUSE_MICROGLIA_TRANSCRIPTOMICS: DEPP_2023_1
CRTC2	0	0	0	0	0	0	0	0	0	0	0	1.9624751574137245	0	0	0	0	0	0	0	0	1.9624751574137245	HUMAN_MICROGLIA_TRANSCRIPTOMICS: ZHOU_2020_1
BEX1	0	0	0	0	0	0	1.8533143433977302	1.7762243716166017	0	0	0	1.9622369888767097	0	0	0	0	0	0	0	0	1.9622369888767097	HUMAN_MICROGLIA_TRANSCRIPTOMICS: ZHOU_2020_1
ZNRD1-AS1	0	0	0	0	0	0	0	0	0	0	0	1.962141721461904	0	0	0	0	0	0	0	0	1.962141721461904	HUMAN_MICROGLIA_TRANSCRIPTOMICS: ZHOU_2020_1
SCD5	0	0	1.8459356914171043	0	1.9116600947318847	0	0	0	0	0	1.8350900195770445	1.962094087754501	0	0	0	0	0	0	0	0	1.962094087754501	HUMAN_MICROGLIA_TRANSCRIPTOMICS: ZHOU_2020_1
NPY1R	0	0	0	0	0	0	0	0	0	0	0	1.962046454047098	0	0	0	0	0	0	0	0	1.962046454047098	HUMAN_MICROGLIA_TRANSCRIPTOMICS: ZHOU_2020_1
PLS3	0	0	0	0	0	0	0	0	0	0	0	0	0	0	1.9619645310471356	0	0	0	1.8730934850613892	0	1.9619645310471356	MOUSE_MICROGLIA_TRANSCRIPTOMICS: DEPP_2023_1
TBC1D12	0	0	1.8405443978228648	0	1.9264078039205916	0	0	0	0	0	0	1.9617606518026804	0	0	0	0	0	0	0	0	1.9617606518026804	HUMAN_MICROGLIA_TRANSCRIPTOMICS: ZHOU_2020_1
HEY1	0	0	0	0	0	0	0	0	0	0	0	0	0	0	1.961705856817147	0	0	0	1.8757408122819539	0	1.961705856817147	MOUSE_MICROGLIA_TRANSCRIPTOMICS: DEPP_2023_1
MITD1	0	0	1.8162547975014869	0	0	0	0	0	0	0	0	1.9616177506804717	0	0	0	0	0	0	0	0	1.9616177506804717	HUMAN_MICROGLIA_TRANSCRIPTOMICS: ZHOU_2020_1
NUMA1	0	0	0	0	1.9224920845937834	0	0	1.776212291149538	1.847752153028902	0	0	1.961522483265666	0	0	0	0	0	0	0	0	1.961522483265666	HUMAN_MICROGLIA_TRANSCRIPTOMICS: ZHOU_2020_1
MYH14	0	0	0	0	0	0	0	0	0	0	0	0	0	0	1.9614471825871582	0	0	0	1.8736550625536554	0	1.9614471825871582	MOUSE_MICROGLIA_TRANSCRIPTOMICS: DEPP_2023_1
NR2F1	0	0	0	0	0	0	0	0	0	0	0	0	0	0	1.961382514029661	0	0	0	1.8778931888769228	0	1.961382514029661	MOUSE_MICROGLIA_TRANSCRIPTOMICS: DEPP_2023_1
NCK1-AS1	0	0	0	0	0	0	0	0	0	0	0	1.961379582143457	0	0	0	0	0	0	0	0	1.961379582143457	HUMAN_MICROGLIA_TRANSCRIPTOMICS: ZHOU_2020_1
DCN	0	0	0	0	0	0	0	0	0	0	0	0	0	0	1.9613178454721638	0	0	0	0	0	1.9613178454721638	MOUSE_MICROGLIA_TRANSCRIPTOMICS: DEPP_2023_1
CTAGE5	0	0	0	0	0	0	0	0	0	0	0	1.9612843147286512	0	0	0	0	0	0	0	0	1.9612843147286512	HUMAN_MICROGLIA_TRANSCRIPTOMICS: ZHOU_2020_1
ZNF100	0	0	0	0	0	0	0	0	0	0	0	1.9611890473138454	0	0	0	0	0	0	0	0	1.9611890473138454	HUMAN_MICROGLIA_TRANSCRIPTOMICS: ZHOU_2020_1
ZNF354B	0	0	0	0	0	0	0	0	0	0	0	1.9610937798990395	0	0	0	0	0	0	0	0	1.9610937798990395	HUMAN_MICROGLIA_TRANSCRIPTOMICS: ZHOU_2020_1
SPATA18	0	0	0	0	0	0	0	0	0	0	0	0	0	0	1.960994502684678	0	0	0	0	0	1.960994502684678	MOUSE_MICROGLIA_TRANSCRIPTOMICS: DEPP_2023_1
GPR61	0	0	0	0	0	0	0	0	0	0	0	0	0	0	1.9609298341271808	0	0	0	0	0	1.9609298341271808	MOUSE_MICROGLIA_TRANSCRIPTOMICS: DEPP_2023_1
MAPK8IP3	0	0	0	0	1.9609037746765245	0	0	1.7762126911650036	0	0	0	0	0	0	0	0	0	0	0	0	1.9609037746765245	HUMAN_MICROGLIA_TRANSCRIPTOMICS: LENG_2021
MARCH3	0	0	1.8425781242320798	0	1.9235422775166822	0	0	0	1.8462272990944677	0	0	1.9608556113620248	0	0	0	0	0	0	0	0	1.9608556113620248	HUMAN_MICROGLIA_TRANSCRIPTOMICS: ZHOU_2020_1
CALHM2	0	0	0	0	0	0	1.960811890526714	0	0	0	0	0	0	0	0	0	0	0	0	0	1.960811890526714	HUMAN_MICROGLIA_TRANSCRIPTOMICS: MATHYS_2019_1
CFAP45	0	0	0	0	0	0	0	0	0	0	0	0	0	0	1.9607358284546892	0	0	0	0	0	1.9607358284546892	MOUSE_MICROGLIA_TRANSCRIPTOMICS: DEPP_2023_1
NOTCH3	0	0	0	0	0	0	0	0	0	0	0	0	0	0	1.9606064913396948	0	0	0	1.8730921811526593	0	1.9606064913396948	MOUSE_MICROGLIA_TRANSCRIPTOMICS: DEPP_2023_1
FAM214A	0	0	0	0	0	0	0	1.776215981292209	0	0	0	1.9605698091176071	0	0	0	0	0	0	0	0	1.9605698091176071	HUMAN_MICROGLIA_TRANSCRIPTOMICS: ZHOU_2020_1
MTCL3	0	0	0	0	0	0	0	0	0	0	0	0	0	0	1.9605418227821976	0	0	0	0	0	1.9605418227821976	MOUSE_MICROGLIA_TRANSCRIPTOMICS: DEPP_2023_1
FAXDC2	0	0	0	0	0	0	1.9605385967087596	0	0	0	0	0	0	0	0	0	0	0	0	0	1.9605385967087596	HUMAN_MICROGLIA_TRANSCRIPTOMICS: MATHYS_2019_1
KRBOX4	0	0	0	0	0	0	0	0	0	0	0	1.9605221754102042	0	0	0	0	0	0	0	0	1.9605221754102042	HUMAN_MICROGLIA_TRANSCRIPTOMICS: ZHOU_2020_1
COBLL1	0	0	0	0	0	0	0	0	0	0	0	0	0	0	1.9604771542247006	0	0	0	0	0	1.9604771542247006	MOUSE_MICROGLIA_TRANSCRIPTOMICS: DEPP_2023_1
AC009948.5	0	0	0	0	0	0	0	0	0	0	0	1.9603792742879955	0	0	0	0	0	0	0	0	1.9603792742879955	HUMAN_MICROGLIA_TRANSCRIPTOMICS: ZHOU_2020_1
NFAT5	0	0	0	0	1.935049441	0	0	1.776215751283316	0	1.9302853410820848	0	1.9603316405805926	0	0	0	0	0	0	0	0	1.9603316405805926	HUMAN_MICROGLIA_TRANSCRIPTOMICS: ZHOU_2020_1
ZNF33B	0	0	0	0	0	0	0	0	0	0	0	1.9602840068731897	0	0	0	0	0	0	0	0	1.9602840068731897	HUMAN_MICROGLIA_TRANSCRIPTOMICS: ZHOU_2020_1
PCDHGC3	0	0	0	0	0	0	0	0	0	0	0	0	0	0	0	0	0	0	1.960281149885717	0	1.960281149885717	MOUSE_MICROGLIA_TRANSCRIPTOMICS: SOBUE_2021_2
NAP1L3	0	0	0	0	0	0	1.8690217391062027	0	0	1.8901558462047288	0	1.9602363731657868	0	0	0	0	0	0	0	0	1.9602363731657868	HUMAN_MICROGLIA_TRANSCRIPTOMICS: ZHOU_2020_1
GUCY1B1	0	0	0	0	0	0	0	0	0	0	0	0	0	0	1.9601538114372146	0	0	0	0	0	1.9601538114372146	MOUSE_MICROGLIA_TRANSCRIPTOMICS: DEPP_2023_1
DTX1	0	0	0	0	0	0	0	0	0	0	0	0	0	0	1.9600244743222202	0	0	0	1.874427108386466	0	1.9600244743222202	MOUSE_MICROGLIA_TRANSCRIPTOMICS: DEPP_2023_1
CNTN2	0	0	1.844803711623296	0	0	0	0	0	0	0	0	1.9599505709213692	0	0	0	0	0	0	0	0	1.9599505709213692	HUMAN_MICROGLIA_TRANSCRIPTOMICS: ZHOU_2020_1
IGSF9	0	0	0	0	0	0	0	0	0	0	0	0	0	0	1.959895137207226	0	0	0	0	0	1.959895137207226	MOUSE_MICROGLIA_TRANSCRIPTOMICS: DEPP_2023_1
ZNF821	0	0	0	0	0	0	0	0	0	0	0	1.9598553035065633	0	0	0	0	0	0	0	0	1.9598553035065633	HUMAN_MICROGLIA_TRANSCRIPTOMICS: ZHOU_2020_1
ATP5J2	0	0	0	0	0	0	0	0	1.873768028318435	0	0	1.9597600360917575	0	0	0	0	0	0	0	0	1.9597600360917575	HUMAN_MICROGLIA_TRANSCRIPTOMICS: ZHOU_2020_1
ING4	0	0	0	0	0	0	0	0	0	0	0	1.9597124023843546	0	0	0	0	0	0	0	0	1.9597124023843546	HUMAN_MICROGLIA_TRANSCRIPTOMICS: ZHOU_2020_1
ZNF573	0	0	0	0	0	0	1.9594552755723105	0	0	0	0	0	0	0	0	0	0	0	0	0	1.9594552755723105	HUMAN_MICROGLIA_TRANSCRIPTOMICS: MATHYS_2019_1
CD300C	0	0	0	0	0	0	0	0	0	0	0	0	0	0	1.9593777887472483	0	0	0	0	0	1.9593777887472483	MOUSE_MICROGLIA_TRANSCRIPTOMICS: DEPP_2023_1
TNFRSF10C	0	0	0	0	0	0	0	0	0	0	0	1.9593313327251312	0	0	0	0	0	0	0	0	1.9593313327251312	HUMAN_MICROGLIA_TRANSCRIPTOMICS: ZHOU_2020_1
ARMCX2	0	0	0	0	0	0	0	0	0	0	0	1.9592836990177283	0	0	0	0	0	0	0	0	1.9592836990177283	HUMAN_MICROGLIA_TRANSCRIPTOMICS: ZHOU_2020_1
SHFL	0	0	0	0	0	0	0	0	0	0	0	0	0	0	1.9592484516322541	0	0	0	0	0	1.9592484516322541	MOUSE_MICROGLIA_TRANSCRIPTOMICS: DEPP_2023_1
SCRN2	0	0	0	0	0	0	0	0	0	0	0	1.9591884316029222	0	0	0	0	0	0	0	0	1.9591884316029222	HUMAN_MICROGLIA_TRANSCRIPTOMICS: ZHOU_2020_1
RNF128	0	0	0	0	0	0	0	0	0	0	0	0	0	0	1.9590544459597625	0	0	0	1.8730939359004588	0	1.9590544459597625	MOUSE_MICROGLIA_TRANSCRIPTOMICS: DEPP_2023_1
GSE1	0	0	0	0	0	0	0	0	0	0	0	1.9589978967733106	0	0	0	0	0	0	0	0	1.9589978967733106	HUMAN_MICROGLIA_TRANSCRIPTOMICS: ZHOU_2020_1
TLE1	0	0	0	0	0	0	0	0	0	0	0	0	0	0	1.9589897774022653	0	0	1.7822429394917658	1.8730927955355148	0	1.9589897774022653	MOUSE_MICROGLIA_TRANSCRIPTOMICS: DEPP_2023_1
RNF187	0	0	0	0	0	0	1.9589194693559073	0	0	0	0	0	0	0	0	0	0	0	0	0	1.9589194693559073	HUMAN_MICROGLIA_TRANSCRIPTOMICS: MATHYS_2019_1
DNMT3A	0	0	0	0	0	0	0	1.776223971601136	0	0	0	1.9589026293585048	0	0	0	0	0	0	0	0	1.9589026293585048	HUMAN_MICROGLIA_TRANSCRIPTOMICS: ZHOU_2020_1
SH2D6	0	0	0	0	0	0	0	0	0	0	0	0	0	0	1.958860440287271	0	0	0	0	0	1.958860440287271	MOUSE_MICROGLIA_TRANSCRIPTOMICS: DEPP_2023_1
DSTN	0	0	0	0	0	0	1.857536846533212	1.7762148712492916	0	0	0	1.958664461	0	0	0	0	0	0	0	0	1.958664461	HUMAN_MICROGLIA_TRANSCRIPTOMICS: ZHOU_2020_1
RP11-932O9.7	0	0	0	0	0	0	0	0	0	0	0	1.9586168271140871	0	0	0	0	0	0	0	0	1.9586168271140871	HUMAN_MICROGLIA_TRANSCRIPTOMICS: ZHOU_2020_1
BPNT1	0	0	0	0	0	0	0	0	0	0	0	0	0	0	1.958537097499785	0	0	0	0	0	1.958537097499785	MOUSE_MICROGLIA_TRANSCRIPTOMICS: DEPP_2023_1
PSMA3-AS1	0	0	0	0	0	0	0	0	1.8740792229989318	0	0	1.9585215596992813	0	0	0	0	0	0	0	0	1.9585215596992813	HUMAN_MICROGLIA_TRANSCRIPTOMICS: ZHOU_2020_1
SLC20A2	0	0	0	0	0	0	0	0	0	0	0	0	0	0	1.958472428942288	0	0	0	1.8730939462083451	0	1.958472428942288	MOUSE_MICROGLIA_TRANSCRIPTOMICS: DEPP_2023_1
RND3	0	0	0	0	0	0	0	0	0	0	0	0	0	0	1.9584077603847907	0	0	0	0	0	1.9584077603847907	MOUSE_MICROGLIA_TRANSCRIPTOMICS: DEPP_2023_1
CREBL2	0	0	0	0	0	0	0	0	0	0	0	1.9583786585770726	0	0	0	0	0	0	0	0	1.9583786585770726	HUMAN_MICROGLIA_TRANSCRIPTOMICS: ZHOU_2020_1
JADE2	0	0	0	0	0	0	0	0	0	0	0	1.9582833911622666	0	0	0	0	0	0	0	0	1.9582833911622666	HUMAN_MICROGLIA_TRANSCRIPTOMICS: ZHOU_2020_1
PARP10	0	0	0	0	0	0	0	0	0	0	0	0	0	0	1.9582784232697963	0	0	0	0	0	1.9582784232697963	MOUSE_MICROGLIA_TRANSCRIPTOMICS: DEPP_2023_1
DSC3	0	0	0	0	0	0	0	0	0	0	0	0	0	0	1.958213754712299	0	0	0	0	0	1.958213754712299	MOUSE_MICROGLIA_TRANSCRIPTOMICS: DEPP_2023_1
CDR2L	0	0	0	0	0	0	0	0	0	0	0	0	0	0	1.958149086154802	0	0	0	0	0	1.958149086154802	MOUSE_MICROGLIA_TRANSCRIPTOMICS: DEPP_2023_1
TMCO6	0	0	0	0	0	0	0	0	0	0	0	1.958092856332655	0	0	0	0	0	0	0	0	1.958092856332655	HUMAN_MICROGLIA_TRANSCRIPTOMICS: ZHOU_2020_1
ASCL4	0	0	0	0	0	0	0	0	0	0	0	0	0	0	1.9580197490398077	0	0	0	0	0	1.9580197490398077	MOUSE_MICROGLIA_TRANSCRIPTOMICS: DEPP_2023_1
ETNPPL	0	0	0	0	0	0	0	0	0	0	0	0	0	0	1.9579550804823105	0	0	0	1.921597277939837	0	1.9579550804823105	MOUSE_MICROGLIA_TRANSCRIPTOMICS: DEPP_2023_1
OGDHL	0	0	0	0	0	0	0	0	0	0	0	0	0	0	1.9578904119248133	0	0	0	1.874869108339062	0	1.9578904119248133	MOUSE_MICROGLIA_TRANSCRIPTOMICS: DEPP_2023_1
KLRF1	0	0	0	0	0	0	1.9578594014647732	0	0	0	0	0	0	0	0	0	0	0	0	0	1.9578594014647732	HUMAN_MICROGLIA_TRANSCRIPTOMICS: MATHYS_2019_1
ANKRD49	0	0	0	0	0	0	1.9085889088712478	0	1.8471297636679085	0	0	1.9578546877956402	0	0	0	0	0	0	0	0	1.9578546877956402	HUMAN_MICROGLIA_TRANSCRIPTOMICS: ZHOU_2020_1
PRXL2A	0	0	0	0	0	0	0	0	0	0	0	0	0	0	1.9577610748098189	0	0	0	0	0	1.9577610748098189	MOUSE_MICROGLIA_TRANSCRIPTOMICS: DEPP_2023_1
ATP6V1E1	0	0	1.8346158934790213	0	0	0	0	1.7762078109763222	0	0	0	1.9577117866734315	0	0	0	0	0	0	0	0	1.9577117866734315	HUMAN_MICROGLIA_TRANSCRIPTOMICS: ZHOU_2020_1
TMEM156	0	0	1.8252530775573528	0	1.9273979858193249	0	1.8724140812395138	1.7762145412365324	0	0	0	1.9576641529660286	0	0	0	0	0	0	0	0	1.9576641529660286	HUMAN_MICROGLIA_TRANSCRIPTOMICS: ZHOU_2020_1
UTP6	0	0	0	0	0	0	0	0	0	0	0	1.9575688855512228	0	0	0	0	0	0	0	0	1.9575688855512228	HUMAN_MICROGLIA_TRANSCRIPTOMICS: ZHOU_2020_1
FBXO44	0	0	0	0	0	0	0	0	0	0	0	0	0	0	1.9575670691373275	0	0	0	1.8744686112174265	0	1.9575670691373275	MOUSE_MICROGLIA_TRANSCRIPTOMICS: DEPP_2023_1
SNTN	0	0	0	0	0	0	0	0	0	0	0	0	0	0	1.957437732022333	0	0	0	0	0	1.957437732022333	MOUSE_MICROGLIA_TRANSCRIPTOMICS: DEPP_2023_1
C3ORF62	0	0	0	0	0	0	0	0	0	0	0	1.9571401821845964	0	0	0	0	0	0	0	0	1.9571401821845964	HUMAN_MICROGLIA_TRANSCRIPTOMICS: ZHOU_2020_1
FAM200A	0	0	0	0	0	0	0	0	0	0	0	1.9570449147697906	0	0	0	0	0	0	0	0	1.9570449147697906	HUMAN_MICROGLIA_TRANSCRIPTOMICS: ZHOU_2020_1
IRF4	0	0	0	0	0	0	0	0	0	0	0	0	0	0	1.9569850521198529	0	0	1.782096624585842	0	0	1.9569850521198529	MOUSE_MICROGLIA_TRANSCRIPTOMICS: DEPP_2023_1
ZNF474	0	0	0	0	0	0	0	0	0	0	0	0	0	0	1.9569203835623556	0	0	0	0	0	1.9569203835623556	MOUSE_MICROGLIA_TRANSCRIPTOMICS: DEPP_2023_1
SMYD4	0	0	0	0	0	0	0	0	0	0	0	1.9569020136475817	0	0	0	0	0	0	0	0	1.9569020136475817	HUMAN_MICROGLIA_TRANSCRIPTOMICS: ZHOU_2020_1
SNRNP48	0	0	0	0	0	0	0	0	0	0	0	1.9568543799401787	0	0	0	0	0	0	0	0	1.9568543799401787	HUMAN_MICROGLIA_TRANSCRIPTOMICS: ZHOU_2020_1
CLDN10	0	0	0	0	0	0	0	0	0	0	0	0	0	0	0	0	0	0	1.9567658272828738	0	1.9567658272828738	MOUSE_MICROGLIA_TRANSCRIPTOMICS: SOBUE_2021_2
AF127936.3	0	0	1.8464920882649085	0	0	0	0	0	0	0	0	1.9566638451105671	0	0	0	0	0	0	0	0	1.9566638451105671	HUMAN_MICROGLIA_TRANSCRIPTOMICS: ZHOU_2020_1
CCND2	0	0	0	0	0	0	0	0	0	0	0	0	0	0	1.9566617093323668	0	0	0	1.8730937201155893	0	1.9566617093323668	MOUSE_MICROGLIA_TRANSCRIPTOMICS: DEPP_2023_1
FAAH	0	0	0	0	0	0	0	0	0	0	0	0	0	0	1.9565970407748696	0	0	0	1.8731026561519628	0	1.9565970407748696	MOUSE_MICROGLIA_TRANSCRIPTOMICS: DEPP_2023_1
CHL1	0	0	0	0	0	0	0	0	0	0	1.8350906703263539	1.956568577695761	0	0	0	0	0	0	0	0	1.956568577695761	HUMAN_MICROGLIA_TRANSCRIPTOMICS: ZHOU_2020_1
SYBU	0	0	0	0	0	0	0	0	0	0	0	0	0	0	1.9565323722173724	0	0	0	1.873209279212444	0	1.9565323722173724	MOUSE_MICROGLIA_TRANSCRIPTOMICS: DEPP_2023_1
WNK2	0	0	0	0	0	0	0	0	0	0	0	0	0	0	1.9564030351023782	0	0	0	1.9079925258931594	0	1.9564030351023782	MOUSE_MICROGLIA_TRANSCRIPTOMICS: DEPP_2023_1
ZNF718	0	0	0	0	0	0	0	0	0	0	0	1.9563780428661495	0	0	0	0	0	0	0	0	1.9563780428661495	HUMAN_MICROGLIA_TRANSCRIPTOMICS: ZHOU_2020_1
COL1A2	0	0	0	0	0	0	0	0	0	0	0	0	0	0	1.956338366544881	0	0	0	0	0	1.956338366544881	MOUSE_MICROGLIA_TRANSCRIPTOMICS: DEPP_2023_1
NBPF14	0	0	0	0	0	0	0	0	0	0	0	1.9562827754513437	0	0	0	0	0	0	0	0	1.9562827754513437	HUMAN_MICROGLIA_TRANSCRIPTOMICS: ZHOU_2020_1
GPR108	0	0	0	0	0	0	0	0	0	0	0	1.9562351417439408	0	0	0	0	0	0	0	0	1.9562351417439408	HUMAN_MICROGLIA_TRANSCRIPTOMICS: ZHOU_2020_1
NMNAT2	0	0	0	0	0	0	0	0	0	0	0	0	0	0	1.9561443608723894	0	0	0	1.8736219755431536	0	1.9561443608723894	MOUSE_MICROGLIA_TRANSCRIPTOMICS: DEPP_2023_1
TNFSF13	0	0	0	0	0	0	0	0	0	0	0	1.9560922406217318	0	0	0	0	0	0	0	0	1.9560922406217318	HUMAN_MICROGLIA_TRANSCRIPTOMICS: ZHOU_2020_1
SLC6A6	0	0	0	0	0	0	1.909530327214373	0	0	0	0	1.956044606914329	0	0	0	0	0	0	0	0	1.956044606914329	HUMAN_MICROGLIA_TRANSCRIPTOMICS: ZHOU_2020_1
GXYLT1	0	0	0	0	0	0	1.9560406489028437	0	0	0	0	0	0	0	0	0	0	0	0	0	1.9560406489028437	HUMAN_MICROGLIA_TRANSCRIPTOMICS: MATHYS_2019_1
CACHD1	0	0	0	0	0	0	0	0	0	0	0	0	0	0	1.956015023757395	0	0	0	0	0	1.956015023757395	MOUSE_MICROGLIA_TRANSCRIPTOMICS: DEPP_2023_1
KLHL36	0	0	0	0	0	0	0	1.7762066209303118	0	0	0	1.955949339499523	0	0	0	0	0	0	0	0	1.955949339499523	HUMAN_MICROGLIA_TRANSCRIPTOMICS: ZHOU_2020_1
C5ORF42	0	0	0	0	0	0	1.9557845418742599	0	0	0	0	0	0	0	0	0	0	0	0	0	1.9557845418742599	HUMAN_MICROGLIA_TRANSCRIPTOMICS: MATHYS_2019_1
CASC4	0	0	0	0	1.9177362109286562	0	0	0	0	0	0	1.9557588046699115	0	0	0	0	0	0	0	0	1.9557588046699115	HUMAN_MICROGLIA_TRANSCRIPTOMICS: ZHOU_2020_1
TTBK2	0	0	0	0	1.926017732263515	0	0	0	0	0	0	1.9556635372551054	0	0	0	0	0	0	0	0	1.9556635372551054	HUMAN_MICROGLIA_TRANSCRIPTOMICS: ZHOU_2020_1
PLXNB1	0	0	0	0	0	0	0	0	0	0	0	0	0	0	1.955627012412412	0	0	0	1.8832537696773781	0	1.955627012412412	MOUSE_MICROGLIA_TRANSCRIPTOMICS: DEPP_2023_1
NUDT11	0	0	0	0	0	0	0	0	0	0	0	0	0	0	1.9554976752974176	0	0	0	0	0	1.9554976752974176	MOUSE_MICROGLIA_TRANSCRIPTOMICS: DEPP_2023_1
SLC12A7	0	0	0	0	0	0	0	0	0	0	0	1.9554730024254938	0	0	0	0	0	0	0	0	1.9554730024254938	HUMAN_MICROGLIA_TRANSCRIPTOMICS: ZHOU_2020_1
STK38L	0	0	1.8217995798813273	0	1.9272929665270349	0	0	0	0	0	0	1.955330101303285	0	0	0	0	0	0	0	0	1.955330101303285	HUMAN_MICROGLIA_TRANSCRIPTOMICS: ZHOU_2020_1
BET1	0	0	0	0	0	0	0	0	0	0	0	1.9551872001810762	0	0	0	0	0	0	0	0	1.9551872001810762	HUMAN_MICROGLIA_TRANSCRIPTOMICS: ZHOU_2020_1
DPY19L2	0	0	0	0	0	0	0	0	0	0	0	0	0	0	1.9551743325099318	0	0	0	0	0	1.9551743325099318	MOUSE_MICROGLIA_TRANSCRIPTOMICS: DEPP_2023_1
RNF166	0	0	0	0	1.9270829279424553	0	0	0	0	0	0	1.9549490316440616	0	0	0	0	0	0	0	0	1.9549490316440616	HUMAN_MICROGLIA_TRANSCRIPTOMICS: ZHOU_2020_1
MAGEF1	0	0	0	0	0	0	0	0	0	0	0	1.9549013979366587	0	0	0	0	0	0	0	0	1.9549013979366587	HUMAN_MICROGLIA_TRANSCRIPTOMICS: ZHOU_2020_1
MARK1	0	0	0	0	0	0	0	0	0	0	0	0	0	0	1.9548509897224458	0	0	0	1.8763768415916149	0	1.9548509897224458	MOUSE_MICROGLIA_TRANSCRIPTOMICS: DEPP_2023_1
CCNDBP1	0	0	0	0	0	0	1.8609572288309337	0	0	0	0	1.954806130521853	0	0	0	0	0	0	0	0	1.954806130521853	HUMAN_MICROGLIA_TRANSCRIPTOMICS: ZHOU_2020_1
ZNF257	0	0	0	0	0	0	1.9547692444819607	0	0	0	0	0	0	0	0	0	0	0	0	0	1.9547692444819607	HUMAN_MICROGLIA_TRANSCRIPTOMICS: MATHYS_2019_1
ALG13	0	0	1.8369757835576388	0	0	0	0	0	0	0	0	1.954710863107047	0	0	0	0	0	0	0	0	1.954710863107047	HUMAN_MICROGLIA_TRANSCRIPTOMICS: ZHOU_2020_1
NR1D1	0	0	0	0	0	0	0	0	0	0	0	0	0	0	1.9546569840499544	0	0	1.7907487394091695	1.8921162692983087	0	1.9546569840499544	MOUSE_MICROGLIA_TRANSCRIPTOMICS: DEPP_2023_1
ALOX12-AS1	0	0	0	0	0	0	0	0	0	0	0	1.9545679619848382	0	0	0	0	0	0	0	0	1.9545679619848382	HUMAN_MICROGLIA_TRANSCRIPTOMICS: ZHOU_2020_1
PLA2G6	0	0	0	0	0	0	0	0	0	0	0	0	0	0	1.954527647	0	0	0	0	0	1.954527647	MOUSE_MICROGLIA_TRANSCRIPTOMICS: DEPP_2023_1
ERO1B	0	0	0	0	0	0	0	0	0	0	0	1.9544726945700324	0	0	0	0	0	0	0	0	1.9544726945700324	HUMAN_MICROGLIA_TRANSCRIPTOMICS: ZHOU_2020_1
GPC1	0	0	0	0	0	0	0	0	0	0	0	0	0	0	1.9544629783774627	0	0	0	1.8747129405709495	0	1.9544629783774627	MOUSE_MICROGLIA_TRANSCRIPTOMICS: DEPP_2023_1
KMT2E-AS1	0	0	0	0	0	0	0	0	0	0	0	1.9544250608626295	0	0	0	0	0	0	0	0	1.9544250608626295	HUMAN_MICROGLIA_TRANSCRIPTOMICS: ZHOU_2020_1
SPAG17	0	0	0	0	0	0	0	0	0	0	0	0	0	0	1.9543336412624683	0	0	1.7820817752232652	0	0	1.9543336412624683	MOUSE_MICROGLIA_TRANSCRIPTOMICS: DEPP_2023_1
KANSL1L	0	0	0	0	1.9314037216843891	0	0	0	0	1.91710597	0	1.9543297934478234	0	0	0	0	0	0	0	0	1.9543297934478234	HUMAN_MICROGLIA_TRANSCRIPTOMICS: ZHOU_2020_1
GALNT11	0	0	0	0	0	0	1.9542670203570374	0	0	1.9132197453658197	0	0	0	0	0	0	0	0	0	0	1.9542670203570374	HUMAN_MICROGLIA_TRANSCRIPTOMICS: MATHYS_2019_1
MID2	0	0	0	0	0	0	0	0	0	0	0	0	0	0	1.954204304147474	0	0	0	0	0	1.954204304147474	MOUSE_MICROGLIA_TRANSCRIPTOMICS: DEPP_2023_1
GAPT	0	0	0	0	0	0	0	0	0	0	0	1.9541868923256147	0	0	0	0	0	0	0	0	1.9541868923256147	HUMAN_MICROGLIA_TRANSCRIPTOMICS: ZHOU_2020_1
SH3BGRL2	0	0	0	0	0	0	0	0	0	0	0	0	0	0	1.9541396355899767	0	0	0	0	0	1.9541396355899767	MOUSE_MICROGLIA_TRANSCRIPTOMICS: DEPP_2023_1
SEPT4	0	0	0	0	0	0	0	0	0	0	0	1.954091624910809	0	0	0	0	0	0	0	0	1.954091624910809	HUMAN_MICROGLIA_TRANSCRIPTOMICS: ZHOU_2020_1
BTLA	0	0	0	0	0	0	0	0	0	0	0	0	0	0	1.9540749670324797	0	0	0	0	0	1.9540749670324797	MOUSE_MICROGLIA_TRANSCRIPTOMICS: DEPP_2023_1
PEG10	0	0	0	0	0	0	0	0	0	0	0	0	0	0	1.9539456299174853	0	0	1.7820830152517617	0	0	1.9539456299174853	MOUSE_MICROGLIA_TRANSCRIPTOMICS: DEPP_2023_1
RP11-66B24.4	0	0	1.833330424899612	0	0	0	0	0	0	0	0	1.9538534563737942	0	0	0	0	0	0	0	0	1.9538534563737942	HUMAN_MICROGLIA_TRANSCRIPTOMICS: ZHOU_2020_1
PES1	0	0	0	0	0	0	1.9537683719644432	0	0	0	0	0	0	0	0	0	0	0	0	0	1.9537683719644432	HUMAN_MICROGLIA_TRANSCRIPTOMICS: MATHYS_2019_1
RP11-212I21.4	0	0	0	0	0	0	0	0	0	0	0	1.9537105552515854	0	0	0	0	0	0	0	0	1.9537105552515854	HUMAN_MICROGLIA_TRANSCRIPTOMICS: ZHOU_2020_1
KLHL13	0	0	0	0	0	0	0	0	0	0	0	0	0	0	1.9536869556874965	0	0	0	0	0	1.9536869556874965	MOUSE_MICROGLIA_TRANSCRIPTOMICS: DEPP_2023_1
CDK2AP2	0	0	0	0	0	0	1.9535203792312348	0	1.8644944268396302	0	0	1.9268927779837364	0	0	0	0	0	0	0	0	1.9535203792312348	HUMAN_MICROGLIA_TRANSCRIPTOMICS: MATHYS_2019_1
PTPRJ	0	0	0	0	0	0	0	0	0	0	0	1.9534723867145707	0	0	0	0	0	0	0	0	1.9534723867145707	HUMAN_MICROGLIA_TRANSCRIPTOMICS: ZHOU_2020_1
TMEM167A	0	0	0	0	0	0	0	0	0	0	0	1.953329485592362	0	0	0	0	0	0	0	0	1.953329485592362	HUMAN_MICROGLIA_TRANSCRIPTOMICS: ZHOU_2020_1
RSPO1	0	0	0	0	0	0	0	0	0	0	0	0	0	0	1.9532989443425135	0	0	1.7820819552243081	0	0	1.9532989443425135	MOUSE_MICROGLIA_TRANSCRIPTOMICS: DEPP_2023_1
BTN3A1	0	0	0	0	0	0	1.886394691565813	0	0	0	0	1.953281851884959	0	0	0	0	0	0	0	0	1.953281851884959	HUMAN_MICROGLIA_TRANSCRIPTOMICS: ZHOU_2020_1
LMO7	0	0	0	1.7277756514194178	0	0	1.9532732691391566	0	1.8475343167525542	0	0	0	0	0	0	0	0	0	0	0	1.9532732691391566	HUMAN_MICROGLIA_TRANSCRIPTOMICS: MATHYS_2019_1
KIF19	0	0	0	0	0	0	0	0	0	0	0	0	0	0	1.9532342757850163	0	0	0	0	0	1.9532342757850163	MOUSE_MICROGLIA_TRANSCRIPTOMICS: DEPP_2023_1
PARP8	0	0	0	0	1.9303535287595914	0	0	1.7762065909291518	0	1.883059262	0	1.9532342181775562	0	0	0	0	0	0	0	0	1.9532342181775562	HUMAN_MICROGLIA_TRANSCRIPTOMICS: ZHOU_2020_1
TCEB2	0	0	1.8213966718191246	0	0	0	0	0	1.860791210141718	0	0	1.9531865844701533	0	0	0	0	0	0	0	0	1.9531865844701533	HUMAN_MICROGLIA_TRANSCRIPTOMICS: ZHOU_2020_1
WDR83OS	0	0	0	0	0	0	0	0	0	0	0	0	0	0	1.9531049386700219	0	0	0	0	0	1.9531049386700219	MOUSE_MICROGLIA_TRANSCRIPTOMICS: DEPP_2023_1
CCDC144A	0	0	0	0	0	0	0	0	0	0	0	1.9530436833479445	0	0	0	0	0	0	0	0	1.9530436833479445	HUMAN_MICROGLIA_TRANSCRIPTOMICS: ZHOU_2020_1
TSKU	0	0	0	0	0	0	0	0	0	0	0	0	0	0	1.9530402701125247	0	0	0	0	0	1.9530402701125247	MOUSE_MICROGLIA_TRANSCRIPTOMICS: DEPP_2023_1
TAF1A	0	0	0	0	0	0	1.9530270379573254	0	0	0	0	0	0	0	0	0	0	0	0	0	1.9530270379573254	HUMAN_MICROGLIA_TRANSCRIPTOMICS: MATHYS_2019_1
HIC1	0	0	0	0	0	0	0	0	0	0	0	0	0	0	1.9529756015550275	0	0	0	0	0	1.9529756015550275	MOUSE_MICROGLIA_TRANSCRIPTOMICS: DEPP_2023_1
DOCK5	0	0	1.8534374558133593	0	1.952949441345432	0	0	0	0	0	0	0	0	0	0	0	0	0	0	0	1.952949441345432	HUMAN_MICROGLIA_TRANSCRIPTOMICS: LENG_2021
BOK	0	0	0	0	0	0	0	0	0	0	0	0	0	0	1.9528462644400333	0	0	0	1.9201232082157575	0	1.9528462644400333	MOUSE_MICROGLIA_TRANSCRIPTOMICS: DEPP_2023_1
ZNF800	0	0	0	0	0	0	0	0	0	0	0	1.9528055148109298	0	0	0	0	0	0	0	0	1.9528055148109298	HUMAN_MICROGLIA_TRANSCRIPTOMICS: ZHOU_2020_1
NCOA5	0	0	0	0	0	0	0	0	0	0	0	1.952710247396124	0	0	0	0	0	0	0	0	1.952710247396124	HUMAN_MICROGLIA_TRANSCRIPTOMICS: ZHOU_2020_1
SLC35G3	0	0	0	0	0	0	0	0	0	0	0	0	0	0	1.9526522587675417	0	0	0	0	0	1.9526522587675417	MOUSE_MICROGLIA_TRANSCRIPTOMICS: DEPP_2023_1
ATF7IP2	0	0	0	1.7277756514194178	1.9134154171887297	0	0	0	0	0	0	1.9526149799813182	0	0	0	0	0	0	0	0	1.9526149799813182	HUMAN_MICROGLIA_TRANSCRIPTOMICS: ZHOU_2020_1
RBM15	0	0	0	0	0	0	1.952537197479656	0	0	0	0	0	0	0	0	0	0	0	0	0	1.952537197479656	HUMAN_MICROGLIA_TRANSCRIPTOMICS: MATHYS_2019_1
PHLDA3	0	0	0	0	0	0	0	0	0	0	0	0	0	0	1.9525229216525473	0	0	0	0	0	1.9525229216525473	MOUSE_MICROGLIA_TRANSCRIPTOMICS: DEPP_2023_1
PPFIA2	0	0	1.8496769805661317	0	1.9523876910967077	0	0	0	0	0	0	1.947184737337384	0	0	0	0	0	0	0	0	1.9523876910967077	HUMAN_MICROGLIA_TRANSCRIPTOMICS: LENG_2021
PSTPIP1	0	0	0	0	0	0	1.9520508282653681	1.7762109110961812	0	0	0	0	0	0	0	0	0	0	0	0	1.9520508282653681	HUMAN_MICROGLIA_TRANSCRIPTOMICS: MATHYS_2019_1
KLHDC2	0	0	0	0	0	0	0	0	0	0	0	1.951948108077677	0	0	0	0	0	0	0	0	1.951948108077677	HUMAN_MICROGLIA_TRANSCRIPTOMICS: ZHOU_2020_1
TRIM23	0	0	0	0	0	0	0	0	0	0	0	1.9519004743702741	0	0	0	0	0	0	0	0	1.9519004743702741	HUMAN_MICROGLIA_TRANSCRIPTOMICS: ZHOU_2020_1
UTP14A	0	0	0	0	0	0	0	0	0	0	0	0	0	0	1.9518115675200782	0	0	0	0	0	1.9518115675200782	MOUSE_MICROGLIA_TRANSCRIPTOMICS: DEPP_2023_1
PXYLP1	0	0	0	0	0	0	0	0	0	0	0	0	0	0	1.951682230405084	0	0	0	0	0	1.951682230405084	MOUSE_MICROGLIA_TRANSCRIPTOMICS: DEPP_2023_1
ARHGEF17	0	0	0	0	0	0	0	0	0	0	0	0	0	0	1.9516175618475868	0	0	0	1.8733498751562134	0	1.9516175618475868	MOUSE_MICROGLIA_TRANSCRIPTOMICS: DEPP_2023_1
SREK1	0	0	0	0	0	0	1.9515679010307443	0	1.8450447593085797	0	0	0	0	0	0	0	0	0	0	0	1.9515679010307443	HUMAN_MICROGLIA_TRANSCRIPTOMICS: MATHYS_2019_1
LINC01410	0	0	0	0	0	0	0	0	0	0	0	1.9514241372962449	0	0	0	0	0	0	0	0	1.9514241372962449	HUMAN_MICROGLIA_TRANSCRIPTOMICS: ZHOU_2020_1
AAK1	0	0	0	0	1.9137004695535165	0	0	0	1.8629695729051958	0	0	1.9512812361740361	0	0	0	0	0	0	0	0	1.9512812361740361	HUMAN_MICROGLIA_TRANSCRIPTOMICS: ZHOU_2020_1
RBM48	0	0	0	0	0	0	0	0	0	0	0	1.951233602466633	0	0	0	0	0	0	0	0	1.951233602466633	HUMAN_MICROGLIA_TRANSCRIPTOMICS: ZHOU_2020_1
SLC15A4	0	0	1.8294356469649835	0	0	0	0	1.7762202214561453	0	0	0	1.9511859687592301	0	0	0	0	0	0	0	0	1.9511859687592301	HUMAN_MICROGLIA_TRANSCRIPTOMICS: ZHOU_2020_1
LPAR2	0	0	0	0	0	0	0	0	0	0	0	1.9510907013444243	0	0	0	0	0	0	0	0	1.9510907013444243	HUMAN_MICROGLIA_TRANSCRIPTOMICS: ZHOU_2020_1
IQCG	0	0	0	0	0	0	0	0	0	0	0	0	0	0	1.9510355448301122	0	0	0	0	0	1.9510355448301122	MOUSE_MICROGLIA_TRANSCRIPTOMICS: DEPP_2023_1
NR2C2	0	0	0	0	0	0	0	0	0	0	0	1.9508048991000067	0	0	0	0	0	0	0	0	1.9508048991000067	HUMAN_MICROGLIA_TRANSCRIPTOMICS: ZHOU_2020_1
SNX29	0	0	0	0	0	0	0	0	0	1.9277508466687783	0	1.9507096316852008	0	0	0	0	0	0	0	0	1.9507096316852008	HUMAN_MICROGLIA_TRANSCRIPTOMICS: ZHOU_2020_1
GNLY	0	0	1.8425589381338796	0	0	0	1.950612256598725	0	0	0	0	0	0	0	0	0	0	0	0	0	1.950612256598725	HUMAN_MICROGLIA_TRANSCRIPTOMICS: MATHYS_2019_1
BEST1	0	0	0	0	0	0	0	0	0	0	0	1.9504714631481863	0	0	0	0	0	0	0	0	1.9504714631481863	HUMAN_MICROGLIA_TRANSCRIPTOMICS: ZHOU_2020_1
PPM1N	0	0	0	0	0	0	0	0	0	0	0	1.9503761957333805	0	0	0	0	0	0	0	0	1.9503761957333805	HUMAN_MICROGLIA_TRANSCRIPTOMICS: ZHOU_2020_1
CDKL4	0	0	0	0	0	0	0	0	0	0	0	0	0	0	1.9501948535826488	0	0	0	0	0	1.9501948535826488	MOUSE_MICROGLIA_TRANSCRIPTOMICS: DEPP_2023_1
FAM126A	0	0	0	0	0	0	0	0	0	0	0	1.9500903934889628	0	0	0	0	0	0	0	0	1.9500903934889628	HUMAN_MICROGLIA_TRANSCRIPTOMICS: ZHOU_2020_1
GGT1	0	0	0	0	0	0	0	0	0	0	0	0	0	0	1.9500655164676544	0	0	0	0	0	1.9500655164676544	MOUSE_MICROGLIA_TRANSCRIPTOMICS: DEPP_2023_1
DMWD	0	0	0	0	0	0	0	0	0	0	0	0	0	0	1.9500008479101572	0	0	0	1.8774249290602925	0	1.9500008479101572	MOUSE_MICROGLIA_TRANSCRIPTOMICS: DEPP_2023_1
TBC1D20	0	0	0	0	0	0	0	0	0	0	0	1.949995126074157	0	0	0	0	0	0	0	0	1.949995126074157	HUMAN_MICROGLIA_TRANSCRIPTOMICS: ZHOU_2020_1
PRPSAP1	0	0	0	0	0	0	1.868805434372713	0	1.8486546176023428	0	0	1.9499474923667541	0	0	0	0	0	0	0	0	1.9499474923667541	HUMAN_MICROGLIA_TRANSCRIPTOMICS: ZHOU_2020_1
CFAP57	0	0	0	0	0	0	0	0	0	0	0	0	0	0	1.9499361793526602	0	0	0	0	0	1.9499361793526602	MOUSE_MICROGLIA_TRANSCRIPTOMICS: DEPP_2023_1
XPO7	0	0	0	0	0	0	1.9499043442870974	1.7762163213053548	0	0	0	0	0	0	0	0	0	0	0	0	1.9499043442870974	HUMAN_MICROGLIA_TRANSCRIPTOMICS: MATHYS_2019_1
TAPT1	0	0	1.8348653127556231	0	0	0	0	0	0	0	0	1.949899858659351	0	0	0	0	0	0	0	0	1.949899858659351	HUMAN_MICROGLIA_TRANSCRIPTOMICS: ZHOU_2020_1
GCH1	0	0	0	0	0	0	0	0	0	0	0	0	0	0	1.949871510795163	0	0	0	0	0	1.949871510795163	MOUSE_MICROGLIA_TRANSCRIPTOMICS: DEPP_2023_1
NQO2	0	0	1.8356135705854286	0	0	0	0	0	0	0	0	1.9497093238297394	0	0	0	0	0	0	0	0	1.9497093238297394	HUMAN_MICROGLIA_TRANSCRIPTOMICS: ZHOU_2020_1
KIAA1429	0	0	0	0	0	0	1.9496700348172376	0	0	0	0	0	0	0	0	0	0	0	0	0	1.9496700348172376	HUMAN_MICROGLIA_TRANSCRIPTOMICS: MATHYS_2019_1
ANKRA2	0	0	0	0	0	0	1.8714764737307066	0	0	0	0	1.9496616901223365	0	0	0	0	0	0	0	0	1.9496616901223365	HUMAN_MICROGLIA_TRANSCRIPTOMICS: ZHOU_2020_1
PCDHB15	0	0	0	0	0	0	0	0	0	0	0	0	0	0	1.9496128365651741	0	0	0	0	0	1.9496128365651741	MOUSE_MICROGLIA_TRANSCRIPTOMICS: DEPP_2023_1
AZI2	0	0	0	0	0	0	0	0	0	0	0	1.9495664227075307	0	0	0	0	0	0	0	0	1.9495664227075307	HUMAN_MICROGLIA_TRANSCRIPTOMICS: ZHOU_2020_1
ADCY8	0	0	0	0	0	0	0	0	0	0	0	0	0	0	1.9494834994501797	0	0	1.782129418641231	0	0	1.9494834994501797	MOUSE_MICROGLIA_TRANSCRIPTOMICS: DEPP_2023_1
NAP1L2	0	0	0	0	0	0	1.848297467153422	0	0	0	0	1.9494711552927246	0	0	0	0	0	0	0	0	1.9494711552927246	HUMAN_MICROGLIA_TRANSCRIPTOMICS: ZHOU_2020_1
CDK13	0	0	0	0	0	0	0	1.7762242916135087	0	0	0	1.9494235215853217	0	0	0	0	0	0	0	0	1.9494235215853217	HUMAN_MICROGLIA_TRANSCRIPTOMICS: ZHOU_2020_1
RPL37	0	0	0	0	1.9133103978964399	0	1.8833256701572652	0	0	0	0	1.949328254170516	0	0	0	0	0	0	0	0	1.949328254170516	HUMAN_MICROGLIA_TRANSCRIPTOMICS: ZHOU_2020_1
NBPF26	0	0	0	0	0	0	0	0	0	0	0	1.949280620463113	0	0	0	0	0	0	0	0	1.949280620463113	HUMAN_MICROGLIA_TRANSCRIPTOMICS: ZHOU_2020_1
CARD8	0	0	0	0	1.9107449266133585	0	0	1.7762195514302401	0	0	0	1.949232987	0	0	0	0	0	0	0	0	1.949232987	HUMAN_MICROGLIA_TRANSCRIPTOMICS: ZHOU_2020_1
TMEM117	0	0	0	0	0	0	0	0	0	0	0	0	0	0	1.9492248252201911	0	0	0	0	0	1.9492248252201911	MOUSE_MICROGLIA_TRANSCRIPTOMICS: DEPP_2023_1
PCSK2	0	0	0	0	0	0	0	0	0	0	0	0	0	0	1.949160156662694	0	0	0	1.873134314483672	0	1.949160156662694	MOUSE_MICROGLIA_TRANSCRIPTOMICS: DEPP_2023_1
CFAP77	0	0	0	0	0	0	0	0	0	0	0	0	0	0	1.9489661509902023	0	0	0	0	0	1.9489661509902023	MOUSE_MICROGLIA_TRANSCRIPTOMICS: DEPP_2023_1
ZNF717	0	0	0	0	0	0	0	0	0	0	0	1.9488519170964866	0	0	0	0	0	0	0	0	1.9488519170964866	HUMAN_MICROGLIA_TRANSCRIPTOMICS: ZHOU_2020_1
LAPTM4B	0	0	0	0	0	0	1.9487410101734863	0	0	0	0	0	0	0	0	0	0	0	0	0	1.9487410101734863	HUMAN_MICROGLIA_TRANSCRIPTOMICS: MATHYS_2019_1
OLMALINC	0	0	0	0	0	0	0	1.776212731	0	0	0	1.948709015974278	0	0	0	0	0	0	0	0	1.948709015974278	HUMAN_MICROGLIA_TRANSCRIPTOMICS: ZHOU_2020_1
SEC14L1	0	0	0	0	1.9184713459746852	0	1.852036004	0	0	1.8825523629648087	0	1.9486137485594721	0	0	0	0	0	0	0	0	1.9486137485594721	HUMAN_MICROGLIA_TRANSCRIPTOMICS: ZHOU_2020_1
MEG3	0	0	1.8448228977214962	0	1.9244724483912496	0	0	0	0	0	0	1.948566114852069	0	0	0	0	0	0	0	0	1.948566114852069	HUMAN_MICROGLIA_TRANSCRIPTOMICS: ZHOU_2020_1
GRASP	0	0	0	0	0	0	1.9485107899997047	1.776217571353685	0	0	0	0	0	0	0	0	0	0	0	0	1.9485107899997047	HUMAN_MICROGLIA_TRANSCRIPTOMICS: MATHYS_2019_1
TMEM132B	0	0	0	0	0	0	0	0	0	0	0	0	0	0	1.948448802530225	0	0	0	0	0	1.948448802530225	MOUSE_MICROGLIA_TRANSCRIPTOMICS: DEPP_2023_1
ARID5A	0	0	0	0	1.9213668778906776	0	1.8861640731891907	1.7762052808785018	0	0	0	1.9484232137298603	0	0	0	0	0	0	0	0	1.9484232137298603	HUMAN_MICROGLIA_TRANSCRIPTOMICS: ZHOU_2020_1
FIGN	0	0	0	0	0	0	0	0	0	0	0	0	0	0	1.9483841339727277	0	0	1.7820802552210913	0	0	1.9483841339727277	MOUSE_MICROGLIA_TRANSCRIPTOMICS: DEPP_2023_1
CTBS	0	0	0	0	0	0	0	0	0	0	0	1.9481850451928457	0	0	0	0	0	0	0	0	1.9481850451928457	HUMAN_MICROGLIA_TRANSCRIPTOMICS: ZHOU_2020_1
WWC1	0	0	0	0	0	0	0	0	0	0	0	0	0	0	1.948125459742739	0	0	0	1.8736438062178464	0	1.948125459742739	MOUSE_MICROGLIA_TRANSCRIPTOMICS: DEPP_2023_1
HSPA13	0	0	0	0	0	0	0	0	0	0	0	1.947994510363234	0	0	0	0	0	0	0	0	1.947994510363234	HUMAN_MICROGLIA_TRANSCRIPTOMICS: ZHOU_2020_1
NECAB1	0	0	0	0	0	0	0	0	0	0	0	1.947946876655831	0	0	0	0	0	0	0	0	1.947946876655831	HUMAN_MICROGLIA_TRANSCRIPTOMICS: ZHOU_2020_1
CAMK2D	0	0	0	1.7277756514194178	0	0	0	0	0	0	0	1.947899242948428	0	0	0	0	0	0	0	0	1.947899242948428	HUMAN_MICROGLIA_TRANSCRIPTOMICS: ZHOU_2020_1
NPIPB4	0	0	1.8276513398323704	0	0	0	0	0	0	0	0	1.9478516092410252	0	0	0	0	0	0	0	0	1.9478516092410252	HUMAN_MICROGLIA_TRANSCRIPTOMICS: ZHOU_2020_1
STARD4	0	0	1.8290135528045803	0	0	0	1.9478249609434963	0	0	0	0	0	0	0	0	0	0	0	0	0	1.9478249609434963	HUMAN_MICROGLIA_TRANSCRIPTOMICS: MATHYS_2019_1
SLC24A2	0	0	1.8273251761629679	0	0	0	0	0	0	0	0	1.9478039755336223	0	0	0	0	0	0	0	0	1.9478039755336223	HUMAN_MICROGLIA_TRANSCRIPTOMICS: ZHOU_2020_1
SLC8A3	0	0	0	0	0	0	0	0	0	0	0	0	0	0	1.947802116955253	0	0	1.7820790152210053	0	0	1.947802116955253	MOUSE_MICROGLIA_TRANSCRIPTOMICS: DEPP_2023_1
GLCCI1	0	0	0	0	1.9314937382212076	0	0	0	0	1.8779057898737463	0	1.9477563418262194	0	0	0	0	0	0	0	0	1.9477563418262194	HUMAN_MICROGLIA_TRANSCRIPTOMICS: ZHOU_2020_1
PRF1	0	0	0	0	0	0	0	0	0	0	0	1.9477087081188165	0	0	0	0	0	0	0	0	1.9477087081188165	HUMAN_MICROGLIA_TRANSCRIPTOMICS: ZHOU_2020_1
MAP3K19	0	0	0	0	0	0	0	0	0	0	0	0	0	0	1.9476081112827615	0	0	0	0	0	1.9476081112827615	MOUSE_MICROGLIA_TRANSCRIPTOMICS: DEPP_2023_1
MAVS	0	0	0	0	0	0	0	0	1.847160883135958	0	0	1.9475658069966075	0	0	0	0	0	0	0	0	1.9475658069966075	HUMAN_MICROGLIA_TRANSCRIPTOMICS: ZHOU_2020_1
AC090498.1	0	0	0	0	0	0	0	0	0	0	0	1.9474705395818017	0	0	0	0	0	0	0	0	1.9474705395818017	HUMAN_MICROGLIA_TRANSCRIPTOMICS: ZHOU_2020_1
NBR1	0	0	0	0	0	0	0	0	0	0	0	1.9474229058743988	0	0	0	0	0	0	0	0	1.9474229058743988	HUMAN_MICROGLIA_TRANSCRIPTOMICS: ZHOU_2020_1
HIST1H1C	0	0	0	0	0	0	0	0	0	0	0	1.947375272166996	0	0	0	0	0	0	0	0	1.947375272166996	HUMAN_MICROGLIA_TRANSCRIPTOMICS: ZHOU_2020_1
RP11-362F19.1	0	0	0	0	0	0	0	0	0	0	0	1.947327638459593	0	0	0	0	0	0	0	0	1.947327638459593	HUMAN_MICROGLIA_TRANSCRIPTOMICS: ZHOU_2020_1
RP11-16C1.3	0	0	1.8441705703826914	0	1.9471512003294267	0	0	0	0	0	0	0	0	0	0	0	0	0	0	0	1.9471512003294267	HUMAN_MICROGLIA_TRANSCRIPTOMICS: LENG_2021
TMEM80	0	0	0	0	0	0	0	0	1.8595153119516812	0	0	1.9471371036299812	0	0	0	0	0	0	0	0	1.9471371036299812	HUMAN_MICROGLIA_TRANSCRIPTOMICS: ZHOU_2020_1
GHDC	0	0	0	0	0	0	0	0	0	0	0	1.9470894699225783	0	0	0	0	0	0	0	0	1.9470894699225783	HUMAN_MICROGLIA_TRANSCRIPTOMICS: ZHOU_2020_1
MOB3A	0	0	0	0	0	0	0	0	0	0	0	1.9470418362151753	0	0	0	0	0	0	0	0	1.9470418362151753	HUMAN_MICROGLIA_TRANSCRIPTOMICS: ZHOU_2020_1
FAM171A1	0	0	0	0	0	0	0	0	0	0	0	0	0	0	1.9469614257077899	0	0	0	1.8734430699557678	0	1.9469614257077899	MOUSE_MICROGLIA_TRANSCRIPTOMICS: DEPP_2023_1
L3HYPDH	0	0	0	0	0	0	1.9469216691284579	0	0	0	0	0	0	0	0	0	0	0	0	0	1.9469216691284579	HUMAN_MICROGLIA_TRANSCRIPTOMICS: MATHYS_2019_1
ZNF449	0	0	0	0	0	0	0	0	0	0	0	1.9468513013855637	0	0	0	0	0	0	0	0	1.9468513013855637	HUMAN_MICROGLIA_TRANSCRIPTOMICS: ZHOU_2020_1
ACSM5	0	0	0	0	0	0	0	0	0	0	0	1.9467084002633548	0	0	0	0	0	0	0	0	1.9467084002633548	HUMAN_MICROGLIA_TRANSCRIPTOMICS: ZHOU_2020_1
ZNF18	0	0	0	0	0	0	1.9466978143236642	0	0	0	0	0	0	0	0	0	0	0	0	0	1.9466978143236642	HUMAN_MICROGLIA_TRANSCRIPTOMICS: MATHYS_2019_1
PDLIM1	0	0	0	0	0	0	0	0	0	0	0	0	0	0	1.9465734143628066	0	0	0	0	0	1.9465734143628066	MOUSE_MICROGLIA_TRANSCRIPTOMICS: DEPP_2023_1
MDM2	0	0	1.8336565885690144	0	0	0	0	0	0	1.9116145655707255	0	1.9464225980189374	0	0	0	0	0	0	0	0	1.9464225980189374	HUMAN_MICROGLIA_TRANSCRIPTOMICS: ZHOU_2020_1
ARFGEF1	0	0	0	0	1.9217569495477542	0	0	0	0	0	0	1.9463749643115342	0	0	0	0	0	0	0	0	1.9463749643115342	HUMAN_MICROGLIA_TRANSCRIPTOMICS: ZHOU_2020_1
GLDC	0	0	0	0	0	0	0	0	0	0	0	0	0	0	0	0	0	0	1.9462907905308773	0	1.9462907905308773	MOUSE_MICROGLIA_TRANSCRIPTOMICS: SOBUE_2021_2
TNFAIP8L1	0	0	0	0	0	0	0	0	0	0	0	1.9462320631893255	0	0	0	0	0	0	0	0	1.9462320631893255	HUMAN_MICROGLIA_TRANSCRIPTOMICS: ZHOU_2020_1
VPS35	0	0	1.8377624135838444	0	1.918786403851555	0	0	0	0	0	0	1.9460891620671168	0	0	0	0	0	0	0	0	1.9460891620671168	HUMAN_MICROGLIA_TRANSCRIPTOMICS: ZHOU_2020_1
SLC38A9	0	0	0	0	1.9203016822117374	0	0	0	0	0	0	1.946041528359714	0	0	0	0	0	0	0	0	1.946041528359714	HUMAN_MICROGLIA_TRANSCRIPTOMICS: ZHOU_2020_1
TXNRD2	0	0	0	0	0	0	1.946030920392141	0	0	0	0	0	0	0	0	0	0	0	0	0	1.946030920392141	HUMAN_MICROGLIA_TRANSCRIPTOMICS: MATHYS_2019_1
SH3TC1	0	0	0	0	1.9290332862278414	0	0	0	0	0	0	1.945946260944908	0	0	0	0	0	0	0	0	1.945946260944908	HUMAN_MICROGLIA_TRANSCRIPTOMICS: ZHOU_2020_1
CIMIP2B	0	0	0	0	0	0	0	0	0	0	0	0	0	0	1.9459267287878348	0	0	0	0	0	1.9459267287878348	MOUSE_MICROGLIA_TRANSCRIPTOMICS: DEPP_2023_1
ARHGEF28	0	0	0	0	0	0	0	0	0	0	0	0	0	0	1.9457973916728406	0	0	0	0	0	1.9457973916728406	MOUSE_MICROGLIA_TRANSCRIPTOMICS: DEPP_2023_1
SLC9A5	0	0	0	0	0	0	0	0	0	0	0	0	0	0	1.9457327231153434	0	0	0	0	0	1.9457327231153434	MOUSE_MICROGLIA_TRANSCRIPTOMICS: DEPP_2023_1
BTBD2	0	0	0	0	1.9456102410499638	0	0	0	0	0	0	0	0	0	0	0	0	0	0	0	1.9456102410499638	HUMAN_MICROGLIA_TRANSCRIPTOMICS: LENG_2021
SOD3	0	0	0	0	0	0	0	0	0	0	0	0	0	0	1.9455387174428518	0	0	0	1.8767690529610985	0	1.9455387174428518	MOUSE_MICROGLIA_TRANSCRIPTOMICS: DEPP_2023_1
RPL27A	0	0	0	0	1.9156658305949414	0	0	1.7762067609357248	0	0	0	1.9455175575782817	0	0	0	0	0	0	0	0	1.9455175575782817	HUMAN_MICROGLIA_TRANSCRIPTOMICS: ZHOU_2020_1
LINC00909	0	0	0	0	0	0	0	0	0	0	0	1.9454699238708786	0	0	0	0	0	0	0	0	1.9454699238708786	HUMAN_MICROGLIA_TRANSCRIPTOMICS: ZHOU_2020_1
VPS52	0	0	0	0	0	0	0	0	0	0	0	1.9454222901634757	0	0	0	0	0	0	0	0	1.9454222901634757	HUMAN_MICROGLIA_TRANSCRIPTOMICS: ZHOU_2020_1
KDM4C	0	0	0	0	0	0	0	0	0	0	0	1.9453746564560728	0	0	0	0	0	0	0	0	1.9453746564560728	HUMAN_MICROGLIA_TRANSCRIPTOMICS: ZHOU_2020_1
BCL11B	0	0	0	0	0	0	1.9453709633312504	0	0	1.8930282732064763	0	0	0	0	0	0	0	0	0	0	1.9453709633312504	HUMAN_MICROGLIA_TRANSCRIPTOMICS: MATHYS_2019_1
KCTD4	0	0	0	0	0	0	0	0	0	0	0	0	0	0	1.945280043212863	0	0	0	0	0	1.945280043212863	MOUSE_MICROGLIA_TRANSCRIPTOMICS: DEPP_2023_1
CLEC2B	0	0	1.848602559066924	0	0	0	0	0	1.8751995238487202	0	0	1.9451841216264611	0	0	0	0	0	0	0	0	1.9451841216264611	HUMAN_MICROGLIA_TRANSCRIPTOMICS: ZHOU_2020_1
MTRNR2L8	0	0	0	0	1.9320488402042033	0	0	0	0	1.9451543750149916	0	0	0	0	0	0	0	0	0	0	1.9451543750149916	HUMAN_MICROGLIA_TRANSCRIPTOMICS: SUN_2023
ADGRG6	0	0	0	0	0	0	1.9451525039993598	1.7762185913931225	0	0	0	0	0	0	0	0	0	0	0	0	1.9451525039993598	HUMAN_MICROGLIA_TRANSCRIPTOMICS: MATHYS_2019_1
CCDC33	0	0	0	0	0	0	0	0	0	0	0	0	0	0	1.9450860375403716	0	0	0	0	0	1.9450860375403716	MOUSE_MICROGLIA_TRANSCRIPTOMICS: DEPP_2023_1
PDSS2	0	0	0	0	1.9450741852758069	0	0	1.7762118911340723	0	0	0	0	0	0	0	0	0	0	0	0	1.9450741852758069	HUMAN_MICROGLIA_TRANSCRIPTOMICS: LENG_2021
INCENP	0	0	0	0	0	0	0	0	0	0	0	0	0	0	1.9450213689828744	0	0	1.7820790252210055	0	0	1.9450213689828744	MOUSE_MICROGLIA_TRANSCRIPTOMICS: DEPP_2023_1
MRFAP1	0	0	0	0	0	0	0	1.7762227815551257	0	0	0	1.9449935867968493	0	0	0	0	0	0	0	0	1.9449935867968493	HUMAN_MICROGLIA_TRANSCRIPTOMICS: ZHOU_2020_1
MEOX1	0	0	0	0	0	0	0	0	0	0	0	0	0	0	1.9449567004253772	0	0	0	0	0	1.9449567004253772	MOUSE_MICROGLIA_TRANSCRIPTOMICS: DEPP_2023_1
FOXP2	0	0	1.8481612788083206	1.7277756514194178	1.9215169054510917	0	0	0	0	1.9449009255321537	0	0	0	0	0	0	0	0	0	0	1.9449009255321537	HUMAN_MICROGLIA_TRANSCRIPTOMICS: SUN_2023
TERF1	0	0	0	0	0	0	0	0	0	0	0	1.9448983193820435	0	0	0	0	0	0	0	0	1.9448983193820435	HUMAN_MICROGLIA_TRANSCRIPTOMICS: ZHOU_2020_1
MTMR11	0	0	0	0	0	0	0	0	0	0	0	0	0	0	1.944892032	0	0	0	0	0	1.944892032	MOUSE_MICROGLIA_TRANSCRIPTOMICS: DEPP_2023_1
CCKBR	0	0	0	0	0	0	0	0	0	0	0	0	0	0	1.9448273633103828	0	0	0	0	0	1.9448273633103828	MOUSE_MICROGLIA_TRANSCRIPTOMICS: DEPP_2023_1
STXBP5	0	0	0	0	1.9448215366880035	0	0	0	0	0	0	0	0	0	0	0	0	0	0	0	1.9448215366880035	HUMAN_MICROGLIA_TRANSCRIPTOMICS: LENG_2021
FGFR3	0	0	0	0	0	0	0	0	0	0	0	0	0	0	0	0	0	0	1.9448000262894631	0	1.9448000262894631	MOUSE_MICROGLIA_TRANSCRIPTOMICS: SOBUE_2021_2
PCK2	0	0	0	0	0	0	0	0	0	0	0	1.9447554182598348	0	0	0	0	0	0	0	0	1.9447554182598348	HUMAN_MICROGLIA_TRANSCRIPTOMICS: ZHOU_2020_1
ADAMTSL1	0	0	0	0	0	0	0	0	0	0	0	0	0	0	1.9446980261953883	0	0	0	0	0	1.9446980261953883	MOUSE_MICROGLIA_TRANSCRIPTOMICS: DEPP_2023_1
ESRRG	0	0	0	0	0	0	1.9058935353949265	0	0	1.9445629929437127	1.8350897195770446	0	0	0	0	0	0	0	0	0	1.9445629929437127	HUMAN_MICROGLIA_TRANSCRIPTOMICS: SUN_2023
ZMYND10	0	0	0	0	0	0	0	0	0	0	0	0	0	0	1.944504020522897	0	0	0	0	0	1.944504020522897	MOUSE_MICROGLIA_TRANSCRIPTOMICS: DEPP_2023_1
PAMR1	0	0	0	0	0	0	0	0	0	0	0	0	0	0	1.9443746834079025	0	0	0	0	0	1.9443746834079025	MOUSE_MICROGLIA_TRANSCRIPTOMICS: DEPP_2023_1
FLNC	0	0	0	0	0	0	0	0	0	0	0	0	0	0	1.9442453462929081	0	0	0	0	0	1.9442453462929081	MOUSE_MICROGLIA_TRANSCRIPTOMICS: DEPP_2023_1
MSTO1	0	0	0	0	0	0	0	0	0	0	0	1.9441838137709997	0	0	0	0	0	0	0	0	1.9441838137709997	HUMAN_MICROGLIA_TRANSCRIPTOMICS: ZHOU_2020_1
SDK2	0	0	0	0	0	0	0	0	0	0	0	0	0	0	1.944180677735411	0	0	0	0	0	1.944180677735411	MOUSE_MICROGLIA_TRANSCRIPTOMICS: DEPP_2023_1
KAT2A	0	0	0	0	1.9145406238918357	0	0	0	0	0	0	1.9441361800635966	0	0	0	0	0	0	0	0	1.9441361800635966	HUMAN_MICROGLIA_TRANSCRIPTOMICS: ZHOU_2020_1
YTHDC1	0	0	0	0	0	0	0	1.776222211533087	0	1.8935351720891376	0	1.9440885463561937	0	0	0	0	0	0	0	0	1.9440885463561937	HUMAN_MICROGLIA_TRANSCRIPTOMICS: ZHOU_2020_1
ANKRD30BL	0	0	0	0	0	0	1.9440715105506812	0	0	0	0	0	0	0	0	0	0	0	0	0	1.9440715105506812	HUMAN_MICROGLIA_TRANSCRIPTOMICS: MATHYS_2019_1
SCARA3	0	0	0	0	0	0	0	0	0	0	0	0	0	0	1.912687090234284	0	0	0	1.9440660706653385	0	1.9440660706653385	MOUSE_MICROGLIA_TRANSCRIPTOMICS: SOBUE_2021_2
CRNKL1	0	0	0	0	0	0	0	0	0	0	0	1.9440409126487908	0	0	0	0	0	0	0	0	1.9440409126487908	HUMAN_MICROGLIA_TRANSCRIPTOMICS: ZHOU_2020_1
LRRC7	0	0	1.8365345032990354	0	1.9439040355982755	0	1.931745317653204	0	0	0	0	0	0	0	0	0	0	0	0	0	1.9439040355982755	HUMAN_MICROGLIA_TRANSCRIPTOMICS: LENG_2021
PER1	0	0	1.836899039164838	0	1.9353495616244298	0	1.9438575502694966	0	0	0	0	0	0	0	0	0	0	0	0	0	1.9438575502694966	HUMAN_MICROGLIA_TRANSCRIPTOMICS: MATHYS_2019_1
AFAP1L2	0	0	0	0	0	0	0	0	0	0	0	0	0	0	1.943792666390428	0	0	0	0	0	1.943792666390428	MOUSE_MICROGLIA_TRANSCRIPTOMICS: DEPP_2023_1
CLEC3B	0	0	0	0	0	0	0	0	0	0	0	0	0	0	1.9435986607179363	0	0	0	0	0	1.9435986607179363	MOUSE_MICROGLIA_TRANSCRIPTOMICS: DEPP_2023_1
ZNF431	0	0	0	0	0	0	0	0	0	0	0	1.9435645755747615	0	0	0	0	0	0	0	0	1.9435645755747615	HUMAN_MICROGLIA_TRANSCRIPTOMICS: ZHOU_2020_1
POLR2I	0	0	0	0	0	0	0	0	1.8606978517375692	0	0	1.9435169418673586	0	0	0	0	0	0	0	0	1.9435169418673586	HUMAN_MICROGLIA_TRANSCRIPTOMICS: ZHOU_2020_1
TMEM109	0	0	0	0	0	0	1.8694121945281739	0	1.8600443429085258	0	0	1.943326407037747	0	0	0	0	0	0	0	0	1.943326407037747	HUMAN_MICROGLIA_TRANSCRIPTOMICS: ZHOU_2020_1
HAUS3	0	0	0	0	0	0	0	0	0	0	0	1.943231139622941	0	0	0	0	0	0	0	0	1.943231139622941	HUMAN_MICROGLIA_TRANSCRIPTOMICS: ZHOU_2020_1
LRMDA	0	0	0	0	0	0	0	0	0	1.9432112625899491	0	0	0	0	0	0	0	0	0	0	1.9432112625899491	HUMAN_MICROGLIA_TRANSCRIPTOMICS: SUN_2023
BTBD7	0	0	1.8371100862450396	0	1.921561913719216	0	0	0	0	0	0	1.943183505915538	0	0	0	0	0	0	0	0	1.943183505915538	HUMAN_MICROGLIA_TRANSCRIPTOMICS: ZHOU_2020_1
PRR29	0	0	0	0	0	0	0	0	0	0	0	0	0	0	1.943145980815456	0	0	0	0	0	1.943145980815456	MOUSE_MICROGLIA_TRANSCRIPTOMICS: DEPP_2023_1
RP11-108M9.4	0	0	0	0	0	0	0	0	0	0	0	1.943135872208135	0	0	0	0	0	0	0	0	1.943135872208135	HUMAN_MICROGLIA_TRANSCRIPTOMICS: ZHOU_2020_1
MIR181A1HG	0	0	1.8531496643403573	0	1.943118156362538	0	0	0	0	0	0	1.920366960069535	0	0	0	0	0	0	0	0	1.943118156362538	HUMAN_MICROGLIA_TRANSCRIPTOMICS: LENG_2021
TCEAL2	0	0	0	0	0	0	1.8813187825173978	1.7762218215180081	0	0	0	1.9430882385007322	0	0	0	0	0	0	0	0	1.9430882385007322	HUMAN_MICROGLIA_TRANSCRIPTOMICS: ZHOU_2020_1
NGFR	0	0	0	0	0	0	0	0	0	0	0	0	0	0	1.9430813122579589	0	0	0	0	0	1.9430813122579589	MOUSE_MICROGLIA_TRANSCRIPTOMICS: DEPP_2023_1
CTD-2282P23.2	0	0	0	0	1.9429398127863649	0	0	0	0	0	0	0	0	0	0	0	0	0	0	0	1.9429398127863649	HUMAN_MICROGLIA_TRANSCRIPTOMICS: LENG_2021
LINC01091	0	0	0	1.7277756514194178	1.9427681342371845	0	0	0	0	0	1.8350896195770445	0	0	0	0	0	0	0	0	0	1.9427681342371845	HUMAN_MICROGLIA_TRANSCRIPTOMICS: LENG_2021
ST7L	0	0	0	0	0	0	0	1.7762166113165674	0	0	0	1.9427071688415087	0	0	0	0	0	0	0	0	1.9427071688415087	HUMAN_MICROGLIA_TRANSCRIPTOMICS: ZHOU_2020_1
CEP126	0	0	0	0	0	0	0	0	0	0	0	0	0	0	1.9426933009129759	0	0	0	0	0	1.9426933009129759	MOUSE_MICROGLIA_TRANSCRIPTOMICS: DEPP_2023_1
GLTSCR2	0	0	0	0	0	0	0	0	0	0	0	1.9426595351341058	0	0	0	0	0	0	0	0	1.9426595351341058	HUMAN_MICROGLIA_TRANSCRIPTOMICS: ZHOU_2020_1
NTSR2	0	0	0	0	0	0	0	0	0	0	0	0	0	0	0	0	0	0	1.9426206238123893	0	1.9426206238123893	MOUSE_MICROGLIA_TRANSCRIPTOMICS: SOBUE_2021_2
PPARD	0	0	0	0	1.9178712357330288	0	1.929216541491924	0	0	1.9426198805601775	0	0	0	0	0	0	0	0	0	0	1.9426198805601775	HUMAN_MICROGLIA_TRANSCRIPTOMICS: SUN_2023
ZNF580	0	0	0	0	0	0	0	0	0	0	0	1.9424213665970913	0	0	0	0	0	0	0	0	1.9424213665970913	HUMAN_MICROGLIA_TRANSCRIPTOMICS: ZHOU_2020_1
AFP	0	0	0	0	0	0	0	0	0	0	0	0	0	0	1.9423699581254898	0	0	1.782083305277613	0	0	1.9423699581254898	MOUSE_MICROGLIA_TRANSCRIPTOMICS: DEPP_2023_1
CDK17	0	0	0	0	1.9422904241597179	0	0	0	0	0	0	0	0	0	0	0	0	0	0	0	1.9422904241597179	HUMAN_MICROGLIA_TRANSCRIPTOMICS: LENG_2021
USB1	0	0	0	0	0	0	1.8569709099224285	0	0	0	0	1.9422784654748824	0	0	0	0	0	0	0	0	1.9422784654748824	HUMAN_MICROGLIA_TRANSCRIPTOMICS: ZHOU_2020_1
ARHGEF9	0	0	0	0	0	0	0	0	0	0	0	0	0	0	1.9422406210104957	0	0	0	1.8735616155234638	0	1.9422406210104957	MOUSE_MICROGLIA_TRANSCRIPTOMICS: DEPP_2023_1
CA3	0	0	0	0	0	0	0	0	0	0	0	0	0	0	1.9421759524529985	0	0	0	0	0	1.9421759524529985	MOUSE_MICROGLIA_TRANSCRIPTOMICS: DEPP_2023_1
TSC22D2	0	0	1.835095545934025	0	1.9223270542773279	0	0	0	0	0	0	1.9421355643526736	0	0	0	0	0	0	0	0	1.9421355643526736	HUMAN_MICROGLIA_TRANSCRIPTOMICS: ZHOU_2020_1
DUSP11	0	0	0	0	0	0	0	0	0	0	0	1.9420402969378678	0	0	0	0	0	0	0	0	1.9420402969378678	HUMAN_MICROGLIA_TRANSCRIPTOMICS: ZHOU_2020_1
PC	0	0	0	0	0	0	0	0	0	0	0	0	0	0	1.9419819467805068	0	0	0	1.8731034144362106	0	1.9419819467805068	MOUSE_MICROGLIA_TRANSCRIPTOMICS: DEPP_2023_1
TRIR	0	0	0	0	0	0	0	0	0	0	0	0	0	0	1.9419172782230096	0	0	0	0	0	1.9419172782230096	MOUSE_MICROGLIA_TRANSCRIPTOMICS: DEPP_2023_1
CYP4F2	0	0	0	0	0	0	0	0	0	0	0	0	0	0	0	0	0	0	1.9419089795264786	0	1.9419089795264786	MOUSE_MICROGLIA_TRANSCRIPTOMICS: SOBUE_2021_2
CD55	0	0	0	0	0	0	1.8638904896608222	0	0	0	0	1.941897395815659	0	0	0	0	0	0	0	0	1.941897395815659	HUMAN_MICROGLIA_TRANSCRIPTOMICS: ZHOU_2020_1
NOTCH2NL	0	0	0	0	0	0	0	0	0	0	0	1.941849762108256	0	0	0	0	0	0	0	0	1.941849762108256	HUMAN_MICROGLIA_TRANSCRIPTOMICS: ZHOU_2020_1
TRA2A	0	0	0	0	1.9154707947664031	0	0	1.776209801053264	1.8647122631159778	0	0	1.9417544946934502	0	0	0	0	0	0	0	0	1.9417544946934502	HUMAN_MICROGLIA_TRANSCRIPTOMICS: ZHOU_2020_1
LINC01481	0	0	0	0	0	0	0	0	0	0	0	1.9417068609860473	0	0	0	0	0	0	0	0	1.9417068609860473	HUMAN_MICROGLIA_TRANSCRIPTOMICS: ZHOU_2020_1
CBWD3	0	0	0	0	0	0	0	0	0	0	0	1.9416592272786444	0	0	0	0	0	0	0	0	1.9416592272786444	HUMAN_MICROGLIA_TRANSCRIPTOMICS: ZHOU_2020_1
MT3	0	0	0	0	0	0	0	1.776210441078009	0	0	0	1.9416115935712415	0	0	0	0	0	0	0	0	1.9416115935712415	HUMAN_MICROGLIA_TRANSCRIPTOMICS: ZHOU_2020_1
SDK1	0	0	0	0	1.9371198332567252	0	1.8638072097366858	0	0	1.941606082794855	0	0	0	0	0	0	0	0	0	0	1.941606082794855	HUMAN_MICROGLIA_TRANSCRIPTOMICS: SUN_2023
LRRK2	0	0	0	0	1.9416042314186597	0	0	0	0	1.9400009029997607	0	0	0	0	0	0	0	0	0	0	1.9416042314186597	HUMAN_MICROGLIA_TRANSCRIPTOMICS: LENG_2021
IFT43	0	0	0	0	0	0	0	0	0	0	0	0	0	0	1.9415939354355238	0	0	0	0	0	1.9415939354355238	MOUSE_MICROGLIA_TRANSCRIPTOMICS: DEPP_2023_1
FOXG1	0	0	0	0	0	0	0	0	0	0	0	0	0	0	1.9415292668780266	0	0	0	1.8860966869918594	0	1.9415292668780266	MOUSE_MICROGLIA_TRANSCRIPTOMICS: DEPP_2023_1
TAFA3	0	0	0	0	0	0	0	0	0	0	0	0	0	0	1.9413999297630322	0	0	0	0	0	1.9413999297630322	MOUSE_MICROGLIA_TRANSCRIPTOMICS: DEPP_2023_1
TYK2	0	0	0	0	0	0	0	0	0	0	0	1.9413257913268238	0	0	0	0	0	0	0	0	1.9413257913268238	HUMAN_MICROGLIA_TRANSCRIPTOMICS: ZHOU_2020_1
MRPS6	0	0	0	0	0	0	0	1.7762075209651096	1.8594841924836316	1.9356922624971393	0	1.941278157619421	0	0	0	0	0	0	0	0	1.941278157619421	HUMAN_MICROGLIA_TRANSCRIPTOMICS: ZHOU_2020_1
ZNF708	0	0	0	0	0	0	0	0	0	0	0	1.941230523912018	0	0	0	0	0	0	0	0	1.941230523912018	HUMAN_MICROGLIA_TRANSCRIPTOMICS: ZHOU_2020_1
SOX21	0	0	0	0	0	0	0	0	0	0	0	0	0	0	1.9412059240905406	0	0	0	1.909458433105776	0	1.9412059240905406	MOUSE_MICROGLIA_TRANSCRIPTOMICS: DEPP_2023_1
CHORDC1	0	0	0	0	0	0	0	0	0	1.941183667059304	0	0	0	0	0	0	0	0	0	0	1.941183667059304	HUMAN_MICROGLIA_TRANSCRIPTOMICS: SUN_2023
TMEM161B-AS1	0	0	0	0	1.9333840859706726	0	0	0	0	0	0	1.941182890204615	0	0	0	0	0	0	0	0	1.941182890204615	HUMAN_MICROGLIA_TRANSCRIPTOMICS: ZHOU_2020_1
CFAP61	0	0	0	0	0	0	0	0	0	0	0	0	0	0	1.9410765869755464	0	0	0	0	0	1.9410765869755464	MOUSE_MICROGLIA_TRANSCRIPTOMICS: DEPP_2023_1
KIAA0895L	0	0	0	0	0	0	0	0	0	0	0	1.9409923553750033	0	0	0	0	0	0	0	0	1.9409923553750033	HUMAN_MICROGLIA_TRANSCRIPTOMICS: ZHOU_2020_1
CH507-154B10.1	0	0	0	0	0	0	0	0	0	0	0	1.9408970879601974	0	0	0	0	0	0	0	0	1.9408970879601974	HUMAN_MICROGLIA_TRANSCRIPTOMICS: ZHOU_2020_1
ANTXR2	0	0	0	0	0	0	0	0	0	0	0	0	0	0	1.9408825813030548	0	0	0	0	0	1.9408825813030548	MOUSE_MICROGLIA_TRANSCRIPTOMICS: DEPP_2023_1
LINC00278	0	0	1.8286682030369779	0	1.9214268889148431	0	0	0	0	0	0	1.9408494542527945	0	0	0	0	0	0	0	0	1.9408494542527945	HUMAN_MICROGLIA_TRANSCRIPTOMICS: ZHOU_2020_1
KBTBD12	0	0	0	1.7277756514194178	1.9306985921487185	0	0	0	0	1.940845734470863	0	0	0	0	0	0	0	0	0	0	1.940845734470863	HUMAN_MICROGLIA_TRANSCRIPTOMICS: SUN_2023
GNL3L	0	0	0	0	0	0	0	0	0	0	0	0	0	0	1.9408179127455576	0	0	0	0	0	1.9408179127455576	MOUSE_MICROGLIA_TRANSCRIPTOMICS: DEPP_2023_1
RPS24	0	0	0	0	1.9361305942532088	0	0	0	0	0	0	1.9408018205453916	0	0	0	0	0	0	0	0	1.9408018205453916	HUMAN_MICROGLIA_TRANSCRIPTOMICS: ZHOU_2020_1
ADPRHL2	0	0	0	0	0	0	1.9407350755579162	1.7762132811878155	0	0	0	0	0	0	0	0	0	0	0	0	1.9407350755579162	HUMAN_MICROGLIA_TRANSCRIPTOMICS: MATHYS_2019_1
RABGGTA	0	0	0	0	0	0	0	0	0	0	0	1.940658919423183	0	0	0	0	0	0	0	0	1.940658919423183	HUMAN_MICROGLIA_TRANSCRIPTOMICS: ZHOU_2020_1
CFAP157	0	0	0	0	0	0	0	0	0	0	0	0	0	0	1.940623907073066	0	0	0	0	0	1.940623907073066	MOUSE_MICROGLIA_TRANSCRIPTOMICS: DEPP_2023_1
SLC7A2	0	0	0	0	0	0	0	0	0	0	0	0	0	0	1.9405592385155688	0	0	0	1.8731556692753144	0	1.9405592385155688	MOUSE_MICROGLIA_TRANSCRIPTOMICS: DEPP_2023_1
TNKS2	0	0	0	0	0	0	1.9405325684302095	0	0	0	0	0	0	0	0	0	0	0	0	0	1.9405325684302095	HUMAN_MICROGLIA_TRANSCRIPTOMICS: MATHYS_2019_1
TCERG1	0	0	0	0	0	0	0	0	1.8625961392885997	0	0	1.940468384593571	0	0	0	0	0	0	0	0	1.940468384593571	HUMAN_MICROGLIA_TRANSCRIPTOMICS: ZHOU_2020_1
EPB42	0	0	0	0	1.9403859079419297	0	1.875155278019073	0	0	0	0	0	0	0	0	0	0	0	0	0	1.9403859079419297	HUMAN_MICROGLIA_TRANSCRIPTOMICS: LENG_2021
ZNF322	0	0	0	0	0	0	0	0	0	0	0	1.9403731171787653	0	0	0	0	0	0	0	0	1.9403731171787653	HUMAN_MICROGLIA_TRANSCRIPTOMICS: ZHOU_2020_1
LRCH2	0	0	0	0	0	0	0	0	0	0	0	0	0	0	1.9403652328430774	0	0	0	0	0	1.9403652328430774	MOUSE_MICROGLIA_TRANSCRIPTOMICS: DEPP_2023_1
C4ORF27	0	0	0	0	0	0	1.9403307516780828	0	0	0	0	0	0	0	0	0	0	0	0	0	1.9403307516780828	HUMAN_MICROGLIA_TRANSCRIPTOMICS: MATHYS_2019_1
DDB2	0	0	1.8434606847492863	0	0	0	0	0	1.8689133913026847	0	0	1.9401825823491536	0	0	0	0	0	0	0	0	1.9401825823491536	HUMAN_MICROGLIA_TRANSCRIPTOMICS: ZHOU_2020_1
RABL6	0	0	0	0	1.9401528242225918	0	1.9358729515188944	0	0	0	0	0	0	0	0	0	0	0	0	0	1.9401528242225918	HUMAN_MICROGLIA_TRANSCRIPTOMICS: LENG_2021
LRP8	0	0	0	0	0	0	0	0	0	0	0	0	0	0	1.9400418900555914	0	0	0	1.873108554701345	0	1.9400418900555914	MOUSE_MICROGLIA_TRANSCRIPTOMICS: DEPP_2023_1
UPP1	0	0	0	0	0	0	0	0	0	0	0	1.9400396812269447	0	0	0	0	0	0	0	0	1.9400396812269447	HUMAN_MICROGLIA_TRANSCRIPTOMICS: ZHOU_2020_1
IQCJ-SCHIP1	0	0	1.8525548952961528	0	1.9400098776721402	0	0	0	0	0	0	0	0	0	0	0	0	0	0	0	1.9400098776721402	HUMAN_MICROGLIA_TRANSCRIPTOMICS: LENG_2021
PCTP	0	0	0	0	0	0	0	0	0	0	0	0	0	0	1.9399772214980942	0	0	0	0	0	1.9399772214980942	MOUSE_MICROGLIA_TRANSCRIPTOMICS: DEPP_2023_1
C7ORF73	0	0	0	0	0	0	0	0	0	0	0	1.939944413812139	0	0	0	0	0	0	0	0	1.939944413812139	HUMAN_MICROGLIA_TRANSCRIPTOMICS: ZHOU_2020_1
PBX3	0	0	1.849293258602129	0	1.9399418367714423	0	0	0	0	0	0	0	0	0	0	0	0	0	0	0	1.9399418367714423	HUMAN_MICROGLIA_TRANSCRIPTOMICS: LENG_2021
LINC01355	0	0	0	0	0	0	0	0	0	0	0	1.939896780104736	0	0	0	0	0	0	0	0	1.939896780104736	HUMAN_MICROGLIA_TRANSCRIPTOMICS: ZHOU_2020_1
TOR1AIP2	0	0	0	0	0	0	0	0	0	0	0	1.9397538789825273	0	0	0	0	0	0	0	0	1.9397538789825273	HUMAN_MICROGLIA_TRANSCRIPTOMICS: ZHOU_2020_1
LCORL	0	0	0	0	1.9397503495821191	0	0	1.7762245916251078	0	0	0	0	0	0	0	0	0	0	0	0	1.9397503495821191	HUMAN_MICROGLIA_TRANSCRIPTOMICS: LENG_2021
MGAT5	0	0	0	0	1.9131903758481086	0	0	0	0	1.939747454	0	0	0	0	0	0	0	0	0	0	1.939747454	HUMAN_MICROGLIA_TRANSCRIPTOMICS: SUN_2023
HBB	0	0	1.8528043145727549	0	0	0	0	1.7762224115408198	0	0	0	1.9397062452751244	0	0	0	0	0	0	0	0	1.9397062452751244	HUMAN_MICROGLIA_TRANSCRIPTOMICS: ZHOU_2020_1
S100PBP	0	0	0	0	0	0	0	0	1.8448891619683314	0	0	1.9396586115677212	0	0	0	0	0	0	0	0	1.9396586115677212	HUMAN_MICROGLIA_TRANSCRIPTOMICS: ZHOU_2020_1
CDKL2	0	0	0	0	0	0	0	0	0	0	0	0	0	0	1.9395892101531111	0	0	0	0	0	1.9395892101531111	MOUSE_MICROGLIA_TRANSCRIPTOMICS: DEPP_2023_1
TMEM178B	0	0	0	0	0	0	1.939530330246376	0	0	0	0	0	0	0	0	0	0	0	0	0	1.939530330246376	HUMAN_MICROGLIA_TRANSCRIPTOMICS: MATHYS_2019_1
LINC00987	0	0	0	0	0	0	0	0	0	0	0	1.9395157104455125	0	0	0	0	0	0	0	0	1.9395157104455125	HUMAN_MICROGLIA_TRANSCRIPTOMICS: ZHOU_2020_1
H1FX	0	0	0	1.7277756514194178	1.9394684385047158	0	0	0	1.8716830239591065	0	0	0	0	0	0	0	0	0	0	0	1.9394684385047158	HUMAN_MICROGLIA_TRANSCRIPTOMICS: LENG_2021
LONRF2	0	0	0	0	0	0	0	0	0	0	0	1.9394204430307067	0	0	0	0	0	0	0	0	1.9394204430307067	HUMAN_MICROGLIA_TRANSCRIPTOMICS: ZHOU_2020_1
POU3F3	0	0	0	0	0	0	0	0	0	0	0	0	0	0	1.9393952044806195	0	0	0	1.8789272067772245	0	1.9393952044806195	MOUSE_MICROGLIA_TRANSCRIPTOMICS: DEPP_2023_1
CYHR1	0	0	0	0	0	0	1.8531543657703702	0	0	0	0	1.9393728093233038	0	0	0	0	0	0	0	0	1.9393728093233038	HUMAN_MICROGLIA_TRANSCRIPTOMICS: ZHOU_2020_1
RP11-353N4.5	0	0	1.8321792590076036	0	1.9393184681409146	0	0	0	0	0	0	0	0	0	0	0	0	0	0	0	1.9393184681409146	HUMAN_MICROGLIA_TRANSCRIPTOMICS: LENG_2021
FBXL20	0	0	0	0	0	0	0	1.776208821015373	0	0	0	1.9392775419084978	0	0	0	0	0	0	0	0	1.9392775419084978	HUMAN_MICROGLIA_TRANSCRIPTOMICS: ZHOU_2020_1
CFAP52	0	0	0	0	0	0	0	0	0	0	0	0	0	0	1.9392658673656253	0	0	0	0	0	1.9392658673656253	MOUSE_MICROGLIA_TRANSCRIPTOMICS: DEPP_2023_1
BNIP3L	0	0	0	0	1.9309986472699154	0	0	0	0	1.9392405546757687	0	0	0	0	0	0	0	0	0	0	1.9392405546757687	HUMAN_MICROGLIA_TRANSCRIPTOMICS: SUN_2023
MYORG	0	0	0	0	0	0	0	0	0	0	0	0	0	0	1.9392011988081281	0	0	0	0	0	1.9392011988081281	MOUSE_MICROGLIA_TRANSCRIPTOMICS: DEPP_2023_1
SUMO3	0	0	0	0	1.9391808293738249	0	0	0	1.8654591303491703	0	0	0	0	0	0	0	0	0	0	0	1.9391808293738249	HUMAN_MICROGLIA_TRANSCRIPTOMICS: LENG_2021
GOT1L1	0	0	0	0	0	0	0	0	0	0	0	0	0	0	1.939136530250631	0	0	0	0	0	1.939136530250631	MOUSE_MICROGLIA_TRANSCRIPTOMICS: DEPP_2023_1
EFCAB7	0	0	0	0	0	0	1.9391341864946456	0	0	1.8786661381977383	0	0	0	0	0	0	0	0	0	0	1.9391341864946456	HUMAN_MICROGLIA_TRANSCRIPTOMICS: MATHYS_2019_1
KLK6	0	0	0	0	0	0	0	0	0	0	0	0	0	0	1.9390718616931337	0	0	0	0	0	1.9390718616931337	MOUSE_MICROGLIA_TRANSCRIPTOMICS: DEPP_2023_1
ZBTB16	0	0	1.8530729199475566	1.7277756514194178	1.9111950092946008	0	0	0	0	1.9390715883815481	0	0	0	0	0	0	0	0	0	0	1.9390715883815481	HUMAN_MICROGLIA_TRANSCRIPTOMICS: SUN_2023
CAMK1D	0	0	1.8227780708895347	0	1.925177577925196	0	1.8757630939646779	0	0	1.8995334755339635	0	1.9390393733714832	0	0	0	0	0	0	0	0	1.9390393733714832	HUMAN_MICROGLIA_TRANSCRIPTOMICS: ZHOU_2020_1
DYNC2LI1	0	0	0	0	0	0	0	0	0	0	0	0	0	0	1.9390071931356365	0	0	0	0	0	1.9390071931356365	MOUSE_MICROGLIA_TRANSCRIPTOMICS: DEPP_2023_1
LILRB1	0	0	0	0	1.926272779116219	0	0	1.7762152712647574	0	0	0	1.9389917396640803	0	0	0	0	0	0	0	0	1.9389917396640803	HUMAN_MICROGLIA_TRANSCRIPTOMICS: ZHOU_2020_1
UBE3A	0	0	0	0	1.9222820460092036	0	0	1.7762132011847225	0	0	0	1.9389441059566774	0	0	0	0	0	0	0	0	1.9389441059566774	HUMAN_MICROGLIA_TRANSCRIPTOMICS: ZHOU_2020_1
ANKRD13C	0	0	0	0	1.9389369216736132	0	0	1.7762076109685894	0	0	0	0	0	0	0	0	0	0	0	0	1.9389369216736132	HUMAN_MICROGLIA_TRANSCRIPTOMICS: LENG_2021
HEATR5B	0	0	0	0	1.9388998063641698	0	0	0	0	0	0	1.9285123240354358	0	0	0	0	0	0	0	0	1.9388998063641698	HUMAN_MICROGLIA_TRANSCRIPTOMICS: LENG_2021
LHPP	0	0	0	0	0	0	0	0	0	0	0	1.9388964722492745	0	0	0	0	0	0	0	0	1.9388964722492745	HUMAN_MICROGLIA_TRANSCRIPTOMICS: ZHOU_2020_1
MOB1A	0	0	1.8189600373477066	0	1.9387937284076497	0	0	0	0	0	0	0	0	0	0	0	0	0	0	0	1.9387937284076497	HUMAN_MICROGLIA_TRANSCRIPTOMICS: LENG_2021
PMAIP1	0	0	0	0	0	0	0	0	0	0	0	0	0	0	1.9387485189056477	0	0	1.7820760052209985	1.873219792	0	1.9387485189056477	MOUSE_MICROGLIA_TRANSCRIPTOMICS: DEPP_2023_1
TPRG1	0	0	1.8521903594303502	0	0	0	0	1.7762207414762508	0	1.9387336557931072	1.835091208706219	0	0	0	0	0	0	0	0	0	1.9387336557931072	HUMAN_MICROGLIA_TRANSCRIPTOMICS: SUN_2023
WWC2	0	0	0	0	1.9196715664579982	0	0	1.7762209014824368	0	1.914740442013804	0	1.9387059374196627	0	0	0	0	0	0	0	0	1.9387059374196627	HUMAN_MICROGLIA_TRANSCRIPTOMICS: ZHOU_2020_1
TMEM231	0	0	0	0	0	0	0	0	0	0	0	0	0	0	1.9386191817906535	0	0	1.782084275656474	0	0	1.9386191817906535	MOUSE_MICROGLIA_TRANSCRIPTOMICS: DEPP_2023_1
VPS8	0	0	1.8291670415901815	0	1.9385726729037878	0	0	1.7762154712724902	0	0	0	0	0	0	0	0	0	0	0	0	1.9385726729037878	HUMAN_MICROGLIA_TRANSCRIPTOMICS: LENG_2021
BP-21264C1.2	0	0	0	0	0	0	0	0	0	0	0	1.938515402590051	0	0	0	0	0	0	0	0	1.938515402590051	HUMAN_MICROGLIA_TRANSCRIPTOMICS: ZHOU_2020_1
LRRC36	0	0	0	0	0	0	0	0	0	0	0	0	0	0	1.938489844675659	0	0	0	0	0	1.938489844675659	MOUSE_MICROGLIA_TRANSCRIPTOMICS: DEPP_2023_1
ZNF66	0	0	0	0	0	0	0	0	0	0	0	1.9384677688826482	0	0	0	0	0	0	0	0	1.9384677688826482	HUMAN_MICROGLIA_TRANSCRIPTOMICS: ZHOU_2020_1
PRR33	0	0	0	0	0	0	0	0	0	0	0	0	0	0	1.9383605075606647	0	0	0	0	0	1.9383605075606647	MOUSE_MICROGLIA_TRANSCRIPTOMICS: DEPP_2023_1
ENTPD1-AS1	0	0	1.847374648782115	1.7277756514194178	1.9383555194683628	0	0	1.7762227315531924	0	0	0	0	0	0	0	0	0	0	0	0	1.9383555194683628	HUMAN_MICROGLIA_TRANSCRIPTOMICS: LENG_2021
FAM69A	0	0	0	1.7277756514194178	1.9383304965414874	0	1.8748765445551085	0	0	0	0	0	0	0	0	0	0	0	0	0	1.9383304965414874	HUMAN_MICROGLIA_TRANSCRIPTOMICS: LENG_2021
STAT5A	0	0	0	0	0	0	0	1.7762132211854957	0	0	0	1.9383248677604392	0	0	0	0	0	0	0	0	1.9383248677604392	HUMAN_MICROGLIA_TRANSCRIPTOMICS: ZHOU_2020_1
CASTOR2	0	0	0	0	0	0	0	0	0	0	0	0	0	0	1.9382958390031675	0	0	0	0	0	1.9382958390031675	MOUSE_MICROGLIA_TRANSCRIPTOMICS: DEPP_2023_1
UBE3C	0	0	1.8279775035017727	0	1.9382816606058446	0	0	0	0	0	0	0	0	0	0	0	0	0	0	0	1.9382816606058446	HUMAN_MICROGLIA_TRANSCRIPTOMICS: LENG_2021
AUP1	0	0	0	0	1.927653032672029	0	0	0	0	0	0	1.9382772340530363	0	0	0	0	0	0	0	0	1.9382772340530363	HUMAN_MICROGLIA_TRANSCRIPTOMICS: ZHOU_2020_1
RUNX2	0	0	1.8297618106343858	0	1.938257814910663	0	0	0	0	0	0	0	0	0	0	0	0	0	0	0	1.938257814910663	HUMAN_MICROGLIA_TRANSCRIPTOMICS: LENG_2021
HBP1	0	0	0	0	0	0	1.8846944017954206	1.7762116511247927	0	0	0	1.9382296003456334	0	0	0	0	0	0	0	0	1.9382296003456334	HUMAN_MICROGLIA_TRANSCRIPTOMICS: ZHOU_2020_1
DPYS	0	0	1.8288600640189792	0	0	0	0	1.7762238015945633	0	1.9382267569104459	0	0	0	0	0	0	0	0	0	0	1.9382267569104459	HUMAN_MICROGLIA_TRANSCRIPTOMICS: SUN_2023
LINC01094	0	0	0	1.7277756514194178	1.938211191	0	0	0	0	0	0	0	0	0	0	0	0	0	0	0	1.938211191	HUMAN_MICROGLIA_TRANSCRIPTOMICS: LENG_2021
DRC1	0	0	0	0	0	0	0	0	0	0	0	0	0	0	1.938166501888173	0	0	0	0	0	1.938166501888173	MOUSE_MICROGLIA_TRANSCRIPTOMICS: DEPP_2023_1
KCMF1	0	0	0	0	0	0	1.9381555063447005	0	0	0	0	0	0	0	0	0	0	0	0	0	1.9381555063447005	HUMAN_MICROGLIA_TRANSCRIPTOMICS: MATHYS_2019_1
VRK2	0	0	0	0	1.938143713295155	0	0	0	0	0	0	0	0	0	0	0	0	0	0	0	1.938143713295155	HUMAN_MICROGLIA_TRANSCRIPTOMICS: LENG_2021
CDC27	0	0	0	0	1.938121823387297	0	1.8838136896698674	0	0	0	0	0	0	0	0	0	0	0	0	0	1.938121823387297	HUMAN_MICROGLIA_TRANSCRIPTOMICS: LENG_2021
FUT8	0	0	0	0	1.938100214505656	0	0	0	0	0	0	0	0	0	0	0	0	0	0	0	1.938100214505656	HUMAN_MICROGLIA_TRANSCRIPTOMICS: LENG_2021
C16ORF13	0	0	0	0	1.938078875183121	0	0	0	1.8442045336712385	0	0	0	0	0	0	0	0	0	0	0	1.938078875183121	HUMAN_MICROGLIA_TRANSCRIPTOMICS: LENG_2021
UNC13A	0	0	0	0	0	0	0	0	0	0	0	0	0	0	1.9379724962156817	0	0	1.7820839654478793	1.8730946992246247	0	1.9379724962156817	MOUSE_MICROGLIA_TRANSCRIPTOMICS: DEPP_2023_1
FKBP9	0	0	0	0	0	0	1.9379617499718764	0	0	0	0	0	0	0	0	0	0	0	0	0	1.9379617499718764	HUMAN_MICROGLIA_TRANSCRIPTOMICS: MATHYS_2019_1
TNFRSF10D	0	0	0	1.7277756514194178	0	0	0	0	0	1.8870299697616504	0	1.937848531	0	0	0	0	0	0	0	0	1.937848531	HUMAN_MICROGLIA_TRANSCRIPTOMICS: ZHOU_2020_1
CAVIN2	0	0	0	0	0	0	0	0	0	0	0	0	0	0	1.9378431591006873	0	0	0	0	0	1.9378431591006873	MOUSE_MICROGLIA_TRANSCRIPTOMICS: DEPP_2023_1
FAM155A	0	0	1.8519601262519485	0	1.9378402399572836	0	0	0	0	0	1.8350899095770445	0	0	0	0	0	0	0	0	0	1.9378402399572836	HUMAN_MICROGLIA_TRANSCRIPTOMICS: LENG_2021
HIST1H2BC	0	0	0	0	0	0	0	0	0	0	0	1.9377532632716041	0	0	0	0	0	0	0	0	1.9377532632716041	HUMAN_MICROGLIA_TRANSCRIPTOMICS: ZHOU_2020_1
MRPL30	0	0	0	0	0	0	0	0	0	0	0	0	0	0	1.9377138219856929	0	0	0	0	0	1.9377138219856929	MOUSE_MICROGLIA_TRANSCRIPTOMICS: DEPP_2023_1
RNF115	0	0	0	0	1.9376074210856427	0	0	0	0	0	0	0	0	0	0	0	0	0	0	0	1.9376074210856427	HUMAN_MICROGLIA_TRANSCRIPTOMICS: LENG_2021
HOOK2	0	0	0	0	0	0	0	0	1.854971869616428	0	0	1.9375627284419925	0	0	0	0	0	0	0	0	1.9375627284419925	HUMAN_MICROGLIA_TRANSCRIPTOMICS: ZHOU_2020_1
ANOS1	0	0	0	0	1.9375225222699726	0	0	0	0	0	0	0	0	0	0	0	0	0	0	0	1.9375225222699726	HUMAN_MICROGLIA_TRANSCRIPTOMICS: LENG_2021
FOXRED2	0	0	0	0	0	0	0	0	0	0	0	0	0	0	1.9375198163132015	0	0	0	0	0	1.9375198163132015	MOUSE_MICROGLIA_TRANSCRIPTOMICS: DEPP_2023_1
PTPRD	0	0	1.8293972747685832	0	1.9254626302899829	0	1.9000115652558889	0	0	0	0	1.9375150947345896	0	0	0	0	0	0	0	0	1.9375150947345896	HUMAN_MICROGLIA_TRANSCRIPTOMICS: ZHOU_2020_1
BRD4	0	0	0	0	1.9374891044040272	0	0	1.7762133411901353	0	0	0	0	0	0	0	0	0	0	0	0	1.9374891044040272	HUMAN_MICROGLIA_TRANSCRIPTOMICS: LENG_2021
MRPL19	0	0	0	0	0	0	0	0	0	0	0	1.9374674610271865	0	0	0	0	0	0	0	0	1.9374674610271865	HUMAN_MICROGLIA_TRANSCRIPTOMICS: ZHOU_2020_1
ROCK1	0	0	0	0	1.9373418003640324	0	0	1.7762204714658114	0	0	0	0	0	0	0	0	0	0	0	0	1.9373418003640324	HUMAN_MICROGLIA_TRANSCRIPTOMICS: LENG_2021
CTDSPL	0	0	0	0	0	0	0	0	0	0	0	0	0	0	1.9373258106407099	0	0	1.7820838554010179	1.873093791906766	0	1.9373258106407099	MOUSE_MICROGLIA_TRANSCRIPTOMICS: DEPP_2023_1
UBR1	0	0	0	0	1.9373096369439151	0	0	0	0	0	0	0	0	0	0	0	0	0	0	0	1.9373096369439151	HUMAN_MICROGLIA_TRANSCRIPTOMICS: LENG_2021
NPHP3	0	0	0	0	0	0	0	0	0	0	0	1.9372769261975749	0	0	0	0	0	0	0	0	1.9372769261975749	HUMAN_MICROGLIA_TRANSCRIPTOMICS: ZHOU_2020_1
TFEB	0	0	0	0	1.937214127689835	0	0	0	0	0	0	0	0	0	0	0	0	0	0	0	1.937214127689835	HUMAN_MICROGLIA_TRANSCRIPTOMICS: LENG_2021
C2CD5	0	0	0	0	0	0	0	0	0	0	0	1.937181658782769	0	0	0	0	0	0	0	0	1.937181658782769	HUMAN_MICROGLIA_TRANSCRIPTOMICS: ZHOU_2020_1
GBE1	0	0	0	0	1.933204052705074	0	0	0	0	1.937128475998013	0	0	0	0	0	0	0	0	0	0	1.937128475998013	HUMAN_MICROGLIA_TRANSCRIPTOMICS: SUN_2023
C1ORF132	0	0	0	0	1.9183963321944781	0	0	0	0	0	0	1.9370863913679632	0	0	0	0	0	0	0	0	1.9370863913679632	HUMAN_MICROGLIA_TRANSCRIPTOMICS: ZHOU_2020_1
WASL	0	0	0	0	0	0	0	0	0	0	0	0	0	0	1.937067136410721	0	0	0	0	0	1.937067136410721	MOUSE_MICROGLIA_TRANSCRIPTOMICS: DEPP_2023_1
R3HCC1L	0	0	0	0	1.937026484963391	0	1.8609982414911976	0	0	0	0	0	0	0	0	0	0	0	0	0	1.937026484963391	HUMAN_MICROGLIA_TRANSCRIPTOMICS: LENG_2021
KCNK2	0	0	0	0	0	0	0	0	0	0	0	0	0	0	1.9370024678532238	0	0	0	1.8731047360559687	0	1.9370024678532238	MOUSE_MICROGLIA_TRANSCRIPTOMICS: DEPP_2023_1
LINC00599	0	0	0	0	1.936949265026497	0	0	0	0	0	0	0	0	0	0	0	0	0	0	0	1.936949265026497	HUMAN_MICROGLIA_TRANSCRIPTOMICS: LENG_2021
GAPVD1	0	0	0	0	1.9368724599302936	0	0	0	0	0	0	0	0	0	0	0	0	0	0	0	1.9368724599302936	HUMAN_MICROGLIA_TRANSCRIPTOMICS: LENG_2021
CDIP1	0	0	0	0	1.9368112616020299	0	0	0	0	0	0	0	0	0	0	0	0	0	0	0	1.9368112616020299	HUMAN_MICROGLIA_TRANSCRIPTOMICS: LENG_2021
PCM1	0	0	0	0	1.936750246	0	0	1.7762241216069357	1.8677930904528963	0	0	1.9234631510507254	0	0	0	0	0	0	0	0	1.936750246	HUMAN_MICROGLIA_TRANSCRIPTOMICS: LENG_2021
INTS1	0	0	1.8211088803461224	0	1.9366590031119142	0	1.8503628475282476	1.7762196514341067	0	0	0	0	0	0	0	0	0	0	0	0	1.9366590031119142	HUMAN_MICROGLIA_TRANSCRIPTOMICS: LENG_2021
RP11-658F2.8	0	0	0	0	0	0	0	0	0	0	0	1.9366576880013369	0	0	0	0	0	0	0	0	1.9366576880013369	HUMAN_MICROGLIA_TRANSCRIPTOMICS: ZHOU_2020_1
KIAA1468	0	0	0	0	1.9366438242107504	0	0	1.7762111011035275	0	0	0	0	0	0	0	0	0	0	0	0	1.9366438242107504	HUMAN_MICROGLIA_TRANSCRIPTOMICS: LENG_2021
SEPT2	0	0	0	0	1.9366286524970857	0	0	0	0	0	0	0	0	0	0	0	0	0	0	0	1.9366286524970857	HUMAN_MICROGLIA_TRANSCRIPTOMICS: LENG_2021
SPTLC3	0	0	0	1.7277756514194178	0	0	1.9366235963370295	0	0	0	0	0	0	0	0	0	0	0	0	0	1.9366235963370295	HUMAN_MICROGLIA_TRANSCRIPTOMICS: MATHYS_2019_1
ANKRD45	0	0	0	0	0	0	0	0	0	0	0	0	0	0	1.9366144565082408	0	0	0	1.8730964314697365	0	1.9366144565082408	MOUSE_MICROGLIA_TRANSCRIPTOMICS: DEPP_2023_1
TRIL	0	0	0	0	0	0	0	0	0	0	0	0	0	0	0	0	0	0	1.936471928382542	0	1.936471928382542	MOUSE_MICROGLIA_TRANSCRIPTOMICS: SOBUE_2021_2
MICAL3	0	0	0	0	0	0	0	0	0	0	0	1.936467153171725	0	0	0	0	0	0	0	0	1.936467153171725	HUMAN_MICROGLIA_TRANSCRIPTOMICS: ZHOU_2020_1
FHDC1	0	0	0	0	0	0	0	0	0	0	0	0	0	0	1.9364204508357492	0	0	0	0	0	1.9364204508357492	MOUSE_MICROGLIA_TRANSCRIPTOMICS: DEPP_2023_1
MAP3K1	0	0	0	0	1.9364017655522223	0	0	0	0	0	0	0	0	0	0	0	0	0	0	0	1.9364017655522223	HUMAN_MICROGLIA_TRANSCRIPTOMICS: LENG_2021
BRE	0	0	0	0	1.93637159	0	0	0	0	0	0	0	0	0	0	0	0	0	0	0	1.93637159	HUMAN_MICROGLIA_TRANSCRIPTOMICS: LENG_2021
TMTC2	0	0	0	0	0	0	0	0	0	0	0	0	0	0	1.9363557822782522	0	0	0	0	0	1.9363557822782522	MOUSE_MICROGLIA_TRANSCRIPTOMICS: DEPP_2023_1
TBC1D19	0	0	0	0	1.9363263519834886	0	0	0	0	0	0	0	0	0	0	0	0	0	0	0	1.9363263519834886	HUMAN_MICROGLIA_TRANSCRIPTOMICS: LENG_2021
YWHAE	0	0	1.8439403372042897	0	1.936296208462804	0	0	0	0	0	0	0	0	0	0	0	0	0	0	0	1.936296208462804	HUMAN_MICROGLIA_TRANSCRIPTOMICS: LENG_2021
GFRA2	0	0	0	0	0	0	0	0	0	0	0	0	0	0	1.936291113720755	0	0	0	1.8862310593736815	0	1.936291113720755	MOUSE_MICROGLIA_TRANSCRIPTOMICS: DEPP_2023_1
MSN	0	0	0	0	1.9316587685391617	0	0	1.7762122411476047	0	1.9353543299086984	0	1.9362766183421134	0	0	0	0	0	0	0	0	1.9362766183421134	HUMAN_MICROGLIA_TRANSCRIPTOMICS: ZHOU_2020_1
ZC3H13	0	0	0	0	1.936251013590081	0	0	1.7762209614847568	0	0	0	0	0	0	0	0	0	0	0	0	1.936251013590081	HUMAN_MICROGLIA_TRANSCRIPTOMICS: LENG_2021
MBOAT7	0	0	0	0	1.9362359536382296	0	0	0	0	1.9323974197598406	0	0	0	0	0	0	0	0	0	0	1.9362359536382296	HUMAN_MICROGLIA_TRANSCRIPTOMICS: LENG_2021
NKX2-2	0	0	0	0	0	0	0	0	0	0	0	0	0	0	1.9362264451632578	0	0	0	0	0	1.9362264451632578	MOUSE_MICROGLIA_TRANSCRIPTOMICS: DEPP_2023_1
RP11-187O7.3	0	0	0	0	1.9361907874086879	0	0	0	0	0	0	0	0	0	0	0	0	0	0	0	1.9361907874086879	HUMAN_MICROGLIA_TRANSCRIPTOMICS: LENG_2021
ABHD15-AS1	0	0	0	0	1.9361606870393209	0	0	1.7762247216301343	0	0	0	0	0	0	0	0	0	0	0	0	1.9361606870393209	HUMAN_MICROGLIA_TRANSCRIPTOMICS: LENG_2021
TTC37	0	0	0	0	1.936145639737431	0	0	0	0	0	0	0	0	0	0	0	0	0	0	0	1.936145639737431	HUMAN_MICROGLIA_TRANSCRIPTOMICS: LENG_2021
CNIH4	0	0	0	0	0	0	0	0	1.8466318521791134	0	0	1.9361337172199045	0	0	0	0	0	0	0	0	1.9361337172199045	HUMAN_MICROGLIA_TRANSCRIPTOMICS: ZHOU_2020_1
MBTD1	0	0	0	0	1.936115550512485	0	0	1.7762194114248273	0	0	0	1.9235107847581283	0	0	0	0	0	0	0	0	1.936115550512485	HUMAN_MICROGLIA_TRANSCRIPTOMICS: LENG_2021
BMP8B	0	0	0	0	0	0	0	0	0	1.9361146782326903	0	0	0	0	0	0	0	0	0	0	1.9361146782326903	HUMAN_MICROGLIA_TRANSCRIPTOMICS: SUN_2023
ZMIZ2	0	0	0	0	1.9361005084441172	0	0	0	0	0	0	0	0	0	0	0	0	0	0	0	1.9361005084441172	HUMAN_MICROGLIA_TRANSCRIPTOMICS: LENG_2021
ERH	0	0	0	0	0	0	0	0	1.867232940028002	0	0	1.9360860835125016	0	0	0	0	0	0	0	0	1.9360860835125016	HUMAN_MICROGLIA_TRANSCRIPTOMICS: ZHOU_2020_1
SPATA20	0	0	0	0	0	0	1.9360596706305968	0	0	0	0	0	0	0	0	0	0	0	0	0	1.9360596706305968	HUMAN_MICROGLIA_TRANSCRIPTOMICS: MATHYS_2019_1
SUPT3H	0	0	0	0	1.9360553916045642	0	0	0	0	0	0	0	0	0	0	0	0	0	0	0	1.9360553916045642	HUMAN_MICROGLIA_TRANSCRIPTOMICS: LENG_2021
GOLGA8A	0	0	0	0	0	0	0	0	0	0	0	1.9360384498050986	0	0	0	0	0	0	0	0	1.9360384498050986	HUMAN_MICROGLIA_TRANSCRIPTOMICS: ZHOU_2020_1
DCLK3	0	0	0	0	0	0	0	0	0	0	0	0	0	0	1.9360324394907662	0	0	0	0	0	1.9360324394907662	MOUSE_MICROGLIA_TRANSCRIPTOMICS: DEPP_2023_1
SH3GLB2	0	0	0	0	1.9359802244703115	0	0	0	0	0	0	0	0	0	0	0	0	0	0	0	1.9359802244703115	HUMAN_MICROGLIA_TRANSCRIPTOMICS: LENG_2021
ASPHD2	0	0	0	0	0	0	0	0	0	0	0	0	0	0	1.935967770933269	0	0	0	1.8746640151941645	0	1.935967770933269	MOUSE_MICROGLIA_TRANSCRIPTOMICS: DEPP_2023_1
USP3	0	0	0	0	1.9359501660197975	0	0	1.7762222315338603	0	0	0	0	0	0	0	0	0	0	0	0	1.9359501660197975	HUMAN_MICROGLIA_TRANSCRIPTOMICS: LENG_2021
SPEF2	0	0	0	0	0	0	0	0	0	0	0	0	0	0	1.9359031023757718	0	0	0	0	0	1.9359031023757718	MOUSE_MICROGLIA_TRANSCRIPTOMICS: DEPP_2023_1
GIGYF2	0	0	0	0	1.9358149507183378	0	1.8477423993575246	0	0	0	0	0	0	0	0	0	0	0	0	0	1.9358149507183378	HUMAN_MICROGLIA_TRANSCRIPTOMICS: LENG_2021
RBM41	0	0	0	0	0	0	0	1.7762187513993088	0	0	0	1.9358002812680841	0	0	0	0	0	0	0	0	1.9358002812680841	HUMAN_MICROGLIA_TRANSCRIPTOMICS: ZHOU_2020_1
SRRM3	0	0	0	0	1.9357849117289925	0	0	0	0	0	0	0	0	0	0	0	0	0	0	0	1.9357849117289925	HUMAN_MICROGLIA_TRANSCRIPTOMICS: LENG_2021
PRKACA	0	0	0	0	1.935709825501136	0	0	0	0	0	0	0	0	0	0	0	0	0	0	0	1.935709825501136	HUMAN_MICROGLIA_TRANSCRIPTOMICS: LENG_2021
CNBP	0	0	0	0	0	0	0	0	0	0	0	1.935705013853278	0	0	0	0	0	0	0	0	1.935705013853278	HUMAN_MICROGLIA_TRANSCRIPTOMICS: ZHOU_2020_1
RPL35A	0	0	0	0	1.93569481	0	0	1.7762129811762162	0	0	0	0	0	0	0	0	0	0	0	0	1.93569481	HUMAN_MICROGLIA_TRANSCRIPTOMICS: LENG_2021
PDCD6IP	0	0	1.8167920082510907	0	1.9356647804792348	0	0	0	0	0	0	0	0	0	0	0	0	0	0	0	1.9356647804792348	HUMAN_MICROGLIA_TRANSCRIPTOMICS: LENG_2021
GRAMD1A	0	0	0	0	1.9355747028823036	0	0	0	0	0	0	0	0	0	0	0	0	0	0	0	1.9355747028823036	HUMAN_MICROGLIA_TRANSCRIPTOMICS: LENG_2021
FOXN2	0	0	0	0	1.9355446801806648	0	0	0	0	0	0	0	0	0	0	0	0	0	0	0	1.9355446801806648	HUMAN_MICROGLIA_TRANSCRIPTOMICS: LENG_2021
IL27RA	0	0	0	0	0	0	0	0	0	0	0	0	0	0	1.9355150910307888	0	0	0	0	0	1.9355150910307888	MOUSE_MICROGLIA_TRANSCRIPTOMICS: DEPP_2023_1
DAZAP1	0	0	0	0	0	0	1.9355013815804905	1.7762066909330183	0	0	0	0	0	0	0	0	0	0	0	0	1.9355013815804905	HUMAN_MICROGLIA_TRANSCRIPTOMICS: MATHYS_2019_1
UBE2D3	0	0	0	0	1.9354996486701472	0	0	1.7762218915207144	0	1.9292715433167622	0	0	0	0	0	0	0	0	0	0	1.9354996486701472	HUMAN_MICROGLIA_TRANSCRIPTOMICS: LENG_2021
CNTN4	0	0	0	0	1.9354696292007936	0	1.8523952038111466	0	0	0	0	0	0	0	0	0	0	0	0	0	1.9354696292007936	HUMAN_MICROGLIA_TRANSCRIPTOMICS: LENG_2021
RP11-452H21.1	0	0	1.843825220615089	0	1.9354396108472376	0	0	0	0	0	0	0	0	0	0	0	0	0	0	0	1.9354396108472376	HUMAN_MICROGLIA_TRANSCRIPTOMICS: LENG_2021
PLEKHG1	0	0	0	0	0	0	1.8777180765664485	0	0	1.9354388130558087	0	0	0	0	0	0	0	0	0	0	1.9354388130558087	HUMAN_MICROGLIA_TRANSCRIPTOMICS: SUN_2023
HS6ST3	0	0	0	0	1.9354246020607229	0	0	0	0	0	0	0	0	0	0	0	0	0	0	0	1.9354246020607229	HUMAN_MICROGLIA_TRANSCRIPTOMICS: LENG_2021
NKD2	0	0	0	0	0	0	0	0	0	0	0	0	0	0	1.9353857539157944	0	0	0	0	0	1.9353857539157944	MOUSE_MICROGLIA_TRANSCRIPTOMICS: DEPP_2023_1
FTX	0	0	1.8362467118260333	0	1.935364569276988	0	0	0	0	0	0	0	0	0	0	0	0	0	0	0	1.935364569276988	HUMAN_MICROGLIA_TRANSCRIPTOMICS: LENG_2021
DYNC1I2	0	0	0	0	1.9265878369930887	0	1.9353165254927338	0	0	0	0	0	0	0	0	0	0	0	0	0	1.9353165254927338	HUMAN_MICROGLIA_TRANSCRIPTOMICS: MATHYS_2019_1
RNMT	0	0	1.8304908823659911	0	1.935259519630888	0	0	0	1.8457293876056728	0	0	0	0	0	0	0	0	0	0	0	1.935259519630888	HUMAN_MICROGLIA_TRANSCRIPTOMICS: LENG_2021
EPHA4	0	0	0	0	0	0	0	0	0	0	0	0	0	0	1.935256417	0	0	1.782086708873293	0	0	1.935256417	MOUSE_MICROGLIA_TRANSCRIPTOMICS: DEPP_2023_1
PHKB	0	0	0	0	1.9352295069521712	0	0	1.7762063009179392	0	0	0	0	0	0	0	0	0	0	0	0	1.9352295069521712	HUMAN_MICROGLIA_TRANSCRIPTOMICS: LENG_2021
C1ORF115	0	0	0	0	0	0	0	0	0	0	0	0	0	0	0	0	0	0	1.9351811735234326	0	1.9351811735234326	MOUSE_MICROGLIA_TRANSCRIPTOMICS: SOBUE_2021_2
RXRB	0	0	0	0	0	0	1.9351322851704278	0	0	0	0	0	0	0	0	0	0	0	0	0	1.9351322851704278	HUMAN_MICROGLIA_TRANSCRIPTOMICS: MATHYS_2019_1
GMDS	0	0	0	0	1.9350944563589172	0	0	0	0	0	0	0	0	0	0	0	0	0	0	0	1.9350944563589172	HUMAN_MICROGLIA_TRANSCRIPTOMICS: LENG_2021
PLCE1	0	0	0	0	0	0	0	0	0	0	0	0	0	0	1.9349977425708114	0	0	0	0	0	1.9349977425708114	MOUSE_MICROGLIA_TRANSCRIPTOMICS: DEPP_2023_1
KRBA2	0	0	0	0	0	0	0	0	0	0	0	1.9349428745348314	0	0	0	0	0	0	0	0	1.9349428745348314	HUMAN_MICROGLIA_TRANSCRIPTOMICS: ZHOU_2020_1
TCTN2	0	0	0	0	0	0	0	0	0	0	0	0	0	0	1.9349330740133142	0	0	0	0	0	1.9349330740133142	MOUSE_MICROGLIA_TRANSCRIPTOMICS: DEPP_2023_1
HSPA6	0	0	0	0	0	0	0	0	0	1.934847431026037	0	0	0	0	0	0	0	0	0	0	1.934847431026037	HUMAN_MICROGLIA_TRANSCRIPTOMICS: SUN_2023
GTDC1	0	0	0	0	1.9347943691884113	0	0	1.776219841441453	0	0	0	0	0	0	0	0	0	0	0	0	1.9347943691884113	HUMAN_MICROGLIA_TRANSCRIPTOMICS: LENG_2021
NPFFR1	0	0	0	0	0	0	0	0	1.8634052454578913	1.9347629478789268	0	0	0	0	0	0	0	0	0	0	1.9347629478789268	HUMAN_MICROGLIA_TRANSCRIPTOMICS: SUN_2023
ZFYVE16	0	0	0	0	1.921786955059837	0	0	1.7762065109260587	0	0	0	1.9347523397052195	0	0	0	0	0	0	0	0	1.9347523397052195	HUMAN_MICROGLIA_TRANSCRIPTOMICS: ZHOU_2020_1
COL4A3BP	0	0	0	0	1.934704347202401	0	0	1.7762091410277456	0	0	0	0	0	0	0	0	0	0	0	0	1.934704347202401	HUMAN_MICROGLIA_TRANSCRIPTOMICS: LENG_2021
ZMYM3	0	0	0	0	1.934689343663286	0	0	0	0	0	0	0	0	0	0	0	0	0	0	0	1.934689343663286	HUMAN_MICROGLIA_TRANSCRIPTOMICS: LENG_2021
CECR2	0	0	1.8517107069753467	1.7277756514194178	0	0	0	0	0	1.9346784647318165	0	0	0	0	0	0	0	0	0	0	1.9346784647318165	HUMAN_MICROGLIA_TRANSCRIPTOMICS: SUN_2023
HMG20B	0	0	0	0	0	0	0	0	0	0	0	0	0	0	1.9346097312258284	0	0	0	0	0	1.9346097312258284	MOUSE_MICROGLIA_TRANSCRIPTOMICS: DEPP_2023_1
BSDC1	0	0	0	0	0	0	0	0	0	0	0	1.9346094385830108	0	0	0	0	0	0	0	0	1.9346094385830108	HUMAN_MICROGLIA_TRANSCRIPTOMICS: ZHOU_2020_1
CYP2D6	0	0	0	0	0	0	0	0	0	0	0	0	0	0	0	0	0	1.7820852687145592	1.9345456895263302	0	1.9345456895263302	MOUSE_MICROGLIA_TRANSCRIPTOMICS: SOBUE_2021_2
FGF14	0	0	0	0	1.934524306579762	0	0	0	0	0	0	0	0	0	0	0	0	0	0	0	1.934524306579762	HUMAN_MICROGLIA_TRANSCRIPTOMICS: LENG_2021
ARL15	0	0	0	0	1.9227471314464875	0	0	1.7762108510938615	0	1.9345094984375961	0	0	0	0	0	0	0	0	0	0	1.9345094984375961	HUMAN_MICROGLIA_TRANSCRIPTOMICS: SUN_2023
MICOS13	0	0	0	0	0	0	0	0	0	0	0	0	0	0	1.934480394110834	0	0	0	0	0	1.934480394110834	MOUSE_MICROGLIA_TRANSCRIPTOMICS: DEPP_2023_1
MEF2C-AS1	0	0	1.8326972836590074	1.7277756514194178	1.9206917538688142	0	0	0	0	0	0	1.934466537460802	0	0	0	0	0	0	0	0	1.934466537460802	HUMAN_MICROGLIA_TRANSCRIPTOMICS: ZHOU_2020_1
TRAF3IP2-AS1	0	0	1.817521079982696	0	1.9344042812320639	0	0	1.7762078309770954	0	0	0	0	0	0	0	0	0	0	0	0	1.9344042812320639	HUMAN_MICROGLIA_TRANSCRIPTOMICS: LENG_2021
SPESP1	0	0	0	0	0	0	1.9344014296442205	1.7762116111232462	0	0	0	0	0	0	0	0	0	0	0	0	1.9344014296442205	HUMAN_MICROGLIA_TRANSCRIPTOMICS: MATHYS_2019_1
CTD-2337A12.1	0	0	0	0	1.9343892781356564	0	0	0	0	0	0	0	0	0	0	0	0	0	0	0	1.9343892781356564	HUMAN_MICROGLIA_TRANSCRIPTOMICS: LENG_2021
ABI1	0	0	1.8413310278490707	0	1.9343592719839402	0	1.872593855089586	0	0	1.9007162395935067	0	0	0	0	0	0	0	0	0	0	1.9343592719839402	HUMAN_MICROGLIA_TRANSCRIPTOMICS: LENG_2021
CARS	0	0	0	0	0	0	0	0	0	0	0	1.9343236363385932	0	0	0	0	0	0	0	0	1.9343236363385932	HUMAN_MICROGLIA_TRANSCRIPTOMICS: ZHOU_2020_1
IGFBP5	0	0	0	0	0	0	0	0	0	0	0	0	0	0	1.9342863884383423	0	0	0	1.873093638220448	0	1.9342863884383423	MOUSE_MICROGLIA_TRANSCRIPTOMICS: DEPP_2023_1
HMP19	0	0	0	0	0	0	1.8761398856950606	0	0	0	0	1.9342760026311903	0	0	0	0	0	0	0	0	1.9342760026311903	HUMAN_MICROGLIA_TRANSCRIPTOMICS: ZHOU_2020_1
GREB1	0	0	0	0	0	0	0	0	0	1.9342560489962655	0	0	0	0	0	0	0	0	0	0	1.9342560489962655	HUMAN_MICROGLIA_TRANSCRIPTOMICS: SUN_2023
VPS53	0	0	0	0	1.9342242448778695	0	0	1.776211761129046	1.8468808079235108	0	0	0	0	0	0	0	0	0	0	0	1.9342242448778695	HUMAN_MICROGLIA_TRANSCRIPTOMICS: LENG_2021
MAT2B	0	0	0	0	0	0	1.8725488749561938	0	0	0	0	1.9341807352163845	0	0	0	0	0	0	0	0	1.9341807352163845	HUMAN_MICROGLIA_TRANSCRIPTOMICS: ZHOU_2020_1
RP11-244M2.1	0	0	0	0	1.934179236	0	0	0	0	0	0	0	0	0	0	0	0	0	0	0	1.934179236	HUMAN_MICROGLIA_TRANSCRIPTOMICS: LENG_2021
GSTO2	0	0	0	0	0	0	0	0	0	1.9341715658491552	0	0	0	0	0	0	0	0	0	0	1.9341715658491552	HUMAN_MICROGLIA_TRANSCRIPTOMICS: SUN_2023
CAPZA1	0	0	0	0	1.9341642330770563	0	0	1.7762142812264798	0	0	0	0	0	0	0	0	0	0	0	0	1.9341642330770563	HUMAN_MICROGLIA_TRANSCRIPTOMICS: LENG_2021
CXXC1	0	0	0	0	0	0	0	0	0	0	0	1.9341331015089815	0	0	0	0	0	0	0	0	1.9341331015089815	HUMAN_MICROGLIA_TRANSCRIPTOMICS: ZHOU_2020_1
TSPYL5	0	0	0	0	0	0	0	0	0	0	0	0	0	0	1.9340923827658507	0	0	0	0	0	1.9340923827658507	MOUSE_MICROGLIA_TRANSCRIPTOMICS: DEPP_2023_1
LDLRAD4	0	0	0	0	1.9119451470966715	0	0	0	0	1.934087082702045	0	0	0	0	0	0	0	0	0	0	1.934087082702045	HUMAN_MICROGLIA_TRANSCRIPTOMICS: SUN_2023
ZMAT1	0	0	0	0	1.9340142040573314	0	0	1.776209041023879	1.861787033119308	0	0	0	0	0	0	0	0	0	0	0	1.9340142040573314	HUMAN_MICROGLIA_TRANSCRIPTOMICS: LENG_2021
ST6GALNAC3	0	0	1.851883381859148	1.7277756514194178	1.9339691954574563	0	0	0	0	1.9002093407108454	0	0	0	0	0	0	0	0	0	0	1.9339691954574563	HUMAN_MICROGLIA_TRANSCRIPTOMICS: LENG_2021
IL1RN	0	0	0	0	0	0	0	0	0	0	0	0	0	0	1.9338983770933593	0	0	1.7821139571892106	0	0	1.9338983770933593	MOUSE_MICROGLIA_TRANSCRIPTOMICS: DEPP_2023_1
MARS	0	0	0	0	0	0	0	1.7762116711255662	0	0	0	1.9338949329719668	0	0	0	0	0	0	0	0	1.9338949329719668	HUMAN_MICROGLIA_TRANSCRIPTOMICS: ZHOU_2020_1
RNF111	0	0	1.8302606491875895	0	1.933879178370055	0	0	0	0	0	0	0	0	0	0	0	0	0	0	0	1.933879178370055	HUMAN_MICROGLIA_TRANSCRIPTOMICS: LENG_2021
CNNM4	0	0	0	0	0	0	1.9338596270910966	0	0	0	0	0	0	0	0	0	0	0	0	0	1.9338596270910966	HUMAN_MICROGLIA_TRANSCRIPTOMICS: MATHYS_2019_1
PAK2	0	0	0	0	1.933849172702814	0	0	0	0	0	0	0	0	0	0	0	0	0	0	0	1.933849172702814	HUMAN_MICROGLIA_TRANSCRIPTOMICS: LENG_2021
ULK3	0	0	1.825425752441154	0	0	0	0	0	0	0	0	1.933847299264564	0	0	0	0	0	0	0	0	1.933847299264564	HUMAN_MICROGLIA_TRANSCRIPTOMICS: ZHOU_2020_1
RP11-348J24.2	0	0	0	0	1.933834169873909	0	0	0	0	0	0	0	0	0	0	0	0	0	0	0	1.933834169873909	HUMAN_MICROGLIA_TRANSCRIPTOMICS: LENG_2021
CTDSP1	0	0	0	0	0	0	0	0	0	0	0	1.933799665557161	0	0	0	0	0	0	0	0	1.933799665557161	HUMAN_MICROGLIA_TRANSCRIPTOMICS: ZHOU_2020_1
COPS7B	0	0	0	0	0	0	0	0	0	0	0	1.933752031849758	0	0	0	0	0	0	0	0	1.933752031849758	HUMAN_MICROGLIA_TRANSCRIPTOMICS: ZHOU_2020_1
BDP1	0	0	0	0	1.933699144533987	0	0	1.776212151144125	1.8593285951433831	0	0	0	0	0	0	0	0	0	0	0	1.933699144533987	HUMAN_MICROGLIA_TRANSCRIPTOMICS: LENG_2021
PKD2	0	0	0	0	1.9336841417299078	0	0	1.776213351190522	0	1.886100655143438	0	0	0	0	0	0	0	0	0	0	1.9336841417299078	HUMAN_MICROGLIA_TRANSCRIPTOMICS: LENG_2021
PCDH15	0	0	0	0	1.9336541361275499	0	1.8901448923431277	0	0	0	0	0	0	0	0	0	0	0	0	0	1.9336541361275499	HUMAN_MICROGLIA_TRANSCRIPTOMICS: LENG_2021
POLR1D	0	0	0	0	0	0	0	0	0	0	0	0	0	0	1.9336397028633705	0	0	0	0	0	1.9336397028633705	MOUSE_MICROGLIA_TRANSCRIPTOMICS: DEPP_2023_1
AGO3	0	0	0	0	1.9336391333291145	0	0	0	0	0	0	0	0	0	0	0	0	0	0	0	1.9336391333291145	HUMAN_MICROGLIA_TRANSCRIPTOMICS: LENG_2021
LINC00657	0	0	0	0	1.933624130532409	0	0	0	0	0	0	0	0	0	0	0	0	0	0	0	1.933624130532409	HUMAN_MICROGLIA_TRANSCRIPTOMICS: LENG_2021
STPG1	0	0	0	0	0	0	0	0	0	0	0	0	0	0	1.9335750343058733	0	0	0	0	0	1.9335750343058733	MOUSE_MICROGLIA_TRANSCRIPTOMICS: DEPP_2023_1
ADGRL3	0	0	0	0	1.9334590998645471	0	0	0	0	0	1.8350903295770447	0	0	0	0	0	0	0	0	0	1.9334590998645471	HUMAN_MICROGLIA_TRANSCRIPTOMICS: LENG_2021
RALY	0	0	1.8280926200909735	0	1.9333540804193514	0	1.8516770505564997	1.7762070409465507	1.847565436220604	0	0	1.9153177870848244	0	0	0	0	0	0	0	0	1.9333540804193514	HUMAN_MICROGLIA_TRANSCRIPTOMICS: LENG_2021
AC009950.2	0	0	0	0	1.9333390776448833	0	0	0	0	0	0	0	0	0	0	0	0	0	0	0	1.9333390776448833	HUMAN_MICROGLIA_TRANSCRIPTOMICS: LENG_2021
MTMR8	0	0	1.8200536449451146	0	0	0	1.9333231818378238	0	0	0	0	0	0	0	0	0	0	0	0	0	1.9333231818378238	HUMAN_MICROGLIA_TRANSCRIPTOMICS: MATHYS_2019_1
RP11-556E13.1	0	0	0	0	1.933309072098172	0	0	0	0	0	0	0	0	0	0	0	0	0	0	0	1.933309072098172	HUMAN_MICROGLIA_TRANSCRIPTOMICS: LENG_2021
COL4A5	0	0	1.8344815907916203	0	0	0	0	0	0	0	0	1.9332756947757288	0	0	0	0	0	0	0	0	1.9332756947757288	HUMAN_MICROGLIA_TRANSCRIPTOMICS: ZHOU_2020_1
PNMT	0	0	0	0	0	0	0	0	0	0	0	0	0	0	1.9332516915183875	0	0	0	0	0	1.9332516915183875	MOUSE_MICROGLIA_TRANSCRIPTOMICS: DEPP_2023_1
ZFAND6	0	0	0	0	1.9332490610128332	0	0	0	0	0	0	0	0	0	0	0	0	0	0	0	1.9332490610128332	HUMAN_MICROGLIA_TRANSCRIPTOMICS: LENG_2021
TMEM94	0	0	0	0	0	0	1.8574963879514559	0	0	0	0	1.933228061068326	0	0	0	0	0	0	0	0	1.933228061068326	HUMAN_MICROGLIA_TRANSCRIPTOMICS: ZHOU_2020_1
TRAM1L1	0	0	0	0	0	0	0	0	0	0	0	0	0	0	1.9331870229608903	0	0	0	0	0	1.9331870229608903	MOUSE_MICROGLIA_TRANSCRIPTOMICS: DEPP_2023_1
ITGB3BP	0	0	1.8227396986931343	0	0	0	0	1.7762136412017346	1.8662059975823626	1.9198094308404172	0	1.933180427360923	0	0	0	0	0	0	0	0	1.933180427360923	HUMAN_MICROGLIA_TRANSCRIPTOMICS: ZHOU_2020_1
CEP350	0	0	0	0	1.933174047	0	0	1.776222771554739	0	0	0	0	0	0	0	0	0	0	0	0	1.933174047	HUMAN_MICROGLIA_TRANSCRIPTOMICS: LENG_2021
MAPRE1	0	0	0	0	0	0	1.9331455455474464	0	0	0	0	0	0	0	0	0	0	0	0	0	1.9331455455474464	HUMAN_MICROGLIA_TRANSCRIPTOMICS: MATHYS_2019_1
CTC-260E6.6	0	0	0	0	1.9331140361029784	0	0	0	0	0	0	0	0	0	0	0	0	0	0	0	1.9331140361029784	HUMAN_MICROGLIA_TRANSCRIPTOMICS: LENG_2021
SUCLG2	0	0	0	0	1.933069027807612	0	0	0	0	0	0	0	0	0	0	0	0	0	0	0	1.933069027807612	HUMAN_MICROGLIA_TRANSCRIPTOMICS: LENG_2021
UPF2	0	0	0	0	1.9330540250432204	0	0	0	1.872398771724249	0	0	0	0	0	0	0	0	0	0	0	1.9330540250432204	HUMAN_MICROGLIA_TRANSCRIPTOMICS: LENG_2021
SEPP1	0	0	1.8388176489848522	0	0	0	0	0	0	0	0	1.933037526238714	0	0	0	0	0	0	0	0	1.933037526238714	HUMAN_MICROGLIA_TRANSCRIPTOMICS: ZHOU_2020_1
TRAK1	0	0	0	0	0	0	0	0	0	0	0	1.9329898925313111	0	0	0	0	0	0	0	0	1.9329898925313111	HUMAN_MICROGLIA_TRANSCRIPTOMICS: ZHOU_2020_1
METTL7B	0	0	0	0	0	0	0	1.7762127411669368	0	1.9329888017896122	0	0	0	0	0	0	0	0	0	0	1.9329888017896122	HUMAN_MICROGLIA_TRANSCRIPTOMICS: SUN_2023
CORO6	0	0	0	0	0	0	0	0	0	0	0	0	0	0	1.9329283487309015	0	0	0	0	0	1.9329283487309015	MOUSE_MICROGLIA_TRANSCRIPTOMICS: DEPP_2023_1
CDR2	0	0	0	0	1.932873991893501	0	0	0	0	0	0	0	0	0	0	0	0	0	0	0	1.932873991893501	HUMAN_MICROGLIA_TRANSCRIPTOMICS: LENG_2021
RP11-448A19.1	0	0	0	0	0	0	0	0	0	0	0	1.9328469914091024	0	0	0	0	0	0	0	0	1.9328469914091024	HUMAN_MICROGLIA_TRANSCRIPTOMICS: ZHOU_2020_1
DARS	0	0	0	0	0	0	0	0	0	1.9328198354953916	0	0	0	0	0	0	0	0	0	0	1.9328198354953916	HUMAN_MICROGLIA_TRANSCRIPTOMICS: SUN_2023
C12ORF76	0	0	0	0	0	0	0	0	0	0	0	1.9327517239942966	0	0	0	0	0	0	0	0	1.9327517239942966	HUMAN_MICROGLIA_TRANSCRIPTOMICS: ZHOU_2020_1
H1-3	0	0	0	0	0	0	0	0	0	0	0	0	0	0	1.9326050059434157	0	0	0	0	0	1.9326050059434157	MOUSE_MICROGLIA_TRANSCRIPTOMICS: DEPP_2023_1
MECP2	0	0	0	0	1.932573936705362	0	0	1.776220811478957	0	1.8749488797248886	0	0	0	0	0	0	0	0	0	0	1.932573936705362	HUMAN_MICROGLIA_TRANSCRIPTOMICS: LENG_2021
CD276	0	0	0	0	0	0	0	0	0	0	0	1.9325611891646848	0	0	0	0	0	0	0	0	1.9325611891646848	HUMAN_MICROGLIA_TRANSCRIPTOMICS: ZHOU_2020_1
CYB561A3	0	0	0	0	0	0	0	0	0	0	0	1.9325135554572819	0	0	0	0	0	0	0	0	1.9325135554572819	HUMAN_MICROGLIA_TRANSCRIPTOMICS: ZHOU_2020_1
CPSF3L	0	0	0	0	1.932483920157668	0	0	0	0	0	0	0	0	0	0	0	0	0	0	0	1.932483920157668	HUMAN_MICROGLIA_TRANSCRIPTOMICS: LENG_2021
CGAS	0	0	0	0	0	0	0	0	0	1.9324819029069507	0	0	0	0	0	0	0	0	0	0	1.9324819029069507	HUMAN_MICROGLIA_TRANSCRIPTOMICS: SUN_2023
DSG2	0	0	0	0	0	0	0	0	0	0	0	0	0	0	1.9324756688284213	0	0	1.7820785052210009	0	0	1.9324756688284213	MOUSE_MICROGLIA_TRANSCRIPTOMICS: DEPP_2023_1
DAPK1	0	0	1.820667600087519	0	1.9324389118848084	0	0	0	0	0	0	0	0	0	0	0	0	0	0	0	1.9324389118848084	HUMAN_MICROGLIA_TRANSCRIPTOMICS: LENG_2021
ILF3-AS1	0	0	0	0	0	0	0	0	0	0	0	1.932418288042476	0	0	0	0	0	0	0	0	1.932418288042476	HUMAN_MICROGLIA_TRANSCRIPTOMICS: ZHOU_2020_1
AKAP8L	0	0	0	0	1.932348895340693	0	1.8885297498389244	1.7762160612953022	0	0	0	0	0	0	0	0	0	0	0	0	1.932348895340693	HUMAN_MICROGLIA_TRANSCRIPTOMICS: LENG_2021
AC104088.1	0	0	0	0	1.9323338925835214	0	0	0	0	0	0	0	0	0	0	0	0	0	0	0	1.9323338925835214	HUMAN_MICROGLIA_TRANSCRIPTOMICS: LENG_2021
TLR5	0	0	0	0	1.9323188898263957	0	0	0	0	0	0	0	0	0	0	0	0	0	0	0	1.9323188898263957	HUMAN_MICROGLIA_TRANSCRIPTOMICS: LENG_2021
DLEU1	0	0	1.8393164875380559	0	1.932303887069314	0	0	0	0	0	0	0	0	0	0	0	0	0	0	0	1.932303887069314	HUMAN_MICROGLIA_TRANSCRIPTOMICS: LENG_2021
MMD2	0	0	0	0	0	0	0	0	0	0	0	0	0	0	1.9322816631559299	0	0	0	1.9296905121070915	0	1.9322816631559299	MOUSE_MICROGLIA_TRANSCRIPTOMICS: DEPP_2023_1
DNAJB6	0	0	0	0	1.9122752077295826	0	1.8729997968399592	1.7762186413950558	0	1.932228453	0	0	0	0	0	0	0	0	0	0	1.932228453	HUMAN_MICROGLIA_TRANSCRIPTOMICS: SUN_2023
MAPRE2	0	0	0	0	1.9321988677708402	0	0	0	0	0	0	0	0	0	0	0	0	0	0	0	1.9321988677708402	HUMAN_MICROGLIA_TRANSCRIPTOMICS: LENG_2021
FAM19A1	0	0	0	0	1.9321238539871988	0	0	0	0	0	0	0	0	0	0	0	0	0	0	0	1.9321238539871988	HUMAN_MICROGLIA_TRANSCRIPTOMICS: LENG_2021
CTD-2336O2.1	0	0	0	0	0	0	0	0	0	0	0	1.9320848520906555	0	0	0	0	0	0	0	0	1.9320848520906555	HUMAN_MICROGLIA_TRANSCRIPTOMICS: ZHOU_2020_1
PPP1R3G	0	0	0	0	0	0	0	0	0	0	0	0	0	0	0	0	0	0	1.9320681476087624	0	1.9320681476087624	MOUSE_MICROGLIA_TRANSCRIPTOMICS: SOBUE_2021_2
AC002480.3	0	0	0	0	0	0	0	0	0	0	0	1.9319895846758497	0	0	0	0	0	0	0	0	1.9319895846758497	HUMAN_MICROGLIA_TRANSCRIPTOMICS: ZHOU_2020_1
RRP1	0	0	0	0	1.931973826421732	0	1.8792892527311187	0	0	0	0	0	0	0	0	0	0	0	0	0	1.931973826421732	HUMAN_MICROGLIA_TRANSCRIPTOMICS: LENG_2021
CLASP1	0	0	1.8194013176063097	0	1.9318688071269692	0	0	1.7762230415651783	1.849308126431386	0	0	0	0	0	0	0	0	0	0	0	1.9318688071269692	HUMAN_MICROGLIA_TRANSCRIPTOMICS: LENG_2021
CBX1	0	0	0	0	0	0	0	0	0	0	0	1.931846683553641	0	0	0	0	0	0	0	0	1.931846683553641	HUMAN_MICROGLIA_TRANSCRIPTOMICS: ZHOU_2020_1
TTC17	0	0	0	0	1.9318087961016823	0	0	1.776220761477024	1.8484990202620943	0	0	0	0	0	0	0	0	0	0	0	1.9318087961016823	HUMAN_MICROGLIA_TRANSCRIPTOMICS: LENG_2021
CCDC7	0	0	0	0	0	0	1.8603838502003174	0	0	0	0	1.9317514161388352	0	0	0	0	0	0	0	0	1.9317514161388352	HUMAN_MICROGLIA_TRANSCRIPTOMICS: ZHOU_2020_1
HHATL	0	0	0	0	0	0	0	0	0	0	0	0	0	0	1.9316996461384552	0	0	0	1.873116735012925	0	1.9316996461384552	MOUSE_MICROGLIA_TRANSCRIPTOMICS: DEPP_2023_1
SPATA5	0	0	0	0	1.9316737712953764	0	1.860302058	1.7762164613107678	1.8605111349292711	0	0	0	0	0	0	0	0	0	0	0	1.9316737712953764	HUMAN_MICROGLIA_TRANSCRIPTOMICS: LENG_2021
UBA6-AS1	0	0	0	0	1.9315987575143705	0	0	1.7762123911534045	0	0	0	0	0	0	0	0	0	0	0	0	1.9315987575143705	HUMAN_MICROGLIA_TRANSCRIPTOMICS: LENG_2021
SRL	0	0	0	0	0	0	0	0	0	0	0	0	0	0	1.9315703090234608	0	0	1.7897223837672354	0	0	1.9315703090234608	MOUSE_MICROGLIA_TRANSCRIPTOMICS: DEPP_2023_1
ATP5I	0	0	0	0	1.9315687520020117	0	0	0	1.8597020287599793	0	0	0	0	0	0	0	0	0	0	0	1.9315687520020117	HUMAN_MICROGLIA_TRANSCRIPTOMICS: LENG_2021
DCAF8	0	0	0	0	0	0	1.8730902847122386	0	0	0	0	1.9315132476018204	0	0	0	0	0	0	0	0	1.9315132476018204	HUMAN_MICROGLIA_TRANSCRIPTOMICS: ZHOU_2020_1
RRAGB	0	0	0	0	0	0	0	0	0	0	0	0	0	0	1.9315056404659636	0	0	0	1.8748331446601425	0	1.9315056404659636	MOUSE_MICROGLIA_TRANSCRIPTOMICS: DEPP_2023_1
SOX12	0	0	0	0	0	0	0	0	0	0	0	1.9314656138944175	0	0	0	0	0	0	0	0	1.9314656138944175	HUMAN_MICROGLIA_TRANSCRIPTOMICS: ZHOU_2020_1
HDC	0	0	0	0	0	0	0	0	0	0	0	0	0	0	1.9314409719084664	0	0	0	0	0	1.9314409719084664	MOUSE_MICROGLIA_TRANSCRIPTOMICS: DEPP_2023_1
HN1	0	0	0	0	0	0	0	0	1.8524823121724534	0	0	1.9314179801870146	0	0	0	0	0	0	0	0	1.9314179801870146	HUMAN_MICROGLIA_TRANSCRIPTOMICS: ZHOU_2020_1
INVS	0	0	0	0	1.9313137051476967	0	0	1.7762073809596965	0	0	0	0	0	0	0	0	0	0	0	0	1.9313137051476967	HUMAN_MICROGLIA_TRANSCRIPTOMICS: LENG_2021
SSBP4	0	0	0	0	0	0	0	0	0	0	0	1.9312750790648057	0	0	0	0	0	0	0	0	1.9312750790648057	HUMAN_MICROGLIA_TRANSCRIPTOMICS: ZHOU_2020_1
BLOC1S5	0	0	0	0	0	0	0	0	0	0	0	1.9312274453574028	0	0	0	0	0	0	0	0	1.9312274453574028	HUMAN_MICROGLIA_TRANSCRIPTOMICS: ZHOU_2020_1
CELSR2	0	0	0	0	0	0	0	0	0	0	0	0	0	0	1.9311822976784776	0	0	0	1.8747464062082333	0	1.9311822976784776	MOUSE_MICROGLIA_TRANSCRIPTOMICS: DEPP_2023_1
ST3GAL3	0	0	0	0	1.931178680342835	0	0	0	0	0	0	0	0	0	0	0	0	0	0	0	1.931178680342835	HUMAN_MICROGLIA_TRANSCRIPTOMICS: LENG_2021
DCHS1	0	0	0	0	0	0	0	0	0	0	0	0	0	0	1.9311176291209806	0	0	0	0	0	1.9311176291209806	MOUSE_MICROGLIA_TRANSCRIPTOMICS: DEPP_2023_1
AHCYL2	0	0	0	0	1.931088663806349	0	0	1.7762112711101004	0	0	0	0	0	0	0	0	0	0	0	0	1.931088663806349	HUMAN_MICROGLIA_TRANSCRIPTOMICS: LENG_2021
ZNF701	0	0	0	0	0	0	0	0	0	0	0	1.931084544235194	0	0	0	0	0	0	0	0	1.931084544235194	HUMAN_MICROGLIA_TRANSCRIPTOMICS: ZHOU_2020_1
P3H4	0	0	0	0	0	0	0	0	0	1.931045689406077	0	0	0	0	0	0	0	0	0	0	1.931045689406077	HUMAN_MICROGLIA_TRANSCRIPTOMICS: SUN_2023
SUZ12	0	0	0	0	1.9310136500259845	0	0	0	1.8615691968429602	0	0	0	0	0	0	0	0	0	0	0	1.9310136500259845	HUMAN_MICROGLIA_TRANSCRIPTOMICS: LENG_2021
BBX	0	0	0	0	1.9309836445138473	0	0	1.7762161812999417	0	0	0	0	0	0	0	0	0	0	0	0	1.9309836445138473	HUMAN_MICROGLIA_TRANSCRIPTOMICS: LENG_2021
STRBP	0	0	1.8349996154430241	0	0	0	0	0	0	0	0	1.9309416431129853	0	0	0	0	0	0	0	0	1.9309416431129853	HUMAN_MICROGLIA_TRANSCRIPTOMICS: ZHOU_2020_1
MIR99AHG	0	0	0	0	1.9308036114411045	0	0	0	0	0	1.8350902395770445	0	0	0	0	0	0	0	0	0	1.9308036114411045	HUMAN_MICROGLIA_TRANSCRIPTOMICS: LENG_2021
ROBO3	0	0	0	0	0	0	0	0	0	0	0	1.9307987419907764	0	0	0	0	0	0	0	0	1.9307987419907764	HUMAN_MICROGLIA_TRANSCRIPTOMICS: ZHOU_2020_1
ABHD18	0	0	0	0	1.9307886086850474	0	0	0	0	0	0	0	0	0	0	0	0	0	0	0	1.9307886086850474	HUMAN_MICROGLIA_TRANSCRIPTOMICS: LENG_2021
LRFN5	0	0	0	0	1.9307586031729356	0	1.8435900183172707	0	0	0	0	0	0	0	0	0	0	0	0	0	1.9307586031729356	HUMAN_MICROGLIA_TRANSCRIPTOMICS: LENG_2021
TMA16	0	0	0	0	0	0	0	0	0	0	0	1.9307511082833735	0	0	0	0	0	0	0	0	1.9307511082833735	HUMAN_MICROGLIA_TRANSCRIPTOMICS: ZHOU_2020_1
ERBB2IP	0	0	0	0	1.930713594904772	0	0	0	0	0	0	1.9172707690883446	0	0	0	0	0	0	0	0	1.930713594904772	HUMAN_MICROGLIA_TRANSCRIPTOMICS: LENG_2021
P4HA2	0	0	0	0	0	0	0	0	0	1.930707756817636	0	0	0	0	0	0	0	0	0	0	1.930707756817636	HUMAN_MICROGLIA_TRANSCRIPTOMICS: SUN_2023
IMMP2L	0	0	0	0	1.9306685866366131	0	0	1.7762192114170945	0	0	0	0	0	0	0	0	0	0	0	0	1.9306685866366131	HUMAN_MICROGLIA_TRANSCRIPTOMICS: LENG_2021
ELF1	0	0	0	0	1.9306385811245095	0	1.8849732176501193	1.776206530926832	0	0	0	0	0	0	0	0	0	0	0	0	1.9306385811245095	HUMAN_MICROGLIA_TRANSCRIPTOMICS: LENG_2021
CCNI	0	0	0	0	1.9306235783684582	0	0	0	0	1.8939575878246888	0	0	0	0	0	0	0	0	0	0	1.9306235783684582	HUMAN_MICROGLIA_TRANSCRIPTOMICS: LENG_2021
STXBP5L	0	0	0	0	1.9306085756124074	0	0	0	0	0	0	0	0	0	0	0	0	0	0	0	1.9306085756124074	HUMAN_MICROGLIA_TRANSCRIPTOMICS: LENG_2021
FAM193B	0	0	0	0	0	0	1.8606703552714436	1.7762101010648632	0	0	0	1.9306082071611648	0	0	0	0	0	0	0	0	1.9306082071611648	HUMAN_MICROGLIA_TRANSCRIPTOMICS: ZHOU_2020_1
PRPS2	0	0	0	0	0	0	0	0	0	0	0	0	0	0	1.930600280661003	0	0	0	0	0	1.930600280661003	MOUSE_MICROGLIA_TRANSCRIPTOMICS: DEPP_2023_1
KDM2A	0	0	0	0	1.930593572856357	0	0	0	0	0	0	0	0	0	0	0	0	0	0	0	1.930593572856357	HUMAN_MICROGLIA_TRANSCRIPTOMICS: LENG_2021
PHF1	0	0	0	0	0	0	0	0	0	0	0	1.9305605734537619	0	0	0	0	0	0	0	0	1.9305605734537619	HUMAN_MICROGLIA_TRANSCRIPTOMICS: ZHOU_2020_1
ZNF557	0	0	0	0	0	0	1.9305498644191683	0	0	0	0	0	0	0	0	0	0	0	0	0	1.9305498644191683	HUMAN_MICROGLIA_TRANSCRIPTOMICS: MATHYS_2019_1
TAOK3	0	0	0	0	1.9305185590761103	0	0	0	0	0	0	0	0	0	0	0	0	0	0	0	1.9305185590761103	HUMAN_MICROGLIA_TRANSCRIPTOMICS: LENG_2021
TOMM5	0	0	0	0	0	0	0	0	1.8466629716471632	0	0	1.930512939746359	0	0	0	0	0	0	0	0	1.930512939746359	HUMAN_MICROGLIA_TRANSCRIPTOMICS: ZHOU_2020_1
LARGE	0	0	1.8470292990145123	0	1.9304885535640137	0	1.8779121609098735	0	0	0	0	0	0	0	0	0	0	0	0	0	1.9304885535640137	HUMAN_MICROGLIA_TRANSCRIPTOMICS: LENG_2021
ANO10	0	0	0	0	1.930458548051918	0	0	0	0	0	0	0	0	0	0	0	0	0	0	0	1.930458548051918	HUMAN_MICROGLIA_TRANSCRIPTOMICS: LENG_2021
AUTS2	0	0	1.8502717496103362	1.7277756514194178	0	0	0	0	0	1.9304543073763054	0	0	0	0	0	0	0	0	0	0	1.9304543073763054	HUMAN_MICROGLIA_TRANSCRIPTOMICS: SUN_2023
RP11-206L10.9	0	0	0	0	1.9304285425398238	0	0	0	0	0	0	0	0	0	0	0	0	0	0	0	1.9304285425398238	HUMAN_MICROGLIA_TRANSCRIPTOMICS: LENG_2021
IFFO1	0	0	0	0	0	0	0	0	0	0	0	1.9304176723315531	0	0	0	0	0	0	0	0	1.9304176723315531	HUMAN_MICROGLIA_TRANSCRIPTOMICS: ZHOU_2020_1
SARDH	0	0	0	0	0	0	0	0	0	0	0	0	0	0	1.9304062749885116	0	0	0	0	0	1.9304062749885116	MOUSE_MICROGLIA_TRANSCRIPTOMICS: DEPP_2023_1
ARL13B	0	0	0	0	0	0	1.9303813010103335	0	0	0	0	0	0	0	0	0	0	0	0	0	1.9303813010103335	HUMAN_MICROGLIA_TRANSCRIPTOMICS: MATHYS_2019_1
GGNBP2	0	0	0	0	1.9303385260035457	0	0	0	1.868322121409741	0	0	0	0	0	0	0	0	0	0	0	1.9303385260035457	HUMAN_MICROGLIA_TRANSCRIPTOMICS: LENG_2021
KIAA0930	0	0	0	0	1.930323523	0	1.8772355890701318	1.776217881365671	0	0	0	0	0	0	0	0	0	0	0	0	1.930323523	HUMAN_MICROGLIA_TRANSCRIPTOMICS: LENG_2021
C10ORF11	0	0	0	0	1.930278514979364	0	0	0	0	0	0	0	0	0	0	0	0	0	0	0	1.930278514979364	HUMAN_MICROGLIA_TRANSCRIPTOMICS: LENG_2021
HDAC4	0	0	0	0	1.9302335067112293	0	0	1.776212321150698	0	0	0	0	0	0	0	0	0	0	0	0	1.9302335067112293	HUMAN_MICROGLIA_TRANSCRIPTOMICS: LENG_2021
PPP1R3E	0	0	0	0	0	0	1.9103863242335117	0	1.8720564575757026	0	0	1.9302271375019413	0	0	0	0	0	0	0	0	1.9302271375019413	HUMAN_MICROGLIA_TRANSCRIPTOMICS: ZHOU_2020_1
YDJC	0	0	0	0	0	0	0	0	0	0	0	0	0	0	1.930212269	0	0	0	0	0	1.930212269	MOUSE_MICROGLIA_TRANSCRIPTOMICS: DEPP_2023_1
ORAOV1	0	0	0	0	0	0	0	0	0	0	0	1.9300842363797326	0	0	0	0	0	0	0	0	1.9300842363797326	HUMAN_MICROGLIA_TRANSCRIPTOMICS: ZHOU_2020_1
RP11-154D17.1	0	0	0	0	1.9300684763947453	0	0	0	0	0	0	0	0	0	0	0	0	0	0	0	1.9300684763947453	HUMAN_MICROGLIA_TRANSCRIPTOMICS: LENG_2021
URI1	0	0	0	0	1.9300384708826586	0	0	1.7762094010377982	0	0	0	0	0	0	0	0	0	0	0	0	1.9300384708826586	HUMAN_MICROGLIA_TRANSCRIPTOMICS: LENG_2021
CHAC1	0	0	0	0	0	0	0	0	0	1.9300318916407542	0	0	0	0	0	0	0	0	0	0	1.9300318916407542	HUMAN_MICROGLIA_TRANSCRIPTOMICS: SUN_2023
CDC42EP1	0	0	0	0	0	0	0	0	0	0	0	0	0	0	1.9300182636435284	0	0	0	1.8732694915915538	0	1.9300182636435284	MOUSE_MICROGLIA_TRANSCRIPTOMICS: DEPP_2023_1
AP000476.1	0	0	1.8443048730700924	0	1.929978459858486	0	0	0	0	0	0	1.9258448364208718	0	0	0	0	0	0	0	0	1.929978459858486	HUMAN_MICROGLIA_TRANSCRIPTOMICS: LENG_2021
NT5C2	0	0	0	0	1.9299334515903572	0	0	1.7762229915632453	0	0	0	0	0	0	0	0	0	0	0	0	1.9299334515903572	HUMAN_MICROGLIA_TRANSCRIPTOMICS: LENG_2021
EMILIN2	0	0	0	0	0	0	0	0	0	0	0	0	0	0	1.9298889265285342	0	0	0	0	0	1.9298889265285342	MOUSE_MICROGLIA_TRANSCRIPTOMICS: DEPP_2023_1
CHKA	0	0	0	0	1.9298284322980588	0	0	0	0	0	0	0	0	0	0	0	0	0	0	0	1.9298284322980588	HUMAN_MICROGLIA_TRANSCRIPTOMICS: LENG_2021
NCAN	0	0	0	0	0	0	0	0	0	0	0	0	0	0	1.929824257971037	0	0	0	1.8939609617405917	0	1.929824257971037	MOUSE_MICROGLIA_TRANSCRIPTOMICS: DEPP_2023_1
NF1	0	0	0	0	1.9298134295420162	0	0	0	0	0	0	0	0	0	0	0	0	0	0	0	1.9298134295420162	HUMAN_MICROGLIA_TRANSCRIPTOMICS: LENG_2021
FAM174B	0	0	0	0	0	0	0	0	0	0	0	1.929750800427912	0	0	0	0	0	0	0	0	1.929750800427912	HUMAN_MICROGLIA_TRANSCRIPTOMICS: ZHOU_2020_1
TRAPPC2L	0	0	0	0	0	0	0	0	0	0	0	0	0	0	1.9296949208560426	0	0	1.7820748952209986	0	0	1.9296949208560426	MOUSE_MICROGLIA_TRANSCRIPTOMICS: DEPP_2023_1
SLC26A10	0	0	0	0	0	0	0	0	0	1.9296094759052032	0	0	0	0	0	0	0	0	0	0	1.9296094759052032	HUMAN_MICROGLIA_TRANSCRIPTOMICS: SUN_2023
GSTT2B	0	0	0	0	0	0	0	0	0	0	0	1.9296078993057033	0	0	0	0	0	0	0	0	1.9296078993057033	HUMAN_MICROGLIA_TRANSCRIPTOMICS: ZHOU_2020_1
IL1RAPL1	0	0	0	0	1.9296033909574257	0	1.8573346074352222	0	0	0	0	0	0	0	0	0	0	0	0	0	1.9296033909574257	HUMAN_MICROGLIA_TRANSCRIPTOMICS: LENG_2021
EPB41L4B	0	0	0	0	0	0	0	0	0	0	0	0	0	0	1.9295655837410481	0	0	0	0	0	1.9295655837410481	MOUSE_MICROGLIA_TRANSCRIPTOMICS: DEPP_2023_1
SGMS1	0	0	0	0	0	0	0	0	0	0	0	1.9295602655983004	0	0	0	0	0	0	0	0	1.9295602655983004	HUMAN_MICROGLIA_TRANSCRIPTOMICS: ZHOU_2020_1
MAP4K5	0	0	0	0	1.929558383	0	0	0	0	0	0	0	0	0	0	0	0	0	0	0	1.929558383	HUMAN_MICROGLIA_TRANSCRIPTOMICS: LENG_2021
TMEM51	0	0	0	0	0	0	0	0	0	1.9295249927580929	0	0	0	0	0	0	0	0	0	0	1.9295249927580929	HUMAN_MICROGLIA_TRANSCRIPTOMICS: SUN_2023
GPR84	0	0	0	0	0	0	0	0	0	0	0	1.9295126318908973	0	0	0	0	0	0	0	0	1.9295126318908973	HUMAN_MICROGLIA_TRANSCRIPTOMICS: ZHOU_2020_1
POMT1	0	0	0	0	0	0	0	0	0	0	0	1.9294649981834944	0	0	0	0	0	0	0	0	1.9294649981834944	HUMAN_MICROGLIA_TRANSCRIPTOMICS: ZHOU_2020_1
EXOC4	0	0	0	0	1.929453363397007	0	1.8848614804286752	0	0	0	0	0	0	0	0	0	0	0	0	0	1.929453363397007	HUMAN_MICROGLIA_TRANSCRIPTOMICS: LENG_2021
ADCY4	0	0	0	0	0	0	0	0	0	1.9294405096109828	0	0	0	0	0	0	0	0	0	0	1.9294405096109828	HUMAN_MICROGLIA_TRANSCRIPTOMICS: SUN_2023
RAP1GDS1	0	0	0	0	1.9294233578849236	0	0	1.7762209314835968	0	0	0	0	0	0	0	0	0	0	0	0	1.9294233578849236	HUMAN_MICROGLIA_TRANSCRIPTOMICS: LENG_2021
TMEM41B	0	0	0	0	0	0	1.9293813248267238	0	0	0	0	0	0	0	0	0	0	0	0	0	1.9293813248267238	HUMAN_MICROGLIA_TRANSCRIPTOMICS: MATHYS_2019_1
YEATS2	0	0	0	0	0	0	1.8652289102785446	0	0	1.9253853185496919	0	1.9293697307686886	0	0	0	0	0	0	0	0	1.9293697307686886	HUMAN_MICROGLIA_TRANSCRIPTOMICS: ZHOU_2020_1
PCDH11Y	0	0	0	0	1.9293033358365899	0	0	0	0	0	0	0	0	0	0	0	0	0	0	0	1.9293033358365899	HUMAN_MICROGLIA_TRANSCRIPTOMICS: LENG_2021
MTPN	0	0	0	0	1.9292883330805481	0	0	1.7762055908904877	0	0	0	0	0	0	0	0	0	0	0	0	1.9292883330805481	HUMAN_MICROGLIA_TRANSCRIPTOMICS: LENG_2021
KCNH8	0	0	1.8474897653713158	0	0	0	0	0	0	0	0	1.9292744633538828	0	0	0	0	0	0	0	0	1.9292744633538828	HUMAN_MICROGLIA_TRANSCRIPTOMICS: ZHOU_2020_1
CH507-528H12.1	0	0	0	0	1.9292733303245067	0	0	0	0	0	0	0	0	0	0	0	0	0	0	0	1.9292733303245067	HUMAN_MICROGLIA_TRANSCRIPTOMICS: LENG_2021
TFDP2	0	0	0	1.7277756514194178	1.9292433248124234	0	0	0	0	0	0	0	0	0	0	0	0	0	0	0	1.9292433248124234	HUMAN_MICROGLIA_TRANSCRIPTOMICS: LENG_2021
EMP1	0	0	0	0	0	0	0	0	0	0	0	0	0	0	1.9292422409535623	0	0	0	0	0	1.9292422409535623	MOUSE_MICROGLIA_TRANSCRIPTOMICS: DEPP_2023_1
SRP14	0	0	1.824869356	0	0	0	0	1.7762232315725246	0	0	0	1.9292268296464798	0	0	0	0	0	0	0	0	1.9292268296464798	HUMAN_MICROGLIA_TRANSCRIPTOMICS: ZHOU_2020_1
FA2H	0	0	0	0	0	0	0	0	0	0	0	0	0	0	1.9291775723960651	0	0	0	0	0	1.9291775723960651	MOUSE_MICROGLIA_TRANSCRIPTOMICS: DEPP_2023_1
PRKRIP1	0	0	0	0	1.9291233027640906	0	1.9141222137537286	0	0	0	0	0	0	0	0	0	0	0	0	0	1.9291233027640906	HUMAN_MICROGLIA_TRANSCRIPTOMICS: LENG_2021
RNF43	0	0	0	0	0	0	0	0	0	0	0	0	0	0	1.929112903838568	0	0	0	0	0	1.929112903838568	MOUSE_MICROGLIA_TRANSCRIPTOMICS: DEPP_2023_1
PMS1	0	0	0	0	1.929078294495966	0	0	1.776216201300715	0	0	0	0	0	0	0	0	0	0	0	0	1.929078294495966	HUMAN_MICROGLIA_TRANSCRIPTOMICS: LENG_2021
DLEU2	0	0	0	0	1.929048288983883	0	0	1.7762102710714363	1.869971453216374	0	0	0	0	0	0	0	0	0	0	0	1.929048288983883	HUMAN_MICROGLIA_TRANSCRIPTOMICS: LENG_2021
RP11-196G18.3	0	0	0	0	0	0	0	0	0	0	0	1.929036294816868	0	0	0	0	0	0	0	0	1.929036294816868	HUMAN_MICROGLIA_TRANSCRIPTOMICS: ZHOU_2020_1
ZNF862	0	0	0	0	0	0	1.914598930354118	0	0	0	0	1.928988661109465	0	0	0	0	0	0	0	0	1.928988661109465	HUMAN_MICROGLIA_TRANSCRIPTOMICS: ZHOU_2020_1
RP11-1000B6.3	0	0	0	0	1.928988277959717	0	0	0	0	0	0	0	0	0	0	0	0	0	0	0	1.928988277959717	HUMAN_MICROGLIA_TRANSCRIPTOMICS: LENG_2021
SECISBP2L	0	0	0	0	0	0	0	0	0	0	0	0	0	0	1.9289835667235735	0	0	0	0	0	1.9289835667235735	MOUSE_MICROGLIA_TRANSCRIPTOMICS: DEPP_2023_1
DUS1L	0	0	0	0	1.9289732752036752	0	0	0	0	0	0	0	0	0	0	0	0	0	0	0	1.9289732752036752	HUMAN_MICROGLIA_TRANSCRIPTOMICS: LENG_2021
ZFAND3	0	0	0	0	1.9289282669355508	0	1.882789357988023	0	0	1.8757092280488805	0	0	0	0	0	0	0	0	0	0	1.9289282669355508	HUMAN_MICROGLIA_TRANSCRIPTOMICS: LENG_2021
KHDRBS2	0	0	0	0	1.9288682559113848	0	0	0	0	0	0	0	0	0	0	0	0	0	0	0	1.9288682559113848	HUMAN_MICROGLIA_TRANSCRIPTOMICS: LENG_2021
RP11-51J9.5	0	0	0	0	0	0	0	0	0	0	0	1.9288457599872564	0	0	0	0	0	0	0	0	1.9288457599872564	HUMAN_MICROGLIA_TRANSCRIPTOMICS: ZHOU_2020_1
LRRTM4	0	0	0	0	1.928808244887219	0	0	0	0	0	0	0	0	0	0	0	0	0	0	0	1.928808244887219	HUMAN_MICROGLIA_TRANSCRIPTOMICS: LENG_2021
CSMD1	0	0	1.8529961755547562	0	1.9287932421311775	0	1.8523552802922003	0	0	0	0	0	0	0	0	0	0	0	0	0	1.9287932421311775	HUMAN_MICROGLIA_TRANSCRIPTOMICS: LENG_2021
CHST12	0	0	0	0	0	0	0	0	0	0	0	0	0	0	1.928789561051082	0	0	0	0	0	1.928789561051082	MOUSE_MICROGLIA_TRANSCRIPTOMICS: DEPP_2023_1
YJEFN3	0	0	0	0	1.928778239375136	0	0	0	0	0	0	0	0	0	0	0	0	0	0	0	1.928778239375136	HUMAN_MICROGLIA_TRANSCRIPTOMICS: LENG_2021
NFATC3	0	0	0	0	1.9287332311070116	0	0	0	1.842773038140953	0	0	0	0	0	0	0	0	0	0	0	1.9287332311070116	HUMAN_MICROGLIA_TRANSCRIPTOMICS: LENG_2021
QSOX2	0	0	0	0	0	0	1.9287253680334482	0	0	0	0	0	0	0	0	0	0	0	0	0	1.9287253680334482	HUMAN_MICROGLIA_TRANSCRIPTOMICS: MATHYS_2019_1
RTN2	0	0	0	0	0	0	0	0	0	0	0	0	0	0	1.928724892493585	0	0	0	1.8735341128047247	0	1.928724892493585	MOUSE_MICROGLIA_TRANSCRIPTOMICS: DEPP_2023_1
RAB11B	0	0	0	0	1.928718228	0	1.8589158232959382	0	0	0	0	0	0	0	0	0	0	0	0	0	1.928718228	HUMAN_MICROGLIA_TRANSCRIPTOMICS: LENG_2021
RP11-248J23.7	0	0	0	0	1.9287032255949288	0	0	0	0	0	0	0	0	0	0	0	0	0	0	0	1.9287032255949288	HUMAN_MICROGLIA_TRANSCRIPTOMICS: LENG_2021
TTBK1	0	0	0	0	0	0	0	0	0	0	0	0	0	0	1.9286602239360877	0	0	0	1.8731043992010907	0	1.9286602239360877	MOUSE_MICROGLIA_TRANSCRIPTOMICS: DEPP_2023_1
CYB561D1	0	0	0	0	0	0	0	0	0	0	0	1.9286552251576448	0	0	0	0	0	0	0	0	1.9286552251576448	HUMAN_MICROGLIA_TRANSCRIPTOMICS: ZHOU_2020_1
ERICH3	0	0	0	0	0	0	0	0	0	0	0	0	0	0	1.9285955553785905	0	0	0	0	0	1.9285955553785905	MOUSE_MICROGLIA_TRANSCRIPTOMICS: DEPP_2023_1
CC2D2A	0	0	0	0	0	0	0	0	0	0	0	0	0	0	1.9285308868210933	0	0	1.787208613229596	0	0	1.9285308868210933	MOUSE_MICROGLIA_TRANSCRIPTOMICS: DEPP_2023_1
SLC26A11	0	0	0	0	0	0	0	0	0	0	0	0	0	0	1.928466218263596	0	0	1.7820850373746595	1.873091518678672	0	1.928466218263596	MOUSE_MICROGLIA_TRANSCRIPTOMICS: DEPP_2023_1
RP5-1171I10.5	0	0	0	0	1.928448178742224	0	0	0	0	0	0	0	0	0	0	0	0	0	0	0	1.928448178742224	HUMAN_MICROGLIA_TRANSCRIPTOMICS: LENG_2021
MOAP1	0	0	0	0	0	0	1.859037830872088	1.776214861248905	0	0	0	1.928417057	0	0	0	0	0	0	0	0	1.928417057	HUMAN_MICROGLIA_TRANSCRIPTOMICS: ZHOU_2020_1
AREG	0	0	0	0	0	0	1.9284005438593743	0	0	0	0	0	0	0	0	0	0	0	0	0	1.9284005438593743	HUMAN_MICROGLIA_TRANSCRIPTOMICS: MATHYS_2019_1
TRAPPC12	0	0	0	0	1.9283881677180583	0	1.8763290957537602	1.776218381385003	0	0	0	0	0	0	0	0	0	0	0	0	1.9283881677180583	HUMAN_MICROGLIA_TRANSCRIPTOMICS: LENG_2021
RP11-731C17.2	0	0	0	0	0	0	0	0	0	0	0	1.928369422913227	0	0	0	0	0	0	0	0	1.928369422913227	HUMAN_MICROGLIA_TRANSCRIPTOMICS: ZHOU_2020_1
MT1G	0	0	0	0	0	0	0	0	0	1.9283422286985499	0	0	0	0	0	0	0	0	0	0	1.9283422286985499	HUMAN_MICROGLIA_TRANSCRIPTOMICS: SUN_2023
PARK2	0	0	1.8216460910957264	0	1.9283131539378513	0	0	0	0	0	0	0	0	0	0	0	0	0	0	0	1.9283131539378513	HUMAN_MICROGLIA_TRANSCRIPTOMICS: LENG_2021
NUP58	0	0	0	0	0	0	0	0	0	0	0	1.9282741554984213	0	0	0	0	0	0	0	0	1.9282741554984213	HUMAN_MICROGLIA_TRANSCRIPTOMICS: ZHOU_2020_1
AC159540.1	0	0	0	0	1.928238140157644	0	0	0	0	0	0	0	0	0	0	0	0	0	0	0	1.928238140157644	HUMAN_MICROGLIA_TRANSCRIPTOMICS: LENG_2021
CDH7	0	0	0	0	0	0	0	0	0	1.9281732624043293	0	0	0	0	0	0	0	0	0	0	1.9281732624043293	HUMAN_MICROGLIA_TRANSCRIPTOMICS: SUN_2023
PCDH11X	0	0	0	0	1.928163126377437	0	0	0	0	0	0	0	0	0	0	0	0	0	0	0	1.928163126377437	HUMAN_MICROGLIA_TRANSCRIPTOMICS: LENG_2021
CNTN5	0	0	0	0	1.928088113	0	0	0	0	0	0	0	0	0	0	0	0	0	0	0	1.928088113	HUMAN_MICROGLIA_TRANSCRIPTOMICS: LENG_2021
CLASP2	0	0	0	0	1.9280281015730643	0	0	0	0	0	0	0	0	0	0	0	0	0	0	0	1.9280281015730643	HUMAN_MICROGLIA_TRANSCRIPTOMICS: LENG_2021
RFX3	0	0	1.841369400045471	0	1.9279980960609815	0	0	1.7762160412945287	0	0	0	0	0	0	0	0	0	0	0	0	1.9279980960609815	HUMAN_MICROGLIA_TRANSCRIPTOMICS: LENG_2021
HIPK2	0	0	0	0	1.927983093	0	1.885479584274249	0	0	0	0	0	0	0	0	0	0	0	0	0	1.927983093	HUMAN_MICROGLIA_TRANSCRIPTOMICS: LENG_2021
COMMD10	0	0	0	0	1.9279530877928572	0	0	1.7762225415458464	0	0	0	0	0	0	0	0	0	0	0	0	1.9279530877928572	HUMAN_MICROGLIA_TRANSCRIPTOMICS: LENG_2021
SUGT1	0	0	0	0	0	0	1.8604656718249324	1.7762163313057415	0	1.9279198129629986	0	0	0	0	0	0	0	0	0	0	1.9279198129629986	HUMAN_MICROGLIA_TRANSCRIPTOMICS: SUN_2023
ACOT8	0	0	0	0	0	0	1.9279172005721834	0	0	0	0	0	0	0	0	0	0	0	0	0	1.9279172005721834	HUMAN_MICROGLIA_TRANSCRIPTOMICS: MATHYS_2019_1
TMEM131	0	0	0	0	1.927878074	0	1.8878655372046076	1.7762217715160749	0	0	0	0	0	0	0	0	0	0	0	0	1.927878074	HUMAN_MICROGLIA_TRANSCRIPTOMICS: LENG_2021
LINC01609	0	0	0	0	1.9278630712566087	0	0	0	0	0	0	0	0	0	0	0	0	0	0	0	1.9278630712566087	HUMAN_MICROGLIA_TRANSCRIPTOMICS: LENG_2021
DYRK4	0	0	0	0	0	0	0	0	1.8478766309011008	0	0	1.927845452131795	0	0	0	0	0	0	0	0	1.927845452131795	HUMAN_MICROGLIA_TRANSCRIPTOMICS: ZHOU_2020_1
XACT	0	0	0	1.7277756514194178	1.9278180629884845	0	0	0	0	0	0	0	0	0	0	0	0	0	0	0	1.9278180629884845	HUMAN_MICROGLIA_TRANSCRIPTOMICS: LENG_2021
STEAP1B	0	0	0	0	1.9277880574764017	0	0	0	0	0	0	0	0	0	0	0	0	0	0	0	1.9277880574764017	HUMAN_MICROGLIA_TRANSCRIPTOMICS: LENG_2021
CCBL1	0	0	0	0	0	0	1.927757116	0	0	0	0	0	0	0	0	0	0	0	0	0	1.927757116	HUMAN_MICROGLIA_TRANSCRIPTOMICS: MATHYS_2019_1
APOC4	0	0	0	0	0	0	0	0	0	0	0	0	0	0	1.927754864131127	0	0	0	0	0	1.927754864131127	MOUSE_MICROGLIA_TRANSCRIPTOMICS: DEPP_2023_1
MCTP1	0	0	1.8528810589655553	0	1.9277430492082774	0	0	0	0	0	0	0	0	0	0	0	0	0	0	0	1.9277430492082774	HUMAN_MICROGLIA_TRANSCRIPTOMICS: LENG_2021
CAMKMT	0	0	0	0	1.9277130436961945	0	0	1.7762113011112604	0	0	0	0	0	0	0	0	0	0	0	0	1.9277130436961945	HUMAN_MICROGLIA_TRANSCRIPTOMICS: LENG_2021
MGST2	0	0	0	0	1.9276980409401532	0	0	0	0	0	0	0	0	0	0	0	0	0	0	0	1.9276980409401532	HUMAN_MICROGLIA_TRANSCRIPTOMICS: LENG_2021
SRRD	0	0	0	0	0	0	0	0	0	0	0	0	0	0	1.9276901955736299	0	0	0	0	0	1.9276901955736299	MOUSE_MICROGLIA_TRANSCRIPTOMICS: DEPP_2023_1
APEH	0	0	0	0	0	0	0	0	0	0	0	1.927654917302183	0	0	0	0	0	0	0	0	1.927654917302183	HUMAN_MICROGLIA_TRANSCRIPTOMICS: ZHOU_2020_1
RP11-1157N2__B.2	0	0	0	0	1.9276080244039047	0	0	0	0	0	0	0	0	0	0	0	0	0	0	0	1.9276080244039047	HUMAN_MICROGLIA_TRANSCRIPTOMICS: LENG_2021
COX19	0	0	0	0	0	0	0	0	0	0	0	1.9276072835947802	0	0	0	0	0	0	0	0	1.9276072835947802	HUMAN_MICROGLIA_TRANSCRIPTOMICS: ZHOU_2020_1
SMCR8	0	0	0	0	0	0	1.9275975415047937	0	0	0	0	0	0	0	0	0	0	0	0	0	1.9275975415047937	HUMAN_MICROGLIA_TRANSCRIPTOMICS: MATHYS_2019_1
SMC5	0	0	0	0	1.9275930216478632	0	0	1.776218551391576	1.8490591706869886	0	0	0	0	0	0	0	0	0	0	0	1.9275930216478632	HUMAN_MICROGLIA_TRANSCRIPTOMICS: LENG_2021
OR3A2	0	0	0	0	0	0	0	0	0	1.9275818803745577	0	0	0	0	0	0	0	0	0	0	1.9275818803745577	HUMAN_MICROGLIA_TRANSCRIPTOMICS: SUN_2023
PCNX	0	0	1.8271908734755669	0	1.9275630161357804	0	1.8576177800001958	0	0	0	0	0	0	0	0	0	0	0	0	0	1.9275630161357804	HUMAN_MICROGLIA_TRANSCRIPTOMICS: LENG_2021
DENND1A	0	0	0	0	1.927548013379739	0	1.8468709030364605	1.7762120811414184	0	1.8853403068194459	0	0	0	0	0	0	0	0	0	0	1.927548013379739	HUMAN_MICROGLIA_TRANSCRIPTOMICS: LENG_2021
NBEAL1	0	0	0	0	1.9275180078676561	0	0	0	0	0	0	0	0	0	0	0	0	0	0	0	1.9275180078676561	HUMAN_MICROGLIA_TRANSCRIPTOMICS: LENG_2021
DISC1	0	0	0	0	1.9275030051116147	0	0	0	0	1.9126283633360481	0	0	0	0	0	0	0	0	0	0	1.9275030051116147	HUMAN_MICROGLIA_TRANSCRIPTOMICS: LENG_2021
FGL1	0	0	1.8518450096627477	0	0	0	0	0	0	1.9274973972274476	0	0	0	0	0	0	0	0	0	0	1.9274973972274476	HUMAN_MICROGLIA_TRANSCRIPTOMICS: SUN_2023
PAPD4	0	0	0	0	1.9274880023555734	0	0	0	0	0	0	0	0	0	0	0	0	0	0	0	1.9274880023555734	HUMAN_MICROGLIA_TRANSCRIPTOMICS: LENG_2021
TARS	0	0	0	0	0	0	1.9274384764000894	0	0	1.913726644248481	0	0	0	0	0	0	0	0	0	0	1.9274384764000894	HUMAN_MICROGLIA_TRANSCRIPTOMICS: MATHYS_2019_1
KCNV1	0	0	0	0	0	0	0	0	0	1.927328430933227	0	0	0	0	0	0	0	0	0	0	1.927328430933227	HUMAN_MICROGLIA_TRANSCRIPTOMICS: SUN_2023
ADRBK2	0	0	0	0	1.9273079692830763	0	0	0	0	0	0	1.9271785802281538	0	0	0	0	0	0	0	0	1.9273079692830763	HUMAN_MICROGLIA_TRANSCRIPTOMICS: LENG_2021
ARMCX3	0	0	0	0	0	0	1.9272799180435436	0	0	0	0	0	0	0	0	0	0	0	0	0	1.9272799180435436	HUMAN_MICROGLIA_TRANSCRIPTOMICS: MATHYS_2019_1
RPRD2	0	0	0	0	1.9272779637709936	0	0	0	0	0	0	0	0	0	0	0	0	0	0	0	1.9272779637709936	HUMAN_MICROGLIA_TRANSCRIPTOMICS: LENG_2021
UGGT2	0	0	0	0	1.9272179527468278	0	0	0	0	0	0	0	0	0	0	0	0	0	0	0	1.9272179527468278	HUMAN_MICROGLIA_TRANSCRIPTOMICS: LENG_2021
FLOT2	0	0	0	0	1.9271579417226623	0	0	1.7762154412713302	0	0	0	0	0	0	0	0	0	0	0	0	1.9271579417226623	HUMAN_MICROGLIA_TRANSCRIPTOMICS: LENG_2021
MAGI1	0	0	0	1.7277756514194178	1.927037919674331	0	0	0	0	0	0	0	0	0	0	0	0	0	0	0	1.927037919674331	HUMAN_MICROGLIA_TRANSCRIPTOMICS: LENG_2021
CYB5R4	0	0	0	0	0	0	0	0	0	0	0	1.927035679105945	0	0	0	0	0	0	0	0	1.927035679105945	HUMAN_MICROGLIA_TRANSCRIPTOMICS: ZHOU_2020_1
LINC00623	0	0	1.8160053782248848	0	1.9269929114062068	0	0	0	0	0	0	0	0	0	0	0	0	0	0	0	1.9269929114062068	HUMAN_MICROGLIA_TRANSCRIPTOMICS: LENG_2021
HSPE1-MOB4	0	0	0	0	0	0	0	0	0	1.9269904983447863	0	0	0	0	0	0	0	0	0	0	1.9269904983447863	HUMAN_MICROGLIA_TRANSCRIPTOMICS: SUN_2023
HIST1H3E	0	0	0	0	0	0	0	0	0	0	0	1.9269880453985422	0	0	0	0	0	0	0	0	1.9269880453985422	HUMAN_MICROGLIA_TRANSCRIPTOMICS: ZHOU_2020_1
GPRIN3	0	0	0	0	1.926962905894124	0	0	0	0	0	0	0	0	0	0	0	0	0	0	0	1.926962905894124	HUMAN_MICROGLIA_TRANSCRIPTOMICS: LENG_2021
TCP11	0	0	0	0	0	0	0	0	0	0	0	0	0	0	1.9269141728836638	0	0	0	0	0	1.9269141728836638	MOUSE_MICROGLIA_TRANSCRIPTOMICS: DEPP_2023_1
UNC5C	0	0	1.8534758280097596	0	0	0	0	1.7762120311394853	0	1.926906015197676	0	0	0	0	0	0	0	0	0	0	1.926906015197676	HUMAN_MICROGLIA_TRANSCRIPTOMICS: SUN_2023
SCAPER	0	0	0	0	1.9269028948699582	0	1.9079735838899488	1.776209491041278	1.8684777187499892	0	0	0	0	0	0	0	0	0	0	0	1.9269028948699582	HUMAN_MICROGLIA_TRANSCRIPTOMICS: LENG_2021
CRTAC1	0	0	0	0	0	0	0	0	0	0	0	0	0	0	1.9268495043261666	0	0	0	0	0	1.9268495043261666	MOUSE_MICROGLIA_TRANSCRIPTOMICS: DEPP_2023_1
METRN	0	0	0	0	0	0	0	0	0	0	0	0	0	0	1.9267848357686694	0	0	1.7827155294441661	1.8731025048587258	0	1.9267848357686694	MOUSE_MICROGLIA_TRANSCRIPTOMICS: DEPP_2023_1
ABR	0	0	1.845475225060301	0	1.926782872821627	0	0	0	1.859359714611433	1.8958162170611137	0	0	0	0	0	0	0	0	0	0	1.926782872821627	HUMAN_MICROGLIA_TRANSCRIPTOMICS: LENG_2021
WAC	0	0	0	0	1.9267228617974612	0	0	0	0	1.897083464267767	0	0	0	0	0	0	0	0	0	0	1.9267228617974612	HUMAN_MICROGLIA_TRANSCRIPTOMICS: LENG_2021
UNC5D	0	0	0	0	1.9266928562853785	0	0	0	0	0	0	0	0	0	0	0	0	0	0	0	1.9266928562853785	HUMAN_MICROGLIA_TRANSCRIPTOMICS: LENG_2021
ZNF780B	0	0	0	0	1.9266628507732957	0	0	0	0	0	0	0	0	0	0	0	0	0	0	0	1.9266628507732957	HUMAN_MICROGLIA_TRANSCRIPTOMICS: LENG_2021
UHRF1BP1	0	0	0	0	0	0	0	0	0	0	0	1.9266069757393187	0	0	0	0	0	0	0	0	1.9266069757393187	HUMAN_MICROGLIA_TRANSCRIPTOMICS: ZHOU_2020_1
CNTNAP2	0	0	1.8429426600978824	0	1.92660284	0	0	0	0	0	0	0	0	0	0	0	0	0	0	0	1.92660284	HUMAN_MICROGLIA_TRANSCRIPTOMICS: LENG_2021
ARL6IP4	0	0	0	0	1.9265728342370472	0	0	1.7762103110729828	0	0	0	0	0	0	0	0	0	0	0	0	1.9265728342370472	HUMAN_MICROGLIA_TRANSCRIPTOMICS: LENG_2021
PAN3	0	0	1.8307019294461926	0	0	0	0	0	0	1.8940420709717989	0	1.926511708324513	0	0	0	0	0	0	0	0	1.926511708324513	HUMAN_MICROGLIA_TRANSCRIPTOMICS: ZHOU_2020_1
NIPBL	0	0	1.8179815463394995	0	1.9264978204568401	0	0	1.7762245816247213	0	1.8860161719963278	0	0	0	0	0	0	0	0	0	0	1.9264978204568401	HUMAN_MICROGLIA_TRANSCRIPTOMICS: LENG_2021
CUL5	0	0	0	0	1.926452812188716	0	0	0	0	0	0	0	0	0	0	0	0	0	0	0	1.926452812188716	HUMAN_MICROGLIA_TRANSCRIPTOMICS: LENG_2021
MIB1	0	0	0	0	1.9264228066766331	0	1.899438760620087	1.7762240216030694	0	1.9256387679910227	0	0	0	0	0	0	0	0	0	0	1.9264228066766331	HUMAN_MICROGLIA_TRANSCRIPTOMICS: LENG_2021
SLC38A11	0	0	0	0	0	0	0	0	0	1.9263991163150147	0	0	0	0	0	0	0	0	0	0	1.9263991163150147	HUMAN_MICROGLIA_TRANSCRIPTOMICS: SUN_2023
TMEM200C	0	0	0	0	0	0	0	0	0	0	0	0	0	0	1.9263968244236862	0	0	0	0	0	1.9263968244236862	MOUSE_MICROGLIA_TRANSCRIPTOMICS: DEPP_2023_1
PCDHGB6	0	0	0	0	0	0	0	0	0	0	0	0	0	0	1.9263321558661892	0	0	1.782084105525563	0	0	1.9263321558661892	MOUSE_MICROGLIA_TRANSCRIPTOMICS: DEPP_2023_1
LINC00667	0	0	0	0	0	0	0	0	0	0	0	1.926321173494901	0	0	0	0	0	0	0	0	1.926321173494901	HUMAN_MICROGLIA_TRANSCRIPTOMICS: ZHOU_2020_1
BAG3	0	0	0	0	0	0	0	0	0	1.9263146331679044	0	0	0	0	0	0	0	0	0	0	1.9263146331679044	HUMAN_MICROGLIA_TRANSCRIPTOMICS: SUN_2023
HECTD1	0	0	0	0	1.9262877818722604	0	0	0	0	0	0	0	0	0	0	0	0	0	0	0	1.9262877818722604	HUMAN_MICROGLIA_TRANSCRIPTOMICS: LENG_2021
FAM13B	0	0	0	0	1.926242773604136	0	0	0	0	0	0	0	0	0	0	0	0	0	0	0	1.926242773604136	HUMAN_MICROGLIA_TRANSCRIPTOMICS: LENG_2021
GBF1	0	0	0	0	1.9262277708480948	0	0	0	0	0	0	0	0	0	0	0	0	0	0	0	1.9262277708480948	HUMAN_MICROGLIA_TRANSCRIPTOMICS: LENG_2021
STAT6	0	0	1.8224710933183323	0	1.9261227515558048	0	0	0	0	0	0	0	0	0	0	0	0	0	0	0	1.9261227515558048	HUMAN_MICROGLIA_TRANSCRIPTOMICS: LENG_2021
RAB11FIP4	0	0	0	0	0	0	0	0	0	0	0	0	0	0	1.9260734816362004	0	0	0	1.8730898465903463	0	1.9260734816362004	MOUSE_MICROGLIA_TRANSCRIPTOMICS: DEPP_2023_1
RASSF2	0	0	0	0	1.9260627405316393	0	1.8446562030811553	0	0	0	0	0	0	0	0	0	0	0	0	0	1.9260627405316393	HUMAN_MICROGLIA_TRANSCRIPTOMICS: LENG_2021
ENTPD6	0	0	0	0	0	0	0	0	0	0	0	1.9259877375430807	0	0	0	0	0	0	0	0	1.9259877375430807	HUMAN_MICROGLIA_TRANSCRIPTOMICS: ZHOU_2020_1
MMP15	0	0	0	0	0	0	0	0	0	0	0	0	0	0	1.9258794759637088	0	0	0	1.8732660657858198	0	1.9258794759637088	MOUSE_MICROGLIA_TRANSCRIPTOMICS: DEPP_2023_1
INPP4A	0	0	0	0	1.925837699191018	0	0	0	0	1.8798489022572815	0	0	0	0	0	0	0	0	0	0	1.925837699191018	HUMAN_MICROGLIA_TRANSCRIPTOMICS: LENG_2021
LINC00921	0	0	0	0	0	0	0	0	0	0	0	1.9257972027134689	0	0	0	0	0	0	0	0	1.9257972027134689	HUMAN_MICROGLIA_TRANSCRIPTOMICS: ZHOU_2020_1
EPB41	0	0	1.8223559767291315	0	1.9257926909228937	0	0	1.7762220315261275	1.858955161526787	0	0	0	0	0	0	0	0	0	0	0	1.9257926909228937	HUMAN_MICROGLIA_TRANSCRIPTOMICS: LENG_2021
STK11IP	0	0	0	0	0	0	0	0	0	0	0	0	0	0	1.9257501388487146	0	0	0	1.8730898565950667	0	1.9257501388487146	MOUSE_MICROGLIA_TRANSCRIPTOMICS: DEPP_2023_1
ELMOD3	0	0	0	0	0	0	0	0	1.8713718292786097	0	0	1.925749569006066	0	0	0	0	0	0	0	0	1.925749569006066	HUMAN_MICROGLIA_TRANSCRIPTOMICS: ZHOU_2020_1
DOLPP1	0	0	0	0	0	0	1.9257217388382122	0	0	0	0	0	0	0	0	0	0	0	0	0	1.9257217388382122	HUMAN_MICROGLIA_TRANSCRIPTOMICS: MATHYS_2019_1
NUTM2A-AS1	0	0	0	0	1.925687671630604	0	0	0	0	0	0	0	0	0	0	0	0	0	0	0	1.925687671630604	HUMAN_MICROGLIA_TRANSCRIPTOMICS: LENG_2021
NID1	0	0	0	0	0	0	0	0	0	0	0	0	0	0	1.9256854702912174	0	0	0	0	0	1.9256854702912174	MOUSE_MICROGLIA_TRANSCRIPTOMICS: DEPP_2023_1
FEZ1	0	0	0	0	0	0	0	0	0	0	0	0	0	0	1.9256208017337202	0	0	0	1.8875047067610011	0	1.9256208017337202	MOUSE_MICROGLIA_TRANSCRIPTOMICS: DEPP_2023_1
MACROD2	0	0	0	1.7277756514194178	1.925612657850397	0	0	0	0	0	0	0	0	0	0	0	0	0	0	0	1.925612657850397	HUMAN_MICROGLIA_TRANSCRIPTOMICS: LENG_2021
C7ORF55	0	0	0	0	0	0	0	0	0	0	0	1.9256066678838573	0	0	0	0	0	0	0	0	1.9256066678838573	HUMAN_MICROGLIA_TRANSCRIPTOMICS: ZHOU_2020_1
GON4L	0	0	0	0	1.9255976550943554	0	0	0	0	0	0	0	0	0	0	0	0	0	0	0	1.9255976550943554	HUMAN_MICROGLIA_TRANSCRIPTOMICS: LENG_2021
MNAT1	0	0	0	0	1.9255826523383142	0	0	1.7762063809210324	0	0	0	0	0	0	0	0	0	0	0	0	1.9255826523383142	HUMAN_MICROGLIA_TRANSCRIPTOMICS: LENG_2021
AC002310.12	0	0	0	0	0	0	0	0	0	0	0	1.9255590341764544	0	0	0	0	0	0	0	0	1.9255590341764544	HUMAN_MICROGLIA_TRANSCRIPTOMICS: ZHOU_2020_1
DENND4A	0	0	1.8174827077862958	0	1.925537644	0	0	0	0	0	0	0	0	0	0	0	0	0	0	0	1.925537644	HUMAN_MICROGLIA_TRANSCRIPTOMICS: LENG_2021
SPG11	0	0	0	0	1.9254926358020656	0	0	0	0	0	0	0	0	0	0	0	0	0	0	0	1.9254926358020656	HUMAN_MICROGLIA_TRANSCRIPTOMICS: LENG_2021
DNAJC5	0	0	0	0	1.9254776330460242	0	1.8913686622363513	0	0	0	0	0	0	0	0	0	0	0	0	0	1.9254776330460242	HUMAN_MICROGLIA_TRANSCRIPTOMICS: LENG_2021
PDXDC1	0	0	0	0	1.9170460841507513	0	0	0	0	0	0	1.9254637667616483	0	0	0	0	0	0	0	0	1.9254637667616483	HUMAN_MICROGLIA_TRANSCRIPTOMICS: ZHOU_2020_1
CD248	0	0	0	0	0	0	0	0	0	0	0	0	0	0	1.9254267960612286	0	0	0	0	0	1.9254267960612286	MOUSE_MICROGLIA_TRANSCRIPTOMICS: DEPP_2023_1
PDE4DIP	0	0	0	0	1.9254176220218586	0	0	1.7762101610671832	0	0	1.8350905095776182	0	0	0	0	0	0	0	0	0	1.9254176220218586	HUMAN_MICROGLIA_TRANSCRIPTOMICS: LENG_2021
B3GALT6	0	0	0	0	0	0	1.9254159734200382	0	0	0	0	0	0	0	0	0	0	0	0	0	1.9254159734200382	HUMAN_MICROGLIA_TRANSCRIPTOMICS: MATHYS_2019_1
RASA1	0	0	1.8185187570891035	0	1.9253726137537344	0	1.8606294036696176	1.7762186113938958	0	1.9044334980663564	0	1.9195571870436852	0	0	0	0	0	0	0	0	1.9253726137537344	HUMAN_MICROGLIA_TRANSCRIPTOMICS: LENG_2021
ZNF469	0	0	0	0	0	0	0	0	0	0	0	1.9253684993468425	0	0	0	0	0	0	0	0	1.9253684993468425	HUMAN_MICROGLIA_TRANSCRIPTOMICS: ZHOU_2020_1
RFWD2	0	0	0	0	1.9253426082416516	0	0	0	0	0	0	0	0	0	0	0	0	0	0	0	1.9253426082416516	HUMAN_MICROGLIA_TRANSCRIPTOMICS: LENG_2021
SEC24B	0	0	0	0	1.9252975999735273	0	0	0	0	0	0	0	0	0	0	0	0	0	0	0	1.9252975999735273	HUMAN_MICROGLIA_TRANSCRIPTOMICS: LENG_2021
MPP6	0	0	0	0	0	0	1.925263811125178	0	0	0	0	0	0	0	0	0	0	0	0	0	1.925263811125178	HUMAN_MICROGLIA_TRANSCRIPTOMICS: MATHYS_2019_1
AVL9	0	0	1.8427124269194808	0	1.925252591705403	0	1.8521158047015447	1.7762199314449327	0	0	0	0	0	0	0	0	0	0	0	0	1.925252591705403	HUMAN_MICROGLIA_TRANSCRIPTOMICS: LENG_2021
FAM122A	0	0	0	0	0	0	0	0	0	0	0	1.9252255982246338	0	0	0	0	0	0	0	0	1.9252255982246338	HUMAN_MICROGLIA_TRANSCRIPTOMICS: ZHOU_2020_1
ATG10	0	0	1.8337333329618148	0	1.9252225861933203	0	1.8557614911569043	1.7762064609241255	0	0	0	0	0	0	0	0	0	0	0	0	1.9252225861933203	HUMAN_MICROGLIA_TRANSCRIPTOMICS: LENG_2021
FAM102B	0	0	0	0	1.9251325696570718	0	0	0	0	0	0	0	0	0	0	0	0	0	0	0	1.9251325696570718	HUMAN_MICROGLIA_TRANSCRIPTOMICS: LENG_2021
RP5-827C21.4	0	0	0	0	0	0	0	0	0	0	0	1.925130330809828	0	0	0	0	0	0	0	0	1.925130330809828	HUMAN_MICROGLIA_TRANSCRIPTOMICS: ZHOU_2020_1
LINC00969	0	0	1.822432721121932	0	1.9250875613889475	0	0	0	1.8763820636346082	0	0	0	0	0	0	0	0	0	0	0	1.9250875613889475	HUMAN_MICROGLIA_TRANSCRIPTOMICS: LENG_2021
RELT	0	0	0	0	0	0	0	0	0	0	0	1.9250826971024249	0	0	0	0	0	0	0	0	1.9250826971024249	HUMAN_MICROGLIA_TRANSCRIPTOMICS: ZHOU_2020_1
PNMAL1	0	0	0	0	0	0	0	0	0	0	0	1.925035063395022	0	0	0	0	0	0	0	0	1.925035063395022	HUMAN_MICROGLIA_TRANSCRIPTOMICS: ZHOU_2020_1
FAM149A	0	0	0	0	1.919851599530495	0	0	1.776219361422894	0	1.9159232060733469	0	1.924987429687619	0	0	0	0	0	0	0	0	1.924987429687619	HUMAN_MICROGLIA_TRANSCRIPTOMICS: ZHOU_2020_1
EPAS1	0	0	0	0	0	0	0	0	0	0	0	0	0	0	1.9249741161587484	0	0	0	1.8756871	0	1.9249741161587484	MOUSE_MICROGLIA_TRANSCRIPTOMICS: DEPP_2023_1
FBN2	0	0	0	0	0	0	0	0	0	1.9249629028141408	0	0	0	0	0	0	0	0	0	0	1.9249629028141408	HUMAN_MICROGLIA_TRANSCRIPTOMICS: SUN_2023
SPG7	0	0	0	0	1.924922531072492	0	0	1.7762066809326316	1.8470675247318091	0	0	0	0	0	0	0	0	0	0	0	1.924922531072492	HUMAN_MICROGLIA_TRANSCRIPTOMICS: LENG_2021
BTBD10	0	0	0	0	1.9249075283164505	0	0	1.7762188114016286	0	0	0	0	0	0	0	0	0	0	0	0	1.9249075283164505	HUMAN_MICROGLIA_TRANSCRIPTOMICS: LENG_2021
INO80D	0	0	0	0	1.9248775228043677	0	1.8514777348157518	0	0	0	0	0	0	0	0	0	0	0	0	0	1.9248775228043677	HUMAN_MICROGLIA_TRANSCRIPTOMICS: LENG_2021
CCSER1	0	0	0	0	1.9248625200483263	0	0	0	0	0	0	0	0	0	0	0	0	0	0	0	1.9248625200483263	HUMAN_MICROGLIA_TRANSCRIPTOMICS: LENG_2021
HNRNPH3	0	0	0	0	0	0	0	0	1.8559988120620674	0	0	1.9248445285654103	0	0	0	0	0	0	0	0	1.9248445285654103	HUMAN_MICROGLIA_TRANSCRIPTOMICS: ZHOU_2020_1
CACUL1	0	0	0	0	1.9247875062681192	0	0	0	0	0	0	0	0	0	0	0	0	0	0	0	1.9247875062681192	HUMAN_MICROGLIA_TRANSCRIPTOMICS: LENG_2021
DCAF7	0	0	0	0	1.9247575007560365	0	0	0	0	0	0	0	0	0	0	0	0	0	0	0	1.9247575007560365	HUMAN_MICROGLIA_TRANSCRIPTOMICS: LENG_2021
ZNF33A	0	0	0	0	1.924742497999995	0	0	0	0	0	0	0	0	0	0	0	0	0	0	0	1.924742497999995	HUMAN_MICROGLIA_TRANSCRIPTOMICS: LENG_2021
TNNI3	0	0	0	0	0	0	0	0	0	0	0	0	0	0	1.9247154419287595	0	0	0	0	0	1.9247154419287595	MOUSE_MICROGLIA_TRANSCRIPTOMICS: DEPP_2023_1
VPS13B	0	0	0	0	1.9247124924879122	0	0	1.7762162213014883	0	0	0	0	0	0	0	0	0	0	0	0	1.9247124924879122	HUMAN_MICROGLIA_TRANSCRIPTOMICS: LENG_2021
HSPA4	0	0	0	0	0	0	0	0	0	1.9247094533728102	0	0	0	0	0	0	0	0	0	0	1.9247094533728102	HUMAN_MICROGLIA_TRANSCRIPTOMICS: SUN_2023
MON2	0	0	0	0	1.916310949104722	0	0	1.7762180913737904	1.8549096306803285	0	0	1.9247016274432016	0	0	0	0	0	0	0	0	1.9247016274432016	HUMAN_MICROGLIA_TRANSCRIPTOMICS: ZHOU_2020_1
ANKFN1	0	0	0	0	0	0	0	0	0	0	0	0	0	0	1.9246507733712623	0	0	0	0	0	1.9246507733712623	MOUSE_MICROGLIA_TRANSCRIPTOMICS: DEPP_2023_1
NMB	0	0	0	0	0	0	0	0	0	1.92462497	0	0	0	0	0	0	0	0	0	0	1.92462497	HUMAN_MICROGLIA_TRANSCRIPTOMICS: SUN_2023
ANKRD12	0	0	0	0	1.9246224759516637	0	1.8786949930407046	0	1.8598576261002278	1.9205697791644092	0	0	0	0	0	0	0	0	0	0	1.9246224759516637	HUMAN_MICROGLIA_TRANSCRIPTOMICS: LENG_2021
SCAF8	0	0	0	0	1.9245324594154154	0	0	0	0	0	0	0	0	0	0	0	0	0	0	0	1.9245324594154154	HUMAN_MICROGLIA_TRANSCRIPTOMICS: LENG_2021
KCTD17	0	0	0	0	0	0	0	0	0	0	0	0	0	0	1.9245214362562681	0	0	0	1.8731396577095187	0	1.9245214362562681	MOUSE_MICROGLIA_TRANSCRIPTOMICS: DEPP_2023_1
BIRC2	0	0	0	0	0	0	0	1.776206050908273	0	0	0	1.9245110926135898	0	0	0	0	0	0	0	0	1.9245110926135898	HUMAN_MICROGLIA_TRANSCRIPTOMICS: ZHOU_2020_1
KIF16B	0	0	0	0	1.9244874511472911	0	0	1.7762149012504516	0	0	0	0	0	0	0	0	0	0	0	0	1.9244874511472911	HUMAN_MICROGLIA_TRANSCRIPTOMICS: LENG_2021
VPS50	0	0	0	0	1.9244574456352082	0	0	0	0	0	0	0	0	0	0	0	0	0	0	0	1.9244574456352082	HUMAN_MICROGLIA_TRANSCRIPTOMICS: LENG_2021
NEDD4L	0	0	0	1.7277756514194178	1.9128153069470732	0	0	0	0	1.9244560039314795	0	0	0	0	0	0	0	0	0	0	1.9244560039314795	HUMAN_MICROGLIA_TRANSCRIPTOMICS: SUN_2023
PKP4	0	0	0	0	1.9244124373670841	0	0	0	0	0	0	0	0	0	0	0	0	0	0	0	1.9244124373670841	HUMAN_MICROGLIA_TRANSCRIPTOMICS: LENG_2021
INADL	0	0	0	0	1.9243824318550011	0	0	0	0	0	0	0	0	0	0	0	0	0	0	0	1.9243824318550011	HUMAN_MICROGLIA_TRANSCRIPTOMICS: LENG_2021
TRIM44	0	0	0	0	1.9152607561818233	0	0	1.776218581392736	0	0	0	1.924368191491381	0	0	0	0	0	0	0	0	1.924368191491381	HUMAN_MICROGLIA_TRANSCRIPTOMICS: ZHOU_2020_1
FAM172A	0	0	0	0	1.9243674290989599	0	0	0	0	0	0	0	0	0	0	0	0	0	0	0	1.9243674290989599	HUMAN_MICROGLIA_TRANSCRIPTOMICS: LENG_2021
MFSD4B	0	0	0	0	0	0	0	0	0	0	0	0	0	0	1.9243274305837765	0	0	0	0	0	1.9243274305837765	MOUSE_MICROGLIA_TRANSCRIPTOMICS: DEPP_2023_1
TMEM259	0	0	0	0	1.924307418074794	0	1.8610802901811985	0	0	0	0	0	0	0	0	0	0	0	0	0	1.924307418074794	HUMAN_MICROGLIA_TRANSCRIPTOMICS: LENG_2021
DCAF10	0	0	0	0	1.9242774125627113	0	0	1.776223131568658	0	0	0	0	0	0	0	0	0	0	0	0	1.9242774125627113	HUMAN_MICROGLIA_TRANSCRIPTOMICS: LENG_2021
KCNIP1	0	0	1.840697886608466	1.7277756514194178	1.9241873960264628	0	0	0	0	0	1.8471215819941567	0	0	0	0	0	0	0	0	0	1.9241873960264628	HUMAN_MICROGLIA_TRANSCRIPTOMICS: LENG_2021
CEP135	0	0	0	0	0	0	0	0	0	0	0	1.9241776566617692	0	0	0	0	0	0	0	0	1.9241776566617692	HUMAN_MICROGLIA_TRANSCRIPTOMICS: ZHOU_2020_1
TULP4	0	0	0	0	0	0	0	0	0	0	0	0	0	0	1.924133424911285	0	0	0	0	0	1.924133424911285	MOUSE_MICROGLIA_TRANSCRIPTOMICS: DEPP_2023_1
CDK10	0	0	0	0	1.9241123822462558	0	0	0	0	0	0	0	0	0	0	0	0	0	0	0	1.9241123822462558	HUMAN_MICROGLIA_TRANSCRIPTOMICS: LENG_2021
ZNF594	0	0	0	0	0	0	0	0	0	0	0	1.9240823892469634	0	0	0	0	0	0	0	0	1.9240823892469634	HUMAN_MICROGLIA_TRANSCRIPTOMICS: ZHOU_2020_1
FAM63B	0	0	0	0	1.924082376734173	0	0	0	0	0	0	0	0	0	0	0	0	0	0	0	1.924082376734173	HUMAN_MICROGLIA_TRANSCRIPTOMICS: LENG_2021
NES	0	0	0	0	0	0	0	0	0	0	0	0	0	0	1.9209646655939232	0	0	1.9240695703099577	0	0	1.9240695703099577	MOUSE_MICROGLIA_TRANSCRIPTOMICS: MATHYS_2017
CYB5R3	0	0	0	0	0	0	1.924063536799645	0	0	0	0	0	0	0	0	0	0	0	0	0	1.924063536799645	HUMAN_MICROGLIA_TRANSCRIPTOMICS: MATHYS_2019_1
NME9	0	0	0	0	0	0	0	0	0	0	0	0	0	0	1.9240040877962907	0	0	0	0	0	1.9240040877962907	MOUSE_MICROGLIA_TRANSCRIPTOMICS: DEPP_2023_1
ZNF721	0	0	0	0	1.9239923601979245	0	0	0	0	0	0	0	0	0	0	0	0	0	0	0	1.9239923601979245	HUMAN_MICROGLIA_TRANSCRIPTOMICS: LENG_2021
TPT1	0	0	0	0	1.9176311916363662	0	1.876234421913567	0	0	1.923442206166157	0	1.9239394881247547	0	0	0	0	0	0	0	0	1.9239394881247547	HUMAN_MICROGLIA_TRANSCRIPTOMICS: ZHOU_2020_1
PRDX2	0	0	0	0	0	0	0	0	1.8678864488570452	0	0	1.9238918544173518	0	0	0	0	0	0	0	0	1.9238918544173518	HUMAN_MICROGLIA_TRANSCRIPTOMICS: ZHOU_2020_1
EIF5	0	0	1.837819971878445	0	1.9238873409056347	0	0	0	0	1.9228508241363853	0	0	0	0	0	0	0	0	0	0	1.9238873409056347	HUMAN_MICROGLIA_TRANSCRIPTOMICS: LENG_2021
WBSCR17	0	0	1.832774028051808	0	1.9238723381495932	0	0	0	0	0	0	0	0	0	0	0	0	0	0	0	1.9238723381495932	HUMAN_MICROGLIA_TRANSCRIPTOMICS: LENG_2021
AC073218.1	0	0	0	0	1.9238573353935517	0	0	0	0	0	0	0	0	0	0	0	0	0	0	0	1.9238573353935517	HUMAN_MICROGLIA_TRANSCRIPTOMICS: LENG_2021
VENTX	0	0	1.848333953692122	0	0	0	1.878058142571178	0	0	0	0	1.9238442207099489	0	0	0	0	0	0	0	0	1.9238442207099489	HUMAN_MICROGLIA_TRANSCRIPTOMICS: ZHOU_2020_1
TENM2	0	0	0	0	1.9238423326375105	0	0	0	0	0	0	0	0	0	0	0	0	0	0	0	1.9238423326375105	HUMAN_MICROGLIA_TRANSCRIPTOMICS: LENG_2021
USP34	0	0	1.8320641424184028	0	1.923827329881469	0	0	0	0	0	0	0	0	0	0	0	0	0	0	0	1.923827329881469	HUMAN_MICROGLIA_TRANSCRIPTOMICS: LENG_2021
RAB6A	0	0	0	0	1.9237973243693862	0	0	0	0	0	0	0	0	0	0	0	0	0	0	0	1.9237973243693862	HUMAN_MICROGLIA_TRANSCRIPTOMICS: LENG_2021
STOM	0	0	0	0	1.9237823216133447	0	0	0	0	0	0	0	0	0	0	0	0	0	0	0	1.9237823216133447	HUMAN_MICROGLIA_TRANSCRIPTOMICS: LENG_2021
PRKAR1A	0	0	1.8444583618556936	0	0	0	1.9237681242621956	0	0	0	0	0	0	0	0	0	0	0	0	0	1.9237681242621956	HUMAN_MICROGLIA_TRANSCRIPTOMICS: MATHYS_2019_1
GNB1	0	0	0	0	1.923752316101262	0	0	0	0	0	0	0	0	0	0	0	0	0	0	0	1.923752316101262	HUMAN_MICROGLIA_TRANSCRIPTOMICS: LENG_2021
RP11-150D5.2	0	0	0	0	1.9237073078331377	0	0	0	0	0	0	0	0	0	0	0	0	0	0	0	1.9237073078331377	HUMAN_MICROGLIA_TRANSCRIPTOMICS: LENG_2021
ADM	0	0	0	0	0	0	0	0	0	1.9236956556074876	0	0	0	0	0	0	0	0	0	0	1.9236956556074876	HUMAN_MICROGLIA_TRANSCRIPTOMICS: SUN_2023
LRP4	0	0	0	0	1.923677302321055	0	0	1.7762231515694313	0	0	0	0	0	0	0	0	0	0	0	0	1.923677302321055	HUMAN_MICROGLIA_TRANSCRIPTOMICS: LENG_2021
SLC35D2	0	0	0	0	0	0	1.9236211056100079	0	0	0	0	0	0	0	0	0	0	0	0	0	1.9236211056100079	HUMAN_MICROGLIA_TRANSCRIPTOMICS: MATHYS_2019_1
DLEC1	0	0	0	0	0	0	0	0	0	0	0	0	0	0	1.9236160764513075	0	0	0	0	0	1.9236160764513075	MOUSE_MICROGLIA_TRANSCRIPTOMICS: DEPP_2023_1
FCGR2A	0	0	0	0	1.9235572802727237	0	0	0	0	1.9201473634288582	0	0	0	0	0	0	0	0	0	0	1.9235572802727237	HUMAN_MICROGLIA_TRANSCRIPTOMICS: LENG_2021
BNIP3	0	0	0	0	0	0	0	1.7762087910142133	0	1.923526689313267	0	0	0	0	0	0	0	0	0	0	1.923526689313267	HUMAN_MICROGLIA_TRANSCRIPTOMICS: SUN_2023
USP47	0	0	0	0	1.9234822664925166	0	0	1.7762170213324198	0	0	0	0	0	0	0	0	0	0	0	0	1.9234822664925166	HUMAN_MICROGLIA_TRANSCRIPTOMICS: LENG_2021
MINAR2	0	0	0	0	0	0	0	0	0	0	0	0	0	0	1.923422070778816	0	0	0	0	0	1.923422070778816	MOUSE_MICROGLIA_TRANSCRIPTOMICS: DEPP_2023_1
SPPL3	0	0	0	0	1.9233472416881439	0	0	0	0	0	0	0	0	0	0	0	0	0	0	0	1.9233472416881439	HUMAN_MICROGLIA_TRANSCRIPTOMICS: LENG_2021
DUSP16	0	0	0	0	0	0	1.9233284338639496	0	0	0	0	0	0	0	0	0	0	0	0	0	1.9233284338639496	HUMAN_MICROGLIA_TRANSCRIPTOMICS: MATHYS_2019_1
SHISAL1	0	0	0	0	0	0	0	0	0	0	0	0	0	0	1.9232927336638217	0	0	0	0	0	1.9232927336638217	MOUSE_MICROGLIA_TRANSCRIPTOMICS: DEPP_2023_1
SLC41A2	0	0	0	0	0	0	0	0	0	1.9232732398719363	0	0	0	0	0	0	0	0	0	0	1.9232732398719363	HUMAN_MICROGLIA_TRANSCRIPTOMICS: SUN_2023
SRGAP2C	0	0	0	0	1.9232722279079368	0	0	0	0	0	0	0	0	0	0	0	0	0	0	0	1.9232722279079368	HUMAN_MICROGLIA_TRANSCRIPTOMICS: LENG_2021
PHACTR4	0	0	0	0	1.9232572251518953	0	0	1.7762220915284475	0	0	0	0	0	0	0	0	0	0	0	0	1.9232572251518953	HUMAN_MICROGLIA_TRANSCRIPTOMICS: LENG_2021
ARPIN	0	0	0	0	0	0	0	0	0	0	0	0	0	0	1.9232280651063245	0	0	0	1.8730895164589458	0	1.9232280651063245	MOUSE_MICROGLIA_TRANSCRIPTOMICS: DEPP_2023_1
LINC00685	0	0	0	0	1.9232272196398126	0	0	0	1.877377886612198	0	0	0	0	0	0	0	0	0	0	0	1.9232272196398126	HUMAN_MICROGLIA_TRANSCRIPTOMICS: LENG_2021
SLC8B1	0	0	0	0	0	0	0	0	0	0	0	1.9232249825137107	0	0	0	0	0	0	0	0	1.9232249825137107	HUMAN_MICROGLIA_TRANSCRIPTOMICS: ZHOU_2020_1
PHC2	0	0	0	0	1.923212216883771	0	0	0	0	1.8905782619402798	0	0	0	0	0	0	0	0	0	0	1.923212216883771	HUMAN_MICROGLIA_TRANSCRIPTOMICS: LENG_2021
AMER3	0	0	0	0	0	0	0	0	0	1.9231887567248263	0	0	0	0	0	0	0	0	0	0	1.9231887567248263	HUMAN_MICROGLIA_TRANSCRIPTOMICS: SUN_2023
H2AZ1	0	0	0	0	0	0	0	0	0	0	0	0	0	0	1.9231633965488273	0	0	0	0	0	1.9231633965488273	MOUSE_MICROGLIA_TRANSCRIPTOMICS: DEPP_2023_1
NCOA1	0	0	0	0	1.9231522058596056	0	0	1.776205610891261	0	0	0	0	0	0	0	0	0	0	0	0	1.9231522058596056	HUMAN_MICROGLIA_TRANSCRIPTOMICS: LENG_2021
ESAM	0	0	0	0	0	0	0	0	0	0	0	0	0	0	0	0	0	0	1.9231175621303573	0	1.9231175621303573	MOUSE_MICROGLIA_TRANSCRIPTOMICS: SOBUE_2021_2
NSMAF	0	0	0	0	1.9231071975914813	0	1.8607932553225235	0	0	0	0	0	0	0	0	0	0	0	0	0	1.9231071975914813	HUMAN_MICROGLIA_TRANSCRIPTOMICS: LENG_2021
FAM177B	0	0	1.8269798263953654	0	1.923062189323357	0	0	1.776224451619695	0	0	0	0	0	0	0	0	0	0	0	0	1.923062189323357	HUMAN_MICROGLIA_TRANSCRIPTOMICS: LENG_2021
DGCR2	0	0	0	0	0	0	0	0	0	0	0	1.923034447684099	0	0	0	0	0	0	0	0	1.923034447684099	HUMAN_MICROGLIA_TRANSCRIPTOMICS: ZHOU_2020_1
ERO1A	0	0	0	0	0	0	0	0	0	1.9230197904306057	0	0	0	0	0	0	0	0	0	0	1.9230197904306057	HUMAN_MICROGLIA_TRANSCRIPTOMICS: SUN_2023
PUM1	0	0	1.817636196571897	0	1.9230021782991913	0	1.888105814401294	0	1.8447646840961327	0	0	0	0	0	0	0	0	0	0	0	1.9230021782991913	HUMAN_MICROGLIA_TRANSCRIPTOMICS: LENG_2021
PCMTD1	0	0	0	0	0	0	0	0	0	0	0	1.9229868139766961	0	0	0	0	0	0	0	0	1.9229868139766961	HUMAN_MICROGLIA_TRANSCRIPTOMICS: ZHOU_2020_1
NLK	0	0	0	0	1.9229721727871085	0	0	1.7762231115678848	0	0	0	0	0	0	0	0	0	0	0	0	1.9229721727871085	HUMAN_MICROGLIA_TRANSCRIPTOMICS: LENG_2021
SPHKAP	0	0	0	0	0	0	0	0	0	1.9229353072834954	0	0	0	0	0	0	0	0	0	0	1.9229353072834954	HUMAN_MICROGLIA_TRANSCRIPTOMICS: SUN_2023
SCN3B	0	0	0	0	0	0	0	0	0	0	0	0	0	0	1.9229047223188385	0	0	1.7820842556385355	0	0	1.9229047223188385	MOUSE_MICROGLIA_TRANSCRIPTOMICS: DEPP_2023_1
USP33	0	0	0	0	1.9228671534948187	0	0	1.7762143612295729	0	0	0	0	0	0	0	0	0	0	0	0	1.9228671534948187	HUMAN_MICROGLIA_TRANSCRIPTOMICS: LENG_2021
EGFR	0	0	0	0	0	0	0	0	0	0	0	0	0	0	1.9228400537613415	0	0	0	0	0	1.9228400537613415	MOUSE_MICROGLIA_TRANSCRIPTOMICS: DEPP_2023_1
THOC2	0	0	0	0	1.9228221452266945	0	1.8509200267132544	1.7762118011305925	0	0	0	0	0	0	0	0	0	0	0	0	1.9228221452266945	HUMAN_MICROGLIA_TRANSCRIPTOMICS: LENG_2021
PRRC2B	0	0	0	0	1.9227621342025287	0	0	0	0	0	0	0	0	0	0	0	0	0	0	0	1.9227621342025287	HUMAN_MICROGLIA_TRANSCRIPTOMICS: LENG_2021
RIN3	0	0	1.8496002361733312	0	1.9119751526087543	0	0	0	0	1.9226818578421647	0	0	0	0	0	0	0	0	0	0	1.9226818578421647	HUMAN_MICROGLIA_TRANSCRIPTOMICS: SUN_2023
PITPNB	0	0	0	0	1.9226721176662804	0	0	0	0	0	0	0	0	0	0	0	0	0	0	0	1.9226721176662804	HUMAN_MICROGLIA_TRANSCRIPTOMICS: LENG_2021
PAK1	0	0	0	0	1.9226421121541974	0	0	1.7762202414569186	1.8620048693956557	0	0	0	0	0	0	0	0	0	0	0	1.9226421121541974	HUMAN_MICROGLIA_TRANSCRIPTOMICS: LENG_2021
KIAA0368	0	0	0	0	1.9226271093981562	0	0	0	0	0	0	0	0	0	0	0	0	0	0	0	1.9226271093981562	HUMAN_MICROGLIA_TRANSCRIPTOMICS: LENG_2021
PGPEP1	0	0	0	0	0	0	0	0	0	0	0	1.9226057443174727	0	0	0	0	0	0	0	0	1.9226057443174727	HUMAN_MICROGLIA_TRANSCRIPTOMICS: ZHOU_2020_1
SHISA4	0	0	0	0	0	0	0	0	0	0	0	0	0	0	1.9225813795313527	0	0	0	1.8775603842685387	0	1.9225813795313527	MOUSE_MICROGLIA_TRANSCRIPTOMICS: DEPP_2023_1
CH507-513H4.1	0	0	0	0	1.9225670983739904	0	0	0	0	0	0	0	0	0	0	0	0	0	0	0	1.9225670983739904	HUMAN_MICROGLIA_TRANSCRIPTOMICS: LENG_2021
SBDS	0	0	0	0	0	0	0	0	0	0	0	1.9225581106100698	0	0	0	0	0	0	0	0	1.9225581106100698	HUMAN_MICROGLIA_TRANSCRIPTOMICS: ZHOU_2020_1
IL1RL1	0	0	0	0	0	0	0	0	0	0	0	0	0	0	1.9225167109738555	0	0	0	1.8730971001150498	0	1.9225167109738555	MOUSE_MICROGLIA_TRANSCRIPTOMICS: DEPP_2023_1
TRIOBP	0	0	0	0	0	0	0	1.7762244316189217	0	0	0	1.9225104769026669	0	0	0	0	0	0	0	0	1.9225104769026669	HUMAN_MICROGLIA_TRANSCRIPTOMICS: ZHOU_2020_1
FBXO11	0	0	0	0	1.922477081837742	0	0	0	0	0	0	0	0	0	0	0	0	0	0	0	1.922477081837742	HUMAN_MICROGLIA_TRANSCRIPTOMICS: LENG_2021
TIAF1	0	0	0	0	0	0	0	0	0	0	0	1.922462843195264	0	0	0	0	0	0	0	0	1.922462843195264	HUMAN_MICROGLIA_TRANSCRIPTOMICS: ZHOU_2020_1
DMXL1	0	0	0	0	1.9224320735696179	0	0	0	0	0	0	0	0	0	0	0	0	0	0	0	1.9224320735696179	HUMAN_MICROGLIA_TRANSCRIPTOMICS: LENG_2021
EYA3	0	0	0	0	1.9223570597894106	0	0	1.7762112011073938	1.8577103828047998	0	0	0	0	0	0	0	0	0	0	0	1.9223570597894106	HUMAN_MICROGLIA_TRANSCRIPTOMICS: LENG_2021
FSD1L	0	0	0	0	0	0	0	0	0	0	0	0	0	0	1.9223227053013638	0	0	0	0	0	1.9223227053013638	MOUSE_MICROGLIA_TRANSCRIPTOMICS: DEPP_2023_1
MBIP	0	0	0	0	0	0	1.9223182205063813	0	0	0	0	0	0	0	0	0	0	0	0	0	1.9223182205063813	HUMAN_MICROGLIA_TRANSCRIPTOMICS: MATHYS_2019_1
DYM	0	0	0	0	1.922297048765245	0	0	1.7762190114093614	0	0	0	0	0	0	0	0	0	0	0	0	1.922297048765245	HUMAN_MICROGLIA_TRANSCRIPTOMICS: LENG_2021
PRRC2C	0	0	0	0	1.9222370377410793	0	0	1.776223331576391	0	0	0	0	0	0	0	0	0	0	0	0	1.9222370377410793	HUMAN_MICROGLIA_TRANSCRIPTOMICS: LENG_2021
PLAAT3	0	0	0	0	0	0	0	0	0	0	0	0	0	0	1.9221933681863697	0	0	0	0	0	1.9221933681863697	MOUSE_MICROGLIA_TRANSCRIPTOMICS: DEPP_2023_1
MORF4L1	0	0	0	0	1.922192029472955	0	0	0	0	0	0	0	0	0	0	0	0	0	0	0	1.922192029472955	HUMAN_MICROGLIA_TRANSCRIPTOMICS: LENG_2021
DSCAM	0	0	1.8480077900227196	0	1.9151257313774506	0	1.8938701325042182	1.7762218015172346	0	1.9221749589595034	0	0	0	0	0	0	0	0	0	0	1.9221749589595034	HUMAN_MICROGLIA_TRANSCRIPTOMICS: SUN_2023
RRM2B	0	0	0	0	0	0	0	0	0	0	0	1.9221294072434434	0	0	0	0	0	0	0	0	1.9221294072434434	HUMAN_MICROGLIA_TRANSCRIPTOMICS: ZHOU_2020_1
SP7	0	0	0	0	0	0	0	0	0	0	0	0	0	0	1.9221286996288725	0	0	0	0	0	1.9221286996288725	MOUSE_MICROGLIA_TRANSCRIPTOMICS: DEPP_2023_1
ITM2A	0	0	0	0	0	0	0	0	0	0	0	0	0	0	0	0	0	0	1.9220988337633576	0	1.9220988337633576	MOUSE_MICROGLIA_TRANSCRIPTOMICS: SOBUE_2021_2
GRIP1	0	0	0	0	0	0	0	1.7762085910064802	0	1.9220904758123933	0	0	0	0	0	0	0	0	0	0	1.9220904758123933	HUMAN_MICROGLIA_TRANSCRIPTOMICS: SUN_2023
CADPS	0	0	0	0	1.9220870101806653	0	1.8508005877126665	0	0	0	0	0	0	0	0	0	0	0	0	0	1.9220870101806653	HUMAN_MICROGLIA_TRANSCRIPTOMICS: LENG_2021
ZRSR2	0	0	0	0	0	0	1.922033565223699	0	0	0	0	0	0	0	0	0	0	0	0	0	1.922033565223699	HUMAN_MICROGLIA_TRANSCRIPTOMICS: MATHYS_2019_1
LYSMD2	0	0	0	0	0	0	0	0	0	0	0	0	0	0	1.921999362513878	0	0	0	1.8731082484164356	0	1.921999362513878	MOUSE_MICROGLIA_TRANSCRIPTOMICS: DEPP_2023_1
TECPR2	0	0	0	0	0	0	0	0	0	0	0	1.9219865061212347	0	0	0	0	0	0	0	0	1.9219865061212347	HUMAN_MICROGLIA_TRANSCRIPTOMICS: ZHOU_2020_1
JAK2	0	0	0	0	1.9219519853762925	0	0	1.7762162513026483	0	0	0	0	0	0	0	0	0	0	0	0	1.9219519853762925	HUMAN_MICROGLIA_TRANSCRIPTOMICS: LENG_2021
TCTE1	0	0	0	0	0	0	0	0	0	0	0	0	0	0	1.9219346939563808	0	0	0	0	0	1.9219346939563808	MOUSE_MICROGLIA_TRANSCRIPTOMICS: DEPP_2023_1
ANKS1A	0	0	0	0	1.9219219798642098	0	1.8696733114404394	0	0	0	0	0	0	0	0	0	0	0	0	0	1.9219219798642098	HUMAN_MICROGLIA_TRANSCRIPTOMICS: LENG_2021
PRSS55	0	0	0	0	0	0	0	0	0	1.9219215095181728	0	0	0	0	0	0	0	0	0	0	1.9219215095181728	HUMAN_MICROGLIA_TRANSCRIPTOMICS: SUN_2023
ADGRB3	0	0	0	1.7277756514194178	1.9219069771081685	0	1.8521956175057472	0	0	0	0	0	0	0	0	0	0	0	0	0	1.9219069771081685	HUMAN_MICROGLIA_TRANSCRIPTOMICS: LENG_2021
B4GALNT1	0	0	0	0	0	0	0	0	0	0	0	0	0	0	1.9218700253988836	0	0	0	0	0	1.9218700253988836	MOUSE_MICROGLIA_TRANSCRIPTOMICS: DEPP_2023_1
KIAA1109	0	0	0	0	1.9218469660840027	0	0	1.7762187814004688	0	1.917528385868441	0	0	0	0	0	0	0	0	0	0	1.9218469660840027	HUMAN_MICROGLIA_TRANSCRIPTOMICS: LENG_2021
CNTRL	0	0	0	0	1.921816961	0	1.8603429503534086	0	1.8621915862039538	0	0	0	0	0	0	0	0	0	0	0	1.921816961	HUMAN_MICROGLIA_TRANSCRIPTOMICS: LENG_2021
MT1M	0	0	0	0	0	0	0	0	0	0	0	1.921748338	0	0	0	0	0	0	0	0	1.921748338	HUMAN_MICROGLIA_TRANSCRIPTOMICS: ZHOU_2020_1
LRP2	0	0	0	0	0	0	0	0	0	0	0	0	0	0	1.9217406882838892	0	0	0	0	0	1.9217406882838892	MOUSE_MICROGLIA_TRANSCRIPTOMICS: DEPP_2023_1
CBFA2T2	0	0	0	0	1.9217269440356715	0	1.8926326060641943	0	0	0	0	0	0	0	0	0	0	0	0	0	1.9217269440356715	HUMAN_MICROGLIA_TRANSCRIPTOMICS: LENG_2021
RBM33	0	0	0	0	1.9216969385235887	0	0	1.7762080309848283	0	0	0	0	0	0	0	0	0	0	0	0	1.9216969385235887	HUMAN_MICROGLIA_TRANSCRIPTOMICS: LENG_2021
TET3	0	0	0	0	1.9216669330115057	0	0	0	0	0	0	0	0	0	0	0	0	0	0	0	1.9216669330115057	HUMAN_MICROGLIA_TRANSCRIPTOMICS: LENG_2021
PDGFRB	0	0	0	0	0	0	0	0	0	0	0	0	0	0	1.921611351168895	0	0	0	1.873236788530537	0	1.921611351168895	MOUSE_MICROGLIA_TRANSCRIPTOMICS: DEPP_2023_1
ZNF599	0	0	0	0	0	0	0	0	0	1.9215835769297318	0	0	0	0	0	0	0	0	0	0	1.9215835769297318	HUMAN_MICROGLIA_TRANSCRIPTOMICS: SUN_2023
SRP9	0	0	0	0	0	0	0	0	1.8695980195997777	0	0	1.9215101690472052	0	0	0	0	0	0	0	0	1.9215101690472052	HUMAN_MICROGLIA_TRANSCRIPTOMICS: ZHOU_2020_1
FAM167A	0	0	0	0	0	0	0	0	0	0	0	0	0	0	1.9213526769389062	0	0	0	0	0	1.9213526769389062	MOUSE_MICROGLIA_TRANSCRIPTOMICS: DEPP_2023_1
TAF15	0	0	0	0	1.9213518751346361	0	0	0	0	0	0	0	0	0	0	0	0	0	0	0	1.9213518751346361	HUMAN_MICROGLIA_TRANSCRIPTOMICS: LENG_2021
DCTN4	0	0	1.8285914586441772	0	1.9212918641104706	0	0	0	0	0	0	0	0	0	0	0	0	0	0	0	1.9212918641104706	HUMAN_MICROGLIA_TRANSCRIPTOMICS: LENG_2021
ATP5H	0	0	0	0	0	0	0	0	1.8644321879035308	0	0	1.9212720005101906	0	0	0	0	0	0	0	0	1.9212720005101906	HUMAN_MICROGLIA_TRANSCRIPTOMICS: ZHOU_2020_1
NKAPL	0	0	0	0	0	0	0	0	0	1.921245644341291	0	0	0	0	0	0	0	0	0	0	1.921245644341291	HUMAN_MICROGLIA_TRANSCRIPTOMICS: SUN_2023
RBMS3	0	0	0	0	1.9212318530863048	0	1.866537207214842	0	0	0	1.8812786274762945	0	0	0	0	0	0	0	0	0	1.9212318530863048	HUMAN_MICROGLIA_TRANSCRIPTOMICS: LENG_2021
HLA-C	0	0	1.8302798352857896	0	0	0	0	0	0	0	0	1.9212243668027877	0	0	0	0	0	0	0	0	1.9212243668027877	HUMAN_MICROGLIA_TRANSCRIPTOMICS: ZHOU_2020_1
INSM1	0	0	0	0	0	0	0	0	0	0	0	0	0	0	1.9212233398239118	0	0	0	0	0	1.9212233398239118	MOUSE_MICROGLIA_TRANSCRIPTOMICS: DEPP_2023_1
TYW1	0	0	0	0	1.9211868448181806	0	1.8876862518653539	1.7762139612141072	0	0	0	0	0	0	0	0	0	0	0	0	1.9211868448181806	HUMAN_MICROGLIA_TRANSCRIPTOMICS: LENG_2021
NECAP2	0	0	0	0	0	0	0	0	0	0	0	1.9211767330953848	0	0	0	0	0	0	0	0	1.9211767330953848	HUMAN_MICROGLIA_TRANSCRIPTOMICS: ZHOU_2020_1
MGEA5	0	0	0	0	1.9211568393060978	0	1.9027486985691626	0	0	0	0	0	0	0	0	0	0	0	0	0	1.9211568393060978	HUMAN_MICROGLIA_TRANSCRIPTOMICS: LENG_2021
CHAF1B	0	0	0	0	0	0	0	0	0	0	0	0	0	0	1.9111350448543516	0	0	1.9211146051712331	0	0	1.9211146051712331	MOUSE_MICROGLIA_TRANSCRIPTOMICS: MATHYS_2017
RFX7	0	0	0	0	1.9211118310379736	0	0	0	0	0	0	0	0	0	0	0	0	0	0	0	1.9211118310379736	HUMAN_MICROGLIA_TRANSCRIPTOMICS: LENG_2021
RASA3	0	0	0	0	1.9129953400195703	0	0	1.7762050008676757	0	1.9210766780470705	0	0	0	0	0	0	0	0	0	0	1.9210766780470705	HUMAN_MICROGLIA_TRANSCRIPTOMICS: SUN_2023
MCPH1	0	0	0	1.7277756514194178	1.921051820013808	0	0	1.7762198814429995	0	0	0	0	0	0	0	0	0	0	0	0	1.921051820013808	HUMAN_MICROGLIA_TRANSCRIPTOMICS: LENG_2021
CABIN1	0	0	0	0	1.9210368172577665	0	0	0	0	0	0	0	0	0	0	0	0	0	0	0	1.9210368172577665	HUMAN_MICROGLIA_TRANSCRIPTOMICS: LENG_2021
FAM49B	0	0	0	0	1.920976806233601	0	0	1.7762156512794498	0	0	0	0	0	0	0	0	0	0	0	0	1.920976806233601	HUMAN_MICROGLIA_TRANSCRIPTOMICS: LENG_2021
POLK	0	0	0	0	1.9209618034775595	0	0	0	0	0	0	0	0	0	0	0	0	0	0	0	1.9209618034775595	HUMAN_MICROGLIA_TRANSCRIPTOMICS: LENG_2021
EMSY	0	0	0	0	1.920946800721518	0	0	1.7762170013316465	0	0	0	0	0	0	0	0	0	0	0	0	1.920946800721518	HUMAN_MICROGLIA_TRANSCRIPTOMICS: LENG_2021
SHISA8	0	0	0	0	0	0	0	0	0	0	0	0	0	0	1.920899997036426	0	0	0	0	0	1.920899997036426	MOUSE_MICROGLIA_TRANSCRIPTOMICS: DEPP_2023_1
MBD5	0	0	0	0	1.9208867896973525	0	0	1.7762198314410662	0	0	0	0	0	0	0	0	0	0	0	0	1.9208867896973525	HUMAN_MICROGLIA_TRANSCRIPTOMICS: LENG_2021
ITFG2	0	0	1.8298769272235866	0	0	0	1.8559225011673903	0	0	0	0	1.9207480297287585	0	0	0	0	0	0	0	0	1.9207480297287585	HUMAN_MICROGLIA_TRANSCRIPTOMICS: ZHOU_2020_1
RP11-117D22.2	0	0	0	0	0	0	0	0	0	0	0	1.9207003960213556	0	0	0	0	0	0	0	0	1.9207003960213556	HUMAN_MICROGLIA_TRANSCRIPTOMICS: ZHOU_2020_1
POLI	0	0	0	0	0	0	0	1.776212371152631	0	0	0	1.9206527623139527	0	0	0	0	0	0	0	0	1.9206527623139527	HUMAN_MICROGLIA_TRANSCRIPTOMICS: ZHOU_2020_1
DUSP18	0	0	0	0	0	0	0	0	0	0	0	0	0	0	1.9206413228064372	0	0	0	0	0	1.9206413228064372	MOUSE_MICROGLIA_TRANSCRIPTOMICS: DEPP_2023_1
POU2F1	0	0	0	0	1.920541726	0	0	1.776207120949644	0	0	0	0	0	0	0	0	0	0	0	0	1.920541726	HUMAN_MICROGLIA_TRANSCRIPTOMICS: LENG_2021
RP11-960L18.1	0	0	0	0	0	0	0	0	0	0	0	1.9205098611917437	0	0	0	0	0	0	0	0	1.9205098611917437	HUMAN_MICROGLIA_TRANSCRIPTOMICS: ZHOU_2020_1
NRDE2	0	0	0	0	0	0	0	0	0	0	0	1.9204622274843408	0	0	0	0	0	0	0	0	1.9204622274843408	HUMAN_MICROGLIA_TRANSCRIPTOMICS: ZHOU_2020_1
TRAPPC9	0	0	0	0	1.9204517097721516	0	0	0	0	0	0	0	0	0	0	0	0	0	0	0	1.9204517097721516	HUMAN_MICROGLIA_TRANSCRIPTOMICS: LENG_2021
RP11-707A18.1	0	0	1.846300227282907	0	1.9204367070161101	0	0	0	0	0	0	0	0	0	0	0	0	0	0	0	1.9204367070161101	HUMAN_MICROGLIA_TRANSCRIPTOMICS: LENG_2021
DPP8	0	0	0	0	0	0	0	0	0	0	0	1.920414593776938	0	0	0	0	0	0	0	0	1.920414593776938	HUMAN_MICROGLIA_TRANSCRIPTOMICS: ZHOU_2020_1
UBE2K	0	0	1.8219146964705282	0	1.9203616932359031	0	0	0	0	0	0	0	0	0	0	0	0	0	0	0	1.9203616932359031	HUMAN_MICROGLIA_TRANSCRIPTOMICS: LENG_2021
ARHGAP31	0	0	0	0	1.9203166849677789	0	0	1.7762201814545986	0	1.9034197003010338	0	0	0	0	0	0	0	0	0	0	1.9203166849677789	HUMAN_MICROGLIA_TRANSCRIPTOMICS: LENG_2021
CCL3L1	0	0	0	0	0	0	0	1.7762081309886948	0	1.9203163297230785	0	0	0	0	0	0	0	0	0	0	1.9203163297230785	HUMAN_MICROGLIA_TRANSCRIPTOMICS: SUN_2023
SIK3	0	0	1.8179048019466988	0	1.9202266684315303	0	0	0	0	0	0	0	0	0	0	0	0	0	0	0	1.9202266684315303	HUMAN_MICROGLIA_TRANSCRIPTOMICS: LENG_2021
CCNH	0	0	0	1.7277756514194178	0	0	1.9202250761278195	0	0	1.9029128014183725	0	0	0	0	0	0	0	0	0	0	1.9202250761278195	HUMAN_MICROGLIA_TRANSCRIPTOMICS: MATHYS_2019_1
PPARGC1A	0	0	0	0	0	0	0	0	0	0	0	0	0	0	1.920188642903957	0	0	1.7820824052295263	0	0	1.920188642903957	MOUSE_MICROGLIA_TRANSCRIPTOMICS: DEPP_2023_1
POM121	0	0	0	0	1.9201666574073648	0	0	0	0	0	0	0	0	0	0	0	0	0	0	0	1.9201666574073648	HUMAN_MICROGLIA_TRANSCRIPTOMICS: LENG_2021
TBRG1	0	0	0	0	1.9201216491392405	0	0	0	0	0	0	0	0	0	0	0	0	0	0	0	1.9201216491392405	HUMAN_MICROGLIA_TRANSCRIPTOMICS: LENG_2021
GMDS-AS1	0	0	0	0	1.920106646383199	0	0	0	0	0	0	0	0	0	0	0	0	0	0	0	1.920106646383199	HUMAN_MICROGLIA_TRANSCRIPTOMICS: LENG_2021
KIAA1328	0	0	0	0	1.9200766408711163	0	1.851437880304152	1.7762183213826832	0	0	0	0	0	0	0	0	0	0	0	0	1.9200766408711163	HUMAN_MICROGLIA_TRANSCRIPTOMICS: LENG_2021
KRIT1	0	0	0	0	1.9200466353590335	0	0	0	0	0	0	0	0	0	0	0	0	0	0	0	1.9200466353590335	HUMAN_MICROGLIA_TRANSCRIPTOMICS: LENG_2021
EIF2D	0	0	0	0	0	0	0	0	0	0	0	1.9200335241177144	0	0	0	0	0	0	0	0	1.9200335241177144	HUMAN_MICROGLIA_TRANSCRIPTOMICS: ZHOU_2020_1
SPRED2	0	0	0	0	1.9200166298469505	0	0	0	0	0	0	0	0	0	0	0	0	0	0	0	1.9200166298469505	HUMAN_MICROGLIA_TRANSCRIPTOMICS: LENG_2021
RAB2A	0	0	0	0	1.9200016270909093	0	0	1.7762176413563915	0	0	0	0	0	0	0	0	0	0	0	0	1.9200016270909093	HUMAN_MICROGLIA_TRANSCRIPTOMICS: LENG_2021
C14ORF159	0	0	0	0	1.9149006900368295	0	0	0	0	0	0	1.9199382567029086	0	0	0	0	0	0	0	0	1.9199382567029086	HUMAN_MICROGLIA_TRANSCRIPTOMICS: ZHOU_2020_1
ATP8B1	0	0	1.8171565441168933	0	1.919926613310702	0	0	1.7762239816015228	0	0	0	0	0	0	0	0	0	0	0	0	1.919926613310702	HUMAN_MICROGLIA_TRANSCRIPTOMICS: LENG_2021
PDS5A	0	0	0	0	1.9199116105546608	0	0	0	1.8508329803658203	0	0	0	0	0	0	0	0	0	0	0	1.9199116105546608	HUMAN_MICROGLIA_TRANSCRIPTOMICS: LENG_2021
RFX5	0	0	0	0	0	0	0	0	0	0	0	1.9198906229955057	0	0	0	0	0	0	0	0	1.9198906229955057	HUMAN_MICROGLIA_TRANSCRIPTOMICS: ZHOU_2020_1
SNTG1	0	0	0	0	1.919881605042578	0	0	0	0	0	0	0	0	0	0	0	0	0	0	0	1.919881605042578	HUMAN_MICROGLIA_TRANSCRIPTOMICS: LENG_2021
CPEB4	0	0	1.8260588936817586	1.7277756514194178	1.9198666022865365	0	1.8816302191025656	0	0	0	0	0	0	0	0	0	0	0	0	0	1.9198666022865365	HUMAN_MICROGLIA_TRANSCRIPTOMICS: LENG_2021
KIAA0355	0	0	1.8151420038058785	0	0	0	0	0	0	0	0	1.9198429892881028	0	0	0	0	0	0	0	0	1.9198429892881028	HUMAN_MICROGLIA_TRANSCRIPTOMICS: ZHOU_2020_1
NUFIP2	0	0	0	0	1.9198065912623707	0	0	0	1.8452937150529771	0	0	0	0	0	0	0	0	0	0	0	1.9198065912623707	HUMAN_MICROGLIA_TRANSCRIPTOMICS: LENG_2021
UHRF2	0	0	0	0	1.9197615829942467	0	0	0	0	0	0	0	0	0	0	0	0	0	0	0	1.9197615829942467	HUMAN_MICROGLIA_TRANSCRIPTOMICS: LENG_2021
GPATCH8	0	0	0	0	1.9196565637019567	0	1.864474641231536	1.7762138712106275	0	0	0	0	0	0	0	0	0	0	0	0	1.9196565637019567	HUMAN_MICROGLIA_TRANSCRIPTOMICS: LENG_2021
ADCYAP1R1	0	0	0	0	0	0	0	0	0	0	0	0	0	0	0	0	0	0	1.9196418774605934	0	1.9196418774605934	MOUSE_MICROGLIA_TRANSCRIPTOMICS: SOBUE_2021_2
WAPL	0	0	0	0	1.9196415609459154	0	0	0	0	0	0	0	0	0	0	0	0	0	0	0	1.9196415609459154	HUMAN_MICROGLIA_TRANSCRIPTOMICS: LENG_2021
C6ORF99	0	0	0	0	0	0	0	0	0	1.9196404645461969	0	0	0	0	0	0	0	0	0	0	1.9196404645461969	HUMAN_MICROGLIA_TRANSCRIPTOMICS: SUN_2023
SPTLC2	0	0	0	0	1.919626558189874	0	1.911371706071422	0	0	1.886523070878989	0	0	0	0	0	0	0	0	0	0	1.919626558189874	HUMAN_MICROGLIA_TRANSCRIPTOMICS: LENG_2021
ARFIP1	0	0	0	0	1.9195965526777912	0	0	0	0	0	0	0	0	0	0	0	0	0	0	0	1.9195965526777912	HUMAN_MICROGLIA_TRANSCRIPTOMICS: LENG_2021
LSM4	0	0	0	0	0	0	1.8957329870610855	0	1.8768488556553533	0	0	1.9194619196288794	0	0	0	0	0	0	0	0	1.9194619196288794	HUMAN_MICROGLIA_TRANSCRIPTOMICS: ZHOU_2020_1
SEPT6	0	0	0	0	1.9194615278734184	0	0	0	0	0	0	0	0	0	0	0	0	0	0	0	1.9194615278734184	HUMAN_MICROGLIA_TRANSCRIPTOMICS: LENG_2021
HNRNPC	0	0	0	0	1.9193865140932114	0	0	1.7762190914124547	0	0	0	0	0	0	0	0	0	0	0	0	1.9193865140932114	HUMAN_MICROGLIA_TRANSCRIPTOMICS: LENG_2021
GCC2	0	0	0	0	1.9193565085811286	0	0	0	1.8625027808844505	0	0	0	0	0	0	0	0	0	0	0	1.9193565085811286	HUMAN_MICROGLIA_TRANSCRIPTOMICS: LENG_2021
PTGFRN	0	0	0	0	0	0	0	0	0	0	0	0	0	0	1.9193479516564935	0	0	0	1.8730953755447233	0	1.9193479516564935	MOUSE_MICROGLIA_TRANSCRIPTOMICS: DEPP_2023_1
RNF38	0	0	0	0	1.9193115003130043	0	0	0	0	0	0	0	0	0	0	0	0	0	0	0	1.9193115003130043	HUMAN_MICROGLIA_TRANSCRIPTOMICS: LENG_2021
MAN2C1	0	0	0	0	0	0	0	0	0	0	0	0	0	0	1.9192832830989965	0	0	0	0	0	1.9192832830989965	MOUSE_MICROGLIA_TRANSCRIPTOMICS: DEPP_2023_1
CLASRP	0	0	1.822298418434531	0	1.9192814948009214	0	0	0	0	0	0	0	0	0	0	0	0	0	0	0	1.9192814948009214	HUMAN_MICROGLIA_TRANSCRIPTOMICS: LENG_2021
RP11-440L14.1	0	0	0	0	1.919266492	0	0	0	0	0	0	0	0	0	0	0	0	0	0	0	1.919266492	HUMAN_MICROGLIA_TRANSCRIPTOMICS: LENG_2021
RSF1	0	0	0	0	1.9191314672405073	0	0	1.7762097910528774	0	0	0	0	0	0	0	0	0	0	0	0	1.9191314672405073	HUMAN_MICROGLIA_TRANSCRIPTOMICS: LENG_2021
STK25	0	0	0	0	1.9191014617284246	0	0	0	0	0	0	0	0	0	0	0	0	0	0	0	1.9191014617284246	HUMAN_MICROGLIA_TRANSCRIPTOMICS: LENG_2021
PIGG	0	0	0	0	0	0	0	0	0	0	0	1.9190808499696559	0	0	0	0	0	0	0	0	1.9190808499696559	HUMAN_MICROGLIA_TRANSCRIPTOMICS: ZHOU_2020_1
B4GALNT4	0	0	0	0	0	0	0	0	0	1.9190490825164253	0	0	0	0	0	0	0	0	0	0	1.9190490825164253	HUMAN_MICROGLIA_TRANSCRIPTOMICS: SUN_2023
LTN1	0	0	0	0	0	0	0	0	0	0	0	1.919033216262253	0	0	0	0	0	0	0	0	1.919033216262253	HUMAN_MICROGLIA_TRANSCRIPTOMICS: ZHOU_2020_1
ZMYM2	0	0	0	0	1.9190264479482175	0	1.8567286760556652	0	0	0	0	0	0	0	0	0	0	0	0	0	1.9190264479482175	HUMAN_MICROGLIA_TRANSCRIPTOMICS: LENG_2021
FAXC	0	0	0	0	0	0	0	0	0	0	0	0	0	0	1.9190246088690077	0	0	0	0	0	1.9190246088690077	MOUSE_MICROGLIA_TRANSCRIPTOMICS: DEPP_2023_1
SCMH1	0	0	0	0	1.919011445192176	0	0	1.776207590967816	0	0	0	0	0	0	0	0	0	0	0	0	1.919011445192176	HUMAN_MICROGLIA_TRANSCRIPTOMICS: LENG_2021
MT1H	0	0	0	0	0	0	0	0	0	1.918964599369315	0	0	0	0	0	0	0	0	0	0	1.918964599369315	HUMAN_MICROGLIA_TRANSCRIPTOMICS: SUN_2023
HKDC1	0	0	0	0	0	0	0	0	0	0	0	0	0	0	1.9189599403115105	0	0	0	0	0	1.9189599403115105	MOUSE_MICROGLIA_TRANSCRIPTOMICS: DEPP_2023_1
RP11-597D13.8	0	0	1.8468949963271115	0	0	0	0	0	0	0	0	1.9189379488474472	0	0	0	0	0	0	0	0	1.9189379488474472	HUMAN_MICROGLIA_TRANSCRIPTOMICS: ZHOU_2020_1
COMTD1	0	0	0	0	0	0	0	0	0	0	0	0	0	0	1.9188952717540133	0	0	0	0	0	1.9188952717540133	MOUSE_MICROGLIA_TRANSCRIPTOMICS: DEPP_2023_1
DAP3	0	0	0	0	1.918861417631762	0	0	0	0	0	0	0	0	0	0	0	0	0	0	0	1.918861417631762	HUMAN_MICROGLIA_TRANSCRIPTOMICS: LENG_2021
ZNF562	0	0	0	0	0	0	0	0	0	0	0	1.9188426814326411	0	0	0	0	0	0	0	0	1.9188426814326411	HUMAN_MICROGLIA_TRANSCRIPTOMICS: ZHOU_2020_1
GNB2L1	0	0	1.8178664297502987	0	1.918756398339472	0	0	0	0	0	0	0	0	0	0	0	0	0	0	0	1.918756398339472	HUMAN_MICROGLIA_TRANSCRIPTOMICS: LENG_2021
CENPP	0	0	1.826519360038562	1.7277756514194178	1.9187263928273892	0	0	0	1.860417776525122	1.9094180037458597	0	0	0	0	0	0	0	0	0	0	1.9187263928273892	HUMAN_MICROGLIA_TRANSCRIPTOMICS: LENG_2021
TMEM42	0	0	0	0	0	0	0	0	0	0	0	0	0	0	1.918701266081522	0	0	0	0	0	1.918701266081522	MOUSE_MICROGLIA_TRANSCRIPTOMICS: DEPP_2023_1
MLLT4	0	0	0	0	0	0	0	0	0	0	0	1.9186997803104324	0	0	0	0	0	0	0	0	1.9186997803104324	HUMAN_MICROGLIA_TRANSCRIPTOMICS: ZHOU_2020_1
KANSL1	0	0	1.824063539468944	0	1.9186963873153065	0	1.9051297956395663	0	0	0	0	0	0	0	0	0	0	0	0	0	1.9186963873153065	HUMAN_MICROGLIA_TRANSCRIPTOMICS: LENG_2021
FAM222B	0	0	1.8205524834983182	0	1.9186513790471822	0	0	0	0	0	0	0	0	0	0	0	0	0	0	0	1.9186513790471822	HUMAN_MICROGLIA_TRANSCRIPTOMICS: LENG_2021
PLCH1	0	0	0	0	0	0	0	0	0	0	0	0	0	0	1.9186365975240247	0	0	0	0	0	1.9186365975240247	MOUSE_MICROGLIA_TRANSCRIPTOMICS: DEPP_2023_1
MANEA-AS1	0	0	0	0	0	0	0	0	0	0	0	1.9186045128956266	0	0	0	0	0	0	0	0	1.9186045128956266	HUMAN_MICROGLIA_TRANSCRIPTOMICS: ZHOU_2020_1
RNF216	0	0	0	0	1.9185763652669752	0	0	1.7762244616200815	0	0	0	0	0	0	0	0	0	0	0	0	1.9185763652669752	HUMAN_MICROGLIA_TRANSCRIPTOMICS: LENG_2021
FBXL8	0	0	0	0	0	0	0	0	0	0	0	0	0	0	1.9185719289665275	0	0	1.7820843657472256	0	0	1.9185719289665275	MOUSE_MICROGLIA_TRANSCRIPTOMICS: DEPP_2023_1
UBR5	0	0	0	0	1.9185463597548924	0	0	0	0	0	0	0	0	0	0	0	0	0	0	0	1.9185463597548924	HUMAN_MICROGLIA_TRANSCRIPTOMICS: LENG_2021
ABL2	0	0	0	0	1.918531356998851	0	0	0	0	0	0	0	0	0	0	0	0	0	0	0	1.918531356998851	HUMAN_MICROGLIA_TRANSCRIPTOMICS: LENG_2021
DCAF5	0	0	0	0	1.9184863487307267	0	1.8466729568132738	1.7762167313212072	0	0	0	0	0	0	0	0	0	0	0	0	1.9184863487307267	HUMAN_MICROGLIA_TRANSCRIPTOMICS: LENG_2021
FKBP2	0	0	1.8510008213419415	0	0	0	1.918486192913342	0	0	0	0	0	0	0	0	0	0	0	0	0	1.918486192913342	HUMAN_MICROGLIA_TRANSCRIPTOMICS: MATHYS_2019_1
CLDN14	0	0	0	0	0	0	0	0	0	0	0	0	0	0	1.918377923294036	0	0	0	0	0	1.918377923294036	MOUSE_MICROGLIA_TRANSCRIPTOMICS: DEPP_2023_1
BTBD11	0	0	1.8229891179697362	0	0	0	0	1.7762105610826489	0	1.9183732173395434	0	0	0	0	0	0	0	0	0	0	1.9183732173395434	HUMAN_MICROGLIA_TRANSCRIPTOMICS: SUN_2023
ZNF136	0	0	0	0	0	0	0	0	0	0	0	1.9183663443586119	0	0	0	0	0	0	0	0	1.9183663443586119	HUMAN_MICROGLIA_TRANSCRIPTOMICS: ZHOU_2020_1
GAS1	0	0	0	0	0	0	0	0	0	0	0	0	0	0	1.9183132547365387	0	0	0	1.8735858649097359	0	1.9183132547365387	MOUSE_MICROGLIA_TRANSCRIPTOMICS: DEPP_2023_1
KCNQ1	0	0	0	0	1.9182913129021884	0	1.9168131862269515	0	0	0	0	0	0	0	0	0	0	0	0	0	1.9182913129021884	HUMAN_MICROGLIA_TRANSCRIPTOMICS: LENG_2021
C20ORF194	0	0	1.8478543012371185	0	0	0	0	1.7762187613996956	0	1.9182887341924333	0	0	0	0	0	0	0	0	0	0	1.9182887341924333	HUMAN_MICROGLIA_TRANSCRIPTOMICS: SUN_2023
SOWAHD	0	0	0	0	0	0	0	0	0	0	0	1.918271076943806	0	0	0	0	0	0	0	0	1.918271076943806	HUMAN_MICROGLIA_TRANSCRIPTOMICS: ZHOU_2020_1
AP2A2	0	0	1.8372635750306407	0	1.918246304634064	0	1.8854230304439794	0	0	0	0	0	0	0	0	0	0	0	0	0	1.918246304634064	HUMAN_MICROGLIA_TRANSCRIPTOMICS: LENG_2021
CHMP2A	0	0	0	0	0	0	0	0	0	0	0	1.9182234432364031	0	0	0	0	0	0	0	0	1.9182234432364031	HUMAN_MICROGLIA_TRANSCRIPTOMICS: ZHOU_2020_1
ORAI3	0	0	0	0	0	0	0	0	0	0	0	1.9181758095290002	0	0	0	0	0	0	0	0	1.9181758095290002	HUMAN_MICROGLIA_TRANSCRIPTOMICS: ZHOU_2020_1
S1PR5	0	0	0	0	0	0	1.9180943990796124	0	0	0	0	0	0	0	0	0	0	0	0	0	1.9180943990796124	HUMAN_MICROGLIA_TRANSCRIPTOMICS: MATHYS_2019_1
RGMA	0	0	0	0	0	0	0	0	0	0	0	0	0	0	1.918054581	0	0	0	1.8962212896810289	0	1.918054581	MOUSE_MICROGLIA_TRANSCRIPTOMICS: DEPP_2023_1
RP11-114N19.3	0	0	0	0	0	0	0	0	0	0	0	1.9179852746993884	0	0	0	0	0	0	0	0	1.9179852746993884	HUMAN_MICROGLIA_TRANSCRIPTOMICS: ZHOU_2020_1
SIPA1L3	0	0	0	0	1.9179762550253188	0	1.8517966749892645	0	0	0	0	0	0	0	0	0	0	0	0	0	1.9179762550253188	HUMAN_MICROGLIA_TRANSCRIPTOMICS: LENG_2021
DNAH7	0	0	0	0	0	0	1.917964572881394	0	0	0	0	0	0	0	0	0	0	0	0	0	1.917964572881394	HUMAN_MICROGLIA_TRANSCRIPTOMICS: MATHYS_2019_1
EFCAB14	0	0	0	0	0	0	0	0	0	0	0	1.9178900072845826	0	0	0	0	0	0	0	0	1.9178900072845826	HUMAN_MICROGLIA_TRANSCRIPTOMICS: ZHOU_2020_1
DNAI1	0	0	0	0	0	0	0	0	0	1.917866318456882	0	0	0	0	0	0	0	0	0	0	1.917866318456882	HUMAN_MICROGLIA_TRANSCRIPTOMICS: SUN_2023
BAG6	0	0	0	0	0	0	1.917835129839829	0	0	0	0	0	0	0	0	0	0	0	0	0	1.917835129839829	HUMAN_MICROGLIA_TRANSCRIPTOMICS: MATHYS_2019_1
RO60	0	0	0	0	0	0	0	0	0	0	0	0	0	0	1.9177959062765613	0	0	0	0	0	1.9177959062765613	MOUSE_MICROGLIA_TRANSCRIPTOMICS: DEPP_2023_1
TFCP2	0	0	0	0	1.9177812191967805	0	0	1.7762091510281324	0	0	0	0	0	0	0	0	0	0	0	0	1.9177812191967805	HUMAN_MICROGLIA_TRANSCRIPTOMICS: LENG_2021
NRXN3	0	0	0	0	1.9177062054165732	0	1.852514993354774	0	0	0	0	0	0	0	0	0	0	0	0	0	1.9177062054165732	HUMAN_MICROGLIA_TRANSCRIPTOMICS: LENG_2021
ALKBH5	0	0	0	0	0	0	1.917706068335332	0	0	0	0	0	0	0	0	0	0	0	0	0	1.917706068335332	HUMAN_MICROGLIA_TRANSCRIPTOMICS: MATHYS_2019_1
SLMAP	0	0	0	0	1.917691202660532	0	1.8704607528178963	0	0	0	0	0	0	0	0	0	0	0	0	0	1.917691202660532	HUMAN_MICROGLIA_TRANSCRIPTOMICS: LENG_2021
FAM120B	0	0	0	0	1.9176461943924077	0	0	1.7762221815319272	0	0	0	0	0	0	0	0	0	0	0	0	1.9176461943924077	HUMAN_MICROGLIA_TRANSCRIPTOMICS: LENG_2021
CHSY3	0	0	0	0	1.9174511585638694	0	0	1.7762234015790974	0	0	0	0	0	0	0	0	0	0	0	0	1.9174511585638694	HUMAN_MICROGLIA_TRANSCRIPTOMICS: LENG_2021
RP11-756G20.1	0	0	0	0	0	0	0	0	0	0	0	1.9174136702105533	0	0	0	0	0	0	0	0	1.9174136702105533	HUMAN_MICROGLIA_TRANSCRIPTOMICS: ZHOU_2020_1
B4GALT5	0	0	0	0	0	0	0	0	0	0	0	0	0	0	1.9174078949315783	0	0	1.7820786552210017	0	0	1.9174078949315783	MOUSE_MICROGLIA_TRANSCRIPTOMICS: DEPP_2023_1
NAALADL2	0	0	0	1.7277756514194178	1.9174061502957451	0	0	0	0	0	0	0	0	0	0	0	0	0	0	0	1.9174061502957451	HUMAN_MICROGLIA_TRANSCRIPTOMICS: LENG_2021
AP2B1	0	0	0	0	1.9173761447836624	0	0	1.7762099810602237	0	0	0	0	0	0	0	0	0	0	0	0	1.9173761447836624	HUMAN_MICROGLIA_TRANSCRIPTOMICS: LENG_2021
L1CAM	0	0	0	0	0	0	0	0	0	1.9173594195742207	0	0	0	0	0	0	0	0	0	0	1.9173594195742207	HUMAN_MICROGLIA_TRANSCRIPTOMICS: SUN_2023
XKR6	0	0	0	1.7277756514194178	1.9173461392715794	0	0	0	0	0	0	0	0	0	0	0	0	0	0	0	1.9173461392715794	HUMAN_MICROGLIA_TRANSCRIPTOMICS: LENG_2021
EZR	0	0	0	0	0	0	0	0	0	0	0	0	0	0	0	0	0	1.7871021111447989	1.9173081353483616	0	1.9173081353483616	MOUSE_MICROGLIA_TRANSCRIPTOMICS: SOBUE_2021_2
RP5-857K21.4	0	0	0	0	1.9173011310034551	0	0	0	0	0	0	0	0	0	0	0	0	0	0	0	1.9173011310034551	HUMAN_MICROGLIA_TRANSCRIPTOMICS: LENG_2021
MIR646HG	0	0	0	1.7277756514194178	1.9171961117111653	0	0	0	0	0	0	0	0	0	0	0	0	0	0	0	1.9171961117111653	HUMAN_MICROGLIA_TRANSCRIPTOMICS: LENG_2021
FAM129B	0	0	0	0	0	0	0	0	0	1.9171904532800004	0	0	0	0	0	0	0	0	0	0	1.9171904532800004	HUMAN_MICROGLIA_TRANSCRIPTOMICS: SUN_2023
RAB12	0	0	0	0	1.9171361006869996	0	0	0	0	0	0	0	0	0	0	0	0	0	0	0	1.9171361006869996	HUMAN_MICROGLIA_TRANSCRIPTOMICS: LENG_2021
MPRIP	0	0	0	0	1.9171210979309583	0	0	0	0	0	0	0	0	0	0	0	0	0	0	0	1.9171210979309583	HUMAN_MICROGLIA_TRANSCRIPTOMICS: LENG_2021
SCFD2	0	0	0	1.7277756514194178	1.9170910924188755	0	0	0	0	0	0	0	0	0	0	0	0	0	0	0	1.9170910924188755	HUMAN_MICROGLIA_TRANSCRIPTOMICS: LENG_2021
ZHX2	0	0	1.837685669191044	0	0	0	0	0	0	1.9170214869857798	0	0	0	0	0	0	0	0	0	0	1.9170214869857798	HUMAN_MICROGLIA_TRANSCRIPTOMICS: SUN_2023
HDHD3	0	0	1.8422327744644773	0	0	0	0	0	0	0	0	1.916984966843927	0	0	0	0	0	0	0	0	1.916984966843927	HUMAN_MICROGLIA_TRANSCRIPTOMICS: ZHOU_2020_1
ASCL1	0	0	0	0	0	0	0	0	0	0	0	0	0	0	1.9169552150290978	0	0	0	0	0	1.9169552150290978	MOUSE_MICROGLIA_TRANSCRIPTOMICS: DEPP_2023_1
PHLDB2	0	0	0	0	0	0	0	0	0	0	0	0	0	0	1.9168905464716008	0	0	0	0	0	1.9168905464716008	MOUSE_MICROGLIA_TRANSCRIPTOMICS: DEPP_2023_1
KCNN2	0	0	0	0	0	0	0	0	0	0	0	0	0	0	0	0	0	0	1.9168556233035472	0	1.9168556233035472	MOUSE_MICROGLIA_TRANSCRIPTOMICS: SOBUE_2021_2
SNAP23	0	0	0	0	0	0	1.900509682	0	0	1.9168525206915594	0	0	0	0	0	0	0	0	0	0	1.9168525206915594	HUMAN_MICROGLIA_TRANSCRIPTOMICS: SUN_2023
MAPK8IP1	0	0	0	0	0	0	0	0	0	0	0	0	0	0	1.9168258779141036	0	0	0	1.8732765571343377	0	1.9168258779141036	MOUSE_MICROGLIA_TRANSCRIPTOMICS: DEPP_2023_1
SEC61A1	0	0	0	0	1.9167910372980472	0	0	0	0	0	0	0	0	0	0	0	0	0	0	0	1.9167910372980472	HUMAN_MICROGLIA_TRANSCRIPTOMICS: LENG_2021
PHACTR2	0	0	1.8168111943492908	0	1.9167760345420057	0	0	1.7762209114828236	0	0	0	0	0	0	0	0	0	0	0	0	1.9167760345420057	HUMAN_MICROGLIA_TRANSCRIPTOMICS: LENG_2021
WWOX	0	0	0	1.7277756514194178	1.9167010207617987	0	0	0	0	0	0	0	0	0	0	0	0	0	0	0	1.9167010207617987	HUMAN_MICROGLIA_TRANSCRIPTOMICS: LENG_2021
RUBCN	0	0	0	0	1.9166860180057574	0	0	0	0	0	0	0	0	0	0	0	0	0	0	0	1.9166860180057574	HUMAN_MICROGLIA_TRANSCRIPTOMICS: LENG_2021
RHOT1	0	0	0	0	1.9166410097376332	0	0	0	0	0	0	0	0	0	0	0	0	0	0	0	1.9166410097376332	HUMAN_MICROGLIA_TRANSCRIPTOMICS: LENG_2021
TMEM82	0	0	0	0	0	0	0	0	0	0	0	0	0	0	1.916631872241612	0	0	0	0	0	1.916631872241612	MOUSE_MICROGLIA_TRANSCRIPTOMICS: DEPP_2023_1
RP11-750H9.5	0	0	0	0	0	0	0	0	0	0	0	1.9166038971847035	0	0	0	0	0	0	0	0	1.9166038971847035	HUMAN_MICROGLIA_TRANSCRIPTOMICS: ZHOU_2020_1
KCNE3	0	0	0	0	0	0	0	0	0	0	0	1.9165562634773006	0	0	0	0	0	0	0	0	1.9165562634773006	HUMAN_MICROGLIA_TRANSCRIPTOMICS: ZHOU_2020_1
ZBTB40	0	0	0	0	0	0	0	1.7762203214600116	0	0	0	1.9165086297698977	0	0	0	0	0	0	0	0	1.9165086297698977	HUMAN_MICROGLIA_TRANSCRIPTOMICS: ZHOU_2020_1
FHOD3	0	0	0	0	0	0	0	0	0	0	0	0	0	0	1.9165025351266176	0	0	0	0	0	1.9165025351266176	MOUSE_MICROGLIA_TRANSCRIPTOMICS: DEPP_2023_1
HTT	0	0	0	0	1.916490982177219	0	0	1.7762166913196606	0	0	0	0	0	0	0	0	0	0	0	0	1.916490982177219	HUMAN_MICROGLIA_TRANSCRIPTOMICS: LENG_2021
RNF135	0	0	0	0	0	0	0	0	0	0	0	1.9164609960624948	0	0	0	0	0	0	0	0	1.9164609960624948	HUMAN_MICROGLIA_TRANSCRIPTOMICS: ZHOU_2020_1
KLHDC7A	0	0	0	0	0	0	0	0	0	0	0	0	0	0	1.9164378665691204	0	0	0	1.873103301	0	1.9164378665691204	MOUSE_MICROGLIA_TRANSCRIPTOMICS: DEPP_2023_1
PEBP4	0	0	0	0	0	0	1.9164360863780923	0	0	0	0	0	0	0	0	0	0	0	0	0	1.9164360863780923	HUMAN_MICROGLIA_TRANSCRIPTOMICS: MATHYS_2019_1
HOOK1	0	0	0	0	0	0	0	0	0	1.9164301049560082	0	0	0	0	0	0	0	0	0	0	1.9164301049560082	HUMAN_MICROGLIA_TRANSCRIPTOMICS: SUN_2023
ZNF141	0	0	0	0	0	0	0	0	0	0	0	1.916365728647689	0	0	0	0	0	0	0	0	1.916365728647689	HUMAN_MICROGLIA_TRANSCRIPTOMICS: ZHOU_2020_1
SEZ6	0	0	0	0	0	0	0	0	0	0	0	0	0	0	1.9163085294541262	0	0	0	0	0	1.9163085294541262	MOUSE_MICROGLIA_TRANSCRIPTOMICS: DEPP_2023_1
ASXL1	0	0	0	0	1.9162959463486806	0	1.8596079668452923	0	0	0	0	0	0	0	0	0	0	0	0	0	1.9162959463486806	HUMAN_MICROGLIA_TRANSCRIPTOMICS: LENG_2021
ERBB3	0	0	0	0	0	0	0	0	0	0	0	1.9162704612328831	0	0	0	0	0	0	0	0	1.9162704612328831	HUMAN_MICROGLIA_TRANSCRIPTOMICS: ZHOU_2020_1
FCHSD1	0	0	0	0	0	0	0	0	0	0	0	1.9162228275254802	0	0	0	0	0	0	0	0	1.9162228275254802	HUMAN_MICROGLIA_TRANSCRIPTOMICS: ZHOU_2020_1
SLC2A9	0	0	0	0	1.9162209325684736	0	0	1.7762115211197664	0	0	0	0	0	0	0	0	0	0	0	0	1.9162209325684736	HUMAN_MICROGLIA_TRANSCRIPTOMICS: LENG_2021
C16ORF62	0	0	0	0	1.916205929812432	0	0	0	0	0	0	0	0	0	0	0	0	0	0	0	1.916205929812432	HUMAN_MICROGLIA_TRANSCRIPTOMICS: LENG_2021
PIR	0	0	0	0	0	0	0	0	0	0	0	0	0	0	1.9161791923391318	0	0	0	0	0	1.9161791923391318	MOUSE_MICROGLIA_TRANSCRIPTOMICS: DEPP_2023_1
RAB7A	0	0	0	0	1.9161759243003493	0	0	0	0	0	0	0	0	0	0	0	0	0	0	0	1.9161759243003493	HUMAN_MICROGLIA_TRANSCRIPTOMICS: LENG_2021
C9ORF114	0	0	0	0	0	0	0	0	0	0	0	1.916175193818077	0	0	0	0	0	0	0	0	1.916175193818077	HUMAN_MICROGLIA_TRANSCRIPTOMICS: ZHOU_2020_1
CCDC91	0	0	0	0	1.916160921544308	0	0	0	0	0	0	0	0	0	0	0	0	0	0	0	1.916160921544308	HUMAN_MICROGLIA_TRANSCRIPTOMICS: LENG_2021
AASDHPPT	0	0	0	0	0	0	0	0	0	0	0	1.9161275601106742	0	0	0	0	0	0	0	0	1.9161275601106742	HUMAN_MICROGLIA_TRANSCRIPTOMICS: ZHOU_2020_1
SNPH	0	0	0	0	0	0	0	0	0	0	0	0	0	0	1.9161145237816346	0	0	1.7825761051262572	1.8742854298819964	0	1.9161145237816346	MOUSE_MICROGLIA_TRANSCRIPTOMICS: DEPP_2023_1
MTLN	0	0	0	0	0	0	0	0	0	0	0	0	0	0	1.9160498552241374	0	0	0	0	0	1.9160498552241374	MOUSE_MICROGLIA_TRANSCRIPTOMICS: DEPP_2023_1
PRKAR2A	0	0	0	0	1.9160408994959768	0	0	0	0	0	0	0	0	0	0	0	0	0	0	0	1.9160408994959768	HUMAN_MICROGLIA_TRANSCRIPTOMICS: LENG_2021
GABRB2	0	0	0	0	0	0	1.8968517134145435	0	0	1.8824678798176984	0	1.9159846589884655	0	0	0	0	0	0	0	0	1.9159846589884655	HUMAN_MICROGLIA_TRANSCRIPTOMICS: ZHOU_2020_1
SUMF1	0	0	1.8300879743037881	0	1.915980888471811	0	0	0	0	1.8900713630576185	0	0	0	0	0	0	0	0	0	0	1.915980888471811	HUMAN_MICROGLIA_TRANSCRIPTOMICS: LENG_2021
CLSTN2	0	0	0	0	0	0	0	0	0	0	0	1.9159370252810626	0	0	0	0	0	0	0	0	1.9159370252810626	HUMAN_MICROGLIA_TRANSCRIPTOMICS: ZHOU_2020_1
ANKRD10	0	0	0	0	1.915905874691604	0	0	0	1.846102821222269	0	0	0	0	0	0	0	0	0	0	0	1.915905874691604	HUMAN_MICROGLIA_TRANSCRIPTOMICS: LENG_2021
MYO9A	0	0	0	0	1.9158908719355625	0	0	1.7762193514225073	0	0	0	0	0	0	0	0	0	0	0	0	1.9158908719355625	HUMAN_MICROGLIA_TRANSCRIPTOMICS: LENG_2021
SETBP1	0	0	1.8342705437114188	1.7277756514194178	1.9158758691795212	0	0	0	0	0	0	0	0	0	0	0	0	0	0	0	1.9158758691795212	HUMAN_MICROGLIA_TRANSCRIPTOMICS: LENG_2021
LEMD2	0	0	0	0	0	0	0	0	0	0	0	1.9157941241588539	0	0	0	0	0	0	0	0	1.9157941241588539	HUMAN_MICROGLIA_TRANSCRIPTOMICS: ZHOU_2020_1
SOCS2	0	0	0	0	0	0	0	0	0	0	0	0	0	0	1.9157911809941486	0	0	0	0	0	1.9157911809941486	MOUSE_MICROGLIA_TRANSCRIPTOMICS: DEPP_2023_1
ZNF37A	0	0	0	0	0	0	0	0	1.8592352367392342	0	0	1.9156988567440478	0	0	0	0	0	0	0	0	1.9156988567440478	HUMAN_MICROGLIA_TRANSCRIPTOMICS: ZHOU_2020_1
HSPB3	0	0	0	0	0	0	0	0	0	0	0	0	0	0	1.9156618438791544	0	0	0	0	0	1.9156618438791544	MOUSE_MICROGLIA_TRANSCRIPTOMICS: DEPP_2023_1
EMD	0	0	0	0	0	0	0	0	0	0	0	1.915651223036645	0	0	0	0	0	0	0	0	1.915651223036645	HUMAN_MICROGLIA_TRANSCRIPTOMICS: ZHOU_2020_1
ZZZ3	0	0	0	0	1.9156358250828587	0	0	0	0	0	0	0	0	0	0	0	0	0	0	0	1.9156358250828587	HUMAN_MICROGLIA_TRANSCRIPTOMICS: LENG_2021
TBL1XR1	0	0	0	0	1.9156058195707757	0	0	0	0	0	0	0	0	0	0	0	0	0	0	0	1.9156058195707757	HUMAN_MICROGLIA_TRANSCRIPTOMICS: LENG_2021
PCYT1A	0	0	0	0	0	0	0	0	0	0	0	0	0	0	1.9155971753216572	0	0	0	0	0	1.9155971753216572	MOUSE_MICROGLIA_TRANSCRIPTOMICS: DEPP_2023_1
C4ORF36	0	0	0	0	0	0	0	0	0	0	0	1.9155559556218391	0	0	0	0	0	0	0	0	1.9155559556218391	HUMAN_MICROGLIA_TRANSCRIPTOMICS: ZHOU_2020_1
GAS2L2	0	0	0	0	0	0	0	0	0	0	0	0	0	0	1.915532507	0	0	0	0	0	1.915532507	MOUSE_MICROGLIA_TRANSCRIPTOMICS: DEPP_2023_1
SARAF	0	0	0	0	1.9155158030345274	0	0	0	0	0	0	0	0	0	0	0	0	0	0	0	1.9155158030345274	HUMAN_MICROGLIA_TRANSCRIPTOMICS: LENG_2021
PTHLH	0	0	0	0	0	0	0	0	0	1.9155007903377959	0	0	0	0	0	0	0	0	0	0	1.9155007903377959	HUMAN_MICROGLIA_TRANSCRIPTOMICS: SUN_2023
IFNE	0	0	0	0	0	0	0	0	0	0	0	1.9154606882070333	0	0	0	0	0	0	0	0	1.9154606882070333	HUMAN_MICROGLIA_TRANSCRIPTOMICS: ZHOU_2020_1
STPG2	0	0	0	0	1.9154407892543202	0	0	0	0	0	0	0	0	0	0	0	0	0	0	0	1.9154407892543202	HUMAN_MICROGLIA_TRANSCRIPTOMICS: LENG_2021
GLG1	0	0	0	0	1.9154257864982789	0	0	0	0	0	0	0	0	0	0	0	0	0	0	0	1.9154257864982789	HUMAN_MICROGLIA_TRANSCRIPTOMICS: LENG_2021
TMEM232	0	0	0	0	0	0	0	0	0	0	0	0	0	0	1.9154031696491656	0	0	0	0	0	1.9154031696491656	MOUSE_MICROGLIA_TRANSCRIPTOMICS: DEPP_2023_1
KIAA1033	0	0	1.8175978243754967	0	1.9153807782301546	0	0	0	0	0	0	0	0	0	0	0	0	0	0	0	1.9153807782301546	HUMAN_MICROGLIA_TRANSCRIPTOMICS: LENG_2021
WASH1	0	0	0	0	1.9153507727180719	0	0	0	0	0	0	0	0	0	0	0	0	0	0	0	1.9153507727180719	HUMAN_MICROGLIA_TRANSCRIPTOMICS: LENG_2021
PKD1	0	0	0	0	1.915290761693906	0	0	0	0	0	0	0	0	0	0	0	0	0	0	0	1.915290761693906	HUMAN_MICROGLIA_TRANSCRIPTOMICS: LENG_2021
MARCH6	0	0	0	0	1.9152757589378646	0	0	0	0	0	0	0	0	0	0	0	0	0	0	0	1.9152757589378646	HUMAN_MICROGLIA_TRANSCRIPTOMICS: LENG_2021
RP11-35G9.5	0	0	0	0	1.9152307506697406	0	0	0	0	0	0	0	0	0	0	0	0	0	0	0	1.9152307506697406	HUMAN_MICROGLIA_TRANSCRIPTOMICS: LENG_2021
FRYL	0	0	0	0	1.915215747913699	0	1.8463563316444083	0	0	0	0	0	0	0	0	0	0	0	0	0	1.915215747913699	HUMAN_MICROGLIA_TRANSCRIPTOMICS: LENG_2021
CXADR	0	0	0	1.7277756514194178	1.9152007451576576	0	0	0	1.8639653958827855	0	0	0	0	0	0	0	0	0	0	0	1.9152007451576576	HUMAN_MICROGLIA_TRANSCRIPTOMICS: LENG_2021
ZNF514	0	0	0	0	0	0	1.8676445546883023	0	0	0	0	1.9151748859626156	0	0	0	0	0	0	0	0	1.9151748859626156	HUMAN_MICROGLIA_TRANSCRIPTOMICS: ZHOU_2020_1
ADAM22	0	0	0	0	0	0	0	0	0	0	0	0	0	0	1.915144495419177	0	0	1.7845422947382246	0	0	1.915144495419177	MOUSE_MICROGLIA_TRANSCRIPTOMICS: DEPP_2023_1
NOL11	0	0	0	0	0	0	1.9150811150487546	0	0	0	0	0	0	0	0	0	0	0	0	0	1.9150811150487546	HUMAN_MICROGLIA_TRANSCRIPTOMICS: MATHYS_2019_1
TNRC6A	0	0	0	0	1.915065720353285	0	0	0	1.863934276414736	0	0	0	0	0	0	0	0	0	0	0	1.915065720353285	HUMAN_MICROGLIA_TRANSCRIPTOMICS: LENG_2021
DDX60L	0	0	1.815871075537484	0	1.9150507175972435	0	0	0	0	0	0	0	0	0	0	0	0	0	0	0	1.9150507175972435	HUMAN_MICROGLIA_TRANSCRIPTOMICS: LENG_2021
PITPNC1	0	0	1.8384722992172498	0	1.915035714841202	0	1.8996831651590833	0	0	0	1.8351134852402868	0	0	0	0	0	0	0	0	0	1.915035714841202	HUMAN_MICROGLIA_TRANSCRIPTOMICS: LENG_2021
CLHC1	0	0	0	0	0	0	0	0	0	0	0	1.915031984840407	0	0	0	0	0	0	0	0	1.915031984840407	HUMAN_MICROGLIA_TRANSCRIPTOMICS: ZHOU_2020_1
MGAM	0	0	1.8497345388607322	0	0	0	0	0	0	1.9149938914551345	0	0	0	0	0	0	0	0	0	0	1.9149938914551345	HUMAN_MICROGLIA_TRANSCRIPTOMICS: SUN_2023
HDAC8	0	0	0	0	1.9149757038170365	0	0	0	0	0	0	0	0	0	0	0	0	0	0	0	1.9149757038170365	HUMAN_MICROGLIA_TRANSCRIPTOMICS: LENG_2021
PTPRS	0	0	1.8162356114032867	0	0	0	1.9149600511584024	0	0	0	0	0	0	0	0	0	0	0	0	0	1.9149600511584024	HUMAN_MICROGLIA_TRANSCRIPTOMICS: MATHYS_2019_1
BCYRN1	0	0	0	0	1.9149456983049538	0	0	0	0	0	0	0	0	0	0	0	0	0	0	0	1.9149456983049538	HUMAN_MICROGLIA_TRANSCRIPTOMICS: LENG_2021
TAZ	0	0	0	0	0	0	0	0	0	0	0	1.9148890837181982	0	0	0	0	0	0	0	0	1.9148890837181982	HUMAN_MICROGLIA_TRANSCRIPTOMICS: ZHOU_2020_1
C11ORF16	0	0	0	0	0	0	0	0	0	0	0	0	0	0	1.9148858211891882	0	0	0	0	0	1.9148858211891882	MOUSE_MICROGLIA_TRANSCRIPTOMICS: DEPP_2023_1
PRR14L	0	0	0	0	1.9148556817687052	0	1.8947899412608429	1.7762203614615582	0	0	0	0	0	0	0	0	0	0	0	0	1.9148556817687052	HUMAN_MICROGLIA_TRANSCRIPTOMICS: LENG_2021
HHIP	0	0	1.8464537160685082	0	0	0	0	0	0	0	0	1.914841450010795	0	0	0	0	0	0	0	0	1.914841450010795	HUMAN_MICROGLIA_TRANSCRIPTOMICS: ZHOU_2020_1
R3HDM2	0	0	0	0	1.9148256762566225	0	0	0	0	0	0	0	0	0	0	0	0	0	0	0	1.9148256762566225	HUMAN_MICROGLIA_TRANSCRIPTOMICS: LENG_2021
ASXL2	0	0	0	0	1.914810673500581	0	0	0	1.844826923032232	0	0	0	0	0	0	0	0	0	0	0	1.914810673500581	HUMAN_MICROGLIA_TRANSCRIPTOMICS: LENG_2021
MAP4	0	0	0	0	1.9147956707445395	0	0	0	0	0	0	0	0	0	0	0	0	0	0	0	1.9147956707445395	HUMAN_MICROGLIA_TRANSCRIPTOMICS: LENG_2021
TBC1D3P1-DHX40P1	0	0	0	0	1.9147806679884982	0	0	0	0	0	0	0	0	0	0	0	0	0	0	0	1.9147806679884982	HUMAN_MICROGLIA_TRANSCRIPTOMICS: LENG_2021
NAA15	0	0	0	0	1.914735659720374	0	0	0	0	0	0	0	0	0	0	0	0	0	0	0	1.914735659720374	HUMAN_MICROGLIA_TRANSCRIPTOMICS: LENG_2021
EIF2B3	0	0	0	0	1.9146906514522497	0	0	1.7762143112276396	0	0	0	0	0	0	0	0	0	0	0	0	1.9146906514522497	HUMAN_MICROGLIA_TRANSCRIPTOMICS: LENG_2021
DPH6	0	0	0	0	1.914660645940167	0	0	0	0	0	0	0	0	0	0	0	0	0	0	0	1.914660645940167	HUMAN_MICROGLIA_TRANSCRIPTOMICS: LENG_2021
SMURF1	0	0	0	0	1.914630640428084	0	1.913533867701462	0	0	0	0	0	0	0	0	0	0	0	0	0	1.914630640428084	HUMAN_MICROGLIA_TRANSCRIPTOMICS: LENG_2021
MFSD4A	0	0	0	0	0	0	0	0	0	1.9145714757195833	0	0	0	0	0	0	0	0	0	0	1.9145714757195833	HUMAN_MICROGLIA_TRANSCRIPTOMICS: SUN_2023
PTEN	0	0	0	0	1.9145106183797527	0	0	0	0	0	0	0	0	0	0	0	0	0	0	0	1.9145106183797527	HUMAN_MICROGLIA_TRANSCRIPTOMICS: LENG_2021
MYBL1	0	0	0	0	0	0	1.914479242185441	0	1.8729589221491434	0	0	0	0	0	0	0	0	0	0	0	1.914479242185441	HUMAN_MICROGLIA_TRANSCRIPTOMICS: MATHYS_2019_1
NEK1	0	0	0	0	1.9144356045995456	0	0	0	0	0	0	0	0	0	0	0	0	0	0	0	1.9144356045995456	HUMAN_MICROGLIA_TRANSCRIPTOMICS: LENG_2021
POU3F1	0	0	0	0	0	0	0	0	0	0	0	0	0	0	1.914433141286708	0	0	0	0	0	1.914433141286708	MOUSE_MICROGLIA_TRANSCRIPTOMICS: DEPP_2023_1
ZNF609	0	0	0	0	1.9144206018435044	0	1.884141946589113	0	0	0	0	0	0	0	0	0	0	0	0	0	1.9144206018435044	HUMAN_MICROGLIA_TRANSCRIPTOMICS: LENG_2021
CBWD1	0	0	1.8391629987524547	0	0	0	0	0	0	1.914402509425363	0	0	0	0	0	0	0	0	0	0	1.914402509425363	HUMAN_MICROGLIA_TRANSCRIPTOMICS: SUN_2023
EIF4G3	0	0	1.8163699140906877	0	1.9143755935753801	0	0	0	0	0	0	0	0	0	0	0	0	0	0	0	1.9143755935753801	HUMAN_MICROGLIA_TRANSCRIPTOMICS: LENG_2021
LRRC10B	0	0	0	0	0	0	0	0	0	0	0	0	0	0	1.9143684727292107	0	0	0	1.8730949460717679	0	1.9143684727292107	MOUSE_MICROGLIA_TRANSCRIPTOMICS: DEPP_2023_1
RP11-588H23.3	0	0	1.8520944289393495	0	1.9143605908193386	0	0	0	0	0	0	0	0	0	0	0	0	0	0	0	1.9143605908193386	HUMAN_MICROGLIA_TRANSCRIPTOMICS: LENG_2021
MANBAL	0	0	0	0	0	0	1.9143598943204359	0	0	0	0	0	0	0	0	0	0	0	0	0	1.9143598943204359	HUMAN_MICROGLIA_TRANSCRIPTOMICS: MATHYS_2019_1
TNR	0	0	0	0	0	0	0	0	0	0	0	0	0	0	1.9143038041717135	0	0	0	0	0	1.9143038041717135	MOUSE_MICROGLIA_TRANSCRIPTOMICS: DEPP_2023_1
BTRC	0	0	0	0	1.9142855770391316	0	0	1.7762218415187814	0	0	0	0	0	0	0	0	0	0	0	0	1.9142855770391316	HUMAN_MICROGLIA_TRANSCRIPTOMICS: LENG_2021
ANP32A	0	0	0	0	1.9142555715270488	0	0	1.7762200514495723	0	0	0	0	0	0	0	0	0	0	0	0	1.9142555715270488	HUMAN_MICROGLIA_TRANSCRIPTOMICS: LENG_2021
CADPS2	0	0	1.8335030997834132	0	0	0	1.9142408853206543	0	0	0	0	0	0	0	0	0	0	0	0	0	1.9142408853206543	HUMAN_MICROGLIA_TRANSCRIPTOMICS: MATHYS_2019_1
HIST1H2AE	0	0	0	0	0	0	0	0	0	1.9142335431311424	0	0	0	0	0	0	0	0	0	0	1.9142335431311424	HUMAN_MICROGLIA_TRANSCRIPTOMICS: SUN_2023
SEPT7	0	0	0	0	1.9141805577468418	0	0	0	0	0	0	0	0	0	0	0	0	0	0	0	1.9141805577468418	HUMAN_MICROGLIA_TRANSCRIPTOMICS: LENG_2021
FHAD1	0	0	1.8274019205557686	0	0	0	0	0	0	1.9141490599840323	0	0	0	0	0	0	0	0	0	0	1.9141490599840323	HUMAN_MICROGLIA_TRANSCRIPTOMICS: SUN_2023
SYDE1	0	0	0	0	0	0	0	0	0	0	0	0	0	0	1.914109798499222	0	0	0	0	0	1.914109798499222	MOUSE_MICROGLIA_TRANSCRIPTOMICS: DEPP_2023_1
EFCAB3	0	0	0	0	1.9141055439666346	0	0	0	0	0	0	0	0	0	0	0	0	0	0	0	1.9141055439666346	HUMAN_MICROGLIA_TRANSCRIPTOMICS: LENG_2021
NRF1	0	0	0	0	1.9140755384545518	0	0	1.7762089210192396	0	0	0	0	0	0	0	0	0	0	0	0	1.9140755384545518	HUMAN_MICROGLIA_TRANSCRIPTOMICS: LENG_2021
PRTFDC1	0	0	0	1.7277756514194178	0	0	1.914003878193346	0	1.858768444718489	0	0	0	0	0	0	0	0	0	0	0	1.914003878193346	HUMAN_MICROGLIA_TRANSCRIPTOMICS: MATHYS_2019_1
PGM1	0	0	1.8340978688276175	0	0	0	1.8732262102555304	0	0	1.9139800936898117	0	0	0	0	0	0	0	0	0	0	1.9139800936898117	HUMAN_MICROGLIA_TRANSCRIPTOMICS: SUN_2023
CDC42SE2	0	0	0	0	1.913970519162262	0	0	0	0	0	0	0	0	0	0	0	0	0	0	0	1.913970519162262	HUMAN_MICROGLIA_TRANSCRIPTOMICS: LENG_2021
C11ORF49	0	0	0	0	1.9138054888458065	0	0	0	0	0	0	0	0	0	0	0	0	0	0	0	1.9138054888458065	HUMAN_MICROGLIA_TRANSCRIPTOMICS: LENG_2021
ERC1	0	0	0	0	1.913790486089765	0	0	1.7762146312400122	1.8525134316405032	0	0	0	0	0	0	0	0	0	0	0	1.913790486089765	HUMAN_MICROGLIA_TRANSCRIPTOMICS: LENG_2021
LRRFIP2	0	0	0	0	1.9137604805776822	0	0	0	0	0	0	0	0	0	0	0	0	0	0	0	1.9137604805776822	HUMAN_MICROGLIA_TRANSCRIPTOMICS: LENG_2021
ARID4B	0	0	0	0	1.9137454778216407	0	0	0	1.8450758787766295	0	0	0	0	0	0	0	0	0	0	0	1.9137454778216407	HUMAN_MICROGLIA_TRANSCRIPTOMICS: LENG_2021
UBE2B	0	0	0	0	1.9126052683624934	0	0	0	0	1.913642161101371	0	0	0	0	0	0	0	0	0	0	1.913642161101371	HUMAN_MICROGLIA_TRANSCRIPTOMICS: SUN_2023
COL19A1	0	0	0	0	1.913535439237061	0	1.8511988126750383	0	0	0	0	0	0	0	0	0	0	0	0	0	1.913535439237061	HUMAN_MICROGLIA_TRANSCRIPTOMICS: LENG_2021
KIAA1755	0	0	0	0	0	0	0	0	0	0	0	0	0	0	1.9135277814817473	0	0	0	0	0	1.9135277814817473	MOUSE_MICROGLIA_TRANSCRIPTOMICS: DEPP_2023_1
CMKLR1	0	0	0	0	1.9134454227008126	0	1.893940090792265	0	0	0	0	0	0	0	0	0	0	0	0	0	1.9134454227008126	HUMAN_MICROGLIA_TRANSCRIPTOMICS: LENG_2021
C1GALT1	0	0	1.8383379965298488	0	0	0	1.9134171909892215	0	0	0	0	0	0	0	0	0	0	0	0	0	1.9134171909892215	HUMAN_MICROGLIA_TRANSCRIPTOMICS: MATHYS_2019_1
MANEAL	0	0	0	0	0	0	0	0	0	0	0	0	0	0	1.913333775809256	0	0	0	0	0	1.913333775809256	MOUSE_MICROGLIA_TRANSCRIPTOMICS: DEPP_2023_1
SLC27A6	0	0	0	0	1.9132953951403984	0	0	0	0	0	0	0	0	0	0	0	0	0	0	0	1.9132953951403984	HUMAN_MICROGLIA_TRANSCRIPTOMICS: LENG_2021
ERCC6L2	0	0	0	0	1.913280392384357	0	1.8465146307421425	1.776221291497516	0	0	0	0	0	0	0	0	0	0	0	0	1.913280392384357	HUMAN_MICROGLIA_TRANSCRIPTOMICS: LENG_2021
CES1	0	0	0	0	0	0	0	0	0	0	0	0	0	0	1.9132691072517587	0	0	0	0	0	1.9132691072517587	MOUSE_MICROGLIA_TRANSCRIPTOMICS: DEPP_2023_1
LINC00486	0	0	1.8434990569456866	0	1.913205379	0	0	1.7762247416309076	0	0	0	0	0	0	0	0	0	0	0	0	1.913205379	HUMAN_MICROGLIA_TRANSCRIPTOMICS: LENG_2021
FSIP1	0	0	0	0	0	0	0	0	0	0	0	0	0	0	1.9132044386942615	0	0	0	0	0	1.9132044386942615	MOUSE_MICROGLIA_TRANSCRIPTOMICS: DEPP_2023_1
KDM5C	0	0	0	0	0	0	1.9131848189032523	0	0	0	0	0	0	0	0	0	0	0	0	0	1.9131848189032523	HUMAN_MICROGLIA_TRANSCRIPTOMICS: MATHYS_2019_1
DPP10	0	0	1.8526508257871537	0	1.9130853565558188	0	0	0	0	0	1.8351262750479758	0	0	0	0	0	0	0	0	0	1.9130853565558188	HUMAN_MICROGLIA_TRANSCRIPTOMICS: LENG_2021
ZBTB47	0	0	0	0	0	0	0	0	0	0	0	0	0	0	1.913075101579267	0	0	1.7821530055374495	1.8731404841250086	0	1.913075101579267	MOUSE_MICROGLIA_TRANSCRIPTOMICS: DEPP_2023_1
CROCC	0	0	1.8249652860843506	0	0	0	1.9130691207660928	0	0	1.8806092505812735	0	0	0	0	0	0	0	0	0	0	1.9130691207660928	HUMAN_MICROGLIA_TRANSCRIPTOMICS: MATHYS_2019_1
H2AFY	0	0	1.8177129409646975	0	1.9130553510437358	0	0	1.7762244116181483	1.867513015240449	1.9060386778614506	0	0	0	0	0	0	0	0	0	0	1.9130553510437358	HUMAN_MICROGLIA_TRANSCRIPTOMICS: LENG_2021
UBAP1	0	0	0	0	1.9130403482876945	0	0	0	0	0	0	0	0	0	0	0	0	0	0	0	1.9130403482876945	HUMAN_MICROGLIA_TRANSCRIPTOMICS: LENG_2021
CFAP300	0	0	0	0	0	0	0	0	0	0	0	0	0	0	1.9129457644642727	0	0	0	0	0	1.9129457644642727	MOUSE_MICROGLIA_TRANSCRIPTOMICS: DEPP_2023_1
CACNA2D3	0	0	1.8513077989131437	0	1.9128303097031147	0	0	0	0	0	1.8351053135948976	0	0	0	0	0	0	0	0	0	1.9128303097031147	HUMAN_MICROGLIA_TRANSCRIPTOMICS: LENG_2021
TNFAIP6	0	0	0	0	0	0	0	0	0	0	0	0	0	0	1.9128164273492785	0	0	1.7820764952209986	0	0	1.9128164273492785	MOUSE_MICROGLIA_TRANSCRIPTOMICS: DEPP_2023_1
PLEKHA5	0	0	0	0	1.9126652793866592	0	0	1.776206950943071	0	0	0	0	0	0	0	0	0	0	0	0	1.9126652793866592	HUMAN_MICROGLIA_TRANSCRIPTOMICS: LENG_2021
ADAMTS16	0	0	0	0	0	0	0	0	0	0	0	0	0	0	1.9125577531192897	0	0	1.7820743852209986	1.8867825910283023	0	1.9125577531192897	MOUSE_MICROGLIA_TRANSCRIPTOMICS: DEPP_2023_1
CTCF	0	0	0	0	0	0	1.9124954543935766	0	0	0	0	0	0	0	0	0	0	0	0	0	1.9124954543935766	HUMAN_MICROGLIA_TRANSCRIPTOMICS: MATHYS_2019_1
PDS5B	0	0	0	0	1.9124852463141622	0	0	0	1.8596709092919297	1.8874523854972016	0	0	0	0	0	0	0	0	0	0	1.9124852463141622	HUMAN_MICROGLIA_TRANSCRIPTOMICS: LENG_2021
FAM43A	0	0	0	0	0	0	0	0	0	1.9124593970418278	0	0	0	0	0	0	0	0	0	0	1.9124593970418278	HUMAN_MICROGLIA_TRANSCRIPTOMICS: SUN_2023
THUMPD3-AS1	0	0	0	0	1.9123652242658309	0	0	0	1.876879975123403	0	0	0	0	0	0	0	0	0	0	0	1.9123652242658309	HUMAN_MICROGLIA_TRANSCRIPTOMICS: LENG_2021
LONP2	0	0	0	0	1.9122902104856239	0	0	1.7762116611251795	0	0	0	0	0	0	0	0	0	0	0	0	1.9122902104856239	HUMAN_MICROGLIA_TRANSCRIPTOMICS: LENG_2021
BDNF-AS	0	0	0	0	1.9122151967054168	0	0	0	0	0	0	0	0	0	0	0	0	0	0	0	1.9122151967054168	HUMAN_MICROGLIA_TRANSCRIPTOMICS: LENG_2021
GS1-114I9.3	0	0	0	0	1.912185191193334	0	0	0	0	0	0	0	0	0	0	0	0	0	0	0	1.912185191193334	HUMAN_MICROGLIA_TRANSCRIPTOMICS: LENG_2021
ENPP3	0	0	0	0	0	0	1.9121550653204087	0	0	0	0	0	0	0	0	0	0	0	0	0	1.9121550653204087	HUMAN_MICROGLIA_TRANSCRIPTOMICS: MATHYS_2019_1
OXSR1	0	0	0	0	1.9121251801691683	0	0	0	0	1.878243722462187	0	0	0	0	0	0	0	0	0	0	1.9121251801691683	HUMAN_MICROGLIA_TRANSCRIPTOMICS: LENG_2021
FO538757.2	0	0	0	0	1.912110177413127	0	1.8716987944682966	0	0	0	0	0	0	0	0	0	0	0	0	0	1.912110177413127	HUMAN_MICROGLIA_TRANSCRIPTOMICS: LENG_2021
DCP2	0	0	0	0	1.912080171901044	0	0	0	0	0	0	0	0	0	0	0	0	0	0	0	1.912080171901044	HUMAN_MICROGLIA_TRANSCRIPTOMICS: LENG_2021
VTI1A	0	0	0	0	1.9120501663889613	0	0	1.7762242316111887	0	0	0	0	0	0	0	0	0	0	0	0	1.9120501663889613	HUMAN_MICROGLIA_TRANSCRIPTOMICS: LENG_2021
TCP11L2	0	0	0	0	0	0	0	0	0	0	0	0	0	0	1.911975736101815	0	0	0	0	0	1.911975736101815	MOUSE_MICROGLIA_TRANSCRIPTOMICS: DEPP_2023_1
GALNTL6	0	0	1.8268071515115643	0	1.9119601498527128	0	0	1.7762169913312598	0	0	0	0	0	0	0	0	0	0	0	0	1.9119601498527128	HUMAN_MICROGLIA_TRANSCRIPTOMICS: LENG_2021
TYRO3	0	0	0	0	0	0	0	0	0	0	0	0	0	0	1.9117817304293234	0	0	0	1.8754106444397434	0	1.9117817304293234	MOUSE_MICROGLIA_TRANSCRIPTOMICS: DEPP_2023_1
RBMS1	0	0	1.8246199363167481	0	1.9117651140241745	0	0	0	0	0	0	0	0	0	0	0	0	0	0	0	1.9117651140241745	HUMAN_MICROGLIA_TRANSCRIPTOMICS: LENG_2021
CCM2	0	0	0	0	1.9117201057560502	0	0	0	0	0	0	0	0	0	0	0	0	0	0	0	1.9117201057560502	HUMAN_MICROGLIA_TRANSCRIPTOMICS: LENG_2021
KIF2A	0	0	0	0	1.9115850809516777	0	0	0	0	0	0	0	0	0	0	0	0	0	0	0	1.9115850809516777	HUMAN_MICROGLIA_TRANSCRIPTOMICS: LENG_2021
LCOR	0	0	0	0	1.9115550754395947	0	0	1.7762064909252855	0	0	0	0	0	0	0	0	0	0	0	0	1.9115550754395947	HUMAN_MICROGLIA_TRANSCRIPTOMICS: LENG_2021
SFRP1	0	0	0	0	0	0	0	0	0	0	0	0	0	0	1.9115230561993348	0	0	0	0	0	1.9115230561993348	MOUSE_MICROGLIA_TRANSCRIPTOMICS: DEPP_2023_1
SAYSD1	0	0	0	0	0	0	0	0	0	0	0	0	0	0	1.9114583876418376	0	0	0	0	0	1.9114583876418376	MOUSE_MICROGLIA_TRANSCRIPTOMICS: DEPP_2023_1
TTTY14	0	0	0	0	1.911450056147305	0	0	0	0	0	0	0	0	0	0	0	0	0	0	0	1.911450056147305	HUMAN_MICROGLIA_TRANSCRIPTOMICS: LENG_2021
RP11-106M3.2	0	0	1.8396618373056584	0	1.9114050478791806	0	1.8605884595556375	0	0	0	0	0	0	0	0	0	0	0	0	0	1.9114050478791806	HUMAN_MICROGLIA_TRANSCRIPTOMICS: LENG_2021
MFSD14C	0	0	0	0	1.9113600396110564	0	0	0	0	0	0	0	0	0	0	0	0	0	0	0	1.9113600396110564	HUMAN_MICROGLIA_TRANSCRIPTOMICS: LENG_2021
CIITA	0	0	0	0	1.9113300340989736	0	1.8850852388361596	0	0	0	0	0	0	0	0	0	0	0	0	0	1.9113300340989736	HUMAN_MICROGLIA_TRANSCRIPTOMICS: LENG_2021
LINC-PINT	0	0	0	0	1.9112850258308494	0	0	0	0	0	0	0	0	0	0	0	0	0	0	0	1.9112850258308494	HUMAN_MICROGLIA_TRANSCRIPTOMICS: LENG_2021
NOL4L	0	0	0	0	1.9112700230748079	0	0	0	0	0	0	0	0	0	0	0	0	0	0	0	1.9112700230748079	HUMAN_MICROGLIA_TRANSCRIPTOMICS: LENG_2021
GPCPD1	0	0	1.8262123824673597	0	1.9112250148066838	0	0	0	0	0	0	0	0	0	0	0	0	0	0	0	1.9112250148066838	HUMAN_MICROGLIA_TRANSCRIPTOMICS: LENG_2021
RBMS2	0	0	0	0	0	0	1.9111506403229008	0	0	0	0	0	0	0	0	0	0	0	0	0	1.9111506403229008	HUMAN_MICROGLIA_TRANSCRIPTOMICS: MATHYS_2019_1
EDA	0	0	0	0	1.9111500010264766	0	0	0	0	0	0	0	0	0	0	0	0	0	0	0	1.9111500010264766	HUMAN_MICROGLIA_TRANSCRIPTOMICS: LENG_2021
MGA	0	0	0	0	1.9111349982704353	0	0	0	0	1.8794264865217303	0	0	0	0	0	0	0	0	0	0	1.9111349982704353	HUMAN_MICROGLIA_TRANSCRIPTOMICS: LENG_2021
PUM2	0	0	0	0	1.9111049927583525	0	0	0	0	0	0	0	0	0	0	0	0	0	0	0	1.9111049927583525	HUMAN_MICROGLIA_TRANSCRIPTOMICS: LENG_2021
JPX	0	0	0	0	1.911089990002311	0	0	0	0	0	0	0	0	0	0	0	0	0	0	0	1.911089990002311	HUMAN_MICROGLIA_TRANSCRIPTOMICS: LENG_2021
KIAA0232	0	0	0	0	1.9109999734660625	0	0	1.7762222515346335	0	0	0	0	0	0	0	0	0	0	0	0	1.9109999734660625	HUMAN_MICROGLIA_TRANSCRIPTOMICS: LENG_2021
BIRC6	0	0	0	0	1.9109549651979383	0	0	0	0	0	0	0	0	0	0	0	0	0	0	0	1.9109549651979383	HUMAN_MICROGLIA_TRANSCRIPTOMICS: LENG_2021
FLOT1	0	0	0	0	1.910909956929814	0	0	0	0	0	0	0	0	0	0	0	0	0	0	0	1.910909956929814	HUMAN_MICROGLIA_TRANSCRIPTOMICS: LENG_2021
SLC8A1-AS1	0	0	1.8345007768898205	0	1.9108799514177313	0	0	1.7762217415149149	0	0	0	0	0	0	0	0	0	0	0	0	1.9108799514177313	HUMAN_MICROGLIA_TRANSCRIPTOMICS: LENG_2021
GFRA1	0	0	0	0	0	0	0	0	0	0	0	0	0	0	1.910876370624363	0	0	0	1.8731322440057874	0	1.910876370624363	MOUSE_MICROGLIA_TRANSCRIPTOMICS: DEPP_2023_1
C9ORF135	0	0	0	0	0	0	0	0	0	1.9107697340996233	0	0	0	0	0	0	0	0	0	0	1.9107697340996233	HUMAN_MICROGLIA_TRANSCRIPTOMICS: SUN_2023
PRICKLE2	0	0	0	0	0	0	0	0	0	0	0	0	0	0	1.9107470335093686	0	0	0	1.875768085779828	0	1.9107470335093686	MOUSE_MICROGLIA_TRANSCRIPTOMICS: DEPP_2023_1
ROBO2	0	0	0	0	1.9107149211012757	0	0	0	0	0	0	0	0	0	0	0	0	0	0	0	1.9107149211012757	HUMAN_MICROGLIA_TRANSCRIPTOMICS: LENG_2021
DHRSX	0	0	0	0	1.9106699128331515	0	0	1.7762076009682026	0	0	0	0	0	0	0	0	0	0	0	0	1.9106699128331515	HUMAN_MICROGLIA_TRANSCRIPTOMICS: LENG_2021
GPR55	0	0	0	0	0	0	0	0	0	0	0	0	0	0	1.9106176963943742	0	0	0	0	0	1.9106176963943742	MOUSE_MICROGLIA_TRANSCRIPTOMICS: DEPP_2023_1
LIMD1	0	0	0	0	0	0	0	0	0	1.9106007678054029	0	0	0	0	0	0	0	0	0	0	1.9106007678054029	HUMAN_MICROGLIA_TRANSCRIPTOMICS: SUN_2023
SEL1L3	0	0	0	0	0	0	0	0	0	1.9103473183640722	0	0	0	0	0	0	0	0	0	0	1.9103473183640722	HUMAN_MICROGLIA_TRANSCRIPTOMICS: SUN_2023
RP9	0	0	0	0	0	0	0	0	0	0	0	0	0	0	1.9102943536068884	0	0	0	0	0	1.9102943536068884	MOUSE_MICROGLIA_TRANSCRIPTOMICS: DEPP_2023_1
PRRX2	0	0	0	0	0	0	0	0	0	1.9101783520698516	0	0	0	0	0	0	0	0	0	0	1.9101783520698516	HUMAN_MICROGLIA_TRANSCRIPTOMICS: SUN_2023
CHD9NB	0	0	0	0	0	0	0	0	0	0	0	0	0	0	1.9101003479343968	0	0	0	0	0	1.9101003479343968	MOUSE_MICROGLIA_TRANSCRIPTOMICS: DEPP_2023_1
MYO10	0	0	0	0	0	0	0	0	0	0	0	0	0	0	1.9099710108194023	0	0	0	1.8731261721124597	0	1.9099710108194023	MOUSE_MICROGLIA_TRANSCRIPTOMICS: DEPP_2023_1
GTF2E1	0	0	0	0	0	0	1.9099560275599057	0	0	0	0	0	0	0	0	0	0	0	0	0	1.9099560275599057	HUMAN_MICROGLIA_TRANSCRIPTOMICS: MATHYS_2019_1
SLC25A36	0	0	0	0	0	0	0	0	0	1.909924902628521	0	0	0	0	0	0	0	0	0	0	1.909924902628521	HUMAN_MICROGLIA_TRANSCRIPTOMICS: SUN_2023
MSRB3	0	0	0	0	0	0	0	0	0	0	0	0	0	0	1.9098416737044082	0	0	0	0	0	1.9098416737044082	MOUSE_MICROGLIA_TRANSCRIPTOMICS: DEPP_2023_1
BMP7	0	0	0	0	0	0	0	0	0	1.909840419481411	0	0	0	0	0	0	0	0	0	0	1.909840419481411	HUMAN_MICROGLIA_TRANSCRIPTOMICS: SUN_2023
TMEM150A	0	0	0	0	0	0	1.9097426077032031	0	0	0	0	0	0	0	0	0	0	0	0	0	1.9097426077032031	HUMAN_MICROGLIA_TRANSCRIPTOMICS: MATHYS_2019_1
EFCC1	0	0	0	0	0	0	0	0	0	0	0	0	0	0	1.9095183309169221	0	0	1.7820755052209987	0	0	1.9095183309169221	MOUSE_MICROGLIA_TRANSCRIPTOMICS: DEPP_2023_1
LATS2	0	0	0	0	0	0	0	0	0	0	0	0	0	0	1.909453662359425	0	0	0	0	0	1.909453662359425	MOUSE_MICROGLIA_TRANSCRIPTOMICS: DEPP_2023_1
PTDSS2	0	0	0	0	0	0	1.909004547848985	0	0	0	0	0	0	0	0	0	0	0	0	0	1.909004547848985	HUMAN_MICROGLIA_TRANSCRIPTOMICS: MATHYS_2019_1
ACAD11	0	0	0	0	0	0	0	0	0	0	0	0	0	0	1.9090009824569447	0	0	0	0	0	1.9090009824569447	MOUSE_MICROGLIA_TRANSCRIPTOMICS: DEPP_2023_1
ART3	0	0	0	0	0	0	0	0	0	0	0	0	0	0	1.9089363138994475	0	0	0	0	0	1.9089363138994475	MOUSE_MICROGLIA_TRANSCRIPTOMICS: DEPP_2023_1
FAM71F1	0	0	0	0	0	0	0	0	0	1.908826621716088	0	0	0	0	0	0	0	0	0	0	1.908826621716088	HUMAN_MICROGLIA_TRANSCRIPTOMICS: SUN_2023
FANCC	0	0	0	0	0	0	1.90879618	0	0	0	0	0	0	0	0	0	0	0	0	0	1.90879618	HUMAN_MICROGLIA_TRANSCRIPTOMICS: MATHYS_2019_1
PRR3	0	0	0	0	0	0	1.908692407914888	0	0	0	0	0	0	0	0	0	0	0	0	0	1.908692407914888	HUMAN_MICROGLIA_TRANSCRIPTOMICS: MATHYS_2019_1
SLC45A3	0	0	0	0	0	0	0	0	0	1.9084886891276471	0	0	0	0	0	0	0	0	0	0	1.9084886891276471	HUMAN_MICROGLIA_TRANSCRIPTOMICS: SUN_2023
NAT8	0	0	0	0	0	0	0	0	0	0	0	0	0	0	1.9084836339969673	0	0	0	1.8731045995399855	0	1.9084836339969673	MOUSE_MICROGLIA_TRANSCRIPTOMICS: DEPP_2023_1
STARD10	0	0	0	0	0	0	0	0	0	0	0	0	0	0	1.908354296881973	0	0	0	1.873103768	0	1.908354296881973	MOUSE_MICROGLIA_TRANSCRIPTOMICS: DEPP_2023_1
PRKAA2	0	0	0	0	0	0	0	0	0	0	0	0	0	0	1.9082896283244757	0	0	0	0	0	1.9082896283244757	MOUSE_MICROGLIA_TRANSCRIPTOMICS: DEPP_2023_1
SCYL2	0	0	0	0	0	0	1.9082800383863396	0	0	0	0	0	0	0	0	0	0	0	0	0	1.9082800383863396	HUMAN_MICROGLIA_TRANSCRIPTOMICS: MATHYS_2019_1
NWD1	0	0	0	0	0	0	0	0	0	0	0	0	0	0	1.9081602912094813	0	0	1.7820796552210247	1.873095672174571	0	1.9081602912094813	MOUSE_MICROGLIA_TRANSCRIPTOMICS: DEPP_2023_1
SHCBP1L	0	0	0	0	0	0	0	0	0	0	0	0	0	0	1.9079662855369899	0	0	0	0	0	1.9079662855369899	MOUSE_MICROGLIA_TRANSCRIPTOMICS: DEPP_2023_1
DNAH12	0	0	0	0	0	0	0	0	0	0	0	0	0	0	1.9079016169794927	0	0	0	0	0	1.9079016169794927	MOUSE_MICROGLIA_TRANSCRIPTOMICS: DEPP_2023_1
MCUB	0	0	0	0	0	0	0	0	0	1.9078128239507655	0	0	0	0	0	0	0	0	0	0	1.9078128239507655	HUMAN_MICROGLIA_TRANSCRIPTOMICS: SUN_2023
NEURL2	0	0	0	0	0	0	0	0	0	1.907643857656545	0	0	0	0	0	0	0	0	0	0	1.907643857656545	HUMAN_MICROGLIA_TRANSCRIPTOMICS: SUN_2023
EFHD1	0	0	0	0	0	0	0	0	0	0	0	0	0	0	1.9074489370770125	0	0	0	1.8731040139003727	0	1.9074489370770125	MOUSE_MICROGLIA_TRANSCRIPTOMICS: DEPP_2023_1
MKL1	0	0	1.8163891001888877	0	0	0	0	0	0	1.9073904082152144	0	0	0	0	0	0	0	0	0	0	1.9073904082152144	HUMAN_MICROGLIA_TRANSCRIPTOMICS: SUN_2023
IGF2	0	0	0	0	0	0	0	0	0	0	0	0	0	0	1.9073842685195153	0	0	0	0	0	1.9073842685195153	MOUSE_MICROGLIA_TRANSCRIPTOMICS: DEPP_2023_1
CBS	0	0	0	0	0	0	0	0	0	0	0	0	0	0	1.907319599962018	0	0	0	1.9042589607241822	0	1.907319599962018	MOUSE_MICROGLIA_TRANSCRIPTOMICS: DEPP_2023_1
ROR2	0	0	1.8508473325563404	0	0	0	0	0	0	1.9073059250681041	0	0	0	0	0	0	0	0	0	0	1.9073059250681041	HUMAN_MICROGLIA_TRANSCRIPTOMICS: SUN_2023
CCNE1	0	0	0	0	0	0	0	0	0	0	0	0	0	0	0	0	0	1.9072371001016255	0	0	1.9072371001016255	MOUSE_MICROGLIA_TRANSCRIPTOMICS: MATHYS_2017
FUCA2	0	0	0	0	0	0	0	0	0	0	0	0	0	0	1.9071902628470236	0	0	0	0	0	1.9071902628470236	MOUSE_MICROGLIA_TRANSCRIPTOMICS: DEPP_2023_1
IGSF3	0	0	0	0	0	0	0	0	0	0	0	0	0	0	1.9071255942895264	0	0	0	0	0	1.9071255942895264	MOUSE_MICROGLIA_TRANSCRIPTOMICS: DEPP_2023_1
PAK3	0	0	0	0	0	0	0	0	0	0	0	0	0	0	1.9070609257320292	0	0	0	0	0	1.9070609257320292	MOUSE_MICROGLIA_TRANSCRIPTOMICS: DEPP_2023_1
TENM1	0	0	0	0	0	0	0	0	0	1.9070524756267735	0	0	0	0	0	0	0	0	0	0	1.9070524756267735	HUMAN_MICROGLIA_TRANSCRIPTOMICS: SUN_2023
RALGAPB	0	0	0	0	0	0	1.9069691288822794	0	0	0	0	0	0	0	0	0	0	0	0	0	1.9069691288822794	HUMAN_MICROGLIA_TRANSCRIPTOMICS: MATHYS_2019_1
RNF24	0	0	0	0	0	0	1.9067713213889146	0	0	0	0	0	0	0	0	0	0	0	0	0	1.9067713213889146	HUMAN_MICROGLIA_TRANSCRIPTOMICS: MATHYS_2019_1
HTR7	0	0	0	0	0	0	0	0	0	1.9067145430383325	0	0	0	0	0	0	0	0	0	0	1.9067145430383325	HUMAN_MICROGLIA_TRANSCRIPTOMICS: SUN_2023
MATN2	0	0	0	0	0	0	0	0	0	0	0	0	0	0	1.9066729143870462	0	0	0	0	0	1.9066729143870462	MOUSE_MICROGLIA_TRANSCRIPTOMICS: DEPP_2023_1
KCNG1	0	0	0	0	0	0	0	0	0	1.9065455767441122	0	0	0	0	0	0	0	0	0	0	1.9065455767441122	HUMAN_MICROGLIA_TRANSCRIPTOMICS: SUN_2023
FCER2	0	0	0	0	0	0	0	0	0	0	0	0	0	0	1.9064789087145546	0	0	1.7820780552209994	0	0	1.9064789087145546	MOUSE_MICROGLIA_TRANSCRIPTOMICS: DEPP_2023_1
TTC21A	0	0	0	0	0	0	1.9064764968546217	0	0	0	0	0	0	0	0	0	0	0	0	0	1.9064764968546217	HUMAN_MICROGLIA_TRANSCRIPTOMICS: MATHYS_2019_1
MAP9	0	0	0	0	0	0	0	0	0	0	0	0	0	0	1.9064142401570574	0	0	0	0	0	1.9064142401570574	MOUSE_MICROGLIA_TRANSCRIPTOMICS: DEPP_2023_1
SDR42E2	0	0	0	0	0	0	0	0	0	1.9063766104498916	0	0	0	0	0	0	0	0	0	0	1.9063766104498916	HUMAN_MICROGLIA_TRANSCRIPTOMICS: SUN_2023
C2ORF81	0	0	0	0	0	0	0	0	0	0	0	0	0	0	1.9062849030420632	0	0	0	1.8732126768544612	0	1.9062849030420632	MOUSE_MICROGLIA_TRANSCRIPTOMICS: DEPP_2023_1
MEGF8	0	0	0	0	0	0	1.9062811925982948	0	0	0	0	0	0	0	0	0	0	0	0	0	1.9062811925982948	HUMAN_MICROGLIA_TRANSCRIPTOMICS: MATHYS_2019_1
TSPAN33	0	0	0	0	0	0	1.9061839109459178	0	0	0	0	0	0	0	0	0	0	0	0	0	1.9061839109459178	HUMAN_MICROGLIA_TRANSCRIPTOMICS: MATHYS_2019_1
CFAP126	0	0	0	0	0	0	0	0	0	0	0	0	0	0	1.9061555659270688	0	0	0	0	0	1.9061555659270688	MOUSE_MICROGLIA_TRANSCRIPTOMICS: DEPP_2023_1
HRK	0	0	0	0	0	0	0	0	0	0	0	0	0	0	1.9060908973695716	0	0	1.782078315	1.8730970851602908	0	1.9060908973695716	MOUSE_MICROGLIA_TRANSCRIPTOMICS: DEPP_2023_1
C2ORF61	0	0	0	0	0	0	1.9060868748859043	0	0	0	0	0	0	0	0	0	0	0	0	0	1.9060868748859043	HUMAN_MICROGLIA_TRANSCRIPTOMICS: MATHYS_2019_1
PIWIL4	0	0	1.8314310011777981	0	0	0	1.905990083380147	1.7762120011383253	0	0	0	0	0	0	0	0	0	0	0	0	1.905990083380147	HUMAN_MICROGLIA_TRANSCRIPTOMICS: MATHYS_2019_1
GPC4	0	0	0	0	0	0	0	0	0	0	0	0	0	0	1.9059615602545772	0	0	0	0	0	1.9059615602545772	MOUSE_MICROGLIA_TRANSCRIPTOMICS: DEPP_2023_1
LRRC74B	0	0	0	0	0	0	0	0	0	0	0	0	0	0	1.905896892	0	0	0	0	0	1.905896892	MOUSE_MICROGLIA_TRANSCRIPTOMICS: DEPP_2023_1
CERS2	0	0	0	0	0	0	1.9057972299008923	0	0	0	0	0	0	0	0	0	0	0	0	0	1.9057972299008923	HUMAN_MICROGLIA_TRANSCRIPTOMICS: MATHYS_2019_1
GDF10	0	0	0	0	0	0	0	0	0	0	0	0	0	0	1.9057675545820856	0	0	0	0	0	1.9057675545820856	MOUSE_MICROGLIA_TRANSCRIPTOMICS: DEPP_2023_1
CDH26	0	0	0	0	0	0	0	0	0	0	0	0	0	0	1.9057028860245886	0	0	0	0	0	1.9057028860245886	MOUSE_MICROGLIA_TRANSCRIPTOMICS: DEPP_2023_1
CBARP	0	0	0	0	0	0	0	0	0	1.905700745	0	0	0	0	0	0	0	0	0	0	1.905700745	HUMAN_MICROGLIA_TRANSCRIPTOMICS: SUN_2023
MTMR9	0	0	0	0	0	0	0	0	0	0	0	0	0	0	1.9055735489095942	0	0	0	0	0	1.9055735489095942	MOUSE_MICROGLIA_TRANSCRIPTOMICS: DEPP_2023_1
U2AF1	0	0	0	0	0	0	0	0	1.8522955953641553	1.9055317789787893	0	0	0	0	0	0	0	0	0	0	1.9055317789787893	HUMAN_MICROGLIA_TRANSCRIPTOMICS: SUN_2023
FIBIN	0	0	0	0	0	0	0	0	0	0	0	0	0	0	1.905508880352097	0	0	0	0	0	1.905508880352097	MOUSE_MICROGLIA_TRANSCRIPTOMICS: DEPP_2023_1
PADI3	0	0	0	0	0	0	0	0	0	0	0	0	0	0	1.9053795432371026	0	0	0	0	0	1.9053795432371026	MOUSE_MICROGLIA_TRANSCRIPTOMICS: DEPP_2023_1
SSH3	0	0	0	0	0	0	0	0	0	0	0	0	0	0	1.9053148746796054	0	0	0	0	0	1.9053148746796054	MOUSE_MICROGLIA_TRANSCRIPTOMICS: DEPP_2023_1
DIXDC1	0	0	0	0	0	0	0	0	0	0	0	0	0	0	1.9052502061221082	0	0	1.7820776352209988	0	0	1.9052502061221082	MOUSE_MICROGLIA_TRANSCRIPTOMICS: DEPP_2023_1
GPR62	0	0	0	0	0	0	0	0	0	0	0	0	0	0	1.905185537564611	0	0	0	0	0	1.905185537564611	MOUSE_MICROGLIA_TRANSCRIPTOMICS: DEPP_2023_1
ACTR1B	0	0	0	0	0	0	0	0	0	0	0	0	0	0	1.905120869007114	0	0	0	0	0	1.905120869007114	MOUSE_MICROGLIA_TRANSCRIPTOMICS: DEPP_2023_1
PNLDC1	0	0	0	0	0	0	0	0	0	1.905024880096128	0	0	0	0	0	0	0	0	0	0	1.905024880096128	HUMAN_MICROGLIA_TRANSCRIPTOMICS: SUN_2023
GBP3	0	0	0	0	0	0	0	0	1.854567316531782	1.904686947507687	0	0	0	0	0	0	0	0	0	0	1.904686947507687	HUMAN_MICROGLIA_TRANSCRIPTOMICS: SUN_2023
CIMAP1B	0	0	0	0	0	0	0	0	0	0	0	0	0	0	1.9046035205471363	0	0	0	0	0	1.9046035205471363	MOUSE_MICROGLIA_TRANSCRIPTOMICS: DEPP_2023_1
REXO5	0	0	0	0	0	0	0	0	0	1.904602464360577	0	0	0	0	0	0	0	0	0	0	1.904602464360577	HUMAN_MICROGLIA_TRANSCRIPTOMICS: SUN_2023
KIRREL2	0	0	0	0	0	0	0	0	0	0	0	0	0	0	0	0	0	0	1.9045811839091356	0	1.9045811839091356	MOUSE_MICROGLIA_TRANSCRIPTOMICS: SOBUE_2021_2
KLRC1	0	0	0	0	0	0	1.9045668646612823	0	0	0	0	0	0	0	0	0	0	0	0	0	1.9045668646612823	HUMAN_MICROGLIA_TRANSCRIPTOMICS: MATHYS_2019_1
TEX14	0	0	0	0	0	0	0	1.7762156012775165	0	1.9045179812134667	0	0	0	0	0	0	0	0	0	0	1.9045179812134667	HUMAN_MICROGLIA_TRANSCRIPTOMICS: SUN_2023
ARC	0	0	0	0	0	0	0	0	0	0	0	0	0	0	1.9044741834321421	0	0	0	1.8730955569161047	0	1.9044741834321421	MOUSE_MICROGLIA_TRANSCRIPTOMICS: DEPP_2023_1
POLR1C	0	0	0	0	0	0	0	0	0	0	0	0	0	0	1.904409514874645	0	0	0	0	0	1.904409514874645	MOUSE_MICROGLIA_TRANSCRIPTOMICS: DEPP_2023_1
FITM2	0	0	0	0	0	0	0	0	0	0	0	0	0	0	1.9043448463171477	0	0	0	0	0	1.9043448463171477	MOUSE_MICROGLIA_TRANSCRIPTOMICS: DEPP_2023_1
ERCC2	0	0	0	0	0	0	1.9041961610121687	0	0	0	0	0	0	0	0	0	0	0	0	0	1.9041961610121687	HUMAN_MICROGLIA_TRANSCRIPTOMICS: MATHYS_2019_1
NIT2	0	0	0	0	0	0	1.9041040492128771	0	0	0	0	0	0	0	0	0	0	0	0	0	1.9041040492128771	HUMAN_MICROGLIA_TRANSCRIPTOMICS: MATHYS_2019_1
DYNC1I1	0	0	0	0	0	0	0	0	0	0	0	0	0	0	1.9040215035296617	0	0	0	0	0	1.9040215035296617	MOUSE_MICROGLIA_TRANSCRIPTOMICS: DEPP_2023_1
CYP2J2	0	0	0	0	0	0	0	0	0	0	0	0	0	0	1.9003353957523226	0	0	0	1.903940036198555	0	1.903940036198555	MOUSE_MICROGLIA_TRANSCRIPTOMICS: SOBUE_2021_2
CHRAC1	0	0	0	0	0	0	0	0	0	0	0	0	0	0	1.9038921664146675	0	0	0	0	0	1.9038921664146675	MOUSE_MICROGLIA_TRANSCRIPTOMICS: DEPP_2023_1
PXDN	0	0	0	0	0	0	0	0	0	1.903842116036585	0	0	0	0	0	0	0	0	0	0	1.903842116036585	HUMAN_MICROGLIA_TRANSCRIPTOMICS: SUN_2023
CCDC187	0	0	0	0	0	0	0	0	0	0	0	0	0	0	1.9038274978571703	0	0	0	0	0	1.9038274978571703	MOUSE_MICROGLIA_TRANSCRIPTOMICS: DEPP_2023_1
ZNF317	0	0	0	0	0	0	1.903737829974649	0	0	0	0	0	0	0	0	0	0	0	0	0	1.903737829974649	HUMAN_MICROGLIA_TRANSCRIPTOMICS: MATHYS_2019_1
NKAIN1	0	0	0	0	0	0	0	0	0	0	0	0	0	0	1.903698160742176	0	0	0	1.8731040767320246	0	1.903698160742176	MOUSE_MICROGLIA_TRANSCRIPTOMICS: DEPP_2023_1
HTR5A	0	0	0	0	0	0	0	0	0	1.9036731497423645	0	0	0	0	0	0	0	0	0	0	1.9036731497423645	HUMAN_MICROGLIA_TRANSCRIPTOMICS: SUN_2023
ERMN	0	0	0	0	0	0	0	0	0	0	0	0	0	0	1.9036334921846787	0	0	0	0	0	1.9036334921846787	MOUSE_MICROGLIA_TRANSCRIPTOMICS: DEPP_2023_1
DNASE1L1	0	0	0	0	0	0	0	0	0	0	0	0	0	0	1.9035041550696843	0	0	0	1.8730897165332043	0	1.9035041550696843	MOUSE_MICROGLIA_TRANSCRIPTOMICS: DEPP_2023_1
CCSAP	0	0	1.8230274901661365	0	0	0	0	0	0	1.9033352171539235	0	0	0	0	0	0	0	0	0	0	1.9033352171539235	HUMAN_MICROGLIA_TRANSCRIPTOMICS: SUN_2023
PTX4	0	0	0	0	0	0	0	0	0	0	0	0	0	0	1.903310149397193	0	0	0	0	0	1.903310149397193	MOUSE_MICROGLIA_TRANSCRIPTOMICS: DEPP_2023_1
NAPG	0	0	0	0	0	0	1.9032849986495746	0	0	0	0	0	0	0	0	0	0	0	0	0	1.9032849986495746	HUMAN_MICROGLIA_TRANSCRIPTOMICS: MATHYS_2019_1
SRSF10	0	0	0	0	0	0	0	0	1.8747016123599254	1.9032507340068134	0	0	0	0	0	0	0	0	0	0	1.9032507340068134	HUMAN_MICROGLIA_TRANSCRIPTOMICS: SUN_2023
GYS1	0	0	0	0	0	0	0	0	0	1.9031662508597031	0	0	0	0	0	0	0	0	0	0	1.9031662508597031	HUMAN_MICROGLIA_TRANSCRIPTOMICS: SUN_2023
BTBD3	0	0	0	0	0	0	0	0	0	0	0	0	0	0	1.9031161437247013	0	0	1.8472924517329232	1.873100763239531	0	1.9031161437247013	MOUSE_MICROGLIA_TRANSCRIPTOMICS: DEPP_2023_1
MRPL3	0	0	0	0	0	0	1.9031053801398314	0	1.8431464717575492	0	0	0	0	0	0	0	0	0	0	0	1.9031053801398314	HUMAN_MICROGLIA_TRANSCRIPTOMICS: MATHYS_2019_1
TINAGL1	0	0	0	0	0	0	0	0	0	0	0	0	0	0	0	0	0	0	1.9030027186022582	0	1.9030027186022582	MOUSE_MICROGLIA_TRANSCRIPTOMICS: SOBUE_2021_2
GCLC	0	0	0	0	0	0	1.902837551780291	0	0	0	0	0	0	0	0	0	0	0	0	0	1.902837551780291	HUMAN_MICROGLIA_TRANSCRIPTOMICS: MATHYS_2019_1
ASXL3	0	0	0	0	0	0	0	0	0	0	0	0	0	0	1.9027281323797183	0	0	0	0	0	1.9027281323797183	MOUSE_MICROGLIA_TRANSCRIPTOMICS: DEPP_2023_1
CYP1B1	0	0	0	0	0	0	0	0	0	0	0	0	0	0	1.902663463822221	0	0	0	0	0	1.902663463822221	MOUSE_MICROGLIA_TRANSCRIPTOMICS: DEPP_2023_1
FGF9	0	0	0	0	0	0	0	0	0	1.9026593519770418	0	0	0	0	0	0	0	0	0	0	1.9026593519770418	HUMAN_MICROGLIA_TRANSCRIPTOMICS: SUN_2023
CCDC154	0	0	0	0	0	0	1.902483395183862	0	0	0	0	0	0	0	0	0	0	0	0	0	1.902483395183862	HUMAN_MICROGLIA_TRANSCRIPTOMICS: MATHYS_2019_1
NCOA6	0	0	0	0	0	0	0	0	0	0	0	0	0	0	1.9024694581497295	0	0	0	0	0	1.9024694581497295	MOUSE_MICROGLIA_TRANSCRIPTOMICS: DEPP_2023_1
WDR66	0	0	0	0	0	0	1.9023953765255608	0	0	0	0	0	0	0	0	0	0	0	0	0	1.9023953765255608	HUMAN_MICROGLIA_TRANSCRIPTOMICS: MATHYS_2019_1
DNAAF1	0	0	0	0	0	0	0	0	0	0	0	0	0	0	1.902340121034735	0	0	1.782091925330325	0	0	1.902340121034735	MOUSE_MICROGLIA_TRANSCRIPTOMICS: DEPP_2023_1
NKRF	0	0	0	0	0	0	0	0	0	1.9023214193886009	0	0	0	0	0	0	0	0	0	0	1.9023214193886009	HUMAN_MICROGLIA_TRANSCRIPTOMICS: SUN_2023
TCTE3	0	0	0	0	0	0	1.9022199576507024	0	0	0	0	0	0	0	0	0	0	0	0	0	1.9022199576507024	HUMAN_MICROGLIA_TRANSCRIPTOMICS: MATHYS_2019_1
FAM178B	0	0	0	0	0	0	0	0	0	1.9021524530943805	0	0	0	0	0	0	0	0	0	0	1.9021524530943805	HUMAN_MICROGLIA_TRANSCRIPTOMICS: SUN_2023
CNTN6	0	0	0	0	0	0	1.9020453575659007	0	0	0	0	0	0	0	0	0	0	0	0	0	1.9020453575659007	HUMAN_MICROGLIA_TRANSCRIPTOMICS: MATHYS_2019_1
SLC25A28	0	0	0	0	0	0	0	0	0	0	0	0	0	0	1.9020167782472492	0	0	0	0	0	1.9020167782472492	MOUSE_MICROGLIA_TRANSCRIPTOMICS: DEPP_2023_1
MTRNR2L1	0	0	0	0	0	0	1.9017849775761817	0	0	0	0	0	0	0	0	0	0	0	0	0	1.9017849775761817	HUMAN_MICROGLIA_TRANSCRIPTOMICS: MATHYS_2019_1
RRAD	0	0	0	0	0	0	0	0	0	0	0	0	0	0	1.9016934354597632	0	0	0	1.873090036688892	0	1.9016934354597632	MOUSE_MICROGLIA_TRANSCRIPTOMICS: DEPP_2023_1
CYP39A1	0	0	0	0	0	0	0	0	0	1.9016455542117192	0	0	0	0	0	0	0	0	0	0	1.9016455542117192	HUMAN_MICROGLIA_TRANSCRIPTOMICS: SUN_2023
MAP4K3	0	0	1.8152571203950794	0	0	0	0	0	0	1.901561071064609	0	0	0	0	0	0	0	0	0	0	1.901561071064609	HUMAN_MICROGLIA_TRANSCRIPTOMICS: SUN_2023
TPTE2	0	0	0	0	0	0	1.901526401269237	0	0	0	0	0	0	0	0	0	0	0	0	0	1.901526401269237	HUMAN_MICROGLIA_TRANSCRIPTOMICS: MATHYS_2019_1
CCHCR1	0	0	0	0	0	0	0	0	0	0	0	0	0	0	1.9013700926722774	0	0	1.7905685616528322	0	0	1.9013700926722774	MOUSE_MICROGLIA_TRANSCRIPTOMICS: DEPP_2023_1
GOLGA2	0	0	0	0	0	0	1.9013550078514547	0	0	0	0	0	0	0	0	0	0	0	0	0	1.9013550078514547	HUMAN_MICROGLIA_TRANSCRIPTOMICS: MATHYS_2019_1
CHST8	0	0	0	0	0	0	0	0	0	0	0	0	0	0	1.901240755557283	0	0	1.7820746352209986	0	0	1.901240755557283	MOUSE_MICROGLIA_TRANSCRIPTOMICS: DEPP_2023_1
TXK	0	0	0	0	0	0	1.9011843992648108	0	0	0	0	0	0	0	0	0	0	0	0	0	1.9011843992648108	HUMAN_MICROGLIA_TRANSCRIPTOMICS: MATHYS_2019_1
LRRC46	0	0	0	0	0	0	0	0	0	0	0	0	0	0	1.9011760869997858	0	0	0	0	0	1.9011760869997858	MOUSE_MICROGLIA_TRANSCRIPTOMICS: DEPP_2023_1
KIF3C	0	0	0	0	0	0	0	0	0	0	0	0	0	0	1.9011114184422886	0	0	0	1.873094498020415	0	1.9011114184422886	MOUSE_MICROGLIA_TRANSCRIPTOMICS: DEPP_2023_1
DPF2	0	0	0	0	0	0	1.901014568888438	0	0	0	0	0	0	0	0	0	0	0	0	0	1.901014568888438	HUMAN_MICROGLIA_TRANSCRIPTOMICS: MATHYS_2019_1
GRAPL	0	0	0	0	0	0	1.9009299434753675	0	0	0	0	0	0	0	0	0	0	0	0	0	1.9009299434753675	HUMAN_MICROGLIA_TRANSCRIPTOMICS: MATHYS_2019_1
HSPE1	0	0	0	0	0	0	0	0	0	1.900885205887727	0	0	0	0	0	0	0	0	0	0	1.900885205887727	HUMAN_MICROGLIA_TRANSCRIPTOMICS: SUN_2023
TIMP4	0	0	0	0	0	0	0	0	0	0	0	0	0	0	0	0	0	0	1.900640162396633	0	1.900640162396633	MOUSE_MICROGLIA_TRANSCRIPTOMICS: SOBUE_2021_2
EFCAB1	0	0	0	0	0	0	0	0	0	1.9006317564463964	0	0	0	0	0	0	0	0	0	0	1.9006317564463964	HUMAN_MICROGLIA_TRANSCRIPTOMICS: SUN_2023
INSC	0	0	0	0	0	0	0	0	0	0	0	0	0	0	1.900529401424814	0	0	0	0	0	1.900529401424814	MOUSE_MICROGLIA_TRANSCRIPTOMICS: DEPP_2023_1
GLMN	0	0	0	0	0	0	0	0	0	0	0	0	0	0	1.900464732867317	0	0	0	0	0	1.900464732867317	MOUSE_MICROGLIA_TRANSCRIPTOMICS: DEPP_2023_1
SOWAHA	0	0	0	0	0	0	0	0	0	0	0	0	0	0	1.9004000643098198	0	0	0	1.8730993465237276	0	1.9004000643098198	MOUSE_MICROGLIA_TRANSCRIPTOMICS: DEPP_2023_1
ALPK3	0	0	0	0	0	0	0	0	0	1.9002938238579556	0	0	0	0	0	0	0	0	0	0	1.9002938238579556	HUMAN_MICROGLIA_TRANSCRIPTOMICS: SUN_2023
OSBP2	0	0	0	0	0	0	0	0	0	0	0	0	0	0	1.9000767215223338	0	0	0	1.8731223467797888	0	1.9000767215223338	MOUSE_MICROGLIA_TRANSCRIPTOMICS: DEPP_2023_1
TCAF2	0	0	0	0	0	0	0	0	0	1.9000403744166248	0	0	0	0	0	0	0	0	0	0	1.9000403744166248	HUMAN_MICROGLIA_TRANSCRIPTOMICS: SUN_2023
CSDC2	0	0	0	0	0	0	0	0	0	0	0	0	0	0	0	0	0	0	1.899529845	0	1.899529845	MOUSE_MICROGLIA_TRANSCRIPTOMICS: SOBUE_2021_2
CACNG5	0	0	0	0	0	0	0	0	0	0	0	0	0	0	1.899430035947362	0	0	0	0	0	1.899430035947362	MOUSE_MICROGLIA_TRANSCRIPTOMICS: DEPP_2023_1
CSTF2T	0	0	0	0	0	0	0	0	0	0	0	0	0	0	1.8993006988323677	0	0	0	0	0	1.8993006988323677	MOUSE_MICROGLIA_TRANSCRIPTOMICS: DEPP_2023_1
ZIC1	0	0	0	0	0	0	0	0	0	0	0	0	0	0	1.8992360302748705	0	0	0	0	0	1.8992360302748705	MOUSE_MICROGLIA_TRANSCRIPTOMICS: DEPP_2023_1
NCR1	0	0	0	0	0	0	1.8991959580364919	0	0	0	0	0	0	0	0	0	0	0	0	0	1.8991959580364919	HUMAN_MICROGLIA_TRANSCRIPTOMICS: MATHYS_2019_1
CKMT2	0	0	0	0	0	0	0	0	0	1.8991110597984124	0	0	0	0	0	0	0	0	0	0	1.8991110597984124	HUMAN_MICROGLIA_TRANSCRIPTOMICS: SUN_2023
KRT86	0	0	0	0	0	0	0	0	0	1.8990265766513021	0	0	0	0	0	0	0	0	0	0	1.8990265766513021	HUMAN_MICROGLIA_TRANSCRIPTOMICS: SUN_2023
SYT5	0	0	0	0	0	0	0	0	0	0	0	0	0	0	1.8989773560448817	0	0	0	1.8731462805074943	0	1.8989773560448817	MOUSE_MICROGLIA_TRANSCRIPTOMICS: DEPP_2023_1
CLDN1	0	0	0	0	0	0	0	0	0	0	0	0	0	0	1.8989126874873845	0	0	0	0	0	1.8989126874873845	MOUSE_MICROGLIA_TRANSCRIPTOMICS: DEPP_2023_1
SCARA5	0	0	0	0	0	0	0	0	0	1.8988576103570818	0	0	0	0	0	0	0	0	0	0	1.8988576103570818	HUMAN_MICROGLIA_TRANSCRIPTOMICS: SUN_2023
TSNAXIP1	0	0	0	0	0	0	0	0	0	0	0	0	0	0	1.8987186818148931	0	0	0	0	0	1.8987186818148931	MOUSE_MICROGLIA_TRANSCRIPTOMICS: DEPP_2023_1
PLEKHA8	0	0	0	0	0	0	1.8704168398004577	0	0	1.8986886440628612	0	0	0	0	0	0	0	0	0	0	1.8986886440628612	HUMAN_MICROGLIA_TRANSCRIPTOMICS: SUN_2023
SPMIP6	0	0	0	0	0	0	0	0	0	0	0	0	0	0	1.898654013257396	0	0	0	0	0	1.898654013257396	MOUSE_MICROGLIA_TRANSCRIPTOMICS: DEPP_2023_1
USP28	0	0	0	0	0	0	1.898635535350378	0	0	0	0	0	0	0	0	0	0	0	0	0	1.898635535350378	HUMAN_MICROGLIA_TRANSCRIPTOMICS: MATHYS_2019_1
BBS1	0	0	0	0	0	0	0	0	0	0	0	0	0	0	1.8985246761424015	0	0	0	0	0	1.8985246761424015	MOUSE_MICROGLIA_TRANSCRIPTOMICS: DEPP_2023_1
KIAA1107	0	0	0	0	0	0	1.898476961007762	0	0	0	0	0	0	0	0	0	0	0	0	0	1.898476961007762	HUMAN_MICROGLIA_TRANSCRIPTOMICS: MATHYS_2019_1
N4BP2	0	0	0	0	0	0	0	0	0	0	0	0	0	0	1.898395339027407	0	0	1.7821600506574795	0	0	1.898395339027407	MOUSE_MICROGLIA_TRANSCRIPTOMICS: DEPP_2023_1
IRX5	0	0	0	0	0	0	0	0	0	0	0	0	0	0	1.8983306704699099	0	0	0	0	0	1.8983306704699099	MOUSE_MICROGLIA_TRANSCRIPTOMICS: DEPP_2023_1
HGF	0	0	0	0	0	0	1.898319063354049	0	0	0	0	0	0	0	0	0	0	0	0	0	1.898319063354049	HUMAN_MICROGLIA_TRANSCRIPTOMICS: MATHYS_2019_1
BTBD17	0	0	0	0	0	0	0	0	0	0	0	0	0	0	0	0	0	0	1.898204697	0	1.898204697	MOUSE_MICROGLIA_TRANSCRIPTOMICS: SOBUE_2021_2
ALG5	0	0	0	0	0	0	0	0	0	0	0	0	0	0	1.8982013333549155	0	0	0	0	0	1.8982013333549155	MOUSE_MICROGLIA_TRANSCRIPTOMICS: DEPP_2023_1
KCNT1	0	0	0	0	0	0	0	0	0	1.8981817451801999	0	0	0	0	0	0	0	0	0	0	1.8981817451801999	HUMAN_MICROGLIA_TRANSCRIPTOMICS: SUN_2023
NOL4	0	0	0	0	0	0	0	0	0	0	0	0	0	0	1.898007327682424	0	0	0	1.8731088696484088	0	1.898007327682424	MOUSE_MICROGLIA_TRANSCRIPTOMICS: DEPP_2023_1
CD247	0	0	0	0	0	0	1.8980052753271903	0	0	0	0	0	0	0	0	0	0	0	0	0	1.8980052753271903	HUMAN_MICROGLIA_TRANSCRIPTOMICS: MATHYS_2019_1
SVOP	0	0	0	0	0	0	0	0	0	0	0	0	0	0	0	0	0	0	1.8979477505508182	0	1.8979477505508182	MOUSE_MICROGLIA_TRANSCRIPTOMICS: SOBUE_2021_2
MGST1	0	0	0	0	0	0	0	0	0	0	0	0	0	0	1.8978779905674297	0	0	0	1.8730904970248157	0	1.8978779905674297	MOUSE_MICROGLIA_TRANSCRIPTOMICS: DEPP_2023_1
ZC3H12A	0	0	0	0	0	0	0	0	0	0	0	0	0	0	1.8978133220099325	0	0	0	1.8730973785998795	0	1.8978133220099325	MOUSE_MICROGLIA_TRANSCRIPTOMICS: DEPP_2023_1
SMAP1	0	0	0	0	0	0	1.8977716685070645	0	0	0	0	0	0	0	0	0	0	0	0	0	1.8977716685070645	HUMAN_MICROGLIA_TRANSCRIPTOMICS: MATHYS_2019_1
AR	0	0	0	0	0	0	0	0	0	1.8977593294446489	0	0	0	0	0	0	0	0	0	0	1.8977593294446489	HUMAN_MICROGLIA_TRANSCRIPTOMICS: SUN_2023
EML2	0	0	0	0	0	0	0	0	0	0	0	0	0	0	1.8977486534524353	0	0	0	1.8730907072397032	0	1.8977486534524353	MOUSE_MICROGLIA_TRANSCRIPTOMICS: DEPP_2023_1
CA4	0	0	0	0	0	0	0	0	0	0	0	0	0	0	0	0	0	0	1.897693435	0	1.897693435	MOUSE_MICROGLIA_TRANSCRIPTOMICS: SOBUE_2021_2
CD28	0	0	0	0	0	0	1.8975395272959226	0	0	0	0	0	0	0	0	0	0	0	0	0	1.8975395272959226	HUMAN_MICROGLIA_TRANSCRIPTOMICS: MATHYS_2019_1
PDGFD	0	0	0	0	0	0	1.8452884845068944	0	0	1.8975058800033182	0	0	0	0	0	0	0	0	0	0	1.8975058800033182	HUMAN_MICROGLIA_TRANSCRIPTOMICS: SUN_2023
DCAF1	0	0	0	0	0	0	0	0	0	0	0	0	0	0	1.8974899792224467	0	0	0	0	0	1.8974899792224467	MOUSE_MICROGLIA_TRANSCRIPTOMICS: DEPP_2023_1
KCNJ6	0	0	0	0	0	0	1.8974624693776387	0	0	0	0	0	0	0	0	0	0	0	0	0	1.8974624693776387	HUMAN_MICROGLIA_TRANSCRIPTOMICS: MATHYS_2019_1
ZNF74	0	0	0	0	0	0	1.8972322535640291	0	0	0	0	0	0	0	0	0	0	0	0	0	1.8972322535640291	HUMAN_MICROGLIA_TRANSCRIPTOMICS: MATHYS_2019_1
TMEM132C	0	0	0	0	0	0	0	0	0	0	0	0	0	0	1.8971666364349606	0	0	0	0	0	1.8971666364349606	MOUSE_MICROGLIA_TRANSCRIPTOMICS: DEPP_2023_1
RP11-159D12.5	0	0	0	0	0	0	1.8971558320268724	0	0	0	0	0	0	0	0	0	0	0	0	0	1.8971558320268724	HUMAN_MICROGLIA_TRANSCRIPTOMICS: MATHYS_2019_1
ADGB	0	0	0	0	0	0	0	0	0	0	0	0	0	0	1.8971019678774634	0	0	1.7820873834061455	0	0	1.8971019678774634	MOUSE_MICROGLIA_TRANSCRIPTOMICS: DEPP_2023_1
WDR77	0	0	0	0	0	0	1.8970795679073376	0	0	0	0	0	0	0	0	0	0	0	0	0	1.8970795679073376	HUMAN_MICROGLIA_TRANSCRIPTOMICS: MATHYS_2019_1
BPGM	0	0	0	0	0	0	0	0	0	0	0	0	0	0	1.8970372993199662	0	0	0	1.8730904269629038	0	1.8970372993199662	MOUSE_MICROGLIA_TRANSCRIPTOMICS: DEPP_2023_1
EME2	0	0	0	0	0	0	1.896927509262357	0	0	0	0	0	0	0	0	0	0	0	0	0	1.896927509262357	HUMAN_MICROGLIA_TRANSCRIPTOMICS: MATHYS_2019_1
ZDHHC4	0	0	0	0	0	0	1.8967760723395914	0	0	0	0	0	0	0	0	0	0	0	0	0	1.8967760723395914	HUMAN_MICROGLIA_TRANSCRIPTOMICS: MATHYS_2019_1
DRAXIN	0	0	0	0	0	0	0	0	0	0	0	0	0	0	1.8967139565324804	0	0	1.7820751252209985	0	0	1.8967139565324804	MOUSE_MICROGLIA_TRANSCRIPTOMICS: DEPP_2023_1
PKD2L2	0	0	1.8208402749713204	0	0	0	1.8967005853832835	1.7762175013509787	0	0	0	0	0	0	0	0	0	0	0	0	1.8967005853832835	HUMAN_MICROGLIA_TRANSCRIPTOMICS: MATHYS_2019_1
SFXN1	0	0	0	0	0	0	0	1.7762093410354785	1.8638720374786366	1.896661048532216	0	0	0	0	0	0	0	0	0	0	1.896661048532216	HUMAN_MICROGLIA_TRANSCRIPTOMICS: SUN_2023
LRRC9	0	0	0	0	0	0	0	0	0	0	0	0	0	0	1.896584619417486	0	0	0	0	0	1.896584619417486	MOUSE_MICROGLIA_TRANSCRIPTOMICS: DEPP_2023_1
ERCC5	0	0	0	0	0	0	1.8965500712235437	0	0	0	0	0	0	0	0	0	0	0	0	0	1.8965500712235437	HUMAN_MICROGLIA_TRANSCRIPTOMICS: MATHYS_2019_1
SAFB2	0	0	0	0	0	0	0	0	0	0	0	0	0	0	1.8965199508599888	0	0	0	0	0	1.8965199508599888	MOUSE_MICROGLIA_TRANSCRIPTOMICS: DEPP_2023_1
ZNF544	0	0	0	0	0	0	1.896325439676704	0	0	0	0	0	0	0	0	0	0	0	0	0	1.896325439676704	HUMAN_MICROGLIA_TRANSCRIPTOMICS: MATHYS_2019_1
ZNF763	0	0	0	0	0	0	0	0	0	1.896323115943775	0	0	0	0	0	0	0	0	0	0	1.896323115943775	HUMAN_MICROGLIA_TRANSCRIPTOMICS: SUN_2023
TSHZ2	0	0	0	0	0	0	0	0	0	0	0	0	0	0	1.8962612766300002	0	0	0	1.8730996459302807	0	1.8962612766300002	MOUSE_MICROGLIA_TRANSCRIPTOMICS: DEPP_2023_1
CASP2	0	0	0	0	0	0	1.896176437634658	0	1.866454953	0	0	0	0	0	0	0	0	0	0	0	1.896176437634658	HUMAN_MICROGLIA_TRANSCRIPTOMICS: MATHYS_2019_1
BDH2	0	0	0	0	0	0	0	0	0	0	0	0	0	0	1.8961319395150058	0	0	0	0	0	1.8961319395150058	MOUSE_MICROGLIA_TRANSCRIPTOMICS: DEPP_2023_1
DEF8	0	0	0	0	0	0	1.896102160405063	0	0	0	0	0	0	0	0	0	0	0	0	0	1.896102160405063	HUMAN_MICROGLIA_TRANSCRIPTOMICS: MATHYS_2019_1
KCNN4	0	0	0	0	0	0	1.8809065060886028	0	0	1.895985183355334	0	0	0	0	0	0	0	0	0	0	1.895985183355334	HUMAN_MICROGLIA_TRANSCRIPTOMICS: SUN_2023
ARHGEF15	0	0	0	0	0	0	0	0	0	0	0	0	0	0	0	0	0	1.7820807452212584	1.8959846478898559	0	1.8959846478898559	MOUSE_MICROGLIA_TRANSCRIPTOMICS: SOBUE_2021_2
CC2D1A	0	0	0	0	0	0	1.8958802163329882	0	0	0	0	0	0	0	0	0	0	0	0	0	1.8958802163329882	HUMAN_MICROGLIA_TRANSCRIPTOMICS: MATHYS_2019_1
DUSP14	0	0	0	0	0	0	0	0	0	0	0	0	0	0	1.895873265285017	0	0	0	1.8884217440872633	0	1.895873265285017	MOUSE_MICROGLIA_TRANSCRIPTOMICS: DEPP_2023_1
RAB1B	0	0	0	0	0	0	1.8958065287664096	0	0	0	0	0	0	0	0	0	0	0	0	0	1.8958065287664096	HUMAN_MICROGLIA_TRANSCRIPTOMICS: MATHYS_2019_1
ZNF541	0	0	0	0	0	0	0	0	0	0	0	0	0	0	1.8957439281700228	0	0	0	0	0	1.8957439281700228	MOUSE_MICROGLIA_TRANSCRIPTOMICS: DEPP_2023_1
FUT11	0	0	0	0	0	0	1.8454466130134484	0	0	1.8957317339140034	0	0	0	0	0	0	0	0	0	0	1.8957317339140034	HUMAN_MICROGLIA_TRANSCRIPTOMICS: SUN_2023
SLC6A8	0	0	0	0	0	0	0	0	0	0	0	0	0	0	1.8956792596125256	0	0	1.7820868471479394	1.8730936791485198	0	1.8956792596125256	MOUSE_MICROGLIA_TRANSCRIPTOMICS: DEPP_2023_1
ENTPD4	0	0	0	0	0	0	1.895659590600467	0	0	0	0	0	0	0	0	0	0	0	0	0	1.895659590600467	HUMAN_MICROGLIA_TRANSCRIPTOMICS: MATHYS_2019_1
C9	0	0	0	0	0	0	0	0	0	1.8956472507668933	0	0	0	0	0	0	0	0	0	0	1.8956472507668933	HUMAN_MICROGLIA_TRANSCRIPTOMICS: SUN_2023
GDPD5	0	0	0	0	0	0	0	0	0	0	0	0	0	0	1.8956145910550284	0	0	1.782087606919315	0	0	1.8956145910550284	MOUSE_MICROGLIA_TRANSCRIPTOMICS: DEPP_2023_1
AGBL1	0	0	0	0	0	0	1.8955863387706116	0	0	0	0	0	0	0	0	0	0	0	0	0	1.8955863387706116	HUMAN_MICROGLIA_TRANSCRIPTOMICS: MATHYS_2019_1
ID1	0	0	0	0	0	0	0	0	0	0	0	0	0	0	0	0	0	0	1.895518607064906	0	1.895518607064906	MOUSE_MICROGLIA_TRANSCRIPTOMICS: SOBUE_2021_2
VAPB	0	0	0	0	0	0	1.8955132309601714	0	0	0	0	0	0	0	0	0	0	0	0	0	1.8955132309601714	HUMAN_MICROGLIA_TRANSCRIPTOMICS: MATHYS_2019_1
DYX1C1	0	0	0	0	0	0	1.8954402665603836	0	0	0	0	0	0	0	0	0	0	0	0	0	1.8954402665603836	HUMAN_MICROGLIA_TRANSCRIPTOMICS: MATHYS_2019_1
NME5	0	0	0	0	0	0	0	0	0	0	0	0	0	0	1.8953559168250396	0	0	0	0	0	1.8953559168250396	MOUSE_MICROGLIA_TRANSCRIPTOMICS: DEPP_2023_1
ZNF789	0	0	1.8163315418942874	0	0	0	1.8952947655705656	0	0	0	0	0	0	0	0	0	0	0	0	0	1.8952947655705656	HUMAN_MICROGLIA_TRANSCRIPTOMICS: MATHYS_2019_1
MFN1	0	0	0	0	0	0	0	0	0	0	0	0	0	0	1.8952912482675424	0	0	0	1.8730892363775966	0	1.8952912482675424	MOUSE_MICROGLIA_TRANSCRIPTOMICS: DEPP_2023_1
TRIAP1	0	0	0	0	0	0	0	0	0	0	0	0	0	0	1.895161911152548	0	0	0	0	0	1.895161911152548	MOUSE_MICROGLIA_TRANSCRIPTOMICS: DEPP_2023_1
ATG4B	0	0	0	0	0	0	1.895149830982319	0	0	0	0	0	0	0	0	0	0	0	0	0	1.895149830982319	HUMAN_MICROGLIA_TRANSCRIPTOMICS: MATHYS_2019_1
MED23	0	0	0	0	0	0	1.8950775745940232	1.7762168013239137	0	0	0	0	0	0	0	0	0	0	0	0	1.8950775745940232	HUMAN_MICROGLIA_TRANSCRIPTOMICS: MATHYS_2019_1
TPD52L1	0	0	0	0	0	0	0	0	0	1.8950558687371217	1.8350896495770446	0	0	0	0	0	0	0	0	0	1.8950558687371217	HUMAN_MICROGLIA_TRANSCRIPTOMICS: SUN_2023
AMPH	0	0	0	0	0	0	0	0	0	0	0	0	0	0	1.8949679054800566	0	0	0	1.8736782810212864	0	1.8949679054800566	MOUSE_MICROGLIA_TRANSCRIPTOMICS: DEPP_2023_1
NDST1	0	0	0	0	0	0	0	0	0	0	0	0	0	0	1.8949032369225594	0	0	0	0	0	1.8949032369225594	MOUSE_MICROGLIA_TRANSCRIPTOMICS: DEPP_2023_1
HTATIP2	0	0	0	0	0	0	0	0	0	0	0	0	0	0	1.8948385683650621	0	0	0	0	0	1.8948385683650621	MOUSE_MICROGLIA_TRANSCRIPTOMICS: DEPP_2023_1
APPBP2	0	0	0	0	0	0	0	0	0	0	0	0	0	0	1.894773899807565	0	0	0	0	0	1.894773899807565	MOUSE_MICROGLIA_TRANSCRIPTOMICS: DEPP_2023_1
ZCCHC12	0	0	0	0	0	0	0	0	0	1.8947179361486808	0	0	0	0	0	0	0	0	0	0	1.8947179361486808	HUMAN_MICROGLIA_TRANSCRIPTOMICS: SUN_2023
ITIH3	0	0	0	0	0	0	0	0	0	0	0	0	0	0	1.8946445626925705	0	0	0	1.8831498747564945	0	1.8946445626925705	MOUSE_MICROGLIA_TRANSCRIPTOMICS: DEPP_2023_1
RASIP1	0	0	0	0	0	0	0	0	0	0	0	0	0	0	0	0	0	0	1.8946148108609957	0	1.8946148108609957	MOUSE_MICROGLIA_TRANSCRIPTOMICS: SOBUE_2021_2
DOPEY2	0	0	0	0	0	0	1.8944334882318234	1.776223692	0	0	0	0	0	0	0	0	0	0	0	0	1.8944334882318234	HUMAN_MICROGLIA_TRANSCRIPTOMICS: MATHYS_2019_1
CACNA2D4	0	0	0	0	0	0	0	0	0	0	0	0	0	0	1.894385888462582	0	0	0	0	0	1.894385888462582	MOUSE_MICROGLIA_TRANSCRIPTOMICS: DEPP_2023_1
WDR35	0	0	0	0	0	0	0	0	0	0	0	0	0	0	1.8942565513475875	0	0	1.782641428187688	0	0	1.8942565513475875	MOUSE_MICROGLIA_TRANSCRIPTOMICS: DEPP_2023_1
RPUSD2	0	0	0	0	0	0	0	0	0	1.8942110372660195	0	0	0	0	0	0	0	0	0	0	1.8942110372660195	HUMAN_MICROGLIA_TRANSCRIPTOMICS: SUN_2023
TLL2	0	0	0	0	0	0	0	0	0	0	0	0	0	0	1.8941918827900903	0	0	0	0	0	1.8941918827900903	MOUSE_MICROGLIA_TRANSCRIPTOMICS: DEPP_2023_1
BLZF1	0	0	0	0	0	0	1.894150751777252	0	0	0	0	0	0	0	0	0	0	0	0	0	1.894150751777252	HUMAN_MICROGLIA_TRANSCRIPTOMICS: MATHYS_2019_1
FBXL3	0	0	0	0	0	0	0	1.776213131182016	0	1.8938731046775785	0	0	0	0	0	0	0	0	0	0	1.8938731046775785	HUMAN_MICROGLIA_TRANSCRIPTOMICS: SUN_2023
BMP6	0	0	0	0	0	0	0	0	0	0	0	0	0	0	1.8938685400026045	0	0	0	0	0	1.8938685400026045	MOUSE_MICROGLIA_TRANSCRIPTOMICS: DEPP_2023_1
TCEAL9	0	0	0	0	0	0	0	0	0	0	0	0	0	0	1.8938038714451073	0	0	0	0	0	1.8938038714451073	MOUSE_MICROGLIA_TRANSCRIPTOMICS: DEPP_2023_1
RUBCNL	0	0	0	0	0	0	0	1.7762158812883426	0	1.8937041383833582	0	0	0	0	0	0	0	0	0	0	1.8937041383833582	HUMAN_MICROGLIA_TRANSCRIPTOMICS: SUN_2023
KCNB1	0	0	0	0	0	0	0	0	0	0	0	0	0	0	1.893674534330113	0	0	0	1.8788675995405535	0	1.893674534330113	MOUSE_MICROGLIA_TRANSCRIPTOMICS: DEPP_2023_1
WFDC1	0	0	0	0	0	0	0	0	0	0	0	0	0	0	0	0	0	0	1.8935361419838963	0	1.8935361419838963	MOUSE_MICROGLIA_TRANSCRIPTOMICS: SOBUE_2021_2
CTD-3088G3.8	0	0	0	0	0	0	1.8935222815669475	0	0	0	0	0	0	0	0	0	0	0	0	0	1.8935222815669475	HUMAN_MICROGLIA_TRANSCRIPTOMICS: MATHYS_2019_1
PAPSS2	0	0	0	0	0	0	0	0	0	0	0	0	0	0	1.8934805286576213	0	0	0	1.8730992684811902	0	1.8934805286576213	MOUSE_MICROGLIA_TRANSCRIPTOMICS: DEPP_2023_1
SAV1	0	0	0	0	0	0	1.8934530956630842	0	0	0	0	0	0	0	0	0	0	0	0	0	1.8934530956630842	HUMAN_MICROGLIA_TRANSCRIPTOMICS: MATHYS_2019_1
HPRT1	0	0	0	0	0	0	1.8436294899717447	0	1.8579904580172468	1.8934506889420275	0	0	0	0	0	0	0	0	0	0	1.8934506889420275	HUMAN_MICROGLIA_TRANSCRIPTOMICS: SUN_2023
MPPED2	0	0	0	0	0	0	0	0	0	0	0	0	0	0	1.893415860100124	0	0	0	0	0	1.893415860100124	MOUSE_MICROGLIA_TRANSCRIPTOMICS: DEPP_2023_1
PACSIN3	0	0	0	0	0	0	0	0	0	0	0	0	0	0	1.893351191542627	0	0	0	1.873113432599225	0	1.893351191542627	MOUSE_MICROGLIA_TRANSCRIPTOMICS: DEPP_2023_1
HID1	0	0	0	0	0	0	0	0	0	0	0	0	0	0	1.8932218544276327	0	0	0	1.8748154383275824	0	1.8932218544276327	MOUSE_MICROGLIA_TRANSCRIPTOMICS: DEPP_2023_1
FANCL	0	0	0	0	0	0	0	0	1.861289121630513	1.8931972395006968	0	0	0	0	0	0	0	0	0	0	1.8931972395006968	HUMAN_MICROGLIA_TRANSCRIPTOMICS: SUN_2023
POSTN	0	0	0	0	0	0	0	0	0	0	0	0	0	0	1.8931571858701355	0	0	1.782556098	1.8730961640736636	0	1.8931571858701355	MOUSE_MICROGLIA_TRANSCRIPTOMICS: DEPP_2023_1
SLC6A15	0	0	0	0	0	0	0	0	0	0	0	0	0	0	1.8930925173126383	0	0	0	0	0	1.8930925173126383	MOUSE_MICROGLIA_TRANSCRIPTOMICS: DEPP_2023_1
DACT1	0	0	0	0	0	0	0	0	0	0	0	0	0	0	1.8928985116401467	0	0	0	0	0	1.8928985116401467	MOUSE_MICROGLIA_TRANSCRIPTOMICS: DEPP_2023_1
SRSF8	0	0	0	0	0	0	1.8928360661498138	0	0	0	0	0	0	0	0	0	0	0	0	0	1.8928360661498138	HUMAN_MICROGLIA_TRANSCRIPTOMICS: MATHYS_2019_1
HSD17B1	0	0	0	0	0	0	0	0	0	1.8927748237651456	0	0	0	0	0	0	0	0	0	0	1.8927748237651456	HUMAN_MICROGLIA_TRANSCRIPTOMICS: SUN_2023
MRPS24	0	0	0	0	0	0	0	0	0	0	0	0	0	0	1.8927045059676553	0	0	0	0	0	1.8927045059676553	MOUSE_MICROGLIA_TRANSCRIPTOMICS: DEPP_2023_1
RIC8B	0	0	0	0	0	0	1.8927003048627218	1.7762167013200472	0	0	0	0	0	0	0	0	0	0	0	0	1.8927003048627218	HUMAN_MICROGLIA_TRANSCRIPTOMICS: MATHYS_2019_1
BRWD3	0	0	0	0	0	0	0	0	0	1.8926058574709252	0	0	0	0	0	0	0	0	0	0	1.8926058574709252	HUMAN_MICROGLIA_TRANSCRIPTOMICS: SUN_2023
SYT10	0	0	0	0	0	0	0	0	0	0	0	0	0	0	1.8925751688526609	0	0	0	0	0	1.8925751688526609	MOUSE_MICROGLIA_TRANSCRIPTOMICS: DEPP_2023_1
PCDHGA11	0	0	0	0	0	0	0	0	0	0	0	0	0	0	1.8924458317376665	0	0	1.7820886129108457	1.8730922716396539	0	1.8924458317376665	MOUSE_MICROGLIA_TRANSCRIPTOMICS: DEPP_2023_1
CCDC113	0	0	0	0	0	0	0	0	0	0	0	0	0	0	1.892316494622672	0	0	0	0	0	1.892316494622672	MOUSE_MICROGLIA_TRANSCRIPTOMICS: DEPP_2023_1
HIPK3	0	0	0	0	0	0	0	0	0	0	0	0	0	0	1.8922518260651748	0	0	0	0	0	1.8922518260651748	MOUSE_MICROGLIA_TRANSCRIPTOMICS: DEPP_2023_1
SLAMF6	0	0	0	0	0	0	0	0	0	0	0	0	0	0	1.8921871575076779	0	0	0	1.8730896665131833	0	1.8921871575076779	MOUSE_MICROGLIA_TRANSCRIPTOMICS: DEPP_2023_1
CFAP70	0	0	0	0	0	0	0	0	0	1.892098958588264	0	0	0	0	0	0	0	0	0	0	1.892098958588264	HUMAN_MICROGLIA_TRANSCRIPTOMICS: SUN_2023
FAM217B	0	0	0	0	0	0	1.8920953128366194	0	0	0	0	0	0	0	0	0	0	0	0	0	1.8920953128366194	HUMAN_MICROGLIA_TRANSCRIPTOMICS: MATHYS_2019_1
ZNF536	0	0	0	0	0	0	0	0	0	0	0	0	0	0	1.8920578203926834	0	0	0	0	0	1.8920578203926834	MOUSE_MICROGLIA_TRANSCRIPTOMICS: DEPP_2023_1
CFAP299	0	0	0	0	0	0	0	0	0	0	0	0	0	0	1.8919931518351862	0	0	0	0	0	1.8919931518351862	MOUSE_MICROGLIA_TRANSCRIPTOMICS: DEPP_2023_1
NFYC	0	0	0	0	0	0	1.8919621647957945	0	0	0	0	0	0	0	0	0	0	0	0	0	1.8919621647957945	HUMAN_MICROGLIA_TRANSCRIPTOMICS: MATHYS_2019_1
ALDH1A2	0	0	0	0	0	0	0	0	0	1.8919299922940434	0	0	0	0	0	0	0	0	0	0	1.8919299922940434	HUMAN_MICROGLIA_TRANSCRIPTOMICS: SUN_2023
RAPGEF3	0	0	0	0	0	0	0	0	0	0	0	0	0	0	0	0	0	0	1.8919216507316845	0	1.8919216507316845	MOUSE_MICROGLIA_TRANSCRIPTOMICS: SOBUE_2021_2
LDHD	0	0	0	0	0	0	0	0	0	0	0	0	0	0	1.8917991461626946	0	0	0	0	0	1.8917991461626946	MOUSE_MICROGLIA_TRANSCRIPTOMICS: DEPP_2023_1
BIRC3	0	0	0	0	0	0	1.891631308261755	0	0	0	0	0	0	0	0	0	0	0	0	0	1.891631308261755	HUMAN_MICROGLIA_TRANSCRIPTOMICS: MATHYS_2019_1
MFN2	0	0	0	0	0	0	0	0	0	0	0	0	0	0	1.8913464662602144	0	0	0	0	0	1.8913464662602144	MOUSE_MICROGLIA_TRANSCRIPTOMICS: DEPP_2023_1
UGT2B17	0	0	0	0	0	0	0	0	0	1.8913386102642717	0	0	0	0	0	0	0	0	0	0	1.8913386102642717	HUMAN_MICROGLIA_TRANSCRIPTOMICS: SUN_2023
NEIL2	0	0	0	0	0	0	0	0	0	0	0	0	0	0	1.8912817977027172	0	0	0	0	0	1.8912817977027172	MOUSE_MICROGLIA_TRANSCRIPTOMICS: DEPP_2023_1
PPIL3	0	0	0	0	0	0	1.8912380084707383	0	0	0	0	0	0	0	0	0	0	0	0	0	1.8912380084707383	HUMAN_MICROGLIA_TRANSCRIPTOMICS: MATHYS_2019_1
SLC5A6	0	0	0	0	0	0	1.8910428538139574	0	0	0	0	0	0	0	0	0	0	0	0	0	1.8910428538139574	HUMAN_MICROGLIA_TRANSCRIPTOMICS: MATHYS_2019_1
TMEM170A	0	0	0	0	0	0	0	0	0	0	0	0	0	0	1.8910231234727286	0	0	0	0	0	1.8910231234727286	MOUSE_MICROGLIA_TRANSCRIPTOMICS: DEPP_2023_1
GNGT2	0	0	0	0	0	0	0	0	0	0	0	0	0	0	1.8908937863577342	0	0	0	0	0	1.8908937863577342	MOUSE_MICROGLIA_TRANSCRIPTOMICS: DEPP_2023_1
NLRC4	0	0	0	0	0	0	0	0	0	0	0	0	0	0	1.8907644492427398	0	0	0	0	0	1.8907644492427398	MOUSE_MICROGLIA_TRANSCRIPTOMICS: DEPP_2023_1
KDSR	0	0	0	0	0	0	1.890719767847315	0	0	0	0	0	0	0	0	0	0	0	0	0	1.890719767847315	HUMAN_MICROGLIA_TRANSCRIPTOMICS: MATHYS_2019_1
SLC30A10	0	0	0	0	0	0	0	0	0	0	0	0	0	0	1.8905704435702482	0	0	0	0	0	1.8905704435702482	MOUSE_MICROGLIA_TRANSCRIPTOMICS: DEPP_2023_1
NIPSNAP3B	0	0	0	0	0	0	1.8903355780812234	0	0	0	0	0	0	0	0	0	0	0	0	0	1.8903355780812234	HUMAN_MICROGLIA_TRANSCRIPTOMICS: MATHYS_2019_1
L3MBTL1	0	0	0	0	0	0	0	0	0	1.8903248124989491	0	0	0	0	0	0	0	0	0	0	1.8903248124989491	HUMAN_MICROGLIA_TRANSCRIPTOMICS: SUN_2023
C10ORF53	0	0	0	0	0	0	0	0	0	0	0	0	0	0	1.8903117693402596	0	0	0	0	0	1.8903117693402596	MOUSE_MICROGLIA_TRANSCRIPTOMICS: DEPP_2023_1
UBA1	0	0	0	0	0	0	0	0	0	1.8902403293518388	0	0	0	0	0	0	0	0	0	0	1.8902403293518388	HUMAN_MICROGLIA_TRANSCRIPTOMICS: SUN_2023
VWA5A	0	0	0	0	0	0	0	0	0	1.8899868799105082	0	0	0	0	0	0	0	0	0	0	1.8899868799105082	HUMAN_MICROGLIA_TRANSCRIPTOMICS: SUN_2023
ENTHD2	0	0	0	0	0	0	1.8899551302351205	0	0	0	0	0	0	0	0	0	0	0	0	0	1.8899551302351205	HUMAN_MICROGLIA_TRANSCRIPTOMICS: MATHYS_2019_1
BBC3	0	0	0	0	0	0	0	0	0	0	0	0	0	0	1.8899237579952763	0	0	0	0	0	1.8899237579952763	MOUSE_MICROGLIA_TRANSCRIPTOMICS: DEPP_2023_1
PRRT2	0	0	0	0	0	0	0	0	0	0	0	0	0	0	0	0	0	0	1.8899079532275482	0	1.8899079532275482	MOUSE_MICROGLIA_TRANSCRIPTOMICS: SOBUE_2021_2
PRKD1	0	0	0	0	0	0	0	0	0	1.889902396763398	1.8350903695770455	0	0	0	0	0	0	0	0	0	1.889902396763398	HUMAN_MICROGLIA_TRANSCRIPTOMICS: SUN_2023
MTRF1L	0	0	0	0	0	0	1.889892079430164	0	0	0	0	0	0	0	0	0	0	0	0	0	1.889892079430164	HUMAN_MICROGLIA_TRANSCRIPTOMICS: MATHYS_2019_1
FNTB	0	0	0	0	0	0	0	0	0	1.8898179136162878	0	0	0	0	0	0	0	0	0	0	1.8898179136162878	HUMAN_MICROGLIA_TRANSCRIPTOMICS: SUN_2023
RDH14	0	0	0	0	0	0	1.8897662800942152	0	0	0	0	0	0	0	0	0	0	0	0	0	1.8897662800942152	HUMAN_MICROGLIA_TRANSCRIPTOMICS: MATHYS_2019_1
BCAM	0	0	0	0	0	0	0	0	0	0	0	0	0	0	0	0	0	0	1.8897359410808434	0	1.8897359410808434	MOUSE_MICROGLIA_TRANSCRIPTOMICS: SOBUE_2021_2
MAS1	0	0	0	0	0	0	0	0	0	1.8897334304691775	0	0	0	0	0	0	0	0	0	0	1.8897334304691775	HUMAN_MICROGLIA_TRANSCRIPTOMICS: SUN_2023
PRIMA1	0	0	0	0	0	0	0	0	0	0	0	0	0	0	1.889729752322785	0	0	0	0	0	1.889729752322785	MOUSE_MICROGLIA_TRANSCRIPTOMICS: DEPP_2023_1
ARFGEF2	0	0	0	0	0	0	1.8896408809558916	0	0	0	0	0	0	0	0	0	0	0	0	0	1.8896408809558916	HUMAN_MICROGLIA_TRANSCRIPTOMICS: MATHYS_2019_1
MYSM1	0	0	0	0	0	0	1.8895783304046974	0	0	0	0	0	0	0	0	0	0	0	0	0	1.8895783304046974	HUMAN_MICROGLIA_TRANSCRIPTOMICS: MATHYS_2019_1
EIF4H	0	0	0	0	0	0	1.889515878639109	0	0	0	0	0	0	0	0	0	0	0	0	0	1.889515878639109	HUMAN_MICROGLIA_TRANSCRIPTOMICS: MATHYS_2019_1
NHLRC4	0	0	0	0	0	0	0	0	0	0	0	0	0	0	1.8894710780927961	0	0	0	0	0	1.8894710780927961	MOUSE_MICROGLIA_TRANSCRIPTOMICS: DEPP_2023_1
IWS1	0	0	0	0	0	0	0	1.7762238415961098	0	1.8893110147336265	0	0	0	0	0	0	0	0	0	0	1.8893110147336265	HUMAN_MICROGLIA_TRANSCRIPTOMICS: SUN_2023
GJB1	0	0	0	0	0	0	0	0	0	0	0	0	0	0	1.8892770724203047	0	0	0	0	0	1.8892770724203047	MOUSE_MICROGLIA_TRANSCRIPTOMICS: DEPP_2023_1
ARL4D	0	0	0	0	0	0	0	0	0	0	0	0	0	0	1.8892124038628075	0	0	1.7820852183658225	0	0	1.8892124038628075	MOUSE_MICROGLIA_TRANSCRIPTOMICS: DEPP_2023_1
ZC3H4	0	0	0	0	0	0	1.889205087042194	0	0	0	0	0	0	0	0	0	0	0	0	0	1.889205087042194	HUMAN_MICROGLIA_TRANSCRIPTOMICS: MATHYS_2019_1
GPR173	0	0	0	0	0	0	0	0	0	0	0	0	0	0	1.8890830667478131	0	0	0	0	0	1.8890830667478131	MOUSE_MICROGLIA_TRANSCRIPTOMICS: DEPP_2023_1
THSD7B	0	0	0	0	0	0	1.8890197710575218	0	0	0	0	0	0	0	0	0	0	0	0	0	1.8890197710575218	HUMAN_MICROGLIA_TRANSCRIPTOMICS: MATHYS_2019_1
SPIRE2	0	0	0	0	0	0	0	0	0	0	0	0	0	0	1.8889537296328187	0	0	0	0	0	1.8889537296328187	MOUSE_MICROGLIA_TRANSCRIPTOMICS: DEPP_2023_1
KCNE1	0	0	0	0	0	0	0	1.7762217615156881	0	1.8888885989980753	0	0	0	0	0	0	0	0	0	0	1.8888885989980753	HUMAN_MICROGLIA_TRANSCRIPTOMICS: SUN_2023
LRRC43	0	0	0	0	0	0	0	0	0	0	0	0	0	0	1.8888243925178243	0	0	0	0	0	1.8888243925178243	MOUSE_MICROGLIA_TRANSCRIPTOMICS: DEPP_2023_1
GABRG3	0	0	0	0	0	0	1.8887740124885908	0	0	0	0	0	0	0	0	0	0	0	0	0	1.8887740124885908	HUMAN_MICROGLIA_TRANSCRIPTOMICS: MATHYS_2019_1
DACT2	0	0	0	0	0	0	0	0	0	0	0	0	0	0	1.888759723960327	0	0	0	0	0	1.888759723960327	MOUSE_MICROGLIA_TRANSCRIPTOMICS: DEPP_2023_1
LILRA1	0	0	0	0	0	0	1.8885906766406317	0	0	0	0	0	0	0	0	0	0	0	0	0	1.8885906766406317	HUMAN_MICROGLIA_TRANSCRIPTOMICS: MATHYS_2019_1
PLET1	0	0	0	0	0	0	0	0	0	0	0	0	0	0	1.8885657182878357	0	0	0	0	0	1.8885657182878357	MOUSE_MICROGLIA_TRANSCRIPTOMICS: DEPP_2023_1
PLPP2	0	0	0	0	0	0	0	0	0	1.888381700115414	0	0	0	0	0	0	0	0	0	0	1.888381700115414	HUMAN_MICROGLIA_TRANSCRIPTOMICS: SUN_2023
SERINC2	0	0	0	0	0	0	0	0	0	1.8882127338211936	0	0	0	0	0	0	0	0	0	0	1.8882127338211936	HUMAN_MICROGLIA_TRANSCRIPTOMICS: SUN_2023
CSRNP3	0	0	0	0	0	0	0	0	0	0	0	0	0	0	1.8881777069428525	0	0	1.7820796452210244	0	0	1.8881777069428525	MOUSE_MICROGLIA_TRANSCRIPTOMICS: DEPP_2023_1
XRRA1	0	0	0	0	0	0	1.8881661058506778	0	1.8548473917442292	0	0	0	0	0	0	0	0	0	0	0	1.8881661058506778	HUMAN_MICROGLIA_TRANSCRIPTOMICS: MATHYS_2019_1
ARHGAP44	0	0	0	0	0	0	0	0	0	0	0	0	0	0	1.8881130383853555	0	0	0	1.8748873694915187	0	1.8881130383853555	MOUSE_MICROGLIA_TRANSCRIPTOMICS: DEPP_2023_1
P4HTM	0	0	0	0	0	0	0	0	0	0	0	0	0	0	1.887983701270361	0	0	0	1.873132580524796	0	1.887983701270361	MOUSE_MICROGLIA_TRANSCRIPTOMICS: DEPP_2023_1
NACA2	0	0	0	0	0	0	1.8877459265249297	0	0	0	0	0	0	0	0	0	0	0	0	0	1.8877459265249297	HUMAN_MICROGLIA_TRANSCRIPTOMICS: MATHYS_2019_1
KIF9	0	0	0	0	0	0	0	0	0	0	0	0	0	0	1.8877250270403723	0	0	1.7824300730181193	0	0	1.8877250270403723	MOUSE_MICROGLIA_TRANSCRIPTOMICS: DEPP_2023_1
TSEN15	0	0	0	0	0	0	0	1.7762139312129472	0	1.8877058349385323	0	0	0	0	0	0	0	0	0	0	1.8877058349385323	HUMAN_MICROGLIA_TRANSCRIPTOMICS: SUN_2023
KIT	0	0	0	0	0	0	0	0	0	0	0	0	0	0	1.887660358482875	0	0	0	0	0	1.887660358482875	MOUSE_MICROGLIA_TRANSCRIPTOMICS: DEPP_2023_1
PRPF39	0	0	0	0	0	0	1.8876266638351227	0	0	0	0	0	0	0	0	0	0	0	0	0	1.8876266638351227	HUMAN_MICROGLIA_TRANSCRIPTOMICS: MATHYS_2019_1
TTC30A	0	0	0	0	0	0	0	0	0	1.887621351791422	0	0	0	0	0	0	0	0	0	0	1.887621351791422	HUMAN_MICROGLIA_TRANSCRIPTOMICS: SUN_2023
PPP4R2	0	0	1.8323327477932048	0	0	0	0	0	0	1.8875368686443117	0	0	0	0	0	0	0	0	0	0	1.8875368686443117	HUMAN_MICROGLIA_TRANSCRIPTOMICS: SUN_2023
CCNJL	0	0	0	0	0	0	0	0	0	0	0	0	0	0	1.8875310213678809	0	0	0	0	0	1.8875310213678809	MOUSE_MICROGLIA_TRANSCRIPTOMICS: DEPP_2023_1
NOC2L	0	0	0	0	0	0	1.8874484158664484	0	0	0	0	0	0	0	0	0	0	0	0	0	1.8874484158664484	HUMAN_MICROGLIA_TRANSCRIPTOMICS: MATHYS_2019_1
DLEU7	0	0	1.8181734073215008	0	0	0	1.8873300103619373	1.7762169213285532	0	0	0	0	0	0	0	0	0	0	0	0	1.8873300103619373	HUMAN_MICROGLIA_TRANSCRIPTOMICS: MATHYS_2019_1
HIAT1	0	0	0	0	0	0	1.8872119426803908	0	0	0	0	0	0	0	0	0	0	0	0	0	1.8872119426803908	HUMAN_MICROGLIA_TRANSCRIPTOMICS: MATHYS_2019_1
NOS3	0	0	0	0	0	0	0	0	0	0	0	0	0	0	0	0	0	0	1.8872113949080416	0	1.8872113949080416	MOUSE_MICROGLIA_TRANSCRIPTOMICS: SOBUE_2021_2
SMARCD1	0	0	0	0	0	0	0	0	0	0	0	0	0	0	1.8872076785803948	0	0	0	1.873089306395792	0	1.8872076785803948	MOUSE_MICROGLIA_TRANSCRIPTOMICS: DEPP_2023_1
PEAR1	0	0	0	0	0	0	0	0	0	0	0	0	0	0	1.8871430100228976	0	0	0	0	0	1.8871430100228976	MOUSE_MICROGLIA_TRANSCRIPTOMICS: DEPP_2023_1
NPAS4	0	0	0	0	0	0	0	0	0	1.8871144529087607	0	0	0	0	0	0	0	0	0	0	1.8871144529087607	HUMAN_MICROGLIA_TRANSCRIPTOMICS: SUN_2023
CAPN10	0	0	0	0	0	0	1.8870354683485782	0	0	0	0	0	0	0	0	0	0	0	0	0	1.8870354683485782	HUMAN_MICROGLIA_TRANSCRIPTOMICS: MATHYS_2019_1
GALNT8	0	0	0	0	0	0	1.8869768094106798	0	0	0	0	0	0	0	0	0	0	0	0	0	1.8869768094106798	HUMAN_MICROGLIA_TRANSCRIPTOMICS: MATHYS_2019_1
EEF1AKMT4	0	0	0	0	0	0	0	0	0	0	0	0	0	0	1.886884335792909	0	0	0	0	0	1.886884335792909	MOUSE_MICROGLIA_TRANSCRIPTOMICS: DEPP_2023_1
DCAF13	0	0	0	0	0	0	1.8868597381946617	0	0	0	0	0	0	0	0	0	0	0	0	0	1.8868597381946617	HUMAN_MICROGLIA_TRANSCRIPTOMICS: MATHYS_2019_1
FADS6	0	0	0	0	0	0	0	0	0	0	0	0	0	0	1.8868196672354118	0	0	0	0	0	1.8868196672354118	MOUSE_MICROGLIA_TRANSCRIPTOMICS: DEPP_2023_1
GATC	0	0	0	0	0	0	1.8868013252219524	0	0	0	0	0	0	0	0	0	0	0	0	0	1.8868013252219524	HUMAN_MICROGLIA_TRANSCRIPTOMICS: MATHYS_2019_1
KCND3	0	0	0	0	0	0	1.8867429935454962	0	0	0	0	0	0	0	0	0	0	0	0	0	1.8867429935454962	HUMAN_MICROGLIA_TRANSCRIPTOMICS: MATHYS_2019_1
PPP1R15B	0	0	0	0	0	0	1.886684742821657	0	0	0	0	0	0	0	0	0	0	0	0	0	1.886684742821657	HUMAN_MICROGLIA_TRANSCRIPTOMICS: MATHYS_2019_1
CCDC103	0	0	0	0	0	0	0	0	0	0	0	0	0	0	1.886560993005423	0	0	0	0	0	1.886560993005423	MOUSE_MICROGLIA_TRANSCRIPTOMICS: DEPP_2023_1
CLSTN3	0	0	0	0	0	0	0	0	0	0	0	0	0	0	0	0	0	0	1.886503988	0	1.886503988	MOUSE_MICROGLIA_TRANSCRIPTOMICS: SOBUE_2021_2
MAP1S	0	0	0	0	0	0	1.886452542630474	0	0	0	0	0	0	0	0	0	0	0	0	0	1.886452542630474	HUMAN_MICROGLIA_TRANSCRIPTOMICS: MATHYS_2019_1
GFOD2	0	0	0	0	0	0	0	0	0	0	0	0	0	0	1.8864316558904286	0	0	1.7820882745496056	0	0	1.8864316558904286	MOUSE_MICROGLIA_TRANSCRIPTOMICS: DEPP_2023_1
PMVK	0	0	0	0	0	0	1.8862792258661758	0	0	1.8766385426670928	0	0	0	0	0	0	0	0	0	0	1.8862792258661758	HUMAN_MICROGLIA_TRANSCRIPTOMICS: MATHYS_2019_1
ECHDC1	0	0	0	0	0	0	0	1.7762173113436324	0	1.8861851382905481	0	0	0	0	0	0	0	0	0	0	1.8861851382905481	HUMAN_MICROGLIA_TRANSCRIPTOMICS: SUN_2023
MDH1B	0	0	0	0	0	0	0	0	0	0	0	0	0	0	1.886172982	0	0	0	0	0	1.886172982	MOUSE_MICROGLIA_TRANSCRIPTOMICS: DEPP_2023_1
C9ORF142	0	0	1.8332920527032117	0	0	0	1.8859919253208122	0	1.875417360125068	0	0	0	0	0	0	0	0	0	0	0	1.8859919253208122	HUMAN_MICROGLIA_TRANSCRIPTOMICS: MATHYS_2019_1
AQP9	0	0	0	0	0	0	0	0	0	1.8859316888492175	0	0	0	0	0	0	0	0	0	0	1.8859316888492175	HUMAN_MICROGLIA_TRANSCRIPTOMICS: SUN_2023
NDP	0	0	0	0	0	0	0	0	0	0	0	0	0	0	1.8859143074304512	0	0	0	1.8731024060520098	0	1.8859143074304512	MOUSE_MICROGLIA_TRANSCRIPTOMICS: DEPP_2023_1
EPRS	0	0	0	0	0	0	1.8858775436961968	0	0	0	0	0	0	0	0	0	0	0	0	0	1.8858775436961968	HUMAN_MICROGLIA_TRANSCRIPTOMICS: MATHYS_2019_1
ENTPD2	0	0	0	0	0	0	0	0	0	0	0	0	0	0	0	0	0	0	1.8858320547531209	0	1.8858320547531209	MOUSE_MICROGLIA_TRANSCRIPTOMICS: SOBUE_2021_2
PGGT1B	0	0	0	0	0	0	1.885820466998625	0	0	0	0	0	0	0	0	0	0	0	0	0	1.885820466998625	HUMAN_MICROGLIA_TRANSCRIPTOMICS: MATHYS_2019_1
SERF1A	0	0	0	0	0	0	0	0	0	0	0	0	0	0	1.885784970315457	0	0	0	0	0	1.885784970315457	MOUSE_MICROGLIA_TRANSCRIPTOMICS: DEPP_2023_1
LYPLA2	0	0	0	0	0	0	1.8857634659489326	0	0	0	0	0	0	0	0	0	0	0	0	0	1.8857634659489326	HUMAN_MICROGLIA_TRANSCRIPTOMICS: MATHYS_2019_1
PPP1R2	0	0	0	0	0	0	1.8856496895154984	0	0	0	0	0	0	0	0	0	0	0	0	0	1.8856496895154984	HUMAN_MICROGLIA_TRANSCRIPTOMICS: MATHYS_2019_1
DNAH1	0	0	0	0	0	0	0	0	0	0	0	0	0	0	1.8855909646429654	0	0	0	0	0	1.8855909646429654	MOUSE_MICROGLIA_TRANSCRIPTOMICS: DEPP_2023_1
KIAA0101	0	0	0	0	0	0	0	0	1.8855427038608807	0	0	0	0	0	0	0	0	0	0	0	1.8855427038608807	HUMAN_MICROGLIA_TRANSCRIPTOMICS: OLAH_2020
CTDSPL2	0	0	0	0	0	0	1.885536211853998	0	0	0	0	0	0	0	0	0	0	0	0	0	1.885536211853998	HUMAN_MICROGLIA_TRANSCRIPTOMICS: MATHYS_2019_1
RAB37	0	0	0	0	0	0	0	0	0	1.8855092731136665	0	0	0	0	0	0	0	0	0	0	1.8855092731136665	HUMAN_MICROGLIA_TRANSCRIPTOMICS: SUN_2023
MGAT3	0	0	0	0	0	0	0	0	0	0	0	0	0	0	1.885461627527971	0	0	0	1.873580914916256	0	1.885461627527971	MOUSE_MICROGLIA_TRANSCRIPTOMICS: DEPP_2023_1
CCDC180	0	0	0	0	0	0	0	0	0	0	0	0	0	0	1.8853969589704738	0	0	0	0	0	1.8853969589704738	MOUSE_MICROGLIA_TRANSCRIPTOMICS: DEPP_2023_1
BTBD1	0	0	0	0	0	0	1.8853665500514536	0	0	0	0	0	0	0	0	0	0	0	0	0	1.8853665500514536	HUMAN_MICROGLIA_TRANSCRIPTOMICS: MATHYS_2019_1
THSD1	0	0	0	0	0	0	0	0	0	0	0	0	0	0	1.8853322904129766	0	0	1.782174744142541	0	0	1.8853322904129766	MOUSE_MICROGLIA_TRANSCRIPTOMICS: DEPP_2023_1
SOX18	0	0	0	0	0	0	0	0	0	0	0	0	0	0	0	0	0	0	1.8853188510926426	0	1.8853188510926426	MOUSE_MICROGLIA_TRANSCRIPTOMICS: SOBUE_2021_2
DRC7	0	0	0	0	0	0	0	0	0	1.8852558236723358	0	0	0	0	0	0	0	0	0	0	1.8852558236723358	HUMAN_MICROGLIA_TRANSCRIPTOMICS: SUN_2023
SPACA6	0	0	0	0	0	0	0	0	0	0	0	0	0	0	1.885073616182988	0	0	0	0	0	1.885073616182988	MOUSE_MICROGLIA_TRANSCRIPTOMICS: DEPP_2023_1
NEUROD2	0	0	0	0	0	0	0	0	0	0	0	0	0	0	0	0	0	0	1.8850700623083603	0	1.8850700623083603	MOUSE_MICROGLIA_TRANSCRIPTOMICS: SOBUE_2021_2
TLCD1	0	0	0	0	0	0	0	0	0	0	0	0	0	0	0	0	0	0	1.8849475747192672	0	1.8849475747192672	MOUSE_MICROGLIA_TRANSCRIPTOMICS: SOBUE_2021_2
RBAK-RBAKDN	0	0	0	0	0	0	0	1.776218691396989	0	1.8849178910838948	0	0	0	0	0	0	0	0	0	0	1.8849178910838948	HUMAN_MICROGLIA_TRANSCRIPTOMICS: SUN_2023
POFUT2	0	0	0	0	0	0	0	0	0	0	0	0	0	0	1.8848796105104964	0	0	0	0	0	1.8848796105104964	MOUSE_MICROGLIA_TRANSCRIPTOMICS: DEPP_2023_1
ITGAL	0	0	0	0	0	0	1.884805718	1.7762224015404333	0	0	0	0	0	0	0	0	0	0	0	0	1.884805718	HUMAN_MICROGLIA_TRANSCRIPTOMICS: MATHYS_2019_1
ZZEF1	0	0	0	0	0	0	1.884638848317637	0	0	0	0	0	0	0	0	0	0	0	0	0	1.884638848317637	HUMAN_MICROGLIA_TRANSCRIPTOMICS: MATHYS_2019_1
RABEP2	0	0	0	0	0	0	0	0	0	0	0	0	0	0	1.8846209362805075	0	0	0	0	0	1.8846209362805075	MOUSE_MICROGLIA_TRANSCRIPTOMICS: DEPP_2023_1
CCZ1B	0	0	0	0	0	0	1.8845279486974256	0	0	0	0	0	0	0	0	0	0	0	0	0	1.8845279486974256	HUMAN_MICROGLIA_TRANSCRIPTOMICS: MATHYS_2019_1
LAMA4	0	0	0	0	0	0	0	0	0	0	0	0	0	0	1.8844915991655133	0	0	0	0	0	1.8844915991655133	MOUSE_MICROGLIA_TRANSCRIPTOMICS: DEPP_2023_1
EN2	0	0	0	0	0	0	0	0	0	0	0	0	0	0	1.8844269306080161	0	0	0	0	0	1.8844269306080161	MOUSE_MICROGLIA_TRANSCRIPTOMICS: DEPP_2023_1
TIGD7	0	0	0	0	0	0	1.8844173235802357	0	0	0	0	0	0	0	0	0	0	0	0	0	1.8844173235802357	HUMAN_MICROGLIA_TRANSCRIPTOMICS: MATHYS_2019_1
MBOAT1	0	0	0	0	0	0	0	0	0	0	0	0	0	0	1.884362262050519	0	0	1.7892557785838297	0	0	1.884362262050519	MOUSE_MICROGLIA_TRANSCRIPTOMICS: DEPP_2023_1
SLC7A14	0	0	0	0	0	0	0	0	0	1.8843265090541232	0	0	0	0	0	0	0	0	0	0	1.8843265090541232	HUMAN_MICROGLIA_TRANSCRIPTOMICS: SUN_2023
TMEM127	0	0	0	0	0	0	1.8842518955373286	0	0	0	0	0	0	0	0	0	0	0	0	0	1.8842518955373286	HUMAN_MICROGLIA_TRANSCRIPTOMICS: MATHYS_2019_1
CASKIN2	0	0	0	0	0	0	0	0	0	0	0	0	0	0	0	0	0	0	1.8842385356456681	0	1.8842385356456681	MOUSE_MICROGLIA_TRANSCRIPTOMICS: SOBUE_2021_2
ARMCX4	0	0	0	0	0	0	0	0	0	0	0	0	0	0	1.8841035878205301	0	0	1.7820794652210161	0	0	1.8841035878205301	MOUSE_MICROGLIA_TRANSCRIPTOMICS: DEPP_2023_1
OXSM	0	0	0	0	0	0	0	0	0	1.8840730596127926	0	0	0	0	0	0	0	0	0	0	1.8840730596127926	HUMAN_MICROGLIA_TRANSCRIPTOMICS: SUN_2023
CADM4	0	0	0	0	0	0	0	0	0	0	0	0	0	0	0	0	0	0	1.8840117512751104	0	1.8840117512751104	MOUSE_MICROGLIA_TRANSCRIPTOMICS: SOBUE_2021_2
RPL39L	0	0	0	0	0	0	0	0	1.8650234577964748	1.883819610171462	0	0	0	0	0	0	0	0	0	0	1.883819610171462	HUMAN_MICROGLIA_TRANSCRIPTOMICS: SUN_2023
PYGM	0	0	0	0	0	0	0	0	0	0	0	0	0	0	0	0	0	0	1.8837895861412517	0	1.8837895861412517	MOUSE_MICROGLIA_TRANSCRIPTOMICS: SOBUE_2021_2
METTL1	0	0	0	0	0	0	0	0	0	0	0	0	0	0	1.8837802450330443	0	0	1.7820841355453996	0	0	1.8837802450330443	MOUSE_MICROGLIA_TRANSCRIPTOMICS: DEPP_2023_1
ZDHHC18	0	0	0	0	0	0	1.8837592091186062	0	0	0	0	0	0	0	0	0	0	0	0	0	1.8837592091186062	HUMAN_MICROGLIA_TRANSCRIPTOMICS: MATHYS_2019_1
MOB3C	0	0	0	0	0	0	0	0	0	0	0	0	0	0	1.8835862393605527	0	0	0	0	0	1.8835862393605527	MOUSE_MICROGLIA_TRANSCRIPTOMICS: DEPP_2023_1
PPP1CB	0	0	0	0	0	0	1.8834877710234548	0	0	0	0	0	0	0	0	0	0	0	0	0	1.8834877710234548	HUMAN_MICROGLIA_TRANSCRIPTOMICS: MATHYS_2019_1
PLOD2	0	0	0	0	0	0	0	0	0	0	0	0	0	0	1.8834569022455583	0	0	0	0	0	1.8834569022455583	MOUSE_MICROGLIA_TRANSCRIPTOMICS: DEPP_2023_1
KLK10	0	0	0	0	0	0	0	0	0	1.883397194435911	0	0	0	0	0	0	0	0	0	0	1.883397194435911	HUMAN_MICROGLIA_TRANSCRIPTOMICS: SUN_2023
PACC1	0	0	0	0	0	0	0	0	0	0	0	0	0	0	1.883392233688061	0	0	0	0	0	1.883392233688061	MOUSE_MICROGLIA_TRANSCRIPTOMICS: DEPP_2023_1
ADGRB2	0	0	0	0	0	0	0	0	0	0	0	0	0	0	0	0	0	0	1.8833587391211686	0	1.8833587391211686	MOUSE_MICROGLIA_TRANSCRIPTOMICS: SOBUE_2021_2
CCNL2	0	0	0	0	0	0	0	0	0	0	0	0	0	0	1.883327565130564	0	0	0	0	0	1.883327565130564	MOUSE_MICROGLIA_TRANSCRIPTOMICS: DEPP_2023_1
SAG	0	0	0	0	0	0	0	0	0	0	0	0	0	0	1.883262896573067	0	0	0	0	0	1.883262896573067	MOUSE_MICROGLIA_TRANSCRIPTOMICS: DEPP_2023_1
CASQ2	0	0	0	0	0	0	0	0	0	0	0	0	0	0	1.8831982280155697	0	0	0	0	0	1.8831982280155697	MOUSE_MICROGLIA_TRANSCRIPTOMICS: DEPP_2023_1
ZNF264	0	0	0	0	0	0	1.8831104097173192	0	0	0	0	0	0	0	0	0	0	0	0	0	1.8831104097173192	HUMAN_MICROGLIA_TRANSCRIPTOMICS: MATHYS_2019_1
METAP1D	0	0	0	0	0	0	0	0	0	0	0	0	0	0	1.8828748852280837	0	0	0	0	0	1.8828748852280837	MOUSE_MICROGLIA_TRANSCRIPTOMICS: DEPP_2023_1
DYRK3	0	0	0	0	0	0	0	0	0	0	0	0	0	0	1.8828102166705865	0	0	0	0	0	1.8828102166705865	MOUSE_MICROGLIA_TRANSCRIPTOMICS: DEPP_2023_1
LCNL1	0	0	0	0	0	0	0	0	0	1.8828058124061393	0	0	0	0	0	0	0	0	0	0	1.8828058124061393	HUMAN_MICROGLIA_TRANSCRIPTOMICS: SUN_2023
EFNB3	0	0	0	0	0	0	0	0	0	0	0	0	0	0	1.8827455481130895	0	0	0	0	0	1.8827455481130895	MOUSE_MICROGLIA_TRANSCRIPTOMICS: DEPP_2023_1
ZNF571	0	0	0	0	0	0	1.8826828228818218	0	0	0	0	0	0	0	0	0	0	0	0	0	1.8826828228818218	HUMAN_MICROGLIA_TRANSCRIPTOMICS: MATHYS_2019_1
C19ORF18	0	0	0	0	0	0	0	0	0	1.8826368461119187	0	0	0	0	0	0	0	0	0	0	1.8826368461119187	HUMAN_MICROGLIA_TRANSCRIPTOMICS: SUN_2023
ATAD2	0	0	0	0	0	0	1.8825234652523954	0	1.8791516962910297	0	0	0	0	0	0	0	0	0	0	0	1.8825234652523954	HUMAN_MICROGLIA_TRANSCRIPTOMICS: MATHYS_2019_1
BAG4	0	0	0	0	0	0	1.882470463715725	0	0	0	0	0	0	0	0	0	0	0	0	0	1.882470463715725	HUMAN_MICROGLIA_TRANSCRIPTOMICS: MATHYS_2019_1
H2AFZ	0	0	1.838798462886652	0	0	0	0	1.7762226315493261	1.8824202057716137	0	0	0	0	0	0	0	0	0	0	0	1.8824202057716137	HUMAN_MICROGLIA_TRANSCRIPTOMICS: OLAH_2020
RAB36	0	0	0	0	0	0	0	0	0	1.882383396670588	0	0	0	0	0	0	0	0	0	0	1.882383396670588	HUMAN_MICROGLIA_TRANSCRIPTOMICS: SUN_2023
NUP214	0	0	0	0	0	0	1.8823118086531412	0	0	0	0	0	0	0	0	0	0	0	0	0	1.8823118086531412	HUMAN_MICROGLIA_TRANSCRIPTOMICS: MATHYS_2019_1
SLC9A1	0	0	0	0	0	0	1.8822063274444765	0	0	0	0	0	0	0	0	0	0	0	0	0	1.8822063274444765	HUMAN_MICROGLIA_TRANSCRIPTOMICS: MATHYS_2019_1
CDIPT	0	0	0	0	0	0	1.8821536727585653	0	0	0	0	0	0	0	0	0	0	0	0	0	1.8821536727585653	HUMAN_MICROGLIA_TRANSCRIPTOMICS: MATHYS_2019_1
SCAMP1	0	0	0	0	0	0	1.8819960494762893	0	0	0	0	0	0	0	0	0	0	0	0	0	1.8819960494762893	HUMAN_MICROGLIA_TRANSCRIPTOMICS: MATHYS_2019_1
ANKRD34B	0	0	0	0	0	0	0	0	0	1.881960980935037	0	0	0	0	0	0	0	0	0	0	1.881960980935037	HUMAN_MICROGLIA_TRANSCRIPTOMICS: SUN_2023
H2AFV	0	0	0	0	0	0	0	0	1.8819213289474555	0	0	0	0	0	0	0	0	0	0	0	1.8819213289474555	HUMAN_MICROGLIA_TRANSCRIPTOMICS: OLAH_2020
KIF27	0	0	0	0	0	0	1.8818912488728337	0	0	0	0	0	0	0	0	0	0	0	0	0	1.8818912488728337	HUMAN_MICROGLIA_TRANSCRIPTOMICS: MATHYS_2019_1
GBX1	0	0	0	0	0	0	0	0	0	1.8818764977879268	0	0	0	0	0	0	0	0	0	0	1.8818764977879268	HUMAN_MICROGLIA_TRANSCRIPTOMICS: SUN_2023
H2AFX	0	0	0	0	0	0	0	0	1.8818279705433023	0	0	0	0	0	0	0	0	0	0	0	1.8818279705433023	HUMAN_MICROGLIA_TRANSCRIPTOMICS: OLAH_2020
BRIP1	0	0	0	0	0	0	0	0	1.869380183	1.8817075314937064	0	0	0	0	0	0	0	0	0	0	1.8817075314937064	HUMAN_MICROGLIA_TRANSCRIPTOMICS: SUN_2023
TMEM106C	0	0	0	0	0	0	0	0	1.8816412537350042	0	0	0	0	0	0	0	0	0	0	0	1.8816412537350042	HUMAN_MICROGLIA_TRANSCRIPTOMICS: OLAH_2020
SPON2	0	0	0	0	0	0	1.8814742582362374	0	0	0	0	0	0	0	0	0	0	0	0	0	1.8814742582362374	HUMAN_MICROGLIA_TRANSCRIPTOMICS: MATHYS_2019_1
NUP35	0	0	0	0	0	0	1.8814223793954745	0	0	0	0	0	0	0	0	0	0	0	0	0	1.8814223793954745	HUMAN_MICROGLIA_TRANSCRIPTOMICS: MATHYS_2019_1
NRL	0	0	0	0	0	0	1.8813705542314911	0	0	0	0	0	0	0	0	0	0	0	0	0	1.8813705542314911	HUMAN_MICROGLIA_TRANSCRIPTOMICS: MATHYS_2019_1
AMBP	0	0	0	0	0	0	0	0	0	1.8812851157581552	0	0	0	0	0	0	0	0	0	0	1.8812851157581552	HUMAN_MICROGLIA_TRANSCRIPTOMICS: SUN_2023
HMMR	0	0	0	0	0	0	0	0	1.881174461714259	0	0	0	0	0	0	0	0	0	0	0	1.881174461714259	HUMAN_MICROGLIA_TRANSCRIPTOMICS: OLAH_2020
AK2	0	0	0	0	0	0	1.8811637858199266	0	1.8510819361102178	0	0	0	0	0	0	0	0	0	0	0	1.8811637858199266	HUMAN_MICROGLIA_TRANSCRIPTOMICS: MATHYS_2019_1
CENPU	0	0	0	0	0	0	0	0	1.8810499838420602	0	0	0	0	0	0	0	0	0	0	0	1.8810499838420602	HUMAN_MICROGLIA_TRANSCRIPTOMICS: OLAH_2020
KIFC1	0	0	0	0	0	0	0	0	1.8810188643740107	0	0	0	0	0	0	0	0	0	0	0	1.8810188643740107	HUMAN_MICROGLIA_TRANSCRIPTOMICS: OLAH_2020
SNED1	0	0	0	0	0	0	1.881009262095061	0	0	0	0	0	0	0	0	0	0	0	0	0	1.881009262095061	HUMAN_MICROGLIA_TRANSCRIPTOMICS: MATHYS_2019_1
FAM111B	0	0	0	0	0	0	0	0	1.8809877449059609	0	0	0	0	0	0	0	0	0	0	0	1.8809877449059609	HUMAN_MICROGLIA_TRANSCRIPTOMICS: OLAH_2020
NBPF20	0	0	0	0	0	0	0	0	0	1.8809471831697144	0	0	0	0	0	0	0	0	0	0	1.8809471831697144	HUMAN_MICROGLIA_TRANSCRIPTOMICS: SUN_2023
DUT	0	0	0	0	0	0	0	0	1.8809255059698615	0	0	0	0	0	0	0	0	0	0	0	1.8809255059698615	HUMAN_MICROGLIA_TRANSCRIPTOMICS: OLAH_2020
SLC13A5	0	0	0	0	0	0	0	0	0	0	0	0	0	0	0	0	0	0	1.8808714321511804	0	1.8808714321511804	MOUSE_MICROGLIA_TRANSCRIPTOMICS: SOBUE_2021_2
NRG2	0	0	0	0	0	0	0	0	0	1.8808627000226041	0	0	0	0	0	0	0	0	0	0	1.8808627000226041	HUMAN_MICROGLIA_TRANSCRIPTOMICS: SUN_2023
JKAMP	0	0	0	0	0	0	1.8808552053704164	0	0	0	0	0	0	0	0	0	0	0	0	0	1.8808552053704164	HUMAN_MICROGLIA_TRANSCRIPTOMICS: MATHYS_2019_1
SHISAL2A	0	0	0	0	0	0	0	0	0	1.8806937337283836	0	0	0	0	0	0	0	0	0	0	1.8806937337283836	HUMAN_MICROGLIA_TRANSCRIPTOMICS: SUN_2023
MRPL1	0	0	0	0	0	0	1.880650512667465	0	0	0	0	0	0	0	0	0	0	0	0	0	1.880650512667465	HUMAN_MICROGLIA_TRANSCRIPTOMICS: MATHYS_2019_1
CARHSP1	0	0	0	0	0	0	0	0	1.8806454307574143	0	0	0	0	0	0	0	0	0	0	0	1.8806454307574143	HUMAN_MICROGLIA_TRANSCRIPTOMICS: OLAH_2020
LYPLAL1	0	0	0	0	0	0	1.8805484694083816	1.7762216315106618	0	0	0	0	0	0	0	0	0	0	0	0	1.8805484694083816	HUMAN_MICROGLIA_TRANSCRIPTOMICS: MATHYS_2019_1
SGOL1	0	0	0	0	0	0	0	0	1.8804587139491162	0	0	0	0	0	0	0	0	0	0	0	1.8804587139491162	HUMAN_MICROGLIA_TRANSCRIPTOMICS: OLAH_2020
UBOX5	0	0	0	0	0	0	1.880446626	0	0	0	0	0	0	0	0	0	0	0	0	0	1.880446626	HUMAN_MICROGLIA_TRANSCRIPTOMICS: MATHYS_2019_1
RNASE2	0	0	0	0	0	0	0	0	1.8804275944810667	0	0	0	0	0	0	0	0	0	0	0	1.8804275944810667	HUMAN_MICROGLIA_TRANSCRIPTOMICS: OLAH_2020
CEP55	0	0	0	0	0	0	0	0	1.880303116608868	0	0	0	0	0	0	0	0	0	0	0	1.880303116608868	HUMAN_MICROGLIA_TRANSCRIPTOMICS: OLAH_2020
TCP11L1	0	0	0	0	0	0	1.880243531646001	0	0	0	0	0	0	0	0	0	0	0	0	0	1.880243531646001	HUMAN_MICROGLIA_TRANSCRIPTOMICS: MATHYS_2019_1
CD300E	0	0	0	0	0	0	0	0	0	1.8801023516986122	0	0	0	0	0	0	0	0	0	0	1.8801023516986122	HUMAN_MICROGLIA_TRANSCRIPTOMICS: SUN_2023
CD2	0	0	0	0	0	0	1.880091722943165	0	0	0	0	0	0	0	0	0	0	0	0	0	1.880091722943165	HUMAN_MICROGLIA_TRANSCRIPTOMICS: MATHYS_2019_1
WHSC1	0	0	0	0	0	0	0	0	1.8799296829922718	0	0	0	0	0	0	0	0	0	0	0	1.8799296829922718	HUMAN_MICROGLIA_TRANSCRIPTOMICS: OLAH_2020
ARHGAP11B	0	0	0	0	0	0	0	0	1.8798674440561725	0	0	0	0	0	0	0	0	0	0	0	1.8798674440561725	HUMAN_MICROGLIA_TRANSCRIPTOMICS: OLAH_2020
LTBP2	0	0	1.8377815996820446	0	0	0	1.8797893982236178	0	0	0	0	0	0	0	0	0	0	0	0	0	1.8797893982236178	HUMAN_MICROGLIA_TRANSCRIPTOMICS: MATHYS_2019_1
SLC26A8	0	0	0	0	0	0	0	0	0	1.8797644191101712	0	0	0	0	0	0	0	0	0	0	1.8797644191101712	HUMAN_MICROGLIA_TRANSCRIPTOMICS: SUN_2023
SMC1A	0	0	0	0	0	0	0	0	1.8797429661839737	0	0	0	0	0	0	0	0	0	0	0	1.8797429661839737	HUMAN_MICROGLIA_TRANSCRIPTOMICS: OLAH_2020
NOCT	0	0	0	0	0	0	1.8797391759897248	0	0	0	0	0	0	0	0	0	0	0	0	0	1.8797391759897248	HUMAN_MICROGLIA_TRANSCRIPTOMICS: MATHYS_2019_1
WDR92	0	0	0	0	0	0	1.8796890004302105	0	0	0	0	0	0	0	0	0	0	0	0	0	1.8796890004302105	HUMAN_MICROGLIA_TRANSCRIPTOMICS: MATHYS_2019_1
ZSCAN2	0	0	0	0	0	0	0	0	0	1.879679935963061	0	0	0	0	0	0	0	0	0	0	1.879679935963061	HUMAN_MICROGLIA_TRANSCRIPTOMICS: SUN_2023
MRPL10	0	0	0	0	0	0	1.8796388713477843	0	0	0	0	0	0	0	0	0	0	0	0	0	1.8796388713477843	HUMAN_MICROGLIA_TRANSCRIPTOMICS: MATHYS_2019_1
HIST1H2BH	0	0	0	0	0	0	0	0	1.8795873688437252	0	0	0	0	0	0	0	0	0	0	0	1.8795873688437252	HUMAN_MICROGLIA_TRANSCRIPTOMICS: OLAH_2020
RAB11FIP1	0	0	0	0	0	0	1.8795387518292015	0	0	0	0	0	0	0	0	0	0	0	0	0	1.8795387518292015	HUMAN_MICROGLIA_TRANSCRIPTOMICS: MATHYS_2019_1
HPD	0	0	0	0	0	0	0	0	0	1.8795109696688406	0	0	0	0	0	0	0	0	0	0	1.8795109696688406	HUMAN_MICROGLIA_TRANSCRIPTOMICS: SUN_2023
BRMS1L	0	0	0	0	0	0	1.8793889162449915	0	0	0	0	0	0	0	0	0	0	0	0	0	1.8793889162449915	HUMAN_MICROGLIA_TRANSCRIPTOMICS: MATHYS_2019_1
ANGPTL4	0	0	0	0	0	0	0	0	0	1.879342003	0	0	0	0	0	0	0	0	0	0	1.879342003	HUMAN_MICROGLIA_TRANSCRIPTOMICS: SUN_2023
HMGB3	0	0	0	0	0	0	0	0	1.8792450546951787	0	0	0	0	0	0	0	0	0	0	0	1.8792450546951787	HUMAN_MICROGLIA_TRANSCRIPTOMICS: OLAH_2020
ASPM	0	0	0	0	0	0	0	0	1.879213935227129	0	0	0	0	0	0	0	0	0	0	0	1.879213935227129	HUMAN_MICROGLIA_TRANSCRIPTOMICS: OLAH_2020
ASGR2	0	0	0	0	0	0	0	0	0	1.8790885539332893	0	0	0	0	0	0	0	0	0	0	1.8790885539332893	HUMAN_MICROGLIA_TRANSCRIPTOMICS: SUN_2023
STRA13	0	0	0	0	0	0	0	0	1.879027218418831	0	0	0	0	0	0	0	0	0	0	0	1.879027218418831	HUMAN_MICROGLIA_TRANSCRIPTOMICS: OLAH_2020
A1BG	0	0	0	0	0	0	1.878991334426617	0	1.8702826478968708	0	0	0	0	0	0	0	0	0	0	0	1.878991334426617	HUMAN_MICROGLIA_TRANSCRIPTOMICS: MATHYS_2019_1
PRR16	0	0	0	0	0	0	1.8789418357685848	0	0	0	0	0	0	0	0	0	0	0	0	0	1.8789418357685848	HUMAN_MICROGLIA_TRANSCRIPTOMICS: MATHYS_2019_1
NAPRT	0	0	0	0	0	0	1.8788923807264095	0	0	0	0	0	0	0	0	0	0	0	0	0	1.8788923807264095	HUMAN_MICROGLIA_TRANSCRIPTOMICS: MATHYS_2019_1
AP5S1	0	0	0	0	0	0	0	0	0	1.8788351044919587	0	0	0	0	0	0	0	0	0	0	1.8788351044919587	HUMAN_MICROGLIA_TRANSCRIPTOMICS: SUN_2023
ROBO4	0	0	0	0	0	0	0	0	0	0	0	0	0	0	0	0	0	0	1.8788086024309343	0	1.8788086024309343	MOUSE_MICROGLIA_TRANSCRIPTOMICS: SOBUE_2021_2
TWIST2	0	0	0	1.7277756514194178	0	0	0	0	0	1.8787506213448486	0	0	0	0	0	0	0	0	0	0	1.8787506213448486	HUMAN_MICROGLIA_TRANSCRIPTOMICS: SUN_2023
SAC3D1	0	0	0	0	0	0	0	0	1.8787471432063838	0	0	0	0	0	0	0	0	0	0	0	1.8787471432063838	HUMAN_MICROGLIA_TRANSCRIPTOMICS: OLAH_2020
SOX17	0	0	0	0	0	0	0	0	0	0	0	0	0	0	0	0	0	0	1.8786924136720795	0	1.8786924136720795	MOUSE_MICROGLIA_TRANSCRIPTOMICS: SOBUE_2021_2
PRPF18	0	0	0	0	0	0	1.878645753327918	0	0	0	0	0	0	0	0	0	0	0	0	0	1.878645753327918	HUMAN_MICROGLIA_TRANSCRIPTOMICS: MATHYS_2019_1
C1ORF216	0	0	0	0	0	0	1.8785474012865313	1.7762097510513308	0	0	0	0	0	0	0	0	0	0	0	0	1.8785474012865313	HUMAN_MICROGLIA_TRANSCRIPTOMICS: MATHYS_2019_1
CENPW	0	0	0	0	0	0	0	0	1.878435948525887	0	0	0	0	0	0	0	0	0	0	0	1.878435948525887	HUMAN_MICROGLIA_TRANSCRIPTOMICS: OLAH_2020
ZNF589	0	0	0	0	0	0	1.878400189000261	0	0	0	0	0	0	0	0	0	0	0	0	0	1.878400189000261	HUMAN_MICROGLIA_TRANSCRIPTOMICS: MATHYS_2019_1
MZT2A	0	0	0	0	0	0	1.8783512017344317	0	1.8745771344877267	0	0	0	0	0	0	0	0	0	0	0	1.8783512017344317	HUMAN_MICROGLIA_TRANSCRIPTOMICS: MATHYS_2019_1
CKAP2	0	0	0	0	0	0	0	0	1.8783114706536883	0	0	0	0	0	0	0	0	0	0	0	1.8783114706536883	HUMAN_MICROGLIA_TRANSCRIPTOMICS: OLAH_2020
MND1	0	0	0	0	0	0	0	0	1.8782181122495394	0	0	0	0	0	0	0	0	0	0	0	1.8782181122495394	HUMAN_MICROGLIA_TRANSCRIPTOMICS: OLAH_2020
NUF2	0	0	1.819151898329708	0	0	0	0	0	1.878155873	0	0	0	0	0	0	0	0	0	0	0	1.878155873	HUMAN_MICROGLIA_TRANSCRIPTOMICS: OLAH_2020
ADSS	0	0	0	0	0	0	1.8781556654648222	0	0	0	0	0	0	0	0	0	0	0	0	0	1.8781556654648222	HUMAN_MICROGLIA_TRANSCRIPTOMICS: MATHYS_2019_1
PPP1R3C	0	0	0	0	0	0	0	0	0	0	0	0	0	0	0	0	0	0	1.8781460161348549	0	1.8781460161348549	MOUSE_MICROGLIA_TRANSCRIPTOMICS: SOBUE_2021_2
MRPL35	0	0	0	0	0	0	1.8781068837252621	0	0	0	0	0	0	0	0	0	0	0	0	0	1.8781068837252621	HUMAN_MICROGLIA_TRANSCRIPTOMICS: MATHYS_2019_1
COPS2	0	0	0	0	0	0	1.8780094418310165	0	0	0	0	0	0	0	0	0	0	0	0	0	1.8780094418310165	HUMAN_MICROGLIA_TRANSCRIPTOMICS: MATHYS_2019_1
B3GAT1	0	0	0	0	0	0	0	0	0	0	0	0	0	0	0	0	0	0	1.877942719259747	0	1.877942719259747	MOUSE_MICROGLIA_TRANSCRIPTOMICS: SOBUE_2021_2
HNRNPA1	0	0	0	0	0	0	0	0	1.8779069175690426	0	0	0	0	0	0	0	0	0	0	0	1.8779069175690426	HUMAN_MICROGLIA_TRANSCRIPTOMICS: OLAH_2020
FANCG	0	0	0	0	0	0	0	0	1.8778757981009928	0	0	0	0	0	0	0	0	0	0	0	1.8778757981009928	HUMAN_MICROGLIA_TRANSCRIPTOMICS: OLAH_2020
RGS20	0	0	0	0	0	0	0	0	0	0	0	0	0	0	0	0	0	1.7820810552214972	1.8778441654593014	0	1.8778441654593014	MOUSE_MICROGLIA_TRANSCRIPTOMICS: SOBUE_2021_2
CDKN2A	0	0	0	0	0	0	0	0	1.8777824396968439	0	0	0	0	0	0	0	0	0	0	0	1.8777824396968439	HUMAN_MICROGLIA_TRANSCRIPTOMICS: OLAH_2020
KIAA1524	0	0	0	0	0	0	0	0	1.8776890812926947	0	0	0	0	0	0	0	0	0	0	0	1.8776890812926947	HUMAN_MICROGLIA_TRANSCRIPTOMICS: OLAH_2020
FAM181B	0	0	0	0	0	0	0	0	0	0	0	0	0	0	0	0	0	0	1.877653038	0	1.877653038	MOUSE_MICROGLIA_TRANSCRIPTOMICS: SOBUE_2021_2
AP1AR	0	0	0	0	0	0	1.8776212704624864	0	0	0	0	0	0	0	0	0	0	0	0	0	1.8776212704624864	HUMAN_MICROGLIA_TRANSCRIPTOMICS: MATHYS_2019_1
PODXL	0	0	0	0	0	0	0	0	0	0	0	0	0	0	0	0	0	0	1.877606473045444	0	1.877606473045444	MOUSE_MICROGLIA_TRANSCRIPTOMICS: SOBUE_2021_2
GTF3C3	0	0	0	0	0	0	0	0	0	1.8775678572853054	0	0	0	0	0	0	0	0	0	0	1.8775678572853054	HUMAN_MICROGLIA_TRANSCRIPTOMICS: SUN_2023
RMI2	0	0	0	0	0	0	0	0	1.8775334839524462	0	0	0	0	0	0	0	0	0	0	0	1.8775334839524462	HUMAN_MICROGLIA_TRANSCRIPTOMICS: OLAH_2020
CIAPIN1	0	0	0	0	0	0	1.8774763526637883	0	0	0	0	0	0	0	0	0	0	0	0	0	1.8774763526637883	HUMAN_MICROGLIA_TRANSCRIPTOMICS: MATHYS_2019_1
WDR34	0	0	0	0	0	0	0	0	1.8774712450163469	0	0	0	0	0	0	0	0	0	0	0	1.8774712450163469	HUMAN_MICROGLIA_TRANSCRIPTOMICS: OLAH_2020
TMEM151B	0	0	0	0	0	0	0	0	0	0	0	0	0	0	0	0	0	1.7820813652219554	1.8774696170805991	0	1.8774696170805991	MOUSE_MICROGLIA_TRANSCRIPTOMICS: SOBUE_2021_2
DGKE	0	0	0	0	0	0	1.877428123770484	0	0	0	0	0	0	0	0	0	0	0	0	0	1.877428123770484	HUMAN_MICROGLIA_TRANSCRIPTOMICS: MATHYS_2019_1
ID3	0	0	0	0	0	0	0	0	0	0	0	0	0	0	0	0	0	0	1.877208256896255	0	1.877208256896255	MOUSE_MICROGLIA_TRANSCRIPTOMICS: SOBUE_2021_2
PDSS1	0	0	0	0	0	0	1.8771875498099968	0	0	0	0	0	0	0	0	0	0	0	0	0	1.8771875498099968	HUMAN_MICROGLIA_TRANSCRIPTOMICS: MATHYS_2019_1
KCTD5	0	0	0	0	0	0	1.8771395479969115	0	0	0	0	0	0	0	0	0	0	0	0	0	1.8771395479969115	HUMAN_MICROGLIA_TRANSCRIPTOMICS: MATHYS_2019_1
VEZT	0	0	0	0	0	0	1.8770915834725888	0	0	0	0	0	0	0	0	0	0	0	0	0	1.8770915834725888	HUMAN_MICROGLIA_TRANSCRIPTOMICS: MATHYS_2019_1
PTPRN	0	0	0	0	0	0	0	0	0	0	0	0	0	0	0	0	0	0	1.877083503636126	0	1.877083503636126	MOUSE_MICROGLIA_TRANSCRIPTOMICS: SOBUE_2021_2
CCDC14	0	0	0	0	0	0	0	0	1.8770666919317012	0	0	0	0	0	0	0	0	0	0	0	1.8770666919317012	HUMAN_MICROGLIA_TRANSCRIPTOMICS: OLAH_2020
RASD1	0	0	0	0	0	0	0	0	0	1.877060958402644	0	0	0	0	0	0	0	0	0	0	1.877060958402644	HUMAN_MICROGLIA_TRANSCRIPTOMICS: SUN_2023
PPP4R3A	0	0	0	0	0	0	1.8770436560794108	0	0	0	0	0	0	0	0	0	0	0	0	0	1.8770436560794108	HUMAN_MICROGLIA_TRANSCRIPTOMICS: MATHYS_2019_1
TMEM229A	0	0	0	0	0	0	0	0	0	0	0	0	0	0	0	0	0	0	1.8769625418596554	0	1.8769625418596554	MOUSE_MICROGLIA_TRANSCRIPTOMICS: SOBUE_2021_2
ZNF83	0	0	0	0	0	0	0	0	0	1.8768919921084235	0	0	0	0	0	0	0	0	0	0	1.8768919921084235	HUMAN_MICROGLIA_TRANSCRIPTOMICS: SUN_2023
CABP4	0	0	0	0	0	0	1.8601385595424913	0	0	1.8768075089613134	0	0	0	0	0	0	0	0	0	0	1.8768075089613134	HUMAN_MICROGLIA_TRANSCRIPTOMICS: SUN_2023
DEPDC1	0	0	0	0	0	0	0	0	1.8767243777831546	0	0	0	0	0	0	0	0	0	0	0	1.8767243777831546	HUMAN_MICROGLIA_TRANSCRIPTOMICS: OLAH_2020
UBE2QL1	0	0	0	0	0	0	0	0	0	0	0	0	0	0	0	0	0	0	1.8766212702648286	0	1.8766212702648286	MOUSE_MICROGLIA_TRANSCRIPTOMICS: SOBUE_2021_2
PCDHGC5	0	0	0	0	0	0	0	0	0	0	0	0	0	0	0	0	0	0	1.8765852650500303	0	1.8765852650500303	MOUSE_MICROGLIA_TRANSCRIPTOMICS: SOBUE_2021_2
FBLN2	0	0	0	0	0	0	0	0	0	1.8765540595199828	0	0	0	0	0	0	0	0	0	0	1.8765540595199828	HUMAN_MICROGLIA_TRANSCRIPTOMICS: SUN_2023
PBLD	0	0	0	0	0	0	0	1.7762170913351263	0	1.8764695763728725	0	0	0	0	0	0	0	0	0	0	1.8764695763728725	HUMAN_MICROGLIA_TRANSCRIPTOMICS: SUN_2023
NEDD1	0	0	0	0	0	0	1.8764239083864998	0	1.8466940911152128	0	0	0	0	0	0	0	0	0	0	0	1.8764239083864998	HUMAN_MICROGLIA_TRANSCRIPTOMICS: MATHYS_2019_1
ATL3	0	0	0	0	0	0	1.8763764846474948	0	0	0	0	0	0	0	0	0	0	0	0	0	1.8763764846474948	HUMAN_MICROGLIA_TRANSCRIPTOMICS: MATHYS_2019_1
RNF11	0	0	1.837551366503643	0	0	0	1.8762817415580064	0	0	0	0	0	0	0	0	0	0	0	0	0	1.8762817415580064	HUMAN_MICROGLIA_TRANSCRIPTOMICS: MATHYS_2019_1
ACYP1	0	0	0	0	0	0	0	0	1.8762264662943597	0	0	0	0	0	0	0	0	0	0	0	1.8762264662943597	HUMAN_MICROGLIA_TRANSCRIPTOMICS: OLAH_2020
STX11	0	0	0	0	0	0	1.8761871366743947	0	0	0	0	0	0	0	0	0	0	0	0	0	1.8761871366743947	HUMAN_MICROGLIA_TRANSCRIPTOMICS: MATHYS_2019_1
CUEDC1	0	0	0	0	0	0	0	0	0	0	0	0	0	0	0	0	0	0	1.8761808937351574	0	1.8761808937351574	MOUSE_MICROGLIA_TRANSCRIPTOMICS: SOBUE_2021_2
SLC9A2	0	0	0	0	0	0	0	0	0	1.8761316437844315	0	0	0	0	0	0	0	0	0	0	1.8761316437844315	HUMAN_MICROGLIA_TRANSCRIPTOMICS: SUN_2023
ZGRF1	0	0	0	0	0	0	0	0	1.8759775105499623	0	0	0	0	0	0	0	0	0	0	0	1.8759775105499623	HUMAN_MICROGLIA_TRANSCRIPTOMICS: OLAH_2020
CCDC181	0	0	0	0	0	0	0	0	0	1.8759626774902112	0	0	0	0	0	0	0	0	0	0	1.8759626774902112	HUMAN_MICROGLIA_TRANSCRIPTOMICS: SUN_2023
IL18R1	0	0	0	0	0	0	0	0	0	1.8758781943431009	0	0	0	0	0	0	0	0	0	0	1.8758781943431009	HUMAN_MICROGLIA_TRANSCRIPTOMICS: SUN_2023
C16ORF59	0	0	0	0	0	0	0	0	1.8757907937416642	0	0	0	0	0	0	0	0	0	0	0	1.8757907937416642	HUMAN_MICROGLIA_TRANSCRIPTOMICS: OLAH_2020
HRH3	0	0	0	0	0	0	0	0	0	0	0	0	0	0	0	0	0	0	1.8757138178942954	0	1.8757138178942954	MOUSE_MICROGLIA_TRANSCRIPTOMICS: SOBUE_2021_2
LGR4	0	0	0	0	0	0	0	0	0	0	0	0	0	0	0	0	0	0	1.8756344809646524	0	1.8756344809646524	MOUSE_MICROGLIA_TRANSCRIPTOMICS: SOBUE_2021_2
PHLDA1	0	0	0	0	0	0	0	0	0	0	0	0	0	0	0	0	0	0	1.8755575548998906	0	1.8755575548998906	MOUSE_MICROGLIA_TRANSCRIPTOMICS: SOBUE_2021_2
GLS2	0	0	0	0	0	0	0	0	0	1.875540262	0	0	0	0	0	0	0	0	0	0	1.875540262	HUMAN_MICROGLIA_TRANSCRIPTOMICS: SUN_2023
JPH3	0	0	0	0	0	0	0	0	0	0	0	0	0	0	0	0	0	0	1.8755324358941048	0	1.8755324358941048	MOUSE_MICROGLIA_TRANSCRIPTOMICS: SOBUE_2021_2
RNF112	0	0	0	0	0	0	0	0	0	0	0	0	0	0	0	0	0	0	1.8754586106988813	0	1.8754586106988813	MOUSE_MICROGLIA_TRANSCRIPTOMICS: SOBUE_2021_2
RECQL4	0	0	0	0	0	0	0	0	1.8754484795931177	0	0	0	0	0	0	0	0	0	0	0	1.8754484795931177	HUMAN_MICROGLIA_TRANSCRIPTOMICS: OLAH_2020
PABPC1L	0	0	0	0	0	0	1.8754351351525471	1.776206080909433	1.860137701312675	0	0	0	0	0	0	0	0	0	0	0	1.8754351351525471	HUMAN_MICROGLIA_TRANSCRIPTOMICS: MATHYS_2019_1
HAPLN4	0	0	0	0	0	0	0	0	0	0	0	0	0	0	0	0	0	0	1.8754345042254197	0	1.8754345042254197	MOUSE_MICROGLIA_TRANSCRIPTOMICS: SOBUE_2021_2
LASP1	0	0	0	0	0	0	0	0	0	1.8753712954604396	0	0	0	0	0	0	0	0	0	0	1.8753712954604396	HUMAN_MICROGLIA_TRANSCRIPTOMICS: SUN_2023
DPF1	0	0	0	0	0	0	0	0	0	0	0	0	0	0	0	0	0	0	1.8753636548557295	0	1.8753636548557295	MOUSE_MICROGLIA_TRANSCRIPTOMICS: SOBUE_2021_2
TNS2	0	0	0	0	0	0	0	0	0	0	0	0	0	0	0	0	0	0	1.8753405200837558	0	1.8753405200837558	MOUSE_MICROGLIA_TRANSCRIPTOMICS: SOBUE_2021_2
PSD2	0	0	0	0	0	0	0	0	0	0	0	0	0	0	0	0	0	1.7820773052209988	1.8753176220517676	0	1.8753176220517676	MOUSE_MICROGLIA_TRANSCRIPTOMICS: SOBUE_2021_2
DAPK3	0	0	0	0	0	0	1.875295064336563	1.7762066309306985	0	0	0	0	0	0	0	0	0	0	0	0	1.875295064336563	HUMAN_MICROGLIA_TRANSCRIPTOMICS: MATHYS_2019_1
MPP7	0	0	0	0	0	0	0	0	0	1.8752868123133293	0	0	0	0	0	0	0	0	0	0	1.8752868123133293	HUMAN_MICROGLIA_TRANSCRIPTOMICS: SUN_2023
LNX2	0	0	0	0	0	0	1.8752484374648006	0	0	0	0	0	0	0	0	0	0	0	0	0	1.8752484374648006	HUMAN_MICROGLIA_TRANSCRIPTOMICS: MATHYS_2019_1
TIE1	0	0	0	0	0	0	0	0	0	0	0	0	0	0	0	0	0	0	1.8752283492217874	0	1.8752283492217874	MOUSE_MICROGLIA_TRANSCRIPTOMICS: SOBUE_2021_2
OTUD7A	0	0	0	0	0	0	0	0	0	0	0	0	0	0	0	0	0	0	1.8752065990277658	0	1.8752065990277658	MOUSE_MICROGLIA_TRANSCRIPTOMICS: SOBUE_2021_2
CRKL	0	0	0	0	0	0	1.875201842069988	0	0	0	0	0	0	0	0	0	0	0	0	0	1.875201842069988	HUMAN_MICROGLIA_TRANSCRIPTOMICS: MATHYS_2019_1
PCP4L1	0	0	0	0	0	0	0	0	0	0	0	0	0	0	0	0	0	0	1.8751637640572902	0	1.8751637640572902	MOUSE_MICROGLIA_TRANSCRIPTOMICS: SOBUE_2021_2
ENHO	0	0	0	0	0	0	0	0	0	0	0	0	0	0	0	0	0	0	1.8751426747471347	0	1.8751426747471347	MOUSE_MICROGLIA_TRANSCRIPTOMICS: SOBUE_2021_2
CEP152	0	0	0	0	0	0	0	0	1.8751372849126209	0	0	0	0	0	0	0	0	0	0	0	1.8751372849126209	HUMAN_MICROGLIA_TRANSCRIPTOMICS: OLAH_2020
CASC5	0	0	0	0	0	0	0	0	1.875043926508472	0	0	0	0	0	0	0	0	0	0	0	1.875043926508472	HUMAN_MICROGLIA_TRANSCRIPTOMICS: OLAH_2020
MMP17	0	0	0	0	0	0	0	0	0	0	0	0	0	0	0	0	0	0	1.875040421	0	1.875040421	MOUSE_MICROGLIA_TRANSCRIPTOMICS: SOBUE_2021_2
CRNDE	0	0	0	0	0	0	0	0	1.8750128070404222	0	0	0	0	0	0	0	0	0	0	0	1.8750128070404222	HUMAN_MICROGLIA_TRANSCRIPTOMICS: OLAH_2020
RASL10A	0	0	0	0	0	0	0	0	0	0	0	0	0	0	0	0	0	0	1.8749815462938504	0	1.8749815462938504	MOUSE_MICROGLIA_TRANSCRIPTOMICS: SOBUE_2021_2
SGOL2	0	0	0	0	0	0	0	0	1.8749505681043228	0	0	0	0	0	0	0	0	0	0	0	1.8749505681043228	HUMAN_MICROGLIA_TRANSCRIPTOMICS: OLAH_2020
ELAVL3	0	0	0	0	0	0	0	0	0	0	0	0	0	0	0	0	0	0	1.8749432934529624	0	1.8749432934529624	MOUSE_MICROGLIA_TRANSCRIPTOMICS: SOBUE_2021_2
ITPKA	0	0	0	0	0	0	0	0	0	0	0	0	0	0	0	0	0	0	1.8749244600857553	0	1.8749244600857553	MOUSE_MICROGLIA_TRANSCRIPTOMICS: SOBUE_2021_2
MRPS25	0	0	0	0	0	0	1.8749229233053926	0	0	0	0	0	0	0	0	0	0	0	0	0	1.8749229233053926	HUMAN_MICROGLIA_TRANSCRIPTOMICS: MATHYS_2019_1
EMX2	0	0	0	0	0	0	0	0	0	0	0	0	0	0	0	0	0	0	1.874905819422878	0	1.874905819422878	MOUSE_MICROGLIA_TRANSCRIPTOMICS: SOBUE_2021_2
YAP1	0	0	0	0	0	0	0	0	0	0	0	0	0	0	0	0	0	0	1.8748510340328832	0	1.8748510340328832	MOUSE_MICROGLIA_TRANSCRIPTOMICS: SOBUE_2021_2
REEP3	0	0	0	0	0	0	1.874830196232976	0	0	0	0	0	0	0	0	0	0	0	0	0	1.874830196232976	HUMAN_MICROGLIA_TRANSCRIPTOMICS: MATHYS_2019_1
OLFM2	0	0	0	0	0	0	0	0	0	0	0	0	0	0	0	0	0	0	1.874780567306689	0	1.874780567306689	MOUSE_MICROGLIA_TRANSCRIPTOMICS: SOBUE_2021_2
ERV3-1	0	0	0	0	0	0	0	0	1.8747638512960247	0	0	0	0	0	0	0	0	0	0	0	1.8747638512960247	HUMAN_MICROGLIA_TRANSCRIPTOMICS: OLAH_2020
NR2E1	0	0	0	0	0	0	0	0	0	0	0	0	0	0	0	0	0	0	1.8746801562281514	0	1.8746801562281514	MOUSE_MICROGLIA_TRANSCRIPTOMICS: SOBUE_2021_2
FNDC5	0	0	0	0	0	0	0	0	0	0	0	0	0	0	0	0	0	1.7820822552272189	1.874616576196278	0	1.874616576196278	MOUSE_MICROGLIA_TRANSCRIPTOMICS: SOBUE_2021_2
PARPBP	0	0	0	0	0	0	0	0	1.8746082539557765	0	0	0	0	0	0	0	0	0	0	0	1.8746082539557765	HUMAN_MICROGLIA_TRANSCRIPTOMICS: OLAH_2020
MYBL2	0	0	0	0	0	0	0	0	1.874546015019677	0	0	0	0	0	0	0	0	0	0	0	1.874546015019677	HUMAN_MICROGLIA_TRANSCRIPTOMICS: OLAH_2020
XG	0	0	0	0	0	0	0	0	0	1.8745264639893373	0	0	0	0	0	0	0	0	0	0	1.8745264639893373	HUMAN_MICROGLIA_TRANSCRIPTOMICS: SUN_2023
DBX2	0	0	0	0	0	0	0	0	0	0	0	0	0	0	0	0	0	0	1.8745259779720358	0	1.8745259779720358	MOUSE_MICROGLIA_TRANSCRIPTOMICS: SOBUE_2021_2
CDK5R2	0	0	0	0	0	0	0	0	0	0	0	0	0	0	0	0	0	0	1.874482732455284	0	1.874482732455284	MOUSE_MICROGLIA_TRANSCRIPTOMICS: SOBUE_2021_2
STAG1	0	0	0	0	0	0	0	1.7762221415303805	1.8449514009044308	1.874441980842227	0	0	0	0	0	0	0	0	0	0	1.874441980842227	HUMAN_MICROGLIA_TRANSCRIPTOMICS: SUN_2023
AATK	0	0	0	0	0	0	0	0	0	0	0	0	0	0	0	0	0	1.7869978254866405	1.8743607196707441	0	1.8743607196707441	MOUSE_MICROGLIA_TRANSCRIPTOMICS: SOBUE_2021_2
ZNF461	0	0	0	0	0	0	1.8743223365484243	0	0	0	0	0	0	0	0	0	0	0	0	0	1.8743223365484243	HUMAN_MICROGLIA_TRANSCRIPTOMICS: MATHYS_2019_1
AIFM3	0	0	0	0	0	0	0	0	0	0	0	0	0	0	0	0	0	0	1.8743100121948593	0	1.8743100121948593	MOUSE_MICROGLIA_TRANSCRIPTOMICS: SOBUE_2021_2
ADGRL4	0	0	0	0	0	0	0	0	0	0	0	0	0	0	0	0	0	0	1.8742976578507813	0	1.8742976578507813	MOUSE_MICROGLIA_TRANSCRIPTOMICS: SOBUE_2021_2
HINT2	0	0	0	0	0	0	0	0	1.8742970592752795	0	0	0	0	0	0	0	0	0	0	0	1.8742970592752795	HUMAN_MICROGLIA_TRANSCRIPTOMICS: OLAH_2020
SPCS3	0	0	0	0	0	0	0	0	0	0	0	0	0	0	0	0	0	0	1.8742613479084802	0	1.8742613479084802	MOUSE_MICROGLIA_TRANSCRIPTOMICS: SOBUE_2021_2
RNF114	0	0	0	0	0	0	1.8741844436322186	1.7762077809751622	0	0	0	0	0	0	0	0	0	0	0	0	1.8741844436322186	HUMAN_MICROGLIA_TRANSCRIPTOMICS: MATHYS_2019_1
ARHGAP23	0	0	0	0	0	0	0	0	0	0	0	0	0	0	0	0	0	0	1.8741808558882682	0	1.8741808558882682	MOUSE_MICROGLIA_TRANSCRIPTOMICS: SOBUE_2021_2
UNC5A	0	0	0	0	0	0	0	0	0	0	0	0	0	0	0	0	0	1.7820812252217113	1.874158902275116	0	1.874158902275116	MOUSE_MICROGLIA_TRANSCRIPTOMICS: SOBUE_2021_2
HLCS	0	0	0	0	0	0	1.8741385365984606	1.776206670932245	0	0	0	0	0	0	0	0	0	0	0	0	1.8741385365984606	HUMAN_MICROGLIA_TRANSCRIPTOMICS: MATHYS_2019_1
BEGAIN	0	0	0	0	0	0	0	0	0	0	0	0	0	0	0	0	0	0	1.8741268067393257	0	1.8741268067393257	MOUSE_MICROGLIA_TRANSCRIPTOMICS: SOBUE_2021_2
ROBO1	0	0	1.8524973370015525	0	0	0	0	0	0	1.8741040482537863	0	0	0	0	0	0	0	0	0	0	1.8741040482537863	HUMAN_MICROGLIA_TRANSCRIPTOMICS: SUN_2023
TSPAN12	0	0	0	0	0	0	0	0	0	0	0	0	0	0	0	0	0	0	1.8740362510986226	0	1.8740362510986226	MOUSE_MICROGLIA_TRANSCRIPTOMICS: SOBUE_2021_2
CYR61	0	0	0	0	0	0	0	0	0	1.874019565106676	0	0	0	0	0	0	0	0	0	0	1.874019565106676	HUMAN_MICROGLIA_TRANSCRIPTOMICS: SUN_2023
GPRIN1	0	0	0	0	0	0	0	0	0	0	0	0	0	0	0	0	0	0	1.8740172402628406	0	1.8740172402628406	MOUSE_MICROGLIA_TRANSCRIPTOMICS: SOBUE_2021_2
USP37	0	0	0	0	0	0	1.8740009856222983	0	0	0	0	0	0	0	0	0	0	0	0	0	1.8740009856222983	HUMAN_MICROGLIA_TRANSCRIPTOMICS: MATHYS_2019_1
TMEM198	0	0	0	0	0	0	0	0	0	0	0	0	0	0	0	0	0	0	1.873998616274275	0	1.873998616274275	MOUSE_MICROGLIA_TRANSCRIPTOMICS: SOBUE_2021_2
LTBP4	0	0	0	0	0	0	0	0	0	0	0	0	0	0	0	0	0	0	1.8739894468788405	0	1.8739894468788405	MOUSE_MICROGLIA_TRANSCRIPTOMICS: SOBUE_2021_2
SNRNP25	0	0	0	0	0	0	0	0	1.8739858645947827	0	0	0	0	0	0	0	0	0	0	0	1.8739858645947827	HUMAN_MICROGLIA_TRANSCRIPTOMICS: OLAH_2020
HAPLN1	0	0	0	0	0	0	0	0	0	0	0	0	0	0	0	0	0	0	1.8739713884360967	0	1.8739713884360967	MOUSE_MICROGLIA_TRANSCRIPTOMICS: SOBUE_2021_2
EMC10	0	0	0	0	0	0	1.8739551916063388	0	0	0	0	0	0	0	0	0	0	0	0	0	1.8739551916063388	HUMAN_MICROGLIA_TRANSCRIPTOMICS: MATHYS_2019_1
ABCG1	0	0	1.8425397520356794	0	0	0	0	1.7762122011460582	0	1.8739350819595657	0	0	0	0	0	0	0	0	0	0	1.8739350819595657	HUMAN_MICROGLIA_TRANSCRIPTOMICS: SUN_2023
NLGN3	0	0	0	0	0	0	0	0	0	0	0	0	0	0	0	0	0	0	1.873927833577292	0	1.873927833577292	MOUSE_MICROGLIA_TRANSCRIPTOMICS: SOBUE_2021_2
NPR2	0	0	0	0	0	0	0	0	0	0	0	0	0	0	0	0	0	0	1.8739193880011227	0	1.8739193880011227	MOUSE_MICROGLIA_TRANSCRIPTOMICS: SOBUE_2021_2
PLEKHB1	0	0	0	0	0	0	0	0	0	0	0	0	0	0	0	0	0	0	1.8739110287842127	0	1.8739110287842127	MOUSE_MICROGLIA_TRANSCRIPTOMICS: SOBUE_2021_2
SLA2	0	0	0	0	0	0	1.8739094255468858	0	0	0	0	0	0	0	0	0	0	0	0	0	1.8739094255468858	HUMAN_MICROGLIA_TRANSCRIPTOMICS: MATHYS_2019_1
CAMLG	0	0	1.8448996421142967	0	0	0	1.8738636873257681	1.7762052108757953	0	0	0	0	0	0	0	0	0	0	0	0	1.8738636873257681	HUMAN_MICROGLIA_TRANSCRIPTOMICS: MATHYS_2019_1
KCNJ4	0	0	0	0	0	0	0	0	0	0	0	0	0	0	0	0	0	0	1.8738626381458163	0	1.8738626381458163	MOUSE_MICROGLIA_TRANSCRIPTOMICS: SOBUE_2021_2
CAPS	0	0	0	0	0	0	0	0	0	1.8738505988124556	0	0	0	0	0	0	0	0	0	0	1.8738505988124556	HUMAN_MICROGLIA_TRANSCRIPTOMICS: SUN_2023
ABHD8	0	0	0	0	0	0	0	0	0	0	0	0	0	0	0	0	0	0	1.8738471597674202	0	1.8738471597674202	MOUSE_MICROGLIA_TRANSCRIPTOMICS: SOBUE_2021_2
ELOVL2	0	0	0	0	0	0	0	0	0	0	0	0	0	0	0	0	0	0	1.873839539066091	0	1.873839539066091	MOUSE_MICROGLIA_TRANSCRIPTOMICS: SOBUE_2021_2
PAQR3	0	0	1.8460891802027055	0	0	0	1.8738179768253147	1.776224701629361	0	0	0	0	0	0	0	0	0	0	0	0	1.8738179768253147	HUMAN_MICROGLIA_TRANSCRIPTOMICS: MATHYS_2019_1
TDRP	0	0	0	0	0	0	0	0	0	0	0	0	0	0	0	0	0	0	1.8738025884473863	0	1.8738025884473863	MOUSE_MICROGLIA_TRANSCRIPTOMICS: SOBUE_2021_2
SUMO2	0	0	0	0	0	0	0	0	1.8737991477864846	0	0	0	0	0	0	0	0	0	0	0	1.8737991477864846	HUMAN_MICROGLIA_TRANSCRIPTOMICS: OLAH_2020
LCAT	0	0	0	0	0	0	0	0	0	0	0	0	0	0	0	0	0	0	1.8737954234309508	0	1.8737954234309508	MOUSE_MICROGLIA_TRANSCRIPTOMICS: SOBUE_2021_2
CHPF	0	0	0	0	0	0	0	0	0	0	0	0	0	0	0	0	0	0	1.873788331664037	0	1.873788331664037	MOUSE_MICROGLIA_TRANSCRIPTOMICS: SOBUE_2021_2
B4GALT2	0	0	0	0	0	0	0	0	0	0	0	0	0	0	0	0	0	0	1.8737813123967524	0	1.8737813123967524	MOUSE_MICROGLIA_TRANSCRIPTOMICS: SOBUE_2021_2
SBK1	0	0	0	0	0	0	0	0	0	0	0	0	0	0	0	0	0	0	1.8737539455931105	0	1.8737539455931105	MOUSE_MICROGLIA_TRANSCRIPTOMICS: SOBUE_2021_2
SYNPO	0	0	0	0	0	0	0	0	0	0	0	0	0	0	0	0	0	0	1.8737406782487567	0	1.8737406782487567	MOUSE_MICROGLIA_TRANSCRIPTOMICS: SOBUE_2021_2
PCBP4	0	0	0	0	0	0	0	0	0	0	0	0	0	0	0	0	0	0	1.873721281480885	0	1.873721281480885	MOUSE_MICROGLIA_TRANSCRIPTOMICS: SOBUE_2021_2
HSPB8	0	0	0	0	0	0	0	0	0	0	0	0	0	0	0	0	0	0	1.8737086784926809	0	1.8737086784926809	MOUSE_MICROGLIA_TRANSCRIPTOMICS: SOBUE_2021_2
CCDC189	0	0	0	0	0	0	0	0	1.8737057893823357	0	0	0	0	0	0	0	0	0	0	0	1.8737057893823357	HUMAN_MICROGLIA_TRANSCRIPTOMICS: OLAH_2020
SLC25A34	0	0	0	0	0	0	0	0	0	0	0	0	0	0	0	0	0	0	1.8737024734466934	0	1.8737024734466934	MOUSE_MICROGLIA_TRANSCRIPTOMICS: SOBUE_2021_2
METTL5	0	0	0	0	0	0	1.873681010478674	0	0	0	0	0	0	0	0	0	0	0	0	0	1.873681010478674	HUMAN_MICROGLIA_TRANSCRIPTOMICS: MATHYS_2019_1
RASGRP2	0	0	0	0	0	0	0	0	0	0	0	0	0	0	0	0	0	0	1.8736665525353418	0	1.8736665525353418	MOUSE_MICROGLIA_TRANSCRIPTOMICS: SOBUE_2021_2
DIAPH3	0	0	0	0	0	0	0	0	1.8736435504462363	0	0	0	0	0	0	0	0	0	0	0	1.8736435504462363	HUMAN_MICROGLIA_TRANSCRIPTOMICS: OLAH_2020
NOSTRIN	0	0	0	0	0	0	0	0	0	0	0	0	0	0	0	0	0	0	1.8736273494154982	0	1.8736273494154982	MOUSE_MICROGLIA_TRANSCRIPTOMICS: SOBUE_2021_2
CYGB	0	0	0	0	0	0	0	0	0	0	0	0	0	0	0	0	0	0	1.8736166565834824	0	1.8736166565834824	MOUSE_MICROGLIA_TRANSCRIPTOMICS: SOBUE_2021_2
COL4A2	0	0	0	0	0	0	0	0	0	0	0	0	0	0	0	0	0	0	1.8736113919743167	0	1.8736113919743167	MOUSE_MICROGLIA_TRANSCRIPTOMICS: SOBUE_2021_2
SCRG1	0	0	0	0	0	0	0	0	0	0	0	0	0	0	0	0	0	0	1.8736061811592422	0	1.8736061811592422	MOUSE_MICROGLIA_TRANSCRIPTOMICS: SOBUE_2021_2
C1ORF122	0	0	0	0	0	0	1.8735898360492123	0	0	0	0	0	0	0	0	0	0	0	0	0	1.8735898360492123	HUMAN_MICROGLIA_TRANSCRIPTOMICS: MATHYS_2019_1
BMPR1B	0	0	0	0	0	0	0	0	0	0	0	0	0	0	0	0	0	0	1.8735760154959875	0	1.8735760154959875	MOUSE_MICROGLIA_TRANSCRIPTOMICS: SOBUE_2021_2
ADAM23	0	0	0	0	0	0	0	0	0	0	0	0	0	0	0	0	0	0	1.8735711661311871	0	1.8735711661311871	MOUSE_MICROGLIA_TRANSCRIPTOMICS: SOBUE_2021_2
ZBTB34	0	0	0	0	0	0	1.8735442894293526	0	0	0	0	0	0	0	0	0	0	0	0	0	1.8735442894293526	HUMAN_MICROGLIA_TRANSCRIPTOMICS: MATHYS_2019_1
AGT	0	0	0	0	0	0	0	0	0	0	0	0	0	0	0	0	0	0	1.8735209839033344	0	1.8735209839033344	MOUSE_MICROGLIA_TRANSCRIPTOMICS: SOBUE_2021_2
DLGAP3	0	0	0	0	0	0	0	0	0	0	0	0	0	0	0	0	0	0	1.8735166966962782	0	1.8735166966962782	MOUSE_MICROGLIA_TRANSCRIPTOMICS: SOBUE_2021_2
CHRDL1	0	0	0	0	0	0	0	0	0	0	0	0	0	0	0	0	0	0	1.8735040960141724	0	1.8735040960141724	MOUSE_MICROGLIA_TRANSCRIPTOMICS: SOBUE_2021_2
CCDC94	0	0	0	0	0	0	1.8734987697202672	0	0	0	0	0	0	0	0	0	0	0	0	0	1.8734987697202672	HUMAN_MICROGLIA_TRANSCRIPTOMICS: MATHYS_2019_1
SKA1	0	0	0	0	0	0	0	0	1.8734879531059878	0	0	0	0	0	0	0	0	0	0	0	1.8734879531059878	HUMAN_MICROGLIA_TRANSCRIPTOMICS: OLAH_2020
STX1A	0	0	0	0	0	0	0	0	0	0	0	0	0	0	0	0	0	1.7820831852649845	1.8734723310356445	0	1.8734723310356445	MOUSE_MICROGLIA_TRANSCRIPTOMICS: SOBUE_2021_2
ADGRL1	0	0	0	0	0	0	0	0	0	0	0	0	0	0	0	0	0	0	1.8734537623498082	0	1.8734537623498082	MOUSE_MICROGLIA_TRANSCRIPTOMICS: SOBUE_2021_2
SAMD1	0	0	0	0	0	0	1.873453276808206	0	1.8536337324902916	0	0	0	0	0	0	0	0	0	0	0	1.873453276808206	HUMAN_MICROGLIA_TRANSCRIPTOMICS: MATHYS_2019_1
DIRAS1	0	0	0	0	0	0	0	0	0	0	0	0	0	0	0	0	0	0	1.873439578345695	0	1.873439578345695	MOUSE_MICROGLIA_TRANSCRIPTOMICS: SOBUE_2021_2
GDF1	0	0	0	0	0	0	0	0	0	0	0	0	0	0	0	0	0	0	1.8734161149044875	0	1.8734161149044875	MOUSE_MICROGLIA_TRANSCRIPTOMICS: SOBUE_2021_2
LSR	0	0	0	0	0	0	0	0	0	0	0	0	0	0	0	0	0	0	1.873412898427906	0	1.873412898427906	MOUSE_MICROGLIA_TRANSCRIPTOMICS: SOBUE_2021_2
TMEM179	0	0	0	0	0	0	0	0	0	0	0	0	0	0	0	0	0	0	1.8734097147776467	0	1.8734097147776467	MOUSE_MICROGLIA_TRANSCRIPTOMICS: SOBUE_2021_2
SUSD4	0	0	0	0	0	0	0	0	0	0	0	0	0	0	0	0	0	0	1.873403444615297	0	1.873403444615297	MOUSE_MICROGLIA_TRANSCRIPTOMICS: SOBUE_2021_2
C1QTNF5	0	0	0	0	0	0	0	0	0	0	0	0	0	0	0	0	0	0	1.8734003574413733	0	1.8734003574413733	MOUSE_MICROGLIA_TRANSCRIPTOMICS: SOBUE_2021_2
GATA2	0	0	0	0	0	0	0	0	0	0	0	0	0	0	0	0	0	0	1.8733912836483864	0	1.8733912836483864	MOUSE_MICROGLIA_TRANSCRIPTOMICS: SOBUE_2021_2
RIN1	0	0	0	0	0	0	0	0	0	0	0	0	0	0	0	0	0	0	1.8733853877097046	0	1.8733853877097046	MOUSE_MICROGLIA_TRANSCRIPTOMICS: SOBUE_2021_2
MAPK11	0	0	0	0	0	0	0	0	0	0	0	0	0	0	0	0	0	0	1.873382484779205	0	1.873382484779205	MOUSE_MICROGLIA_TRANSCRIPTOMICS: SOBUE_2021_2
PLCD3	0	0	0	0	0	0	0	0	0	0	0	0	0	0	0	0	0	0	1.8733711662046404	0	1.8733711662046404	MOUSE_MICROGLIA_TRANSCRIPTOMICS: SOBUE_2021_2
CACNA1I	0	0	0	0	0	0	0	0	0	0	0	0	0	0	0	0	0	0	1.873368408355005	0	1.873368408355005	MOUSE_MICROGLIA_TRANSCRIPTOMICS: SOBUE_2021_2
ANKRD36C	0	0	0	0	0	0	0	0	1.873363475233789	0	0	0	0	0	0	0	0	0	0	0	1.873363475233789	HUMAN_MICROGLIA_TRANSCRIPTOMICS: OLAH_2020
ADRA2C	0	0	0	0	0	0	0	0	0	0	0	0	0	0	0	0	0	0	1.8733629767611208	0	1.8733629767611208	MOUSE_MICROGLIA_TRANSCRIPTOMICS: SOBUE_2021_2
SLC22A8	0	0	0	0	0	0	0	0	0	0	0	0	0	0	0	0	0	0	1.8733603024438354	0	1.8733603024438354	MOUSE_MICROGLIA_TRANSCRIPTOMICS: SOBUE_2021_2
RPRML	0	0	0	0	0	0	0	0	0	0	0	0	0	0	0	0	0	0	1.873357655402513	0	1.873357655402513	MOUSE_MICROGLIA_TRANSCRIPTOMICS: SOBUE_2021_2
ANKRD34A	0	0	0	0	0	0	0	0	0	0	0	0	0	0	0	0	0	0	1.8733550353579167	0	1.8733550353579167	MOUSE_MICROGLIA_TRANSCRIPTOMICS: SOBUE_2021_2
PHKG1	0	0	0	0	0	0	0	0	0	0	0	0	0	0	0	0	0	0	1.873347334454808	0	1.873347334454808	MOUSE_MICROGLIA_TRANSCRIPTOMICS: SOBUE_2021_2
RGS7BP	0	0	0	0	0	0	0	0	0	0	0	0	0	0	0	0	0	1.7822827717066145	1.873335014304715	0	1.873335014304715	MOUSE_MICROGLIA_TRANSCRIPTOMICS: SOBUE_2021_2
NCAPD3	0	0	0	0	0	0	0	1.7762186213942825	1.8733323557657395	0	0	0	0	0	0	0	0	0	0	0	1.8733323557657395	HUMAN_MICROGLIA_TRANSCRIPTOMICS: OLAH_2020
DZIP1	0	0	0	0	0	0	0	0	0	0	0	0	0	0	0	0	0	0	1.8733187929166533	0	1.8733187929166533	MOUSE_MICROGLIA_TRANSCRIPTOMICS: SOBUE_2021_2
SNAP91	0	0	0	0	0	0	0	0	0	0	0	0	0	0	0	0	0	0	1.873314367925375	0	1.873314367925375	MOUSE_MICROGLIA_TRANSCRIPTOMICS: SOBUE_2021_2
RASAL1	0	0	0	0	0	0	0	0	0	0	0	0	0	0	0	0	0	0	1.8733100326646719	0	1.8733100326646719	MOUSE_MICROGLIA_TRANSCRIPTOMICS: SOBUE_2021_2
TRIB2	0	0	0	0	0	0	0	0	0	0	0	0	0	0	0	0	0	0	1.873301624060903	0	1.873301624060903	MOUSE_MICROGLIA_TRANSCRIPTOMICS: SOBUE_2021_2
DISP2	0	0	0	0	0	0	0	0	0	0	0	0	0	0	0	0	0	0	1.8732975471731184	0	1.8732975471731184	MOUSE_MICROGLIA_TRANSCRIPTOMICS: SOBUE_2021_2
NFIL3	0	0	0	0	0	0	0	0	0	0	0	0	0	0	0	0	0	1.7821096450988656	1.873295539825113	0	1.873295539825113	MOUSE_MICROGLIA_TRANSCRIPTOMICS: SOBUE_2021_2
RNF208	0	0	0	0	0	0	0	0	0	0	0	0	0	0	0	0	0	0	1.8732935529249692	0	1.8732935529249692	MOUSE_MICROGLIA_TRANSCRIPTOMICS: SOBUE_2021_2
CACNB3	0	0	0	0	0	0	0	0	0	0	0	0	0	0	0	0	0	0	1.8732896396330694	0	1.8732896396330694	MOUSE_MICROGLIA_TRANSCRIPTOMICS: SOBUE_2021_2
CPNE5	0	0	0	0	0	0	0	0	0	0	0	0	0	0	0	0	0	0	1.873283917889995	0	1.873283917889995	MOUSE_MICROGLIA_TRANSCRIPTOMICS: SOBUE_2021_2
FKBP3	0	0	0	0	0	0	1.8732715708719736	0	1.852637909512702	0	0	0	0	0	0	0	0	0	0	0	1.8732715708719736	HUMAN_MICROGLIA_TRANSCRIPTOMICS: MATHYS_2019_1
APITD1	0	0	0	0	0	0	0	0	1.8732701168296402	0	0	0	0	0	0	0	0	0	0	0	1.8732701168296402	HUMAN_MICROGLIA_TRANSCRIPTOMICS: OLAH_2020
IL33	0	0	0	0	0	0	0	0	0	0	0	0	0	0	0	0	0	0	1.8732677699270994	0	1.8732677699270994	MOUSE_MICROGLIA_TRANSCRIPTOMICS: SOBUE_2021_2
CDH22	0	0	0	0	0	0	0	0	0	0	0	0	0	0	0	0	0	0	1.8732610567162566	0	1.8732610567162566	MOUSE_MICROGLIA_TRANSCRIPTOMICS: SOBUE_2021_2
SLC6A17	0	0	0	0	0	0	0	0	0	0	0	0	0	0	0	0	0	1.7820762352209987	1.8732546126057417	0	1.8732546126057417	MOUSE_MICROGLIA_TRANSCRIPTOMICS: SOBUE_2021_2
KCNH3	0	0	0	0	0	0	0	0	0	0	0	0	0	0	0	0	0	0	1.8732499495754114	0	1.8732499495754114	MOUSE_MICROGLIA_TRANSCRIPTOMICS: SOBUE_2021_2
LRRN2	0	0	0	0	0	0	0	0	0	0	0	0	0	0	0	0	0	0	1.8732469194001262	0	1.8732469194001262	MOUSE_MICROGLIA_TRANSCRIPTOMICS: SOBUE_2021_2
CNIH2	0	0	0	0	0	0	0	0	0	0	0	0	0	0	0	0	0	0	1.8732410417541607	0	1.8732410417541607	MOUSE_MICROGLIA_TRANSCRIPTOMICS: SOBUE_2021_2
DMP1	0	0	0	0	0	0	0	0	0	0	0	0	0	0	0	0	0	0	1.8732381918108079	0	1.8732381918108079	MOUSE_MICROGLIA_TRANSCRIPTOMICS: SOBUE_2021_2
SOX8	0	0	0	0	0	0	0	0	0	0	0	0	0	0	0	0	0	0	1.8732299831867392	0	1.8732299831867392	MOUSE_MICROGLIA_TRANSCRIPTOMICS: SOBUE_2021_2
TEK	0	0	0	0	0	0	0	0	0	0	0	0	0	0	0	0	0	0	1.873228663328054	0	1.873228663328054	MOUSE_MICROGLIA_TRANSCRIPTOMICS: SOBUE_2021_2
TRNP1	0	0	0	0	0	0	0	0	0	0	0	0	0	0	0	0	0	0	1.8732173718534826	0	1.8732173718534826	MOUSE_MICROGLIA_TRANSCRIPTOMICS: SOBUE_2021_2
RAPGEFL1	0	0	0	0	0	0	0	0	0	0	0	0	0	0	0	0	0	0	1.8732081695704383	0	1.8732081695704383	MOUSE_MICROGLIA_TRANSCRIPTOMICS: SOBUE_2021_2
PALMD	0	0	0	0	0	0	0	0	0	0	0	0	0	0	0	0	0	0	1.8732017441351259	0	1.8732017441351259	MOUSE_MICROGLIA_TRANSCRIPTOMICS: SOBUE_2021_2
APLN	0	0	0	0	0	0	0	0	0	0	0	0	0	0	0	0	0	0	1.8732007109168918	0	1.8732007109168918	MOUSE_MICROGLIA_TRANSCRIPTOMICS: SOBUE_2021_2
TRIM46	0	0	0	0	0	0	0	0	0	0	0	0	0	0	0	0	0	0	1.8731918706958501	0	1.8731918706958501	MOUSE_MICROGLIA_TRANSCRIPTOMICS: SOBUE_2021_2
PTPN5	0	0	0	0	0	0	0	0	0	0	0	0	0	0	0	0	0	0	1.8731900138215456	0	1.8731900138215456	MOUSE_MICROGLIA_TRANSCRIPTOMICS: SOBUE_2021_2
SLC4A3	0	0	0	0	0	0	0	0	0	0	0	0	0	0	0	0	0	0	1.8731855336743095	0	1.8731855336743095	MOUSE_MICROGLIA_TRANSCRIPTOMICS: SOBUE_2021_2
REEP2	0	0	0	0	0	0	0	0	0	0	0	0	0	0	0	0	0	0	1.873184664670385	0	1.873184664670385	MOUSE_MICROGLIA_TRANSCRIPTOMICS: SOBUE_2021_2
CDH10	0	0	0	0	0	0	0	0	0	0	0	0	0	0	0	0	0	0	1.8731829529546793	0	1.8731829529546793	MOUSE_MICROGLIA_TRANSCRIPTOMICS: SOBUE_2021_2
IGFBP2	0	0	0	0	0	0	0	0	0	0	0	0	0	0	0	0	0	0	1.873178822898881	0	1.873178822898881	MOUSE_MICROGLIA_TRANSCRIPTOMICS: SOBUE_2021_2
SORBS3	0	0	0	0	0	0	0	0	0	0	0	0	0	0	0	0	0	0	1.8731772287553439	0	1.8731772287553439	MOUSE_MICROGLIA_TRANSCRIPTOMICS: SOBUE_2021_2
TMEM38A	0	0	0	0	0	0	0	0	0	0	0	0	0	0	0	0	0	1.7820830452537653	1.8731764437493241	0	1.8731764437493241	MOUSE_MICROGLIA_TRANSCRIPTOMICS: SOBUE_2021_2
TMEFF1	0	0	0	0	0	0	0	0	0	0	0	0	0	0	0	0	0	0	1.873170442610547	0	1.873170442610547	MOUSE_MICROGLIA_TRANSCRIPTOMICS: SOBUE_2021_2
PANX2	0	0	0	0	0	0	0	0	0	0	0	0	0	0	0	0	0	0	1.8731649093884957	0	1.8731649093884957	MOUSE_MICROGLIA_TRANSCRIPTOMICS: SOBUE_2021_2
LGI4	0	0	0	0	0	0	0	0	0	0	0	0	0	0	0	0	0	1.782332944115394	1.8731635947956773	0	1.8731635947956773	MOUSE_MICROGLIA_TRANSCRIPTOMICS: SOBUE_2021_2
SPTBN2	0	0	0	0	0	0	0	0	0	0	0	0	0	0	0	0	0	1.782087455383348	1.8731629474222717	0	1.8731629474222717	MOUSE_MICROGLIA_TRANSCRIPTOMICS: SOBUE_2021_2
LIMS2	0	0	0	0	0	0	0	0	0	0	0	0	0	0	0	0	0	0	1.873162307	0	1.873162307	MOUSE_MICROGLIA_TRANSCRIPTOMICS: SOBUE_2021_2
MAP3K10	0	0	0	0	0	0	0	0	0	0	0	0	0	0	0	0	0	0	1.8731616721840012	0	1.8731616721840012	MOUSE_MICROGLIA_TRANSCRIPTOMICS: SOBUE_2021_2
PROM1	0	0	0	0	0	0	0	0	0	0	0	0	0	0	0	0	0	0	1.8731610441862185	0	1.8731610441862185	MOUSE_MICROGLIA_TRANSCRIPTOMICS: SOBUE_2021_2
RASGEF1A	0	0	0	0	0	0	0	0	0	0	0	0	0	0	0	0	0	0	1.8731604225151917	0	1.8731604225151917	MOUSE_MICROGLIA_TRANSCRIPTOMICS: SOBUE_2021_2
VSTM2L	0	0	0	0	0	0	0	0	0	0	0	0	0	0	0	0	0	0	1.873157997813144	0	1.873157997813144	MOUSE_MICROGLIA_TRANSCRIPTOMICS: SOBUE_2021_2
EMCN	0	0	0	0	0	0	0	0	0	0	0	0	0	0	0	0	0	0	1.8731551017085932	0	1.8731551017085932	MOUSE_MICROGLIA_TRANSCRIPTOMICS: SOBUE_2021_2
SCRT1	0	0	0	0	0	0	0	0	0	0	0	0	0	0	0	0	0	0	1.8731534330238362	0	1.8731534330238362	MOUSE_MICROGLIA_TRANSCRIPTOMICS: SOBUE_2021_2
ZIC2	0	0	0	0	0	0	0	0	0	0	0	0	0	0	0	0	0	0	1.873152887941252	0	1.873152887941252	MOUSE_MICROGLIA_TRANSCRIPTOMICS: SOBUE_2021_2
CELF3	0	0	0	0	0	0	0	0	0	0	0	0	0	0	0	0	0	0	1.8731518141537367	0	1.8731518141537367	MOUSE_MICROGLIA_TRANSCRIPTOMICS: SOBUE_2021_2
SPTB	0	0	0	0	0	0	0	0	0	0	0	0	0	0	0	0	0	0	1.8731512853372192	0	1.8731512853372192	MOUSE_MICROGLIA_TRANSCRIPTOMICS: SOBUE_2021_2
ST6GALNAC5	0	0	0	0	0	0	0	0	0	0	0	0	0	0	0	0	0	0	1.8731507618320888	0	1.8731507618320888	MOUSE_MICROGLIA_TRANSCRIPTOMICS: SOBUE_2021_2
NOVA2	0	0	0	0	0	0	0	0	0	0	0	0	0	0	0	0	0	0	1.8731492226440443	0	1.8731492226440443	MOUSE_MICROGLIA_TRANSCRIPTOMICS: SOBUE_2021_2
RTKN	0	0	0	0	0	0	0	0	0	0	0	0	0	0	0	0	0	0	1.8731458072155864	0	1.8731458072155864	MOUSE_MICROGLIA_TRANSCRIPTOMICS: SOBUE_2021_2
BRINP1	0	0	0	0	0	0	0	0	0	0	0	0	0	0	0	0	0	0	1.8731444156038568	0	1.8731444156038568	MOUSE_MICROGLIA_TRANSCRIPTOMICS: SOBUE_2021_2
HR	0	0	0	0	0	0	0	0	0	0	0	0	0	0	0	0	0	0	1.8731435109366557	0	1.8731435109366557	MOUSE_MICROGLIA_TRANSCRIPTOMICS: SOBUE_2021_2
ZNF365	0	0	0	0	0	0	0	0	0	0	0	0	0	0	0	0	0	0	1.8731430653839947	0	1.8731430653839947	MOUSE_MICROGLIA_TRANSCRIPTOMICS: SOBUE_2021_2
IGDCC4	0	0	0	0	0	0	0	0	0	0	0	0	0	0	0	0	0	0	1.8731421876099426	0	1.8731421876099426	MOUSE_MICROGLIA_TRANSCRIPTOMICS: SOBUE_2021_2
SCN2B	0	0	0	0	0	0	0	0	0	0	0	0	0	0	0	0	0	1.7820785352210011	1.8731413273089235	0	1.8731413273089235	MOUSE_MICROGLIA_TRANSCRIPTOMICS: SOBUE_2021_2
CNIH3	0	0	0	0	0	0	0	0	0	0	0	0	0	0	0	0	0	1.7820763152209986	1.873139250682917	0	1.873139250682917	MOUSE_MICROGLIA_TRANSCRIPTOMICS: SOBUE_2021_2
GOLGA7B	0	0	0	0	0	0	0	0	0	0	0	0	0	0	0	0	0	0	1.8731380538244669	0	1.8731380538244669	MOUSE_MICROGLIA_TRANSCRIPTOMICS: SOBUE_2021_2
TMEM130	0	0	0	0	0	0	0	0	0	0	0	0	0	0	0	0	0	0	1.8731376628081475	0	1.8731376628081475	MOUSE_MICROGLIA_TRANSCRIPTOMICS: SOBUE_2021_2
S100A16	0	0	0	0	0	0	0	0	0	0	0	0	0	0	0	0	0	0	1.8731339607251247	0	1.8731339607251247	MOUSE_MICROGLIA_TRANSCRIPTOMICS: SOBUE_2021_2
SH2D5	0	0	0	0	0	0	0	0	0	0	0	0	0	0	0	0	0	0	1.8731332637296925	0	1.8731332637296925	MOUSE_MICROGLIA_TRANSCRIPTOMICS: SOBUE_2021_2
AGAP2	0	0	0	0	0	0	0	0	0	0	0	0	0	0	0	0	0	0	1.87313292	0	1.87313292	MOUSE_MICROGLIA_TRANSCRIPTOMICS: SOBUE_2021_2
CLEC2L	0	0	0	0	0	0	0	0	0	0	0	0	0	0	0	0	0	0	1.8731315809617695	0	1.8731315809617695	MOUSE_MICROGLIA_TRANSCRIPTOMICS: SOBUE_2021_2
PALM2AKAP2	0	0	0	0	0	0	0	0	0	0	0	0	0	0	0	0	0	0	1.873131254368668	0	1.873131254368668	MOUSE_MICROGLIA_TRANSCRIPTOMICS: SOBUE_2021_2
IQSEC3	0	0	0	0	0	0	0	0	0	0	0	0	0	0	0	0	0	1.7820800652210607	1.8731306108726549	0	1.8731306108726549	MOUSE_MICROGLIA_TRANSCRIPTOMICS: SOBUE_2021_2
NRN1	0	0	0	0	0	0	0	0	0	0	0	0	0	0	0	0	0	0	1.8731275788077886	0	1.8731275788077886	MOUSE_MICROGLIA_TRANSCRIPTOMICS: SOBUE_2021_2
SOX13	0	0	0	0	0	0	0	0	0	0	0	0	0	0	0	0	0	0	1.8731272918558857	0	1.8731272918558857	MOUSE_MICROGLIA_TRANSCRIPTOMICS: SOBUE_2021_2
SLC30A3	0	0	0	0	0	0	0	0	0	0	0	0	0	0	0	0	0	0	1.8731267264289433	0	1.8731267264289433	MOUSE_MICROGLIA_TRANSCRIPTOMICS: SOBUE_2021_2
RASL10B	0	0	0	0	0	0	0	0	0	0	0	0	0	0	0	0	0	0	1.8731256286801123	0	1.8731256286801123	MOUSE_MICROGLIA_TRANSCRIPTOMICS: SOBUE_2021_2
ST6GALNAC6	0	0	0	0	0	0	0	0	0	0	0	0	0	0	0	0	0	0	1.873125095910189	0	1.873125095910189	MOUSE_MICROGLIA_TRANSCRIPTOMICS: SOBUE_2021_2
FBXO31	0	0	0	0	0	0	0	0	0	0	0	0	0	0	0	0	0	1.7820883887926748	1.873124316273446	0	1.873124316273446	MOUSE_MICROGLIA_TRANSCRIPTOMICS: SOBUE_2021_2
SPRN	0	0	0	0	0	0	0	0	0	0	0	0	0	0	0	0	0	0	1.8731240614932563	0	1.8731240614932563	MOUSE_MICROGLIA_TRANSCRIPTOMICS: SOBUE_2021_2
CCM2L	0	0	0	0	0	0	0	0	0	0	0	0	0	0	0	0	0	0	1.8731235594250382	0	1.8731235594250382	MOUSE_MICROGLIA_TRANSCRIPTOMICS: SOBUE_2021_2
RASGRF2	0	0	0	0	0	0	0	0	0	0	0	0	0	0	0	0	0	1.7821036958226635	1.8731230671766486	0	1.8731230671766486	MOUSE_MICROGLIA_TRANSCRIPTOMICS: SOBUE_2021_2
ICAM5	0	0	0	0	0	0	0	0	0	0	0	0	0	0	0	0	0	0	1.8731221113433012	0	1.8731221113433012	MOUSE_MICROGLIA_TRANSCRIPTOMICS: SOBUE_2021_2
CBX6	0	0	0	0	0	0	0	0	0	0	0	0	0	0	0	0	0	0	1.8731207463718917	0	1.8731207463718917	MOUSE_MICROGLIA_TRANSCRIPTOMICS: SOBUE_2021_2
GSG1L	0	0	0	0	0	0	0	0	0	0	0	0	0	0	0	0	0	1.7820797452210302	1.8731196687836296	0	1.8731196687836296	MOUSE_MICROGLIA_TRANSCRIPTOMICS: SOBUE_2021_2
OCIAD2	0	0	0	0	0	0	0	0	0	0	0	0	0	0	0	0	0	0	1.8731180507519039	0	1.8731180507519039	MOUSE_MICROGLIA_TRANSCRIPTOMICS: SOBUE_2021_2
F9	0	0	0	0	0	0	0	0	0	0	0	0	0	0	0	0	0	1.7821239117284586	1.8731176656237636	0	1.8731176656237636	MOUSE_MICROGLIA_TRANSCRIPTOMICS: SOBUE_2021_2
ABLIM2	0	0	0	0	0	0	0	0	0	0	0	0	0	0	0	0	0	0	1.8731174758583864	0	1.8731174758583864	MOUSE_MICROGLIA_TRANSCRIPTOMICS: SOBUE_2021_2
DDIT4L	0	0	0	0	0	0	0	0	0	0	0	0	0	0	0	0	0	0	1.8731156763778651	0	1.8731156763778651	MOUSE_MICROGLIA_TRANSCRIPTOMICS: SOBUE_2021_2
MAL2	0	0	0	0	0	0	0	0	0	0	0	0	0	0	0	0	0	0	1.873114677535312	0	1.873114677535312	MOUSE_MICROGLIA_TRANSCRIPTOMICS: SOBUE_2021_2
DUSP8	0	0	0	0	0	0	0	0	0	0	0	0	0	0	0	0	0	0	1.8731145166201315	0	1.8731145166201315	MOUSE_MICROGLIA_TRANSCRIPTOMICS: SOBUE_2021_2
ADGRA3	0	0	0	0	0	0	0	0	0	0	0	0	0	0	0	0	0	0	1.8731141994089386	0	1.8731141994089386	MOUSE_MICROGLIA_TRANSCRIPTOMICS: SOBUE_2021_2
STK32C	0	0	0	0	0	0	0	0	0	0	0	0	0	0	0	0	0	0	1.8731132836100841	0	1.8731132836100841	MOUSE_MICROGLIA_TRANSCRIPTOMICS: SOBUE_2021_2
SRCIN1	0	0	0	0	0	0	0	0	0	0	0	0	0	0	0	0	0	0	1.8731131360438458	0	1.8731131360438458	MOUSE_MICROGLIA_TRANSCRIPTOMICS: SOBUE_2021_2
TUBG2	0	0	0	0	0	0	0	0	0	0	0	0	0	0	0	0	0	0	1.8731114710792407	0	1.8731114710792407	MOUSE_MICROGLIA_TRANSCRIPTOMICS: SOBUE_2021_2
CPNE2	0	0	0	0	0	0	0	0	0	0	0	0	0	0	0	0	0	0	1.873111211628597	0	1.873111211628597	MOUSE_MICROGLIA_TRANSCRIPTOMICS: SOBUE_2021_2
ANKRD29	0	0	0	0	0	0	0	0	0	0	0	0	0	0	0	0	0	0	1.8731108315671121	0	1.8731108315671121	MOUSE_MICROGLIA_TRANSCRIPTOMICS: SOBUE_2021_2
FAM163B	0	0	0	0	0	0	0	0	0	0	0	0	0	0	0	0	0	0	1.8731107072609265	0	1.8731107072609265	MOUSE_MICROGLIA_TRANSCRIPTOMICS: SOBUE_2021_2
PRR7	0	0	0	0	0	0	0	0	0	0	0	0	0	0	0	0	0	0	1.8731105841249511	0	1.8731105841249511	MOUSE_MICROGLIA_TRANSCRIPTOMICS: SOBUE_2021_2
SYT7	0	0	0	0	0	0	0	0	0	0	0	0	0	0	0	0	0	1.782080325221106	1.873110462147206	0	1.873110462147206	MOUSE_MICROGLIA_TRANSCRIPTOMICS: SOBUE_2021_2
EPHB6	0	0	0	0	0	0	0	0	0	0	0	0	0	0	0	0	0	0	1.873110221619098	0	1.873110221619098	MOUSE_MICROGLIA_TRANSCRIPTOMICS: SOBUE_2021_2
LRTM2	0	0	0	0	0	0	0	0	0	0	0	0	0	0	0	0	0	0	1.8731101030453834	0	1.8731101030453834	MOUSE_MICROGLIA_TRANSCRIPTOMICS: SOBUE_2021_2
RND2	0	0	0	0	0	0	0	0	0	0	0	0	0	0	0	0	0	0	1.8731099855831927	0	1.8731099855831927	MOUSE_MICROGLIA_TRANSCRIPTOMICS: SOBUE_2021_2
NYAP1	0	0	0	0	0	0	0	0	0	0	0	0	0	0	0	0	0	0	1.8731094145508795	0	1.8731094145508795	MOUSE_MICROGLIA_TRANSCRIPTOMICS: SOBUE_2021_2
RLBP1	0	0	0	0	0	0	0	0	0	0	0	0	0	0	0	0	0	0	1.873109193529205	0	1.873109193529205	MOUSE_MICROGLIA_TRANSCRIPTOMICS: SOBUE_2021_2
HES5	0	0	0	0	0	0	0	0	0	0	0	0	0	0	0	0	0	0	1.8731083495653653	0	1.8731083495653653	MOUSE_MICROGLIA_TRANSCRIPTOMICS: SOBUE_2021_2
KCNC4	0	0	0	0	0	0	0	0	0	0	0	0	0	0	0	0	0	0	1.8731081482006435	0	1.8731081482006435	MOUSE_MICROGLIA_TRANSCRIPTOMICS: SOBUE_2021_2
VAMP2	0	0	0	0	0	0	0	0	0	0	0	0	0	0	0	0	0	0	1.8731080489084362	0	1.8731080489084362	MOUSE_MICROGLIA_TRANSCRIPTOMICS: SOBUE_2021_2
TBR1	0	0	0	0	0	0	0	0	0	0	0	0	0	0	0	0	0	0	1.8731068379830322	0	1.8731068379830322	MOUSE_MICROGLIA_TRANSCRIPTOMICS: SOBUE_2021_2
CLCN2	0	0	0	0	0	0	0	0	0	0	0	0	0	0	0	0	0	1.7820827552388034	1.8731067506709345	0	1.8731067506709345	MOUSE_MICROGLIA_TRANSCRIPTOMICS: SOBUE_2021_2
ACTL6B	0	0	0	0	0	0	0	0	0	0	0	0	0	0	0	0	0	0	1.8731060799972505	0	1.8731060799972505	MOUSE_MICROGLIA_TRANSCRIPTOMICS: SOBUE_2021_2
RASD2	0	0	0	0	0	0	0	0	0	0	0	0	0	0	0	0	0	0	1.8731056847705565	0	1.8731056847705565	MOUSE_MICROGLIA_TRANSCRIPTOMICS: SOBUE_2021_2
PDLIM7	0	0	0	0	0	0	0	0	0	0	0	0	0	0	0	0	0	1.7873173788521894	1.8731053810969989	0	1.8731053810969989	MOUSE_MICROGLIA_TRANSCRIPTOMICS: SOBUE_2021_2
PLCH2	0	0	0	0	0	0	0	0	0	0	0	0	0	0	0	0	0	0	1.873105306857029	0	1.873105306857029	MOUSE_MICROGLIA_TRANSCRIPTOMICS: SOBUE_2021_2
FOXF2	0	0	0	0	0	0	0	0	0	0	0	0	0	0	0	0	0	0	1.8731050164067367	0	1.8731050164067367	MOUSE_MICROGLIA_TRANSCRIPTOMICS: SOBUE_2021_2
ASIC1	0	0	0	0	0	0	0	0	0	0	0	0	0	0	0	0	0	0	1.8731048052193886	0	1.8731048052193886	MOUSE_MICROGLIA_TRANSCRIPTOMICS: SOBUE_2021_2
TMEM240	0	0	0	0	0	0	0	0	0	0	0	0	0	0	0	0	0	0	1.8731044653974571	0	1.8731044653974571	MOUSE_MICROGLIA_TRANSCRIPTOMICS: SOBUE_2021_2
ADGRF5	0	0	0	0	0	0	0	0	0	0	0	0	0	0	0	0	0	0	1.8731038898541246	0	1.8731038898541246	MOUSE_MICROGLIA_TRANSCRIPTOMICS: SOBUE_2021_2
CRTC1	0	0	0	0	0	0	0	0	0	0	0	0	0	0	0	0	0	0	1.8731037077451826	0	1.8731037077451826	MOUSE_MICROGLIA_TRANSCRIPTOMICS: SOBUE_2021_2
PDZD4	0	0	0	0	0	0	0	0	0	0	0	0	0	0	0	0	0	1.7820821952264814	1.8731030241648534	0	1.8731030241648534	MOUSE_MICROGLIA_TRANSCRIPTOMICS: SOBUE_2021_2
LMCD1	0	0	0	0	0	0	0	0	0	0	0	0	0	0	0	0	0	0	1.8731028638122715	0	1.8731028638122715	MOUSE_MICROGLIA_TRANSCRIPTOMICS: SOBUE_2021_2
SLC16A2	0	0	0	0	0	0	0	0	0	0	0	0	0	0	0	0	0	0	1.8731027074223001	0	1.8731027074223001	MOUSE_MICROGLIA_TRANSCRIPTOMICS: SOBUE_2021_2
MMRN2	0	0	0	0	0	0	0	0	0	0	0	0	0	0	0	0	0	0	1.8731026053041309	0	1.8731026053041309	MOUSE_MICROGLIA_TRANSCRIPTOMICS: SOBUE_2021_2
FSD1	0	0	0	0	0	0	0	0	0	0	0	0	0	0	0	0	0	0	1.8731019808213478	0	1.8731019808213478	MOUSE_MICROGLIA_TRANSCRIPTOMICS: SOBUE_2021_2
GALNT9	0	0	0	0	0	0	0	0	0	0	0	0	0	0	0	0	0	0	1.873101801509475	0	1.873101801509475	MOUSE_MICROGLIA_TRANSCRIPTOMICS: SOBUE_2021_2
JAKMIP1	0	0	0	0	0	0	0	0	0	0	0	0	0	0	0	0	0	0	1.8731015852429358	0	1.8731015852429358	MOUSE_MICROGLIA_TRANSCRIPTOMICS: SOBUE_2021_2
SHANK3	0	0	0	0	0	0	0	0	0	0	0	0	0	0	0	0	0	0	1.8731015010949412	0	1.8731015010949412	MOUSE_MICROGLIA_TRANSCRIPTOMICS: SOBUE_2021_2
JPH4	0	0	0	0	0	0	0	0	0	0	0	0	0	0	0	0	0	0	1.8731012166939351	0	1.8731012166939351	MOUSE_MICROGLIA_TRANSCRIPTOMICS: SOBUE_2021_2
PCDH1	0	0	0	0	0	0	0	0	0	0	0	0	0	0	0	0	0	0	1.8731010994312935	0	1.8731010994312935	MOUSE_MICROGLIA_TRANSCRIPTOMICS: SOBUE_2021_2
DDN	0	0	0	0	0	0	0	0	0	0	0	0	0	0	0	0	0	0	1.873100984821364	0	1.873100984821364	MOUSE_MICROGLIA_TRANSCRIPTOMICS: SOBUE_2021_2
CDH5	0	0	0	0	0	0	0	0	0	0	0	0	0	0	0	0	0	0	1.8731009471935365	0	1.8731009471935365	MOUSE_MICROGLIA_TRANSCRIPTOMICS: SOBUE_2021_2
GABRD	0	0	0	0	0	0	0	0	0	0	0	0	0	0	0	0	0	0	1.8731007272658982	0	1.8731007272658982	MOUSE_MICROGLIA_TRANSCRIPTOMICS: SOBUE_2021_2
CACNB1	0	0	0	0	0	0	0	0	0	0	0	0	0	0	0	0	0	0	1.8731004827453075	0	1.8731004827453075	MOUSE_MICROGLIA_TRANSCRIPTOMICS: SOBUE_2021_2
CYB561	0	0	0	0	0	0	0	0	0	0	0	0	0	0	0	0	0	0	1.873100283	0	1.873100283	MOUSE_MICROGLIA_TRANSCRIPTOMICS: SOBUE_2021_2
OLIG2	0	0	0	0	0	0	0	0	0	0	0	0	0	0	0	0	0	0	1.8731001860643832	0	1.8731001860643832	MOUSE_MICROGLIA_TRANSCRIPTOMICS: SOBUE_2021_2
MYPOP	0	0	0	0	0	0	0	0	0	0	0	0	0	0	0	0	0	0	1.8731001226772643	0	1.8731001226772643	MOUSE_MICROGLIA_TRANSCRIPTOMICS: SOBUE_2021_2
N4BP3	0	0	0	0	0	0	0	0	0	0	0	0	0	0	0	0	0	0	1.8731000913162656	0	1.8731000913162656	MOUSE_MICROGLIA_TRANSCRIPTOMICS: SOBUE_2021_2
FOXQ1	0	0	0	0	0	0	0	0	0	0	0	0	0	0	0	0	0	0	1.8731000292480793	0	1.8731000292480793	MOUSE_MICROGLIA_TRANSCRIPTOMICS: SOBUE_2021_2
CACNG2	0	0	0	0	0	0	0	0	0	0	0	0	0	0	0	0	0	0	1.8730999076650634	0	1.8730999076650634	MOUSE_MICROGLIA_TRANSCRIPTOMICS: SOBUE_2021_2
EPHX4	0	0	0	0	0	0	0	0	0	0	0	0	0	0	0	0	0	0	1.8730998777886279	0	1.8730998777886279	MOUSE_MICROGLIA_TRANSCRIPTOMICS: SOBUE_2021_2
COL11A2	0	0	0	0	0	0	0	0	0	0	0	0	0	0	0	0	0	0	1.8730997893719206	0	1.8730997893719206	MOUSE_MICROGLIA_TRANSCRIPTOMICS: SOBUE_2021_2
SHD	0	0	0	0	0	0	0	0	0	0	0	0	0	0	0	0	0	0	1.8730997602970116	0	1.8730997602970116	MOUSE_MICROGLIA_TRANSCRIPTOMICS: SOBUE_2021_2
IL17D	0	0	0	0	0	0	0	0	0	0	0	0	0	0	0	0	0	0	1.873099562129941	0	1.873099562129941	MOUSE_MICROGLIA_TRANSCRIPTOMICS: SOBUE_2021_2
TUB	0	0	0	0	0	0	0	0	0	0	0	0	0	0	0	0	0	0	1.8730994529316067	0	1.8730994529316067	MOUSE_MICROGLIA_TRANSCRIPTOMICS: SOBUE_2021_2
ADCY1	0	0	0	0	0	0	0	0	0	0	0	0	0	0	0	0	0	0	1.8730992943308646	0	1.8730992943308646	MOUSE_MICROGLIA_TRANSCRIPTOMICS: SOBUE_2021_2
ARHGAP33	0	0	0	0	0	0	0	0	0	0	0	0	0	0	0	0	0	0	1.873099191899106	0	1.873099191899106	MOUSE_MICROGLIA_TRANSCRIPTOMICS: SOBUE_2021_2
HIPK4	0	0	0	0	0	0	0	0	0	0	0	0	0	0	0	0	0	0	1.873099166688577	0	1.873099166688577	MOUSE_MICROGLIA_TRANSCRIPTOMICS: SOBUE_2021_2
PAK6	0	0	0	0	0	0	0	0	0	0	0	0	0	0	0	0	0	0	1.8730991167330786	0	1.8730991167330786	MOUSE_MICROGLIA_TRANSCRIPTOMICS: SOBUE_2021_2
PAQR6	0	0	0	0	0	0	0	0	0	0	0	0	0	0	0	0	0	0	1.873099091984937	0	1.873099091984937	MOUSE_MICROGLIA_TRANSCRIPTOMICS: SOBUE_2021_2
PPP1R1A	0	0	0	0	0	0	0	0	0	0	0	0	0	0	0	0	0	0	1.8730990673877799	0	1.8730990673877799	MOUSE_MICROGLIA_TRANSCRIPTOMICS: SOBUE_2021_2
ARHGEF25	0	0	0	0	0	0	0	0	0	0	0	0	0	0	0	0	0	1.7827562349008401	1.8730990429400611	0	1.8730990429400611	MOUSE_MICROGLIA_TRANSCRIPTOMICS: SOBUE_2021_2
ARHGDIG	0	0	0	0	0	0	0	0	0	0	0	0	0	0	0	0	0	0	1.8730989704783148	0	1.8730989704783148	MOUSE_MICROGLIA_TRANSCRIPTOMICS: SOBUE_2021_2
CAPN5	0	0	0	0	0	0	0	0	0	0	0	0	0	0	0	0	0	0	1.8730987380434294	0	1.8730987380434294	MOUSE_MICROGLIA_TRANSCRIPTOMICS: SOBUE_2021_2
LRRC73	0	0	0	0	0	0	0	0	0	0	0	0	0	0	0	0	0	0	1.8730987155341243	0	1.8730987155341243	MOUSE_MICROGLIA_TRANSCRIPTOMICS: SOBUE_2021_2
KCNIP2	0	0	0	0	0	0	0	0	0	0	0	0	0	0	0	0	0	0	1.8730986708983957	0	1.8730986708983957	MOUSE_MICROGLIA_TRANSCRIPTOMICS: SOBUE_2021_2
CA10	0	0	0	0	0	0	0	0	0	0	0	0	0	0	0	0	0	1.7820782152209997	1.8730986267645018	0	1.8730986267645018	MOUSE_MICROGLIA_TRANSCRIPTOMICS: SOBUE_2021_2
TTC9B	0	0	0	0	0	0	0	0	0	0	0	0	0	0	0	0	0	0	1.8730986048825402	0	1.8730986048825402	MOUSE_MICROGLIA_TRANSCRIPTOMICS: SOBUE_2021_2
CAV2	0	0	0	0	0	0	0	0	0	0	0	0	0	0	0	0	0	1.7820865416509488	1.8730985831222202	0	1.8730985831222202	MOUSE_MICROGLIA_TRANSCRIPTOMICS: SOBUE_2021_2
MSI1	0	0	0	0	0	0	0	0	0	0	0	0	0	0	0	0	0	0	1.8730985614822968	0	1.8730985614822968	MOUSE_MICROGLIA_TRANSCRIPTOMICS: SOBUE_2021_2
DGKB	0	0	0	0	0	0	0	0	0	0	0	0	0	0	0	0	0	0	1.873098392551887	0	1.873098392551887	MOUSE_MICROGLIA_TRANSCRIPTOMICS: SOBUE_2021_2
CACNG7	0	0	0	0	0	0	0	0	0	0	0	0	0	0	0	0	0	0	1.8730983719415528	0	1.8730983719415528	MOUSE_MICROGLIA_TRANSCRIPTOMICS: SOBUE_2021_2
AQP11	0	0	0	0	0	0	0	0	0	0	0	0	0	0	0	0	0	0	1.8730982704971615	0	1.8730982704971615	MOUSE_MICROGLIA_TRANSCRIPTOMICS: SOBUE_2021_2
DMPK	0	0	0	0	0	0	0	0	0	0	0	0	0	0	0	0	0	0	1.8730982505221128	0	1.8730982505221128	MOUSE_MICROGLIA_TRANSCRIPTOMICS: SOBUE_2021_2
KLF4	0	0	0	0	0	0	0	0	0	0	0	0	0	0	0	0	0	0	1.8730982108773289	0	1.8730982108773289	MOUSE_MICROGLIA_TRANSCRIPTOMICS: SOBUE_2021_2
NIM1K	0	0	0	0	0	0	0	0	0	0	0	0	0	0	0	0	0	0	1.8730981912055136	0	1.8730981912055136	MOUSE_MICROGLIA_TRANSCRIPTOMICS: SOBUE_2021_2
CCDC149	0	0	0	0	0	0	0	0	0	0	0	0	0	0	0	0	0	0	1.8730981521579149	0	1.8730981521579149	MOUSE_MICROGLIA_TRANSCRIPTOMICS: SOBUE_2021_2
MYL9	0	0	0	0	0	0	0	0	0	0	0	0	0	0	0	0	0	0	1.8730981134983196	0	1.8730981134983196	MOUSE_MICROGLIA_TRANSCRIPTOMICS: SOBUE_2021_2
TMEM8B	0	0	0	0	0	0	0	0	0	0	0	0	0	0	0	0	0	0	1.873097981132598	0	1.873097981132598	MOUSE_MICROGLIA_TRANSCRIPTOMICS: SOBUE_2021_2
EPS8L2	0	0	0	0	0	0	0	0	0	0	0	0	0	0	0	0	0	0	1.873097962584295	0	1.873097962584295	MOUSE_MICROGLIA_TRANSCRIPTOMICS: SOBUE_2021_2
UNC13C	0	0	0	0	0	0	0	0	0	0	0	0	0	0	0	0	0	0	1.8730979074608909	0	1.8730979074608909	MOUSE_MICROGLIA_TRANSCRIPTOMICS: SOBUE_2021_2
SYT16	0	0	0	0	0	0	0	0	0	0	0	0	0	0	0	0	0	0	1.8730978531012175	0	1.8730978531012175	MOUSE_MICROGLIA_TRANSCRIPTOMICS: SOBUE_2021_2
NRIP3	0	0	0	0	0	0	0	0	0	0	0	0	0	0	0	0	0	0	1.8730977465809016	0	1.8730977465809016	MOUSE_MICROGLIA_TRANSCRIPTOMICS: SOBUE_2021_2
PCDHGA12	0	0	0	0	0	0	0	0	0	0	0	0	0	0	0	0	0	1.7825096081120195	1.873097729102947	0	1.873097729102947	MOUSE_MICROGLIA_TRANSCRIPTOMICS: SOBUE_2021_2
GNA11	0	0	0	0	0	0	0	0	0	0	0	0	0	0	0	0	0	0	1.873097609	0	1.873097609	MOUSE_MICROGLIA_TRANSCRIPTOMICS: SOBUE_2021_2
GPT	0	0	0	0	0	0	0	0	0	0	0	0	0	0	0	0	0	1.7820844758842092	1.8730975919704793	0	1.8730975919704793	MOUSE_MICROGLIA_TRANSCRIPTOMICS: SOBUE_2021_2
RAP1GAP	0	0	0	0	0	0	0	0	0	0	0	0	0	0	0	0	0	0	1.8730974756956587	0	1.8730974756956587	MOUSE_MICROGLIA_TRANSCRIPTOMICS: SOBUE_2021_2
SCN4B	0	0	0	0	0	0	0	0	0	0	0	0	0	0	0	0	0	0	1.8730974593528926	0	1.8730974593528926	MOUSE_MICROGLIA_TRANSCRIPTOMICS: SOBUE_2021_2
FNDC4	0	0	0	0	0	0	0	0	0	0	0	0	0	0	0	0	0	0	1.8730972993891344	0	1.8730972993891344	MOUSE_MICROGLIA_TRANSCRIPTOMICS: SOBUE_2021_2
WWTR1	0	0	0	0	0	0	0	0	0	0	0	0	0	0	0	0	0	0	1.8730972525706366	0	1.8730972525706366	MOUSE_MICROGLIA_TRANSCRIPTOMICS: SOBUE_2021_2
SGSM2	0	0	0	0	0	0	0	0	0	0	0	0	0	0	0	0	0	0	1.8730972216433122	0	1.8730972216433122	MOUSE_MICROGLIA_TRANSCRIPTOMICS: SOBUE_2021_2
RAB26	0	0	0	0	0	0	0	0	0	0	0	0	0	0	0	0	0	0	1.8730972062634073	0	1.8730972062634073	MOUSE_MICROGLIA_TRANSCRIPTOMICS: SOBUE_2021_2
IGFBP6	0	0	0	0	0	0	0	0	0	0	0	0	0	0	0	0	0	0	1.8730971909385794	0	1.8730971909385794	MOUSE_MICROGLIA_TRANSCRIPTOMICS: SOBUE_2021_2
RPE65	0	0	0	0	0	0	0	0	0	0	0	0	0	0	0	0	0	0	1.8730971452889467	0	1.8730971452889467	MOUSE_MICROGLIA_TRANSCRIPTOMICS: SOBUE_2021_2
GPR27	0	0	0	0	0	0	0	0	0	0	0	0	0	0	0	0	0	0	1.8730970554024267	0	1.8730970554024267	MOUSE_MICROGLIA_TRANSCRIPTOMICS: SOBUE_2021_2
CAV1	0	0	0	0	0	0	0	0	0	0	0	0	0	0	0	0	0	0	1.8730969818685494	0	1.8730969818685494	MOUSE_MICROGLIA_TRANSCRIPTOMICS: SOBUE_2021_2
CHD3	0	0	0	0	0	0	0	0	0	0	0	0	0	0	0	0	0	0	1.873096952788845	0	1.873096952788845	MOUSE_MICROGLIA_TRANSCRIPTOMICS: SOBUE_2021_2
RHBDL1	0	0	0	0	0	0	0	0	0	0	0	0	0	0	0	0	0	0	1.873096923894096	0	1.873096923894096	MOUSE_MICROGLIA_TRANSCRIPTOMICS: SOBUE_2021_2
OTUB2	0	0	0	0	0	0	0	0	0	0	0	0	0	0	0	0	0	1.7820866862512674	1.8730969095148995	0	1.8730969095148995	MOUSE_MICROGLIA_TRANSCRIPTOMICS: SOBUE_2021_2
VSIG2	0	0	0	0	0	0	0	0	0	0	0	0	0	0	0	0	0	0	1.8730968100904446	0	1.8730968100904446	MOUSE_MICROGLIA_TRANSCRIPTOMICS: SOBUE_2021_2
NRSN1	0	0	0	0	0	0	0	0	0	0	0	0	0	0	0	0	0	0	1.8730967820654707	0	1.8730967820654707	MOUSE_MICROGLIA_TRANSCRIPTOMICS: SOBUE_2021_2
RBP1	0	0	0	0	0	0	0	0	0	0	0	0	0	0	0	0	0	0	1.873096768114495	0	1.873096768114495	MOUSE_MICROGLIA_TRANSCRIPTOMICS: SOBUE_2021_2
ZNF76	0	0	0	0	0	0	0	0	0	0	0	0	0	0	0	0	0	0	1.8730966579285666	0	1.8730966579285666	MOUSE_MICROGLIA_TRANSCRIPTOMICS: SOBUE_2021_2
C1ORF198	0	0	0	0	0	0	0	0	0	0	0	0	0	0	0	0	0	0	1.8730965634792742	0	1.8730965634792742	MOUSE_MICROGLIA_TRANSCRIPTOMICS: SOBUE_2021_2
PRMT8	0	0	0	0	0	0	0	0	0	0	0	0	0	0	0	0	0	0	1.873096550128075	0	1.873096550128075	MOUSE_MICROGLIA_TRANSCRIPTOMICS: SOBUE_2021_2
LYPD1	0	0	0	0	0	0	0	0	0	0	0	0	0	0	0	0	0	0	1.8730965235282488	0	1.8730965235282488	MOUSE_MICROGLIA_TRANSCRIPTOMICS: SOBUE_2021_2
KANK3	0	0	0	0	0	0	0	0	0	0	0	0	0	0	0	0	0	0	1.8730965102789234	0	1.8730965102789234	MOUSE_MICROGLIA_TRANSCRIPTOMICS: SOBUE_2021_2
DLK2	0	0	0	0	0	0	0	0	0	0	0	0	0	0	0	0	0	0	1.8730964707291777	0	1.8730964707291777	MOUSE_MICROGLIA_TRANSCRIPTOMICS: SOBUE_2021_2
NECAB2	0	0	0	0	0	0	0	0	0	0	0	0	0	0	0	0	0	0	1.8730963924917745	0	1.8730963924917745	MOUSE_MICROGLIA_TRANSCRIPTOMICS: SOBUE_2021_2
NLGN2	0	0	0	0	0	0	0	0	0	0	0	0	0	0	0	0	0	0	1.8730962518452858	0	1.8730962518452858	MOUSE_MICROGLIA_TRANSCRIPTOMICS: SOBUE_2021_2
CCDC74B	0	0	0	0	0	0	0	0	0	0	0	0	0	0	0	0	0	0	1.873096151637755	0	1.873096151637755	MOUSE_MICROGLIA_TRANSCRIPTOMICS: SOBUE_2021_2
CCDC141	0	0	0	0	0	0	0	0	0	0	0	0	0	0	0	0	0	0	1.8730961144786356	0	1.8730961144786356	MOUSE_MICROGLIA_TRANSCRIPTOMICS: SOBUE_2021_2
ACKR1	0	0	0	0	0	0	0	0	0	0	0	0	0	0	0	0	0	0	1.8730959679533126	0	1.8730959679533126	MOUSE_MICROGLIA_TRANSCRIPTOMICS: SOBUE_2021_2
PRR18	0	0	0	0	0	0	0	0	0	0	0	0	0	0	0	0	0	0	1.873095812683147	0	1.873095812683147	MOUSE_MICROGLIA_TRANSCRIPTOMICS: SOBUE_2021_2
PINK1	0	0	0	0	0	0	0	0	0	0	0	0	0	0	0	0	0	0	1.8730957773161987	0	1.8730957773161987	MOUSE_MICROGLIA_TRANSCRIPTOMICS: SOBUE_2021_2
KCNAB3	0	0	0	0	0	0	0	0	0	0	0	0	0	0	0	0	0	0	1.873095766	0	1.873095766	MOUSE_MICROGLIA_TRANSCRIPTOMICS: SOBUE_2021_2
ASAH2	0	0	0	0	0	0	0	0	0	0	0	0	0	0	0	0	0	0	1.8730957421124015	0	1.8730957421124015	MOUSE_MICROGLIA_TRANSCRIPTOMICS: SOBUE_2021_2
TRIM37	0	0	0	0	0	0	0	0	0	0	0	0	0	0	0	0	0	1.7820821152256323	1.873095718731387	0	1.873095718731387	MOUSE_MICROGLIA_TRANSCRIPTOMICS: SOBUE_2021_2
LYPD6	0	0	0	0	0	0	0	0	0	0	0	0	0	0	0	0	0	1.7820874848421182	1.8730956837885608	0	1.8730956837885608	MOUSE_MICROGLIA_TRANSCRIPTOMICS: SOBUE_2021_2
AKAP12	0	0	0	0	0	0	0	0	0	0	0	0	0	0	0	0	0	0	1.8730956374310668	0	1.8730956374310668	MOUSE_MICROGLIA_TRANSCRIPTOMICS: SOBUE_2021_2
FAM131A	0	0	0	0	0	0	0	0	0	0	0	0	0	0	0	0	0	0	1.873095602831761	0	1.873095602831761	MOUSE_MICROGLIA_TRANSCRIPTOMICS: SOBUE_2021_2
SNX21	0	0	0	0	0	0	0	0	0	0	0	0	0	0	0	0	0	1.7820852787888164	1.873095568	0	1.873095568	MOUSE_MICROGLIA_TRANSCRIPTOMICS: SOBUE_2021_2
C16ORF74	0	0	0	0	0	0	0	0	0	0	0	0	0	0	0	0	0	0	1.873095477	0	1.873095477	MOUSE_MICROGLIA_TRANSCRIPTOMICS: SOBUE_2021_2
FGFRL1	0	0	0	0	0	0	0	0	0	0	0	0	0	0	0	0	0	1.782087670766604	1.8730954205623553	0	1.8730954205623553	MOUSE_MICROGLIA_TRANSCRIPTOMICS: SOBUE_2021_2
LRSAM1	0	0	0	0	0	0	0	0	0	0	0	0	0	0	0	0	0	0	1.8730953307294298	0	1.8730953307294298	MOUSE_MICROGLIA_TRANSCRIPTOMICS: SOBUE_2021_2
BCR	0	0	0	0	0	0	0	0	0	0	0	0	0	0	0	0	0	1.7820901364895432	1.873095308395097	0	1.873095308395097	MOUSE_MICROGLIA_TRANSCRIPTOMICS: SOBUE_2021_2
C16ORF89	0	0	0	0	0	0	0	0	0	0	0	0	0	0	0	0	0	0	1.8730952195236865	0	1.8730952195236865	MOUSE_MICROGLIA_TRANSCRIPTOMICS: SOBUE_2021_2
CCL21	0	0	0	0	0	0	0	0	0	0	0	0	0	0	0	0	0	0	1.8730951863807253	0	1.8730951863807253	MOUSE_MICROGLIA_TRANSCRIPTOMICS: SOBUE_2021_2
ELFN2	0	0	0	0	0	0	0	0	0	0	0	0	0	0	0	0	0	0	1.8730951533333076	0	1.8730951533333076	MOUSE_MICROGLIA_TRANSCRIPTOMICS: SOBUE_2021_2
SMARCD3	0	0	0	0	0	0	0	0	0	0	0	0	0	0	0	0	0	1.7820847062968257	1.873095142338229	0	1.873095142338229	MOUSE_MICROGLIA_TRANSCRIPTOMICS: SOBUE_2021_2
PRR5	0	0	0	0	0	0	0	0	0	0	0	0	0	0	0	0	0	1.7820847764674725	1.8730951313533373	0	1.8730951313533373	MOUSE_MICROGLIA_TRANSCRIPTOMICS: SOBUE_2021_2
LFNG	0	0	0	0	0	0	0	0	0	0	0	0	0	0	0	0	0	0	1.873095098458748	0	1.873095098458748	MOUSE_MICROGLIA_TRANSCRIPTOMICS: SOBUE_2021_2
LRRC49	0	0	0	0	0	0	0	0	0	0	0	0	0	0	0	0	0	0	1.873095054735709	0	1.873095054735709	MOUSE_MICROGLIA_TRANSCRIPTOMICS: SOBUE_2021_2
CDO1	0	0	0	0	0	0	0	0	0	0	0	0	0	0	0	0	0	0	1.8730950438286482	0	1.8730950438286482	MOUSE_MICROGLIA_TRANSCRIPTOMICS: SOBUE_2021_2
DBNDD2	0	0	0	0	0	0	0	0	0	0	0	0	0	0	0	0	0	0	1.8730949677339765	0	1.8730949677339765	MOUSE_MICROGLIA_TRANSCRIPTOMICS: SOBUE_2021_2
KIF1A	0	0	0	0	0	0	0	0	0	0	0	0	0	0	0	0	0	1.7820848266056968	1.873094924443419	0	1.873094924443419	MOUSE_MICROGLIA_TRANSCRIPTOMICS: SOBUE_2021_2
SEMA3G	0	0	0	0	0	0	0	0	0	0	0	0	0	0	0	0	0	0	1.8730948167859118	0	1.8730948167859118	MOUSE_MICROGLIA_TRANSCRIPTOMICS: SOBUE_2021_2
MSANTD3	0	0	0	0	0	0	0	0	0	0	0	0	0	0	0	0	0	0	1.8730948060626125	0	1.8730948060626125	MOUSE_MICROGLIA_TRANSCRIPTOMICS: SOBUE_2021_2
UBQLN4	0	0	0	0	0	0	0	0	0	0	0	0	0	0	0	0	0	0	1.873094774	0	1.873094774	MOUSE_MICROGLIA_TRANSCRIPTOMICS: SOBUE_2021_2
PGLYRP1	0	0	0	0	0	0	0	0	0	0	0	0	0	0	0	0	0	0	1.873094752555682	0	1.873094752555682	MOUSE_MICROGLIA_TRANSCRIPTOMICS: SOBUE_2021_2
SMTN	0	0	0	0	0	0	0	0	0	0	0	0	0	0	0	0	0	0	1.8730947418756896	0	1.8730947418756896	MOUSE_MICROGLIA_TRANSCRIPTOMICS: SOBUE_2021_2
CCL27	0	0	0	0	0	0	0	0	0	0	0	0	0	0	0	0	0	0	1.8730945930552911	0	1.8730945930552911	MOUSE_MICROGLIA_TRANSCRIPTOMICS: SOBUE_2021_2
DNAJC27	0	0	0	0	0	0	0	0	0	0	0	0	0	0	0	0	0	0	1.8730945296471715	0	1.8730945296471715	MOUSE_MICROGLIA_TRANSCRIPTOMICS: SOBUE_2021_2
MYL4	0	0	0	0	0	0	0	0	0	0	0	0	0	0	0	0	0	0	1.873094392946688	0	1.873094392946688	MOUSE_MICROGLIA_TRANSCRIPTOMICS: SOBUE_2021_2
GPR153	0	0	0	0	0	0	0	0	0	0	0	0	0	0	0	0	0	0	1.8730943824674424	0	1.8730943824674424	MOUSE_MICROGLIA_TRANSCRIPTOMICS: SOBUE_2021_2
PHF24	0	0	0	0	0	0	0	0	0	0	0	0	0	0	0	0	0	0	1.8730942675087583	0	1.8730942675087583	MOUSE_MICROGLIA_TRANSCRIPTOMICS: SOBUE_2021_2
ANKRD13B	0	0	0	0	0	0	0	0	0	0	0	0	0	0	0	0	0	0	1.8730942466659457	0	1.8730942466659457	MOUSE_MICROGLIA_TRANSCRIPTOMICS: SOBUE_2021_2
TACC2	0	0	0	0	0	0	0	0	0	0	0	0	0	0	0	0	0	0	1.8730942050314756	0	1.8730942050314756	MOUSE_MICROGLIA_TRANSCRIPTOMICS: SOBUE_2021_2
SYNDIG1L	0	0	0	0	0	0	0	0	0	0	0	0	0	0	0	0	0	0	1.873094173849024	0	1.873094173849024	MOUSE_MICROGLIA_TRANSCRIPTOMICS: SOBUE_2021_2
CAMK2G	0	0	0	0	0	0	0	0	0	0	0	0	0	0	0	0	0	0	1.8730941323281476	0	1.8730941323281476	MOUSE_MICROGLIA_TRANSCRIPTOMICS: SOBUE_2021_2
SHANK2	0	0	0	0	0	0	0	0	0	0	0	0	0	0	0	0	0	0	1.8730940701610497	0	1.8730940701610497	MOUSE_MICROGLIA_TRANSCRIPTOMICS: SOBUE_2021_2
ABHD17A	0	0	0	0	0	0	0	0	0	0	0	0	0	0	0	0	0	0	1.873093874118214	0	1.873093874118214	MOUSE_MICROGLIA_TRANSCRIPTOMICS: SOBUE_2021_2
WSCD1	0	0	0	0	0	0	0	0	0	0	0	0	0	0	0	0	0	0	1.8730938124426797	0	1.8730938124426797	MOUSE_MICROGLIA_TRANSCRIPTOMICS: SOBUE_2021_2
ZER1	0	0	0	0	0	0	0	0	0	0	0	0	0	0	0	0	0	0	1.873093802173344	0	1.873093802173344	MOUSE_MICROGLIA_TRANSCRIPTOMICS: SOBUE_2021_2
YPEL1	0	0	0	0	0	0	0	0	0	0	0	0	0	0	0	0	0	1.782082375229005	1.8730937816429172	0	1.8730937816429172	MOUSE_MICROGLIA_TRANSCRIPTOMICS: SOBUE_2021_2
DNAL1	0	0	0	0	0	0	0	0	0	0	0	0	0	0	0	0	0	1.7820868824839518	1.8730937713817692	0	1.8730937713817692	MOUSE_MICROGLIA_TRANSCRIPTOMICS: SOBUE_2021_2
LRP12	0	0	0	0	0	0	0	0	0	0	0	0	0	0	0	0	0	0	1.8730937508674665	0	1.8730937508674665	MOUSE_MICROGLIA_TRANSCRIPTOMICS: SOBUE_2021_2
ST3GAL4	0	0	0	0	0	0	0	0	0	0	0	0	0	0	0	0	0	0	1.8730937098700775	0	1.8730937098700775	MOUSE_MICROGLIA_TRANSCRIPTOMICS: SOBUE_2021_2
RAB6B	0	0	0	0	0	0	0	0	0	0	0	0	0	0	0	0	0	1.7820768952209987	1.8730936484488971	0	1.8730936484488971	MOUSE_MICROGLIA_TRANSCRIPTOMICS: SOBUE_2021_2
CD101	0	0	0	0	0	0	0	0	0	0	0	0	0	0	0	0	0	0	1.8730936177705422	0	1.8730936177705422	MOUSE_MICROGLIA_TRANSCRIPTOMICS: SOBUE_2021_2
SRXN1	0	0	0	0	0	0	0	0	0	0	0	0	0	0	0	0	0	0	1.873093576898038	0	1.873093576898038	MOUSE_MICROGLIA_TRANSCRIPTOMICS: SOBUE_2021_2
MAP6D1	0	0	0	0	0	0	0	0	0	0	0	0	0	0	0	0	0	0	1.873093403565655	0	1.873093403565655	MOUSE_MICROGLIA_TRANSCRIPTOMICS: SOBUE_2021_2
CGREF1	0	0	0	0	0	0	0	0	0	0	0	0	0	0	0	0	0	0	1.8730933628627149	0	1.8730933628627149	MOUSE_MICROGLIA_TRANSCRIPTOMICS: SOBUE_2021_2
SHANK1	0	0	0	0	0	0	0	0	0	0	0	0	0	0	0	0	0	0	1.873093322188121	0	1.873093322188121	MOUSE_MICROGLIA_TRANSCRIPTOMICS: SOBUE_2021_2
SGTB	0	0	0	0	0	0	0	0	0	0	0	0	0	0	0	0	0	0	1.873093301861095	0	1.873093301861095	MOUSE_MICROGLIA_TRANSCRIPTOMICS: SOBUE_2021_2
ELK1	0	0	0	0	0	0	0	0	0	0	0	0	0	0	0	0	0	1.7820846261302152	1.8730932307680799	0	1.8730932307680799	MOUSE_MICROGLIA_TRANSCRIPTOMICS: SOBUE_2021_2
USP54	0	0	0	0	0	0	0	0	0	0	0	0	0	0	0	0	0	0	1.873093220618263	0	1.873093220618263	MOUSE_MICROGLIA_TRANSCRIPTOMICS: SOBUE_2021_2
FN1	0	0	0	0	0	0	0	0	0	0	0	0	0	0	0	0	0	0	1.8730932003232155	0	1.8730932003232155	MOUSE_MICROGLIA_TRANSCRIPTOMICS: SOBUE_2021_2
FASN	0	0	0	0	0	0	0	0	0	0	0	0	0	0	0	0	0	1.7820795552210198	1.8730931698918745	0	1.8730931698918745	MOUSE_MICROGLIA_TRANSCRIPTOMICS: SOBUE_2021_2
PPP1R16A	0	0	0	0	0	0	0	0	0	0	0	0	0	0	0	0	0	0	1.873093078674944	0	1.873093078674944	MOUSE_MICROGLIA_TRANSCRIPTOMICS: SOBUE_2021_2
SERP2	0	0	0	0	0	0	0	0	0	0	0	0	0	0	0	0	0	0	1.873093058419482	0	1.873093058419482	MOUSE_MICROGLIA_TRANSCRIPTOMICS: SOBUE_2021_2
PVR	0	0	0	0	0	0	0	0	0	0	0	0	0	0	0	0	0	0	1.8730930179240637	0	1.8730930179240637	MOUSE_MICROGLIA_TRANSCRIPTOMICS: SOBUE_2021_2
ATXN7L3	0	0	0	0	0	0	0	0	0	0	0	0	0	0	0	0	0	0	1.8730929774486231	0	1.8730929774486231	MOUSE_MICROGLIA_TRANSCRIPTOMICS: SOBUE_2021_2
RGS5	0	0	0	0	0	0	0	0	0	0	0	0	0	0	0	0	0	0	1.8730929673327894	0	1.8730929673327894	MOUSE_MICROGLIA_TRANSCRIPTOMICS: SOBUE_2021_2
PPP2R5B	0	0	0	0	0	0	0	0	0	0	0	0	0	0	0	0	0	0	1.8730928965544862	0	1.8730928965544862	MOUSE_MICROGLIA_TRANSCRIPTOMICS: SOBUE_2021_2
PRRT1	0	0	0	0	0	0	0	0	0	0	0	0	0	0	0	0	0	0	1.8730928763422183	0	1.8730928763422183	MOUSE_MICROGLIA_TRANSCRIPTOMICS: SOBUE_2021_2
RIMS3	0	0	0	0	0	0	0	0	0	0	0	0	0	0	0	0	0	0	1.873092815731008	0	1.873092815731008	MOUSE_MICROGLIA_TRANSCRIPTOMICS: SOBUE_2021_2
PNCK	0	0	0	0	0	0	0	0	0	0	0	0	0	0	0	0	0	0	1.8730927753440036	0	1.8730927753440036	MOUSE_MICROGLIA_TRANSCRIPTOMICS: SOBUE_2021_2
C1ORF21	0	0	0	0	0	0	0	0	0	0	0	0	0	0	0	0	0	0	1.8730927349726054	0	1.8730927349726054	MOUSE_MICROGLIA_TRANSCRIPTOMICS: SOBUE_2021_2
UNC119	0	0	0	0	0	0	0	0	0	0	0	0	0	0	0	0	0	0	1.8730927248821199	0	1.8730927248821199	MOUSE_MICROGLIA_TRANSCRIPTOMICS: SOBUE_2021_2
TPMT	0	0	0	0	0	0	0	0	0	0	0	0	0	0	0	0	0	0	1.8730926845293472	0	1.8730926845293472	MOUSE_MICROGLIA_TRANSCRIPTOMICS: SOBUE_2021_2
RIMS4	0	0	0	0	0	0	0	0	0	0	0	0	0	0	0	0	0	0	1.8730926341083185	0	1.8730926341083185	MOUSE_MICROGLIA_TRANSCRIPTOMICS: SOBUE_2021_2
FLYWCH1	0	0	0	0	0	0	0	0	0	0	0	0	0	0	0	0	0	0	1.8730925937867497	0	1.8730925937867497	MOUSE_MICROGLIA_TRANSCRIPTOMICS: SOBUE_2021_2
HAP1	0	0	0	0	0	0	0	0	0	0	0	0	0	0	0	0	0	0	1.873092563554112	0	1.873092563554112	MOUSE_MICROGLIA_TRANSCRIPTOMICS: SOBUE_2021_2
AKTIP	0	0	0	0	0	0	0	0	0	0	0	0	0	0	0	0	0	0	1.8730925232548918	0	1.8730925232548918	MOUSE_MICROGLIA_TRANSCRIPTOMICS: SOBUE_2021_2
GNG13	0	0	0	0	0	0	0	0	0	0	0	0	0	0	0	0	0	0	1.873092311871002	0	1.873092311871002	MOUSE_MICROGLIA_TRANSCRIPTOMICS: SOBUE_2021_2
PDE2A	0	0	0	0	0	0	0	0	0	0	0	0	0	0	0	0	0	0	1.8730922414722861	0	1.8730922414722861	MOUSE_MICROGLIA_TRANSCRIPTOMICS: SOBUE_2021_2
CCDC85C	0	0	0	0	0	0	0	0	0	0	0	0	0	0	0	0	0	0	1.873092130900972	0	1.873092130900972	MOUSE_MICROGLIA_TRANSCRIPTOMICS: SOBUE_2021_2
EDEM1	0	0	0	0	0	0	0	0	0	0	0	0	0	0	0	0	0	0	1.8730919500949574	0	1.8730919500949574	MOUSE_MICROGLIA_TRANSCRIPTOMICS: SOBUE_2021_2
KLHL34	0	0	0	0	0	0	0	0	0	0	0	0	0	0	0	0	0	0	1.873091919974547	0	1.873091919974547	MOUSE_MICROGLIA_TRANSCRIPTOMICS: SOBUE_2021_2
ACKR3	0	0	0	0	0	0	0	0	0	0	0	0	0	0	0	0	0	0	1.8730918396710472	0	1.8730918396710472	MOUSE_MICROGLIA_TRANSCRIPTOMICS: SOBUE_2021_2
ZNF771	0	0	0	0	0	0	0	0	0	0	0	0	0	0	0	0	0	0	1.8730917593915315	0	1.8730917593915315	MOUSE_MICROGLIA_TRANSCRIPTOMICS: SOBUE_2021_2
PRELID2	0	0	0	0	0	0	0	0	0	0	0	0	0	0	0	0	0	0	1.8730916991964883	0	1.8730916991964883	MOUSE_MICROGLIA_TRANSCRIPTOMICS: SOBUE_2021_2
LANCL2	0	0	0	0	0	0	0	0	0	0	0	0	0	0	0	0	0	0	1.8730916490429033	0	1.8730916490429033	MOUSE_MICROGLIA_TRANSCRIPTOMICS: SOBUE_2021_2
CABP7	0	0	0	0	0	0	0	0	0	0	0	0	0	0	0	0	0	0	1.8730915487584539	0	1.8730915487584539	MOUSE_MICROGLIA_TRANSCRIPTOMICS: SOBUE_2021_2
VWA5B2	0	0	0	0	0	0	0	0	0	0	0	0	0	0	0	0	0	0	1.8730914485018193	0	1.8730914485018193	MOUSE_MICROGLIA_TRANSCRIPTOMICS: SOBUE_2021_2
VPS37D	0	0	0	0	0	0	0	0	0	0	0	0	0	0	0	0	0	0	1.8730914084063353	0	1.8730914084063353	MOUSE_MICROGLIA_TRANSCRIPTOMICS: SOBUE_2021_2
SPTY2D1	0	0	0	0	0	0	0	0	0	0	0	0	0	0	0	0	0	0	1.8730912781218099	0	1.8730912781218099	MOUSE_MICROGLIA_TRANSCRIPTOMICS: SOBUE_2021_2
CIPC	0	0	0	0	0	0	0	0	0	0	0	0	0	0	0	0	0	0	1.8730912580813175	0	1.8730912580813175	MOUSE_MICROGLIA_TRANSCRIPTOMICS: SOBUE_2021_2
DUSP28	0	0	0	0	0	0	0	0	0	0	0	0	0	0	0	0	0	0	1.8730910877687936	0	1.8730910877687936	MOUSE_MICROGLIA_TRANSCRIPTOMICS: SOBUE_2021_2
ZC3H7B	0	0	0	0	0	0	0	0	0	0	0	0	0	0	0	0	0	0	1.8730910577190967	0	1.8730910577190967	MOUSE_MICROGLIA_TRANSCRIPTOMICS: SOBUE_2021_2
GNB5	0	0	0	0	0	0	0	0	0	0	0	0	0	0	0	0	0	0	1.873091047702869	0	1.873091047702869	MOUSE_MICROGLIA_TRANSCRIPTOMICS: SOBUE_2021_2
RHOF	0	0	0	0	0	0	0	0	0	0	0	0	0	0	0	0	0	0	1.8730909976241894	0	1.8730909976241894	MOUSE_MICROGLIA_TRANSCRIPTOMICS: SOBUE_2021_2
DESI1	0	0	0	0	0	0	0	0	0	0	0	0	0	0	0	0	0	0	1.8730909475494553	0	1.8730909475494553	MOUSE_MICROGLIA_TRANSCRIPTOMICS: SOBUE_2021_2
MTHFD1L	0	0	0	0	0	0	0	0	0	0	0	0	0	0	0	0	0	0	1.8730909275206218	0	1.8730909275206218	MOUSE_MICROGLIA_TRANSCRIPTOMICS: SOBUE_2021_2
MR1	0	0	0	0	0	0	0	0	0	0	0	0	0	0	0	0	0	0	1.873090917506426	0	1.873090917506426	MOUSE_MICROGLIA_TRANSCRIPTOMICS: SOBUE_2021_2
CSRNP1	0	0	0	0	0	0	0	0	0	0	0	0	0	0	0	0	0	0	1.873090887464705	0	1.873090887464705	MOUSE_MICROGLIA_TRANSCRIPTOMICS: SOBUE_2021_2
GNL1	0	0	0	0	0	0	0	0	0	0	0	0	0	0	0	0	0	0	1.873090827385029	0	1.873090827385029	MOUSE_MICROGLIA_TRANSCRIPTOMICS: SOBUE_2021_2
MAGEE1	0	0	0	0	0	0	0	0	0	0	0	0	0	0	0	0	0	1.7824757769258175	1.8730907873345801	0	1.8730907873345801	MOUSE_MICROGLIA_TRANSCRIPTOMICS: SOBUE_2021_2
TMEM229B	0	0	0	0	0	0	0	0	0	0	0	0	0	0	0	0	0	0	1.873090777322289	0	1.873090777322289	MOUSE_MICROGLIA_TRANSCRIPTOMICS: SOBUE_2021_2
KLHL38	0	0	0	0	0	0	0	0	0	0	0	0	0	0	0	0	0	1.7820906185395746	1.8730906872171793	0	1.8730906872171793	MOUSE_MICROGLIA_TRANSCRIPTOMICS: SOBUE_2021_2
GPT2	0	0	0	0	0	0	0	0	0	0	0	0	0	0	0	0	0	1.7821861938639763	1.8730904169544178	0	1.8730904169544178	MOUSE_MICROGLIA_TRANSCRIPTOMICS: SOBUE_2021_2
PPFIA3	0	0	0	0	0	0	0	0	0	0	0	0	0	0	0	0	0	0	1.8730904069460186	0	1.8730904069460186	MOUSE_MICROGLIA_TRANSCRIPTOMICS: SOBUE_2021_2
ZCCHC24	0	0	0	0	0	0	0	0	0	0	0	0	0	0	0	0	0	0	1.8730903769213334	0	1.8730903769213334	MOUSE_MICROGLIA_TRANSCRIPTOMICS: SOBUE_2021_2
LRFN1	0	0	0	0	0	0	0	0	0	0	0	0	0	0	0	0	0	0	1.8730903068666134	0	1.8730903068666134	MOUSE_MICROGLIA_TRANSCRIPTOMICS: SOBUE_2021_2
COPS4	0	0	0	0	0	0	0	0	0	0	0	0	0	0	0	0	0	0	1.8730900967242328	0	1.8730900967242328	MOUSE_MICROGLIA_TRANSCRIPTOMICS: SOBUE_2021_2
VIPR1	0	0	0	0	0	0	0	0	0	0	0	0	0	0	0	0	0	1.7822138952810855	1.8730898766046544	0	1.8730898766046544	MOUSE_MICROGLIA_TRANSCRIPTOMICS: SOBUE_2021_2
LACC1	0	0	0	0	0	0	0	0	0	0	0	0	0	0	0	0	0	0	1.8730897665542823	0	1.8730897665542823	MOUSE_MICROGLIA_TRANSCRIPTOMICS: SOBUE_2021_2
ACBD4	0	0	0	0	0	0	0	0	0	0	0	0	0	0	0	0	0	1.7820866637372508	1.8730897065291172	0	1.8730897065291172	MOUSE_MICROGLIA_TRANSCRIPTOMICS: SOBUE_2021_2
FGD6	0	0	0	0	0	0	0	0	0	0	0	0	0	0	0	0	0	0	1.8730896565093011	0	1.8730896565093011	MOUSE_MICROGLIA_TRANSCRIPTOMICS: SOBUE_2021_2
TAGLN	0	0	0	0	0	0	0	0	0	0	0	0	0	0	0	0	0	0	1.8730895964868293	0	1.8730895964868293	MOUSE_MICROGLIA_TRANSCRIPTOMICS: SOBUE_2021_2
ECE1	0	0	0	0	0	0	0	0	0	0	0	0	0	0	0	0	0	0	1.8730895664761031	0	1.8730895664761031	MOUSE_MICROGLIA_TRANSCRIPTOMICS: SOBUE_2021_2
C1GALT1C1	0	0	0	0	0	0	0	0	0	0	0	0	0	0	0	0	0	0	1.8730894964523261	0	1.8730894964523261	MOUSE_MICROGLIA_TRANSCRIPTOMICS: SOBUE_2021_2
MLLT1	0	0	0	0	0	0	0	0	0	0	0	0	0	0	0	0	0	0	1.8730894164271692	0	1.8730894164271692	MOUSE_MICROGLIA_TRANSCRIPTOMICS: SOBUE_2021_2
RGS14	0	0	0	0	0	0	0	0	0	0	0	0	0	0	0	0	0	1.7831478444644553	1.873089396421197	0	1.873089396421197	MOUSE_MICROGLIA_TRANSCRIPTOMICS: SOBUE_2021_2
ZNF395	0	0	0	0	0	0	0	0	0	0	0	0	0	0	0	0	0	0	1.873089366412466	0	1.873089366412466	MOUSE_MICROGLIA_TRANSCRIPTOMICS: SOBUE_2021_2
FAM3A	0	0	0	0	0	0	0	0	0	0	0	0	0	0	0	0	0	0	1.873089356409615	0	1.873089356409615	MOUSE_MICROGLIA_TRANSCRIPTOMICS: SOBUE_2021_2
EIF2S3B	0	0	0	0	0	0	0	0	0	0	0	0	0	0	0	0	0	1.7820761752209986	1.8730891863653794	0	1.8730891863653794	MOUSE_MICROGLIA_TRANSCRIPTOMICS: SOBUE_2021_2
RAB4A	0	0	0	0	0	0	0	0	0	0	0	0	0	0	0	0	0	1.7821442996109493	1.8730891263515248	0	1.8730891263515248	MOUSE_MICROGLIA_TRANSCRIPTOMICS: SOBUE_2021_2
CPEB3	0	0	0	0	0	0	0	0	0	0	0	0	0	0	0	0	0	0	1.8730891063470934	0	1.8730891063470934	MOUSE_MICROGLIA_TRANSCRIPTOMICS: SOBUE_2021_2
AMT	0	0	0	0	0	0	0	0	0	0	0	0	0	0	0	0	0	0	1.8730889663185009	0	1.8730889663185009	MOUSE_MICROGLIA_TRANSCRIPTOMICS: SOBUE_2021_2
SLC41A1	0	0	0	0	0	0	0	0	0	0	0	0	0	0	0	0	0	0	1.8730889463147422	0	1.8730889463147422	MOUSE_MICROGLIA_TRANSCRIPTOMICS: SOBUE_2021_2
IGIP	0	0	0	0	0	0	0	0	0	0	0	0	0	0	0	0	0	0	1.8730889363128918	0	1.8730889363128918	MOUSE_MICROGLIA_TRANSCRIPTOMICS: SOBUE_2021_2
RNASEH2A	0	0	0	0	0	0	0	0	1.873083400021342	0	0	0	0	0	0	0	0	0	0	0	1.873083400021342	HUMAN_MICROGLIA_TRANSCRIPTOMICS: OLAH_2020
HIST1H3B	0	0	0	0	0	0	0	0	1.8730522805532923	0	0	0	0	0	0	0	0	0	0	0	1.8730522805532923	HUMAN_MICROGLIA_TRANSCRIPTOMICS: OLAH_2020
FAM168B	0	0	0	0	0	0	1.8730450279332838	1.7762116911263395	0	0	0	0	0	0	0	0	0	0	0	0	1.8730450279332838	HUMAN_MICROGLIA_TRANSCRIPTOMICS: MATHYS_2019_1
TM2D1	0	0	0	0	0	0	1.8729545913236934	0	0	0	0	0	0	0	0	0	0	0	0	0	1.8729545913236934	HUMAN_MICROGLIA_TRANSCRIPTOMICS: MATHYS_2019_1
GTF3A	0	0	0	0	0	0	0	0	1.8728966832130438	0	0	0	0	0	0	0	0	0	0	0	1.8728966832130438	HUMAN_MICROGLIA_TRANSCRIPTOMICS: OLAH_2020
ATPAF2	0	0	0	0	0	0	1.8728642565903413	0	0	0	0	0	0	0	0	0	0	0	0	0	1.8728642565903413	HUMAN_MICROGLIA_TRANSCRIPTOMICS: MATHYS_2019_1
GGCT	0	0	0	0	0	0	1.8687190327143124	0	1.8728344442769445	0	0	0	0	0	0	0	0	0	0	0	1.8728344442769445	HUMAN_MICROGLIA_TRANSCRIPTOMICS: OLAH_2020
ZNF445	0	0	0	0	0	0	1.872728943630237	0	0	0	0	0	0	0	0	0	0	0	0	0	1.872728943630237	HUMAN_MICROGLIA_TRANSCRIPTOMICS: MATHYS_2019_1
SET	0	0	0	0	0	0	0	0	1.8724610106603483	0	0	0	0	0	0	0	0	0	0	0	1.8724610106603483	HUMAN_MICROGLIA_TRANSCRIPTOMICS: OLAH_2020
ZNF558	0	0	0	0	0	0	1.872234694705126	0	0	0	0	0	0	0	0	0	0	0	0	0	1.872234694705126	HUMAN_MICROGLIA_TRANSCRIPTOMICS: MATHYS_2019_1
CRCP	0	0	0	0	0	0	1.8721899078246191	0	0	0	0	0	0	0	0	0	0	0	0	0	1.8721899078246191	HUMAN_MICROGLIA_TRANSCRIPTOMICS: MATHYS_2019_1
AIP	0	0	0	0	0	0	1.872055688979165	0	0	0	0	0	0	0	0	0	0	0	0	0	1.872055688979165	HUMAN_MICROGLIA_TRANSCRIPTOMICS: MATHYS_2019_1
RBP7	0	0	0	0	0	0	0	0	1.8719942186396032	0	0	0	0	0	0	0	0	0	0	0	1.8719942186396032	HUMAN_MICROGLIA_TRANSCRIPTOMICS: OLAH_2020
CCP110	0	0	0	0	0	0	0	0	1.8717452628952058	0	0	0	0	0	0	0	0	0	0	0	1.8717452628952058	HUMAN_MICROGLIA_TRANSCRIPTOMICS: OLAH_2020
SEPT9	0	0	1.8355751983890285	0	0	0	1.8717433260959102	1.7762136212009614	0	0	0	0	0	0	0	0	0	0	0	0	1.8717433260959102	HUMAN_MICROGLIA_TRANSCRIPTOMICS: MATHYS_2019_1
ATP5J	0	0	1.840966491983268	0	0	0	0	0	1.871620785023007	0	0	0	0	0	0	0	0	0	0	0	1.871620785023007	HUMAN_MICROGLIA_TRANSCRIPTOMICS: OLAH_2020
UGT2B7	0	0	0	0	0	0	1.8715653349260923	0	0	0	0	0	0	0	0	0	0	0	0	0	1.8715653349260923	HUMAN_MICROGLIA_TRANSCRIPTOMICS: MATHYS_2019_1
HOMER1	0	0	0	0	0	0	0	0	1.8714651876827586	0	0	0	0	0	0	0	0	0	0	0	1.8714651876827586	HUMAN_MICROGLIA_TRANSCRIPTOMICS: OLAH_2020
CMB9-22P13.1	0	0	0	0	0	0	0	0	1.871434068214709	0	0	0	0	0	0	0	0	0	0	0	1.871434068214709	HUMAN_MICROGLIA_TRANSCRIPTOMICS: OLAH_2020
MAP3K13	0	0	0	0	0	0	1.8713433478025587	0	0	0	0	0	0	0	0	0	0	0	0	0	1.8713433478025587	HUMAN_MICROGLIA_TRANSCRIPTOMICS: MATHYS_2019_1
TMED10	0	0	0	0	0	0	1.871299016350562	0	0	0	0	0	0	0	0	0	0	0	0	0	1.871299016350562	HUMAN_MICROGLIA_TRANSCRIPTOMICS: MATHYS_2019_1
SMC1B	0	0	0	0	0	0	0	0	1.8712473514064107	0	0	0	0	0	0	0	0	0	0	0	1.8712473514064107	HUMAN_MICROGLIA_TRANSCRIPTOMICS: OLAH_2020
MIS18A	0	0	0	0	0	0	0	0	1.8712162319383612	0	0	0	0	0	0	0	0	0	0	0	1.8712162319383612	HUMAN_MICROGLIA_TRANSCRIPTOMICS: OLAH_2020
MCC	0	0	1.8340786827294175	0	0	0	1.8711661522727017	0	0	0	0	0	0	0	0	0	0	0	0	0	1.8711661522727017	HUMAN_MICROGLIA_TRANSCRIPTOMICS: MATHYS_2019_1
EPM2AIP1	0	0	0	0	0	0	0	0	1.8710917540661625	0	0	0	0	0	0	0	0	0	0	0	1.8710917540661625	HUMAN_MICROGLIA_TRANSCRIPTOMICS: OLAH_2020
TJP2	0	0	0	0	0	0	1.871077683870366	0	0	0	0	0	0	0	0	0	0	0	0	0	1.871077683870366	HUMAN_MICROGLIA_TRANSCRIPTOMICS: MATHYS_2019_1
HIST1H2AG	0	0	0	0	0	0	0	0	1.8709983956620133	0	0	0	0	0	0	0	0	0	0	0	1.8709983956620133	HUMAN_MICROGLIA_TRANSCRIPTOMICS: OLAH_2020
AK9	0	0	0	0	0	0	1.870989300740393	1.7762180213710839	0	0	0	0	0	0	0	0	0	0	0	0	1.870989300740393	HUMAN_MICROGLIA_TRANSCRIPTOMICS: MATHYS_2019_1
MRPL34	0	0	0	0	0	0	0	0	1.8709050372578644	0	0	0	0	0	0	0	0	0	0	0	1.8709050372578644	HUMAN_MICROGLIA_TRANSCRIPTOMICS: OLAH_2020
STK40	0	0	0	0	0	0	1.8709010021634218	0	0	0	0	0	0	0	0	0	0	0	0	0	1.8709010021634218	HUMAN_MICROGLIA_TRANSCRIPTOMICS: MATHYS_2019_1
EIF4E2	0	0	0	0	0	0	1.8706366066476288	0	0	0	0	0	0	0	0	0	0	0	0	0	1.8706366066476288	HUMAN_MICROGLIA_TRANSCRIPTOMICS: MATHYS_2019_1
CCDC18	0	0	0	0	0	0	0	0	1.8705627231093178	0	0	0	0	0	0	0	0	0	0	0	1.8705627231093178	HUMAN_MICROGLIA_TRANSCRIPTOMICS: OLAH_2020
ESPL1	0	0	0	0	0	0	0	0	1.870469364705169	0	0	0	0	0	0	0	0	0	0	0	1.870469364705169	HUMAN_MICROGLIA_TRANSCRIPTOMICS: OLAH_2020
ARL2	0	0	0	0	0	0	0	0	1.8704071257690695	0	0	0	0	0	0	0	0	0	0	0	1.8704071257690695	HUMAN_MICROGLIA_TRANSCRIPTOMICS: OLAH_2020
CKAP4	0	0	0	0	0	0	1.8703290736978557	0	0	0	0	0	0	0	0	0	0	0	0	0	1.8703290736978557	HUMAN_MICROGLIA_TRANSCRIPTOMICS: MATHYS_2019_1
FAM135B	0	0	1.8324478643824056	0	0	0	1.8702413869429875	0	0	0	0	0	0	0	0	0	0	0	0	0	1.8702413869429875	HUMAN_MICROGLIA_TRANSCRIPTOMICS: MATHYS_2019_1
SCML1	0	0	0	0	0	0	0	0	1.870158170024672	0	0	0	0	0	0	0	0	0	0	0	1.870158170024672	HUMAN_MICROGLIA_TRANSCRIPTOMICS: OLAH_2020
GID4	0	0	0	0	0	0	1.8701537788664726	0	0	0	0	0	0	0	0	0	0	0	0	0	1.8701537788664726	HUMAN_MICROGLIA_TRANSCRIPTOMICS: MATHYS_2019_1
FURIN	0	0	0	0	0	0	1.8701100041249614	0	0	0	0	0	0	0	0	0	0	0	0	0	1.8701100041249614	HUMAN_MICROGLIA_TRANSCRIPTOMICS: MATHYS_2019_1
LYZ	0	0	0	0	0	0	0	0	1.8700336921524734	0	0	0	0	0	0	0	0	0	0	0	1.8700336921524734	HUMAN_MICROGLIA_TRANSCRIPTOMICS: OLAH_2020
SEPT8	0	0	0	0	0	0	0	0	1.8700025726844236	0	0	0	0	0	0	0	0	0	0	0	1.8700025726844236	HUMAN_MICROGLIA_TRANSCRIPTOMICS: OLAH_2020
MAP7D3	0	0	0	0	0	0	1.8699787960991663	0	0	0	0	0	0	0	0	0	0	0	0	0	1.8699787960991663	HUMAN_MICROGLIA_TRANSCRIPTOMICS: MATHYS_2019_1
HBG2	0	0	0	0	0	0	1.8698041201529754	0	0	0	0	0	0	0	0	0	0	0	0	0	1.8698041201529754	HUMAN_MICROGLIA_TRANSCRIPTOMICS: MATHYS_2019_1
CLNS1A	0	0	0	0	0	0	1.8697604985012257	1.7762052008754086	0	0	0	0	0	0	0	0	0	0	0	0	1.8697604985012257	HUMAN_MICROGLIA_TRANSCRIPTOMICS: MATHYS_2019_1
C17ORF89	0	0	1.8398345121894597	0	0	0	0	0	1.8697536169400262	0	0	0	0	0	0	0	0	0	0	0	1.8697536169400262	HUMAN_MICROGLIA_TRANSCRIPTOMICS: OLAH_2020
KNOP1	0	0	0	0	0	0	0	0	1.8696602585358773	0	0	0	0	0	0	0	0	0	0	0	1.8696602585358773	HUMAN_MICROGLIA_TRANSCRIPTOMICS: OLAH_2020
C11ORF65	0	0	0	0	0	0	1.8696297458730244	1.776210751089995	0	0	0	0	0	0	0	0	0	0	0	0	1.8696297458730244	HUMAN_MICROGLIA_TRANSCRIPTOMICS: MATHYS_2019_1
COG6	0	0	0	0	0	0	1.869586198842567	0	0	0	0	0	0	0	0	0	0	0	0	0	1.869586198842567	HUMAN_MICROGLIA_TRANSCRIPTOMICS: MATHYS_2019_1
HAUS2	0	0	0	0	0	0	0	0	1.8694113027914796	0	0	0	0	0	0	0	0	0	0	0	1.8694113027914796	HUMAN_MICROGLIA_TRANSCRIPTOMICS: OLAH_2020
RNF14	0	0	0	0	0	0	1.8693253015711622	0	0	0	0	0	0	0	0	0	0	0	0	0	1.8693253015711622	HUMAN_MICROGLIA_TRANSCRIPTOMICS: MATHYS_2019_1
RNF19A	0	0	0	0	0	0	1.869238480595993	0	0	0	0	0	0	0	0	0	0	0	0	0	1.869238480595993	HUMAN_MICROGLIA_TRANSCRIPTOMICS: MATHYS_2019_1
CENPV	0	0	0	0	0	0	1.8690650521673378	0	0	0	0	0	0	0	0	0	0	0	0	0	1.8690650521673378	HUMAN_MICROGLIA_TRANSCRIPTOMICS: MATHYS_2019_1
MPHOSPH9	0	0	0	0	0	0	0	0	1.869006749706834	0	0	0	0	0	0	0	0	0	0	0	1.869006749706834	HUMAN_MICROGLIA_TRANSCRIPTOMICS: OLAH_2020
TMEM5	0	0	0	0	0	0	1.868978443514693	0	0	0	0	0	0	0	0	0	0	0	0	0	1.868978443514693	HUMAN_MICROGLIA_TRANSCRIPTOMICS: MATHYS_2019_1
LMF2	0	0	0	0	0	0	0	0	1.8689445107707345	0	0	0	0	0	0	0	0	0	0	0	1.8689445107707345	HUMAN_MICROGLIA_TRANSCRIPTOMICS: OLAH_2020
ZNF512	0	0	0	0	0	0	1.868935165318965	0	0	0	0	0	0	0	0	0	0	0	0	0	1.868935165318965	HUMAN_MICROGLIA_TRANSCRIPTOMICS: MATHYS_2019_1
OVOS2	0	0	0	0	0	0	1.8688919044454877	0	0	0	0	0	0	0	0	0	0	0	0	0	1.8688919044454877	HUMAN_MICROGLIA_TRANSCRIPTOMICS: MATHYS_2019_1
KIAA1841	0	0	0	0	0	0	0	0	1.8688511523665854	0	0	0	0	0	0	0	0	0	0	0	1.8688511523665854	HUMAN_MICROGLIA_TRANSCRIPTOMICS: OLAH_2020
RAD51C	0	0	0	0	0	0	0	0	1.8687266744943867	0	0	0	0	0	0	0	0	0	0	0	1.8687266744943867	HUMAN_MICROGLIA_TRANSCRIPTOMICS: OLAH_2020
AASDH	0	0	0	0	0	0	0	0	1.8686333160902378	0	0	0	0	0	0	0	0	0	0	0	1.8686333160902378	HUMAN_MICROGLIA_TRANSCRIPTOMICS: OLAH_2020
AC004951.6	0	0	0	0	0	0	0	0	1.868602196622188	0	0	0	0	0	0	0	0	0	0	0	1.868602196622188	HUMAN_MICROGLIA_TRANSCRIPTOMICS: OLAH_2020
JDP2	0	0	0	0	0	0	1.868503324105645	0	0	0	0	0	0	0	0	0	0	0	0	0	1.868503324105645	HUMAN_MICROGLIA_TRANSCRIPTOMICS: MATHYS_2019_1
TARSL2	0	0	0	0	0	0	1.8684602324781927	0	0	0	0	0	0	0	0	0	0	0	0	0	1.8684602324781927	HUMAN_MICROGLIA_TRANSCRIPTOMICS: MATHYS_2019_1
IFI27L2	0	0	0	0	0	0	1.856083584475372	0	1.86841548	0	0	0	0	0	0	0	0	0	0	0	1.86841548	HUMAN_MICROGLIA_TRANSCRIPTOMICS: OLAH_2020
C1ORF61	0	0	0	0	0	0	1.868374098754307	0	0	0	0	0	0	0	0	0	0	0	0	0	1.868374098754307	HUMAN_MICROGLIA_TRANSCRIPTOMICS: MATHYS_2019_1
C14ORF119	0	0	0	0	0	0	1.8682880306073424	0	0	0	0	0	0	0	0	0	0	0	0	0	1.8682880306073424	HUMAN_MICROGLIA_TRANSCRIPTOMICS: MATHYS_2019_1
BTBD19	0	0	0	0	0	0	1.8682020274840894	0	0	0	0	0	0	0	0	0	0	0	0	0	1.8682020274840894	HUMAN_MICROGLIA_TRANSCRIPTOMICS: MATHYS_2019_1
S100A6	0	0	1.825272263655553	0	0	0	0	1.7762157212821563	1.8681665240694925	0	0	0	0	0	0	0	0	0	0	0	1.8681665240694925	HUMAN_MICROGLIA_TRANSCRIPTOMICS: OLAH_2020
DERA	0	0	0	0	0	0	0	0	1.868104285133393	0	0	0	0	0	0	0	0	0	0	0	1.868104285133393	HUMAN_MICROGLIA_TRANSCRIPTOMICS: OLAH_2020
POLD3	0	0	0	0	0	0	0	0	1.8680731656653435	0	0	0	0	0	0	0	0	0	0	0	1.8680731656653435	HUMAN_MICROGLIA_TRANSCRIPTOMICS: OLAH_2020
NCAPH	0	0	0	0	0	0	0	0	1.8679486877931446	0	0	0	0	0	0	0	0	0	0	0	1.8679486877931446	HUMAN_MICROGLIA_TRANSCRIPTOMICS: OLAH_2020
RRP7A	0	0	0	0	0	0	1.867944402794272	1.776214751244652	0	0	0	0	0	0	0	0	0	0	0	0	1.867944402794272	HUMAN_MICROGLIA_TRANSCRIPTOMICS: MATHYS_2019_1
MBD4	0	0	1.8360932230404323	0	0	0	0	0	1.867917568325095	0	0	0	0	0	0	0	0	0	0	0	1.867917568325095	HUMAN_MICROGLIA_TRANSCRIPTOMICS: OLAH_2020
ABCA5	0	0	1.8326013531680065	0	0	0	1.8678586543265192	0	0	0	0	0	0	0	0	0	0	0	0	0	1.8678586543265192	HUMAN_MICROGLIA_TRANSCRIPTOMICS: MATHYS_2019_1
ATP5O	0	0	1.8487752339507253	0	0	0	0	0	1.8678242099209459	0	0	0	0	0	0	0	0	0	0	0	1.8678242099209459	HUMAN_MICROGLIA_TRANSCRIPTOMICS: OLAH_2020
CDC7	0	0	0	0	0	0	0	0	0	0	0	0	0	0	0	0	0	1.867795069434706	0	0	1.867795069434706	MOUSE_MICROGLIA_TRANSCRIPTOMICS: MATHYS_2017
C19ORF66	0	0	0	0	0	0	0	0	1.8676997320487472	0	0	0	0	0	0	0	0	0	0	0	1.8676997320487472	HUMAN_MICROGLIA_TRANSCRIPTOMICS: OLAH_2020
THEM6	0	0	0	0	0	0	1.8676873438458763	0	0	0	0	0	0	0	0	0	0	0	0	0	1.8676873438458763	HUMAN_MICROGLIA_TRANSCRIPTOMICS: MATHYS_2019_1
ADPGK	0	0	0	0	0	0	0	1.7762066009295385	1.8676686125806976	0	0	0	0	0	0	0	0	0	0	0	1.8676686125806976	HUMAN_MICROGLIA_TRANSCRIPTOMICS: OLAH_2020
MRPL44	0	0	0	0	0	0	1.8676017807858374	0	0	0	0	0	0	0	0	0	0	0	0	0	1.8676017807858374	HUMAN_MICROGLIA_TRANSCRIPTOMICS: MATHYS_2019_1
TTF2	0	0	0	0	0	0	0	1.7762137412056012	1.867544134708499	0	0	0	0	0	0	0	0	0	0	0	1.867544134708499	HUMAN_MICROGLIA_TRANSCRIPTOMICS: OLAH_2020
MYEOV2	0	0	0	0	0	0	0	0	1.8674507763043497	0	0	0	0	0	0	0	0	0	0	0	1.8674507763043497	HUMAN_MICROGLIA_TRANSCRIPTOMICS: OLAH_2020
BCL10	0	0	0	0	0	0	1.8674308364414962	0	0	0	0	0	0	0	0	0	0	0	0	0	1.8674308364414962	HUMAN_MICROGLIA_TRANSCRIPTOMICS: MATHYS_2019_1
MRPL17	0	0	0	0	0	0	0	0	1.8674196568363002	0	0	0	0	0	0	0	0	0	0	0	1.8674196568363002	HUMAN_MICROGLIA_TRANSCRIPTOMICS: OLAH_2020
TNFRSF11B	0	0	0	0	0	0	1.8673454541363237	0	1.8673574179002008	0	0	0	0	0	0	0	0	0	0	0	1.8673574179002008	HUMAN_MICROGLIA_TRANSCRIPTOMICS: OLAH_2020
SLC5A11	0	0	1.819842597864913	0	0	0	1.8673027852292912	0	0	0	0	0	0	0	0	0	0	0	0	0	1.8673027852292912	HUMAN_MICROGLIA_TRANSCRIPTOMICS: MATHYS_2019_1
POLR2J	0	0	0	0	0	0	0	0	1.8672951789641015	0	0	0	0	0	0	0	0	0	0	0	1.8672951789641015	HUMAN_MICROGLIA_TRANSCRIPTOMICS: OLAH_2020
TRIM16	0	0	0	0	0	0	1.8671322564472905	0	0	0	0	0	0	0	0	0	0	0	0	0	1.8671322564472905	HUMAN_MICROGLIA_TRANSCRIPTOMICS: MATHYS_2019_1
TEX11	0	0	0	0	0	0	1.8670896606536236	0	0	0	0	0	0	0	0	0	0	0	0	0	1.8670896606536236	HUMAN_MICROGLIA_TRANSCRIPTOMICS: MATHYS_2019_1
XRCC6	0	0	0	0	0	0	0	0	1.867046223219704	0	0	0	0	0	0	0	0	0	0	0	1.867046223219704	HUMAN_MICROGLIA_TRANSCRIPTOMICS: OLAH_2020
TMEM230	0	0	0	0	0	0	0	0	1.8670151037516542	0	0	0	0	0	0	0	0	0	0	0	1.8670151037516542	HUMAN_MICROGLIA_TRANSCRIPTOMICS: OLAH_2020
BCL7C	0	0	0	0	0	0	0	0	1.8669839842836047	0	0	0	0	0	0	0	0	0	0	0	1.8669839842836047	HUMAN_MICROGLIA_TRANSCRIPTOMICS: OLAH_2020
FLAD1	0	0	0	0	0	0	1.8668768970351262	0	0	0	0	0	0	0	0	0	0	0	0	0	1.8668768970351262	HUMAN_MICROGLIA_TRANSCRIPTOMICS: MATHYS_2019_1
COA1	0	0	0	0	0	0	0	0	1.866859506411406	0	0	0	0	0	0	0	0	0	0	0	1.866859506411406	HUMAN_MICROGLIA_TRANSCRIPTOMICS: OLAH_2020
C6ORF48	0	0	0	0	0	0	0	1.776213631201348	1.8667972674753066	0	0	0	0	0	0	0	0	0	0	0	1.8667972674753066	HUMAN_MICROGLIA_TRANSCRIPTOMICS: OLAH_2020
LRP10	0	0	0	0	0	0	1.8667494089699932	0	0	0	0	0	0	0	0	0	0	0	0	0	1.8667494089699932	HUMAN_MICROGLIA_TRANSCRIPTOMICS: MATHYS_2019_1
DDX11	0	0	0	0	0	0	0	0	1.8667350285392073	0	0	0	0	0	0	0	0	0	0	0	1.8667350285392073	HUMAN_MICROGLIA_TRANSCRIPTOMICS: OLAH_2020
KIAA0586	0	0	0	0	0	0	1.8666644868092737	0	0	0	0	0	0	0	0	0	0	0	0	0	1.8666644868092737	HUMAN_MICROGLIA_TRANSCRIPTOMICS: MATHYS_2019_1
GPR135	0	0	0	0	0	0	1.8666220465167402	0	0	0	0	0	0	0	0	0	0	0	0	0	1.8666220465167402	HUMAN_MICROGLIA_TRANSCRIPTOMICS: MATHYS_2019_1
REXO4	0	0	0	0	0	0	1.8665796200046796	0	0	0	0	0	0	0	0	0	0	0	0	0	1.8665796200046796	HUMAN_MICROGLIA_TRANSCRIPTOMICS: MATHYS_2019_1
ISOC1	0	0	0	0	0	0	0	0	1.8665171922628594	0	0	0	0	0	0	0	0	0	0	0	1.8665171922628594	HUMAN_MICROGLIA_TRANSCRIPTOMICS: OLAH_2020
TAF12	0	0	0	0	0	0	1.8664948080892243	0	0	0	0	0	0	0	0	0	0	0	0	0	1.8664948080892243	HUMAN_MICROGLIA_TRANSCRIPTOMICS: MATHYS_2019_1
NAP1L4	0	0	0	0	0	0	0	0	1.8664860727948098	0	0	0	0	0	0	0	0	0	0	0	1.8664860727948098	HUMAN_MICROGLIA_TRANSCRIPTOMICS: OLAH_2020
PPRC1	0	0	0	0	0	0	1.866410050599861	0	0	0	0	0	0	0	0	0	0	0	0	0	1.866410050599861	HUMAN_MICROGLIA_TRANSCRIPTOMICS: MATHYS_2019_1
CENPL	0	0	0	0	0	0	0	0	1.8663927143906607	0	0	0	0	0	0	0	0	0	0	0	1.8663927143906607	HUMAN_MICROGLIA_TRANSCRIPTOMICS: OLAH_2020
ALKBH1	0	0	0	0	0	0	1.8663676921213308	0	0	0	0	0	0	0	0	0	0	0	0	0	1.8663676921213308	HUMAN_MICROGLIA_TRANSCRIPTOMICS: MATHYS_2019_1
ATPIF1	0	0	1.8226437682021337	0	0	0	0	0	1.8663304754545613	0	0	0	0	0	0	0	0	0	0	0	1.8663304754545613	HUMAN_MICROGLIA_TRANSCRIPTOMICS: OLAH_2020
CEP295	0	0	0	0	0	0	0	0	1.8662371170504122	0	0	0	0	0	0	0	0	0	0	0	1.8662371170504122	HUMAN_MICROGLIA_TRANSCRIPTOMICS: OLAH_2020
C19ORF43	0	0	0	0	0	0	0	0	1.8661748781143128	0	0	0	0	0	0	0	0	0	0	0	1.8661748781143128	HUMAN_MICROGLIA_TRANSCRIPTOMICS: OLAH_2020
POC1A	0	0	0	0	0	0	0	0	1.8661126391782135	0	0	0	0	0	0	0	0	0	0	0	1.8661126391782135	HUMAN_MICROGLIA_TRANSCRIPTOMICS: OLAH_2020
TMEM14B	0	0	0	0	0	0	0	0	1.866050400242114	0	0	0	0	0	0	0	0	0	0	0	1.866050400242114	HUMAN_MICROGLIA_TRANSCRIPTOMICS: OLAH_2020
TMEM255B	0	0	0	0	0	0	1.8660293032003932	0	0	0	0	0	0	0	0	0	0	0	0	0	1.8660293032003932	HUMAN_MICROGLIA_TRANSCRIPTOMICS: MATHYS_2019_1
MAGOHB	0	0	0	0	0	0	0	0	1.8659259223699154	0	0	0	0	0	0	0	0	0	0	0	1.8659259223699154	HUMAN_MICROGLIA_TRANSCRIPTOMICS: OLAH_2020
ORC5	0	0	0	0	0	0	1.865902623169043	0	0	0	0	0	0	0	0	0	0	0	0	0	1.865902623169043	HUMAN_MICROGLIA_TRANSCRIPTOMICS: MATHYS_2019_1
GJC1	0	0	0	0	0	0	0	0	1.8658948029018658	0	0	0	0	0	0	0	0	0	0	0	1.8658948029018658	HUMAN_MICROGLIA_TRANSCRIPTOMICS: OLAH_2020
KIZ	0	0	0	0	0	0	1.8657760585462597	0	0	0	0	0	0	0	0	0	0	0	0	0	1.8657760585462597	HUMAN_MICROGLIA_TRANSCRIPTOMICS: MATHYS_2019_1
CPNE1	0	0	0	0	0	0	1.8657338957326017	0	0	0	0	0	0	0	0	0	0	0	0	0	1.8657338957326017	HUMAN_MICROGLIA_TRANSCRIPTOMICS: MATHYS_2019_1
SNRNP27	0	0	0	0	0	0	0	0	1.8657080860935678	0	0	0	0	0	0	0	0	0	0	0	1.8657080860935678	HUMAN_MICROGLIA_TRANSCRIPTOMICS: OLAH_2020
FAM122B	0	0	0	0	0	0	0	0	1.865583608221369	0	0	0	0	0	0	0	0	0	0	0	1.865583608221369	HUMAN_MICROGLIA_TRANSCRIPTOMICS: OLAH_2020
HIST1H1D	0	0	0	1.7277756514194178	0	0	0	0	1.8655524887533192	0	0	0	0	0	0	0	0	0	0	0	1.8655524887533192	HUMAN_MICROGLIA_TRANSCRIPTOMICS: OLAH_2020
CENPJ	0	0	0	0	0	0	0	1.7762131711835625	1.86549025	0	0	0	0	0	0	0	0	0	0	0	1.86549025	HUMAN_MICROGLIA_TRANSCRIPTOMICS: OLAH_2020
C11ORF30	0	0	0	0	0	0	1.8654811817525356	0	0	0	0	0	0	0	0	0	0	0	0	0	1.8654811817525356	HUMAN_MICROGLIA_TRANSCRIPTOMICS: MATHYS_2019_1
TMEM55A	0	0	0	0	0	0	1.8653129522938163	0	0	0	0	0	0	0	0	0	0	0	0	0	1.8653129522938163	HUMAN_MICROGLIA_TRANSCRIPTOMICS: MATHYS_2019_1
ULK4	0	0	0	0	0	0	1.865144916194456	0	0	0	0	0	0	0	0	0	0	0	0	0	1.865144916194456	HUMAN_MICROGLIA_TRANSCRIPTOMICS: MATHYS_2019_1
NBPF3	0	0	0	0	0	0	1.8651029370001124	0	0	0	0	0	0	0	0	0	0	0	0	0	1.8651029370001124	HUMAN_MICROGLIA_TRANSCRIPTOMICS: MATHYS_2019_1
PFDN1	0	0	0	0	0	0	1.8649770702058408	0	1.8439244584587913	0	0	0	0	0	0	0	0	0	0	0	1.8649770702058408	HUMAN_MICROGLIA_TRANSCRIPTOMICS: MATHYS_2019_1
SNX4	0	0	0	0	0	0	1.8649351380380041	0	0	0	0	0	0	0	0	0	0	0	0	0	1.8649351380380041	HUMAN_MICROGLIA_TRANSCRIPTOMICS: MATHYS_2019_1
DMC1	0	0	0	0	0	0	0	0	1.8648678604562263	0	0	0	0	0	0	0	0	0	0	0	1.8648678604562263	HUMAN_MICROGLIA_TRANSCRIPTOMICS: OLAH_2020
PYHIN1	0	0	0	0	0	0	1.8648094111339368	0	0	0	0	0	0	0	0	0	0	0	0	0	1.8648094111339368	HUMAN_MICROGLIA_TRANSCRIPTOMICS: MATHYS_2019_1
TRNAU1AP	0	0	0	0	0	0	0	0	1.8646811436479283	0	0	0	0	0	0	0	0	0	0	0	1.8646811436479283	HUMAN_MICROGLIA_TRANSCRIPTOMICS: OLAH_2020
AL589740.1	0	0	0	0	0	0	0	0	0	0	1.8645880972590072	0	0	0	0	0	0	0	0	0	1.8645880972590072	HUMAN_MICROGLIA_TRANSCRIPTOMICS: WACHTER_2024
CEP112	0	0	0	0	0	0	0	0	1.8645566657757295	0	0	0	0	0	0	0	0	0	0	0	1.8645566657757295	HUMAN_MICROGLIA_TRANSCRIPTOMICS: OLAH_2020
MKRN3	0	0	0	0	0	0	1.8643910607357215	1.7762110211004343	0	0	0	0	0	0	0	0	0	0	0	0	1.8643910607357215	HUMAN_MICROGLIA_TRANSCRIPTOMICS: MATHYS_2019_1
TMEM97	0	0	0	0	0	0	0	0	1.864307710031332	0	0	0	0	0	0	0	0	0	0	0	1.864307710031332	HUMAN_MICROGLIA_TRANSCRIPTOMICS: OLAH_2020
C11ORF58	0	0	0	0	0	0	1.8643075242776932	0	0	0	0	0	0	0	0	0	0	0	0	0	1.8643075242776932	HUMAN_MICROGLIA_TRANSCRIPTOMICS: MATHYS_2019_1
RFC1	0	0	0	0	0	0	1.8471084963816595	0	1.8642454710952328	0	0	0	0	0	0	0	0	0	0	0	1.8642454710952328	HUMAN_MICROGLIA_TRANSCRIPTOMICS: OLAH_2020
MAD2L2	0	0	0	0	0	0	0	0	1.8641832321591334	0	0	0	0	0	0	0	0	0	0	0	1.8641832321591334	HUMAN_MICROGLIA_TRANSCRIPTOMICS: OLAH_2020
PHF19	0	0	0	0	0	0	0	0	1.8640898737549843	0	0	0	0	0	0	0	0	0	0	0	1.8640898737549843	HUMAN_MICROGLIA_TRANSCRIPTOMICS: OLAH_2020
HIST1H3H	0	0	0	0	0	0	0	0	1.8640587542869347	0	0	0	0	0	0	0	0	0	0	0	1.8640587542869347	HUMAN_MICROGLIA_TRANSCRIPTOMICS: OLAH_2020
ZNF331	0	0	1.8512694267167435	0	0	0	1.8639321452964215	0	0	0	0	0	0	0	0	0	0	0	0	0	1.8639321452964215	HUMAN_MICROGLIA_TRANSCRIPTOMICS: MATHYS_2019_1
PKHD1	0	0	0	0	0	0	1.8637655853598758	0	0	0	0	0	0	0	0	0	0	0	0	0	1.8637655853598758	HUMAN_MICROGLIA_TRANSCRIPTOMICS: MATHYS_2019_1
CDC25C	0	0	0	0	0	0	0	0	1.863716440138388	0	0	0	0	0	0	0	0	0	0	0	1.863716440138388	HUMAN_MICROGLIA_TRANSCRIPTOMICS: OLAH_2020
RAB19	0	0	0	0	0	0	1.863640774044753	0	0	0	0	0	0	0	0	0	0	0	0	0	1.863640774044753	HUMAN_MICROGLIA_TRANSCRIPTOMICS: MATHYS_2019_1
FSTL4	0	0	0	0	0	0	1.863599190733191	0	0	0	0	0	0	0	0	0	0	0	0	0	1.863599190733191	HUMAN_MICROGLIA_TRANSCRIPTOMICS: MATHYS_2019_1
SYCP2L	0	0	0	0	0	0	1.8635576175796826	0	0	0	0	0	0	0	0	0	0	0	0	0	1.8635576175796826	HUMAN_MICROGLIA_TRANSCRIPTOMICS: MATHYS_2019_1
HMGN5	0	0	0	0	0	0	1.8635160545412903	0	0	0	0	0	0	0	0	0	0	0	0	0	1.8635160545412903	HUMAN_MICROGLIA_TRANSCRIPTOMICS: MATHYS_2019_1
CCDC167	0	0	0	0	0	0	0	0	1.8634674843939907	0	0	0	0	0	0	0	0	0	0	0	1.8634674843939907	HUMAN_MICROGLIA_TRANSCRIPTOMICS: OLAH_2020
MYBBP1A	0	0	0	0	0	0	1.8634329586390102	0	0	0	0	0	0	0	0	0	0	0	0	0	1.8634329586390102	HUMAN_MICROGLIA_TRANSCRIPTOMICS: MATHYS_2019_1
MORC4	0	0	0	0	0	0	1.8633914256901514	0	0	0	0	0	0	0	0	0	0	0	0	0	1.8633914256901514	HUMAN_MICROGLIA_TRANSCRIPTOMICS: MATHYS_2019_1
ABT1	0	0	0	0	0	0	1.8633499026864655	0	0	0	0	0	0	0	0	0	0	0	0	0	1.8633499026864655	HUMAN_MICROGLIA_TRANSCRIPTOMICS: MATHYS_2019_1
LINC00116	0	0	0	0	0	0	0	0	1.8632807675856926	0	0	0	0	0	0	0	0	0	0	0	1.8632807675856926	HUMAN_MICROGLIA_TRANSCRIPTOMICS: OLAH_2020
ZNF865	0	0	0	0	0	0	1.8631839092853557	0	0	0	0	0	0	0	0	0	0	0	0	0	1.8631839092853557	HUMAN_MICROGLIA_TRANSCRIPTOMICS: MATHYS_2019_1
NMT2	0	0	0	0	0	0	0	0	1.863156289713494	0	0	0	0	0	0	0	0	0	0	0	1.863156289713494	HUMAN_MICROGLIA_TRANSCRIPTOMICS: OLAH_2020
PRAF2	0	0	0	0	0	0	0	0	1.8630940507773945	0	0	0	0	0	0	0	0	0	0	0	1.8630940507773945	HUMAN_MICROGLIA_TRANSCRIPTOMICS: OLAH_2020
VMA21	0	0	0	0	0	0	0	0	1.8630629313093447	0	0	0	0	0	0	0	0	0	0	0	1.8630629313093447	HUMAN_MICROGLIA_TRANSCRIPTOMICS: OLAH_2020
CHMP7	0	0	0	0	0	0	1.8630595166166248	0	0	0	0	0	0	0	0	0	0	0	0	0	1.8630595166166248	HUMAN_MICROGLIA_TRANSCRIPTOMICS: MATHYS_2019_1
CTD-3105H18.14	0	0	0	0	0	0	1.862976636308129	0	0	0	0	0	0	0	0	0	0	0	0	0	1.862976636308129	HUMAN_MICROGLIA_TRANSCRIPTOMICS: MATHYS_2019_1
NUFIP1	0	0	0	0	0	0	1.8627696016569963	0	0	0	0	0	0	0	0	0	0	0	0	0	1.8627696016569963	HUMAN_MICROGLIA_TRANSCRIPTOMICS: MATHYS_2019_1
KCNAB1	0	0	0	0	0	0	1.862728222884523	0	0	0	0	0	0	0	0	0	0	0	0	0	1.862728222884523	HUMAN_MICROGLIA_TRANSCRIPTOMICS: MATHYS_2019_1
RHOT2	0	0	0	0	0	0	0	1.776215341267464	1.8626272587566493	0	0	0	0	0	0	0	0	0	0	0	1.8626272587566493	HUMAN_MICROGLIA_TRANSCRIPTOMICS: OLAH_2020
SPATA33	0	0	0	0	0	0	0	0	1.86256502	0	0	0	0	0	0	0	0	0	0	0	1.86256502	HUMAN_MICROGLIA_TRANSCRIPTOMICS: OLAH_2020
STK35	0	0	0	0	0	0	1.862521467641128	0	0	0	0	0	0	0	0	0	0	0	0	0	1.862521467641128	HUMAN_MICROGLIA_TRANSCRIPTOMICS: MATHYS_2019_1
SLC37A4	0	0	0	0	0	0	1.8624801440435772	0	1.8461650601583683	0	0	0	0	0	0	0	0	0	0	0	1.8624801440435772	HUMAN_MICROGLIA_TRANSCRIPTOMICS: MATHYS_2019_1
PCBD1	0	0	0	0	0	0	0	0	1.862471661416401	0	0	0	0	0	0	0	0	0	0	0	1.862471661416401	HUMAN_MICROGLIA_TRANSCRIPTOMICS: OLAH_2020
ZNF22	0	0	0	0	0	0	0	0	1.8624405419483512	0	0	0	0	0	0	0	0	0	0	0	1.8624405419483512	HUMAN_MICROGLIA_TRANSCRIPTOMICS: OLAH_2020
ZBTB18	0	0	0	0	0	0	1.862397523990942	0	0	0	0	0	0	0	0	0	0	0	0	0	1.862397523990942	HUMAN_MICROGLIA_TRANSCRIPTOMICS: MATHYS_2019_1
SLC25A38	0	0	0	0	0	0	1.8623562274594252	0	0	0	0	0	0	0	0	0	0	0	0	0	1.8623562274594252	HUMAN_MICROGLIA_TRANSCRIPTOMICS: MATHYS_2019_1
TRAPPC1	0	0	0	0	0	0	0	0	1.8623471835442023	0	0	0	0	0	0	0	0	0	0	0	1.8623471835442023	HUMAN_MICROGLIA_TRANSCRIPTOMICS: OLAH_2020
PGP	0	0	0	0	0	0	0	1.776216961	1.862284944608103	0	0	0	0	0	0	0	0	0	0	0	1.862284944608103	HUMAN_MICROGLIA_TRANSCRIPTOMICS: OLAH_2020
C3ORF38	0	0	0	0	0	0	1.8622736611961204	0	0	0	0	0	0	0	0	0	0	0	0	0	1.8622736611961204	HUMAN_MICROGLIA_TRANSCRIPTOMICS: MATHYS_2019_1
EFCAB2	0	0	0	0	0	0	0	0	1.8622227056720035	0	0	0	0	0	0	0	0	0	0	0	1.8622227056720035	HUMAN_MICROGLIA_TRANSCRIPTOMICS: OLAH_2020
RSL1D1	0	0	0	0	0	0	1.8621911304144956	0	0	0	0	0	0	0	0	0	0	0	0	0	1.8621911304144956	HUMAN_MICROGLIA_TRANSCRIPTOMICS: MATHYS_2019_1
RFX2	0	0	0	0	0	0	0	0	1.8621604667359042	0	0	0	0	0	0	0	0	0	0	0	1.8621604667359042	HUMAN_MICROGLIA_TRANSCRIPTOMICS: OLAH_2020
FAM198B	0	0	1.8431920793744843	0	0	0	1.861984956734672	0	0	0	0	0	0	0	0	0	0	0	0	0	1.861984956734672	HUMAN_MICROGLIA_TRANSCRIPTOMICS: MATHYS_2019_1
MIR4458HG	0	0	0	0	0	0	0	0	1.8619115109915068	0	0	0	0	0	0	0	0	0	0	0	1.8619115109915068	HUMAN_MICROGLIA_TRANSCRIPTOMICS: OLAH_2020
MGME1	0	0	0	0	0	0	1.8619025477982616	0	0	0	0	0	0	0	0	0	0	0	0	0	1.8619025477982616	HUMAN_MICROGLIA_TRANSCRIPTOMICS: MATHYS_2019_1
TMEM54	0	0	0	0	0	0	0	0	1.861880391523457	0	0	0	0	0	0	0	0	0	0	0	1.861880391523457	HUMAN_MICROGLIA_TRANSCRIPTOMICS: OLAH_2020
SPDYE5	0	0	0	0	0	0	1.8618613561560458	1.776220621471611	0	0	0	0	0	0	0	0	0	0	0	0	1.8618613561560458	HUMAN_MICROGLIA_TRANSCRIPTOMICS: MATHYS_2019_1
SMC6	0	0	0	0	0	0	1.861820173016315	0	0	0	0	0	0	0	0	0	0	0	0	0	1.861820173016315	HUMAN_MICROGLIA_TRANSCRIPTOMICS: MATHYS_2019_1
TMEM222	0	0	0	0	0	0	1.8617378321007039	0	0	0	0	0	0	0	0	0	0	0	0	0	1.8617378321007039	HUMAN_MICROGLIA_TRANSCRIPTOMICS: MATHYS_2019_1
MTRNR2L11	0	0	0	0	0	0	0	0	1.861693674715159	0	0	0	0	0	0	0	0	0	0	0	1.861693674715159	HUMAN_MICROGLIA_TRANSCRIPTOMICS: OLAH_2020
C17ORF67	0	0	0	0	0	0	1.8616555247657303	0	0	0	0	0	0	0	0	0	0	0	0	0	1.8616555247657303	HUMAN_MICROGLIA_TRANSCRIPTOMICS: MATHYS_2019_1
ZDHHC12	0	0	0	0	0	0	0	0	1.8615380773749104	0	0	0	0	0	0	0	0	0	0	0	1.8615380773749104	HUMAN_MICROGLIA_TRANSCRIPTOMICS: OLAH_2020
GTF2IRD2	0	0	0	0	0	0	1.8614499014903865	1.776222691551646	0	0	0	0	0	0	0	0	0	0	0	0	1.8614499014903865	HUMAN_MICROGLIA_TRANSCRIPTOMICS: MATHYS_2019_1
STK32B	0	0	0	1.7277756514194178	0	0	1.8614088014236874	0	0	0	0	0	0	0	0	0	0	0	0	0	1.8614088014236874	HUMAN_MICROGLIA_TRANSCRIPTOMICS: MATHYS_2019_1
ZNF669	0	0	0	0	0	0	0	0	1.8613824800346621	0	0	0	0	0	0	0	0	0	0	0	1.8613824800346621	HUMAN_MICROGLIA_TRANSCRIPTOMICS: OLAH_2020
C1ORF112	0	0	0	0	0	0	0	0	1.8613513605666123	0	0	0	0	0	0	0	0	0	0	0	1.8613513605666123	HUMAN_MICROGLIA_TRANSCRIPTOMICS: OLAH_2020
NR2C2AP	0	0	0	0	0	0	0	0	1.8613202410985628	0	0	0	0	0	0	0	0	0	0	0	1.8613202410985628	HUMAN_MICROGLIA_TRANSCRIPTOMICS: OLAH_2020
CCDC66	0	0	0	0	0	0	0	1.7762088610169195	1.8611646437583143	0	0	0	0	0	0	0	0	0	0	0	1.8611646437583143	HUMAN_MICROGLIA_TRANSCRIPTOMICS: OLAH_2020
USP8	0	0	0	0	0	0	1.8484561303653317	0	1.8611335242902647	0	0	0	0	0	0	0	0	0	0	0	1.8611335242902647	HUMAN_MICROGLIA_TRANSCRIPTOMICS: OLAH_2020
DNAJC8	0	0	0	0	0	0	1.8611213262771162	0	1.8500238741965287	0	0	0	0	0	0	0	0	0	0	0	1.8611213262771162	HUMAN_MICROGLIA_TRANSCRIPTOMICS: MATHYS_2019_1
ZNF75A	0	0	0	0	0	0	0	0	1.8609468074819666	0	0	0	0	0	0	0	0	0	0	0	1.8609468074819666	HUMAN_MICROGLIA_TRANSCRIPTOMICS: OLAH_2020
PRDM11	0	0	1.8385874158064506	1.7277756514194178	0	0	1.860916223916607	0	0	0	0	0	0	0	0	0	0	0	0	0	1.860916223916607	HUMAN_MICROGLIA_TRANSCRIPTOMICS: MATHYS_2019_1
NUP50	0	0	0	0	0	0	0	0	1.8609156880139168	0	0	0	0	0	0	0	0	0	0	0	1.8609156880139168	HUMAN_MICROGLIA_TRANSCRIPTOMICS: OLAH_2020
ACTN4	0	0	0	0	0	0	0	0	1.8608845685458673	0	0	0	0	0	0	0	0	0	0	0	1.8608845685458673	HUMAN_MICROGLIA_TRANSCRIPTOMICS: OLAH_2020
PSMD5-AS1	0	0	1.8405827700192652	0	0	0	0	0	1.8606667322695194	0	0	0	0	0	0	0	0	0	0	0	1.8606667322695194	HUMAN_MICROGLIA_TRANSCRIPTOMICS: OLAH_2020
PRR11	0	0	0	0	0	0	0	0	1.8606356128014698	0	0	0	0	0	0	0	0	0	0	0	1.8606356128014698	HUMAN_MICROGLIA_TRANSCRIPTOMICS: OLAH_2020
GEN1	0	0	0	0	0	0	0	0	1.8605422543973207	0	0	0	0	0	0	0	0	0	0	0	1.8605422543973207	HUMAN_MICROGLIA_TRANSCRIPTOMICS: OLAH_2020
DHFRL1	0	0	0	0	0	0	0	0	1.8601999402487743	0	0	0	0	0	0	0	0	0	0	0	1.8601999402487743	HUMAN_MICROGLIA_TRANSCRIPTOMICS: OLAH_2020
C9ORF69	0	0	0	0	0	0	0	0	1.8601688207807245	0	0	0	0	0	0	0	0	0	0	0	1.8601688207807245	HUMAN_MICROGLIA_TRANSCRIPTOMICS: OLAH_2020
ZNF724P	0	0	0	0	0	0	0	0	1.8600754623765756	0	0	0	0	0	0	0	0	0	0	0	1.8600754623765756	HUMAN_MICROGLIA_TRANSCRIPTOMICS: OLAH_2020
FIBP	0	0	1.8265385461367623	0	0	0	1.860056853247694	0	0	0	0	0	0	0	0	0	0	0	0	0	1.860056853247694	HUMAN_MICROGLIA_TRANSCRIPTOMICS: MATHYS_2019_1
POC5	0	0	0	0	0	0	1.8600160107003318	0	0	0	0	0	0	0	0	0	0	0	0	0	1.8600160107003318	HUMAN_MICROGLIA_TRANSCRIPTOMICS: MATHYS_2019_1
FAM200B	0	0	0	0	0	0	1.8599343466565383	0	0	0	0	0	0	0	0	0	0	0	0	0	1.8599343466565383	HUMAN_MICROGLIA_TRANSCRIPTOMICS: MATHYS_2019_1
KCNJ3	0	0	0	0	0	0	0	0	1.8599198650363271	0	0	0	0	0	0	0	0	0	0	0	1.8599198650363271	HUMAN_MICROGLIA_TRANSCRIPTOMICS: OLAH_2020
ANKRD36	0	0	0	0	0	0	0	0	1.8598887455682773	0	0	0	0	0	0	0	0	0	0	0	1.8598887455682773	HUMAN_MICROGLIA_TRANSCRIPTOMICS: OLAH_2020
TRIM13	0	0	0	0	0	0	1.8598527104832643	0	0	0	0	0	0	0	0	0	0	0	0	0	1.8598527104832643	HUMAN_MICROGLIA_TRANSCRIPTOMICS: MATHYS_2019_1
PCNT	0	0	0	0	0	0	1.8598119027745206	0	0	0	0	0	0	0	0	0	0	0	0	0	1.8598119027745206	HUMAN_MICROGLIA_TRANSCRIPTOMICS: MATHYS_2019_1
GCHFR	0	0	0	0	0	0	0	0	1.8597953871641284	0	0	0	0	0	0	0	0	0	0	0	1.8597953871641284	HUMAN_MICROGLIA_TRANSCRIPTOMICS: OLAH_2020
IFT172	0	0	0	0	0	0	1.859771101945393	0	0	0	0	0	0	0	0	0	0	0	0	0	1.859771101945393	HUMAN_MICROGLIA_TRANSCRIPTOMICS: MATHYS_2019_1
WBP5	0	0	0	0	0	0	0	0	1.8597642676960786	0	0	0	0	0	0	0	0	0	0	0	1.8597642676960786	HUMAN_MICROGLIA_TRANSCRIPTOMICS: OLAH_2020
BTBD6	0	0	0	0	0	0	0	0	1.859733148228029	0	0	0	0	0	0	0	0	0	0	0	1.859733148228029	HUMAN_MICROGLIA_TRANSCRIPTOMICS: OLAH_2020
WDR45B	0	0	0	0	0	0	1.8597303079668024	0	0	0	0	0	0	0	0	0	0	0	0	0	1.8597303079668024	HUMAN_MICROGLIA_TRANSCRIPTOMICS: MATHYS_2019_1
NAPEPLD	0	0	1.8232577233445382	0	0	0	1.8596487404455255	0	1.858861803122638	0	0	0	0	0	0	0	0	0	0	0	1.8596487404455255	HUMAN_MICROGLIA_TRANSCRIPTOMICS: MATHYS_2019_1
SIMC1	0	0	0	0	0	0	1.8565672868167544	0	1.85963979	0	0	0	0	0	0	0	0	0	0	0	1.85963979	HUMAN_MICROGLIA_TRANSCRIPTOMICS: OLAH_2020
PSRC1	0	0	0	0	0	0	1.8501242107522535	0	1.8596086703558303	0	0	0	0	0	0	0	0	0	0	0	1.8596086703558303	HUMAN_MICROGLIA_TRANSCRIPTOMICS: OLAH_2020
FAM161A	0	0	0	0	0	0	0	0	1.8595775508877805	0	0	0	0	0	0	0	0	0	0	0	1.8595775508877805	HUMAN_MICROGLIA_TRANSCRIPTOMICS: OLAH_2020
ZNF710	0	0	0	0	0	0	1.8595671999805004	0	0	0	0	0	0	0	0	0	0	0	0	0	1.8595671999805004	HUMAN_MICROGLIA_TRANSCRIPTOMICS: MATHYS_2019_1
ANAPC15	0	0	0	0	0	0	0	0	1.859546431419731	0	0	0	0	0	0	0	0	0	0	0	1.859546431419731	HUMAN_MICROGLIA_TRANSCRIPTOMICS: OLAH_2020
PUS7	0	0	0	0	0	0	1.8594856863434794	0	0	0	0	0	0	0	0	0	0	0	0	0	1.8594856863434794	HUMAN_MICROGLIA_TRANSCRIPTOMICS: MATHYS_2019_1
FAM228B	0	0	0	0	0	0	1.85944494	1.776213431193615	0	0	0	0	0	0	0	0	0	0	0	0	1.85944494	HUMAN_MICROGLIA_TRANSCRIPTOMICS: MATHYS_2019_1
PNKP	0	0	0	0	0	0	0	0	1.8594219535475323	0	0	0	0	0	0	0	0	0	0	0	1.8594219535475323	HUMAN_MICROGLIA_TRANSCRIPTOMICS: OLAH_2020
TBC1D7	0	0	0	0	0	0	1.8594041993081405	0	0	0	0	0	0	0	0	0	0	0	0	0	1.8594041993081405	HUMAN_MICROGLIA_TRANSCRIPTOMICS: MATHYS_2019_1
TRPC4AP	0	0	0	0	0	0	1.8469896917272897	0	1.8593908340794825	0	0	0	0	0	0	0	0	0	0	0	1.8593908340794825	HUMAN_MICROGLIA_TRANSCRIPTOMICS: OLAH_2020
ZNF786	0	0	0	0	0	0	1.8593227386500706	0	0	0	0	0	0	0	0	0	0	0	0	0	1.8593227386500706	HUMAN_MICROGLIA_TRANSCRIPTOMICS: MATHYS_2019_1
THAP7	0	0	0	0	0	0	0	0	1.8592974756753335	0	0	0	0	0	0	0	0	0	0	0	1.8592974756753335	HUMAN_MICROGLIA_TRANSCRIPTOMICS: OLAH_2020
CARD16	0	0	0	0	0	0	0	0	1.8592663562072838	0	0	0	0	0	0	0	0	0	0	0	1.8592663562072838	HUMAN_MICROGLIA_TRANSCRIPTOMICS: OLAH_2020
RBM4	0	0	0	0	0	0	0	0	1.8592041172711844	0	0	0	0	0	0	0	0	0	0	0	1.8592041172711844	HUMAN_MICROGLIA_TRANSCRIPTOMICS: OLAH_2020
RAD9A	0	0	0	0	0	0	0	0	1.8591107588670355	0	0	0	0	0	0	0	0	0	0	0	1.8591107588670355	HUMAN_MICROGLIA_TRANSCRIPTOMICS: OLAH_2020
IMMP1L	0	0	0	0	0	0	0	0	1.8588929225906876	0	0	0	0	0	0	0	0	0	0	0	1.8588929225906876	HUMAN_MICROGLIA_TRANSCRIPTOMICS: OLAH_2020
ARHGEF10	0	0	1.8154489813770809	0	0	0	1.8588345162937194	0	0	0	0	0	0	0	0	0	0	0	0	0	1.8588345162937194	HUMAN_MICROGLIA_TRANSCRIPTOMICS: MATHYS_2019_1
VSIG10	0	0	0	0	0	0	0	0	1.8587062057823895	0	0	0	0	0	0	0	0	0	0	0	1.8587062057823895	HUMAN_MICROGLIA_TRANSCRIPTOMICS: OLAH_2020
GTF3C6	0	0	1.8422519605626775	0	0	0	0	0	1.858675086	0	0	0	0	0	0	0	0	0	0	0	1.858675086	HUMAN_MICROGLIA_TRANSCRIPTOMICS: OLAH_2020
ZNF480	0	0	0	0	0	0	1.8586313570858697	0	0	0	0	0	0	0	0	0	0	0	0	0	1.8586313570858697	HUMAN_MICROGLIA_TRANSCRIPTOMICS: MATHYS_2019_1
TSTA3	0	0	0	0	0	0	0	0	1.8586128473782406	0	0	0	0	0	0	0	0	0	0	0	1.8586128473782406	HUMAN_MICROGLIA_TRANSCRIPTOMICS: OLAH_2020
RPL26L1	0	0	0	0	0	0	1.8585907436010172	0	0	0	0	0	0	0	0	0	0	0	0	0	1.8585907436010172	HUMAN_MICROGLIA_TRANSCRIPTOMICS: MATHYS_2019_1
HYLS1	0	0	0	0	0	0	0	0	1.8585817279101908	0	0	0	0	0	0	0	0	0	0	0	1.8585817279101908	HUMAN_MICROGLIA_TRANSCRIPTOMICS: OLAH_2020
WEE1	0	0	0	0	0	0	0	0	1.8585194889740915	0	0	0	0	0	0	0	0	0	0	0	1.8585194889740915	HUMAN_MICROGLIA_TRANSCRIPTOMICS: OLAH_2020
AP3M1	0	0	0	0	0	0	1.8583877665457993	0	0	0	0	0	0	0	0	0	0	0	0	0	1.8583877665457993	HUMAN_MICROGLIA_TRANSCRIPTOMICS: MATHYS_2019_1
CLEC11A	0	0	0	0	0	0	0	0	1.858363891633843	0	0	0	0	0	0	0	0	0	0	0	1.858363891633843	HUMAN_MICROGLIA_TRANSCRIPTOMICS: OLAH_2020
NACC1	0	0	0	0	0	0	1.8583471890308072	0	0	0	0	0	0	0	0	0	0	0	0	0	1.8583471890308072	HUMAN_MICROGLIA_TRANSCRIPTOMICS: MATHYS_2019_1
CCDC109B	0	0	0	0	0	0	0	0	1.858270533229694	0	0	0	0	0	0	0	0	0	0	0	1.858270533229694	HUMAN_MICROGLIA_TRANSCRIPTOMICS: OLAH_2020
MUTYH	0	0	0	0	0	0	0	0	1.8582082942935947	0	0	0	0	0	0	0	0	0	0	0	1.8582082942935947	HUMAN_MICROGLIA_TRANSCRIPTOMICS: OLAH_2020
WDR60	0	0	0	0	0	0	1.8580633104198245	0	0	0	0	0	0	0	0	0	0	0	0	0	1.8580633104198245	HUMAN_MICROGLIA_TRANSCRIPTOMICS: MATHYS_2019_1
MESDC2	0	0	0	0	0	0	0	0	1.857897099613098	0	0	0	0	0	0	0	0	0	0	0	1.857897099613098	HUMAN_MICROGLIA_TRANSCRIPTOMICS: OLAH_2020
ZSCAN5A	0	0	1.8223176045327312	0	0	0	1.857779712796495	1.776211621123633	0	0	0	0	0	0	0	0	0	0	0	0	1.857779712796495	HUMAN_MICROGLIA_TRANSCRIPTOMICS: MATHYS_2019_1
RUVBL1	0	0	0	0	0	0	1.8576987353592056	0	0	0	0	0	0	0	0	0	0	0	0	0	1.8576987353592056	HUMAN_MICROGLIA_TRANSCRIPTOMICS: MATHYS_2019_1
TNKS	0	0	0	0	0	0	1.8576582549315936	0	0	0	0	0	0	0	0	0	0	0	0	0	1.8576582549315936	HUMAN_MICROGLIA_TRANSCRIPTOMICS: MATHYS_2019_1
PILRB	0	0	0	0	0	0	0	0	1.8576481438687005	0	0	0	0	0	0	0	0	0	0	0	1.8576481438687005	HUMAN_MICROGLIA_TRANSCRIPTOMICS: OLAH_2020
WRAP53	0	0	0	0	0	0	0	0	1.8575859049326011	0	0	0	0	0	0	0	0	0	0	0	1.8575859049326011	HUMAN_MICROGLIA_TRANSCRIPTOMICS: OLAH_2020
PRPF8	0	0	0	0	0	0	1.8575773105417799	0	0	0	0	0	0	0	0	0	0	0	0	0	1.8575773105417799	HUMAN_MICROGLIA_TRANSCRIPTOMICS: MATHYS_2019_1
MAST2	0	0	0	0	0	0	1.8574559347735724	0	0	0	0	0	0	0	0	0	0	0	0	0	1.8574559347735724	HUMAN_MICROGLIA_TRANSCRIPTOMICS: MATHYS_2019_1
C1ORF35	0	0	0	0	0	0	0	0	1.8574303075923526	0	0	0	0	0	0	0	0	0	0	0	1.8574303075923526	HUMAN_MICROGLIA_TRANSCRIPTOMICS: OLAH_2020
PRRC1	0	0	0	0	0	0	1.8574154869767199	0	0	0	0	0	0	0	0	0	0	0	0	0	1.8574154869767199	HUMAN_MICROGLIA_TRANSCRIPTOMICS: MATHYS_2019_1
NGDN	0	0	0	0	0	0	1.8572537491461512	0	0	0	0	0	0	0	0	0	0	0	0	0	1.8572537491461512	HUMAN_MICROGLIA_TRANSCRIPTOMICS: MATHYS_2019_1
KXD1	0	0	0	0	0	0	0	0	1.8572435907840545	0	0	0	0	0	0	0	0	0	0	0	1.8572435907840545	HUMAN_MICROGLIA_TRANSCRIPTOMICS: OLAH_2020
CASP8AP2	0	0	0	0	0	0	0	1.7762057308959007	1.8570568739757565	0	0	0	0	0	0	0	0	0	0	0	1.8570568739757565	HUMAN_MICROGLIA_TRANSCRIPTOMICS: OLAH_2020
SNX20	0	0	0	0	0	0	1.8570516952299922	0	1.8541316439790865	0	0	0	0	0	0	0	0	0	0	0	1.8570516952299922	HUMAN_MICROGLIA_TRANSCRIPTOMICS: MATHYS_2019_1
PRPF4	0	0	0	0	0	0	0	0	1.8569635155716075	0	0	0	0	0	0	0	0	0	0	0	1.8569635155716075	HUMAN_MICROGLIA_TRANSCRIPTOMICS: OLAH_2020
CYB5A	0	0	0	0	0	0	0	0	1.8569323961035578	0	0	0	0	0	0	0	0	0	0	0	1.8569323961035578	HUMAN_MICROGLIA_TRANSCRIPTOMICS: OLAH_2020
UBE2Q1	0	0	0	0	0	0	1.8569305249510166	0	0	0	0	0	0	0	0	0	0	0	0	0	1.8569305249510166	HUMAN_MICROGLIA_TRANSCRIPTOMICS: MATHYS_2019_1
HIST1H4J	0	0	0	0	0	0	0	0	1.8569012766355082	0	0	0	0	0	0	0	0	0	0	0	1.8569012766355082	HUMAN_MICROGLIA_TRANSCRIPTOMICS: OLAH_2020
CTD-2246P4.1	0	0	0	0	0	0	0	0	1.8568390376994088	0	0	0	0	0	0	0	0	0	0	0	1.8568390376994088	HUMAN_MICROGLIA_TRANSCRIPTOMICS: OLAH_2020
MECOM	0	0	0	0	0	0	1.856809400507117	0	0	0	0	0	0	0	0	0	0	0	0	0	1.856809400507117	HUMAN_MICROGLIA_TRANSCRIPTOMICS: MATHYS_2019_1
PPP6C	0	0	0	0	0	0	1.8566076267210052	0	0	0	0	0	0	0	0	0	0	0	0	0	1.8566076267210052	HUMAN_MICROGLIA_TRANSCRIPTOMICS: MATHYS_2019_1
UPF3A	0	0	0	0	0	0	0	0	1.8565900819550112	0	0	0	0	0	0	0	0	0	0	0	1.8565900819550112	HUMAN_MICROGLIA_TRANSCRIPTOMICS: OLAH_2020
FAM72A	0	0	0	0	0	0	0	0	1.8564967235508623	0	0	0	0	0	0	0	0	0	0	0	1.8564967235508623	HUMAN_MICROGLIA_TRANSCRIPTOMICS: OLAH_2020
UBALD2	0	0	0	0	0	0	0	0	1.8564656040828125	0	0	0	0	0	0	0	0	0	0	0	1.8564656040828125	HUMAN_MICROGLIA_TRANSCRIPTOMICS: OLAH_2020
PSMB8-AS1	0	0	0	0	0	0	0	0	1.856434484614763	0	0	0	0	0	0	0	0	0	0	0	1.856434484614763	HUMAN_MICROGLIA_TRANSCRIPTOMICS: OLAH_2020
TTI1	0	0	0	0	0	0	1.8564059760152587	1.7762227415535792	0	0	0	0	0	0	0	0	0	0	0	0	1.8564059760152587	HUMAN_MICROGLIA_TRANSCRIPTOMICS: MATHYS_2019_1
MPV17	0	0	0	0	0	0	1.8563253496158534	0	0	0	0	0	0	0	0	0	0	0	0	0	1.8563253496158534	HUMAN_MICROGLIA_TRANSCRIPTOMICS: MATHYS_2019_1
ZDHHC6	0	0	0	0	0	0	0	0	1.8562788872745144	0	0	0	0	0	0	0	0	0	0	0	1.8562788872745144	HUMAN_MICROGLIA_TRANSCRIPTOMICS: OLAH_2020
PLCXD1	0	0	0	0	0	0	0	0	1.8562477678064648	0	0	0	0	0	0	0	0	0	0	0	1.8562477678064648	HUMAN_MICROGLIA_TRANSCRIPTOMICS: OLAH_2020
SLC27A4	0	0	0	0	0	0	1.856244742333358	0	0	0	0	0	0	0	0	0	0	0	0	0	1.856244742333358	HUMAN_MICROGLIA_TRANSCRIPTOMICS: MATHYS_2019_1
BTG3	0	0	0	0	0	0	1.845209429148913	0	1.856216648338415	0	0	0	0	0	0	0	0	0	0	0	1.856216648338415	HUMAN_MICROGLIA_TRANSCRIPTOMICS: OLAH_2020
RFWD3	0	0	1.8238908645851428	0	0	0	0	0	1.8561232899342661	0	0	0	0	0	0	0	0	0	0	0	1.8561232899342661	HUMAN_MICROGLIA_TRANSCRIPTOMICS: OLAH_2020
SPHK1	0	0	0	0	0	0	0	0	1.8559676925940176	0	0	0	0	0	0	0	0	0	0	0	1.8559676925940176	HUMAN_MICROGLIA_TRANSCRIPTOMICS: OLAH_2020
MDK	0	0	0	0	0	0	0	0	1.8558743341898687	0	0	0	0	0	0	0	0	0	0	0	1.8558743341898687	HUMAN_MICROGLIA_TRANSCRIPTOMICS: OLAH_2020
UBL4A	0	0	0	0	0	0	0	0	1.8557809757857195	0	0	0	0	0	0	0	0	0	0	0	1.8557809757857195	HUMAN_MICROGLIA_TRANSCRIPTOMICS: OLAH_2020
MTMR1	0	0	0	0	0	0	1.8556407810089373	0	0	0	0	0	0	0	0	0	0	0	0	0	1.8556407810089373	HUMAN_MICROGLIA_TRANSCRIPTOMICS: MATHYS_2019_1
ANKRD39	0	0	0	0	0	0	0	0	1.8556253784454713	0	0	0	0	0	0	0	0	0	0	0	1.8556253784454713	HUMAN_MICROGLIA_TRANSCRIPTOMICS: OLAH_2020
C11ORF73	0	0	0	0	0	0	1.8556005532124493	0	0	0	0	0	0	0	0	0	0	0	0	0	1.8556005532124493	HUMAN_MICROGLIA_TRANSCRIPTOMICS: MATHYS_2019_1
MGMT	0	0	0	0	0	0	0	0	1.8555942589774215	0	0	0	0	0	0	0	0	0	0	0	1.8555942589774215	HUMAN_MICROGLIA_TRANSCRIPTOMICS: OLAH_2020
INPP5K	0	0	0	0	0	0	1.8434321439691699	0	1.855563139509372	0	0	0	0	0	0	0	0	0	0	0	1.855563139509372	HUMAN_MICROGLIA_TRANSCRIPTOMICS: OLAH_2020
MYO15B	0	0	0	0	0	0	1.8555603298443155	0	0	0	0	0	0	0	0	0	0	0	0	0	1.8555603298443155	HUMAN_MICROGLIA_TRANSCRIPTOMICS: MATHYS_2019_1
TIMM21	0	0	0	0	0	0	0	0	1.8555320200413221	0	0	0	0	0	0	0	0	0	0	0	1.8555320200413221	HUMAN_MICROGLIA_TRANSCRIPTOMICS: OLAH_2020
HSPB11	0	0	0	0	0	0	0	0	1.8554075421691234	0	0	0	0	0	0	0	0	0	0	0	1.8554075421691234	HUMAN_MICROGLIA_TRANSCRIPTOMICS: OLAH_2020
YAE1D1	0	0	0	0	0	0	1.8553592787765758	1.776212541159204	0	0	0	0	0	0	0	0	0	0	0	0	1.8553592787765758	HUMAN_MICROGLIA_TRANSCRIPTOMICS: MATHYS_2019_1
HYI	0	0	1.8185379431873034	0	0	0	0	0	1.855345303233024	0	0	0	0	0	0	0	0	0	0	0	1.855345303233024	HUMAN_MICROGLIA_TRANSCRIPTOMICS: OLAH_2020
UFSP2	0	0	0	0	0	0	1.8553190815882372	0	0	0	0	0	0	0	0	0	0	0	0	0	1.8553190815882372	HUMAN_MICROGLIA_TRANSCRIPTOMICS: MATHYS_2019_1
DERL3	0	0	0	0	0	0	0	0	1.8551897058927758	0	0	0	0	0	0	0	0	0	0	0	1.8551897058927758	HUMAN_MICROGLIA_TRANSCRIPTOMICS: OLAH_2020
CTD-2349B8.1	0	0	0	0	0	0	1.8551583356433001	0	0	0	0	0	0	0	0	0	0	0	0	0	1.8551583356433001	HUMAN_MICROGLIA_TRANSCRIPTOMICS: MATHYS_2019_1
POLR3F	0	0	0	0	0	0	1.855118159768887	0	0	0	0	0	0	0	0	0	0	0	0	0	1.855118159768887	HUMAN_MICROGLIA_TRANSCRIPTOMICS: MATHYS_2019_1
ZNF587	0	0	0	0	0	0	1.854957498182522	0	0	0	0	0	0	0	0	0	0	0	0	0	1.854957498182522	HUMAN_MICROGLIA_TRANSCRIPTOMICS: MATHYS_2019_1
ZNF440	0	0	0	0	0	0	1.854837045505654	0	0	0	0	0	0	0	0	0	0	0	0	0	1.854837045505654	HUMAN_MICROGLIA_TRANSCRIPTOMICS: MATHYS_2019_1
C7ORF31	0	0	0	0	0	0	1.8547969028083444	0	0	0	0	0	0	0	0	0	0	0	0	0	1.8547969028083444	HUMAN_MICROGLIA_TRANSCRIPTOMICS: MATHYS_2019_1
CCDC150	0	0	0	0	0	0	0	0	1.854754033	0	0	0	0	0	0	0	0	0	0	0	1.854754033	HUMAN_MICROGLIA_TRANSCRIPTOMICS: OLAH_2020
TMEM169	0	0	0	0	0	0	1.8547166296024593	0	0	0	0	0	0	0	0	0	0	0	0	0	1.8547166296024593	HUMAN_MICROGLIA_TRANSCRIPTOMICS: MATHYS_2019_1
COL14A1	0	0	0	0	0	0	1.8546764990595601	0	0	0	0	0	0	0	0	0	0	0	0	0	1.8546764990595601	HUMAN_MICROGLIA_TRANSCRIPTOMICS: MATHYS_2019_1
CARD19	0	0	0	0	0	0	0	0	1.8546606749359311	0	0	0	0	0	0	0	0	0	0	0	1.8546606749359311	HUMAN_MICROGLIA_TRANSCRIPTOMICS: OLAH_2020
TAOK2	0	0	0	0	0	0	1.8546363725339288	0	1.853695971426391	0	0	0	0	0	0	0	0	0	0	0	1.8546363725339288	HUMAN_MICROGLIA_TRANSCRIPTOMICS: MATHYS_2019_1
FCF1	0	0	0	0	0	0	0	0	1.8546295554678813	0	0	0	0	0	0	0	0	0	0	0	1.8546295554678813	HUMAN_MICROGLIA_TRANSCRIPTOMICS: OLAH_2020
C3ORF14	0	0	0	0	0	0	0	0	1.8545984359998318	0	0	0	0	0	0	0	0	0	0	0	1.8545984359998318	HUMAN_MICROGLIA_TRANSCRIPTOMICS: OLAH_2020
YEATS4	0	0	0	0	0	0	1.8545962500085844	0	0	0	0	0	0	0	0	0	0	0	0	0	1.8545962500085844	HUMAN_MICROGLIA_TRANSCRIPTOMICS: MATHYS_2019_1
ALK	0	0	0	0	0	0	1.854556131466618	0	0	0	0	0	0	0	0	0	0	0	0	0	1.854556131466618	HUMAN_MICROGLIA_TRANSCRIPTOMICS: MATHYS_2019_1
DNAH8	0	0	0	0	0	0	1.8545160168911918	0	0	0	0	0	0	0	0	0	0	0	0	0	1.8545160168911918	HUMAN_MICROGLIA_TRANSCRIPTOMICS: MATHYS_2019_1
VBP1	0	0	0	0	0	0	0	0	1.8545050775956826	0	0	0	0	0	0	0	0	0	0	0	1.8545050775956826	HUMAN_MICROGLIA_TRANSCRIPTOMICS: OLAH_2020
PAPPA2	0	0	0	0	0	0	1.8544357995729661	0	0	0	0	0	0	0	0	0	0	0	0	0	1.8544357995729661	HUMAN_MICROGLIA_TRANSCRIPTOMICS: MATHYS_2019_1
ARFRP1	0	0	0	0	0	0	1.8543956967968458	0	0	0	0	0	0	0	0	0	0	0	0	0	1.8543956967968458	HUMAN_MICROGLIA_TRANSCRIPTOMICS: MATHYS_2019_1
FBXO30	0	0	0	0	0	0	1.8543555979206245	0	0	0	0	0	0	0	0	0	0	0	0	0	1.8543555979206245	HUMAN_MICROGLIA_TRANSCRIPTOMICS: MATHYS_2019_1
CARF	0	0	0	0	0	0	1.8543155029278173	0	0	0	0	0	0	0	0	0	0	0	0	0	1.8543155029278173	HUMAN_MICROGLIA_TRANSCRIPTOMICS: MATHYS_2019_1
UBR7	0	0	0	0	0	0	0	0	1.854287241319335	0	0	0	0	0	0	0	0	0	0	0	1.854287241319335	HUMAN_MICROGLIA_TRANSCRIPTOMICS: OLAH_2020
COA4	0	0	0	0	0	0	1.8542353245268548	0	0	0	0	0	0	0	0	0	0	0	0	0	1.8542353245268548	HUMAN_MICROGLIA_TRANSCRIPTOMICS: MATHYS_2019_1
THAP11	0	0	0	0	0	0	0	0	1.8541938829151858	0	0	0	0	0	0	0	0	0	0	0	1.8541938829151858	HUMAN_MICROGLIA_TRANSCRIPTOMICS: OLAH_2020
HMBS	0	0	0	0	0	0	1.8541150856428907	0	0	0	0	0	0	0	0	0	0	0	0	0	1.8541150856428907	HUMAN_MICROGLIA_TRANSCRIPTOMICS: MATHYS_2019_1
MINOS1	0	0	0	0	0	0	0	0	1.854100524511037	0	0	0	0	0	0	0	0	0	0	0	1.854100524511037	HUMAN_MICROGLIA_TRANSCRIPTOMICS: OLAH_2020
DIAPH1	0	0	0	0	0	0	0	0	1.8540694050429871	0	0	0	0	0	0	0	0	0	0	0	1.8540694050429871	HUMAN_MICROGLIA_TRANSCRIPTOMICS: OLAH_2020
DNHD1	0	0	0	0	0	0	1.8540349453436082	0	0	0	0	0	0	0	0	0	0	0	0	0	1.8540349453436082	HUMAN_MICROGLIA_TRANSCRIPTOMICS: MATHYS_2019_1
SF3A2	0	0	0	0	0	0	0	0	1.8540071661068878	0	0	0	0	0	0	0	0	0	0	0	1.8540071661068878	HUMAN_MICROGLIA_TRANSCRIPTOMICS: OLAH_2020
FAM169A	0	0	0	0	0	0	1.8538346600142428	0	0	0	0	0	0	0	0	0	0	0	0	0	1.8538346600142428	HUMAN_MICROGLIA_TRANSCRIPTOMICS: MATHYS_2019_1
ARG2	0	0	0	0	0	0	1.8537545717196073	0	0	0	0	0	0	0	0	0	0	0	0	0	1.8537545717196073	HUMAN_MICROGLIA_TRANSCRIPTOMICS: MATHYS_2019_1
DFNB59	0	0	0	0	0	0	1.853674498002408	0	0	0	0	0	0	0	0	0	0	0	0	0	1.853674498002408	HUMAN_MICROGLIA_TRANSCRIPTOMICS: MATHYS_2019_1
CASP10	0	0	1.8236990036031413	0	0	0	1.853594438739669	0	0	0	0	0	0	0	0	0	0	0	0	0	1.853594438739669	HUMAN_MICROGLIA_TRANSCRIPTOMICS: MATHYS_2019_1
CHERP	0	0	0	0	0	0	0	0	1.853509254618093	0	0	0	0	0	0	0	0	0	0	0	1.853509254618093	HUMAN_MICROGLIA_TRANSCRIPTOMICS: OLAH_2020
TMF1	0	0	0	0	0	0	1.8534343630908467	0	0	0	0	0	0	0	0	0	0	0	0	0	1.8534343630908467	HUMAN_MICROGLIA_TRANSCRIPTOMICS: MATHYS_2019_1
PARP15	0	0	0	0	0	0	1.8533943530233936	0	0	0	0	0	0	0	0	0	0	0	0	0	1.8533943530233936	HUMAN_MICROGLIA_TRANSCRIPTOMICS: MATHYS_2019_1
STX2	0	0	0	0	0	0	0	0	1.8533847767458942	0	0	0	0	0	0	0	0	0	0	0	1.8533847767458942	HUMAN_MICROGLIA_TRANSCRIPTOMICS: OLAH_2020
RP11-782C8.1	0	0	1.8533223392241585	0	0	0	0	0	0	0	0	0	0	0	0	0	0	0	0	0	1.8533223392241585	HUMAN_MICROGLIA_TRANSCRIPTOMICS: GAZESTANI_2023_1
PLXNC1	0	0	1.8510967518329422	0	0	0	0	0	1.8532602988736955	0	0	0	0	0	0	0	0	0	0	0	1.8532602988736955	HUMAN_MICROGLIA_TRANSCRIPTOMICS: OLAH_2020
RP11-10H3.1	0	0	1.853245594831358	0	0	0	0	0	0	0	0	0	0	0	0	0	0	0	0	0	1.853245594831358	HUMAN_MICROGLIA_TRANSCRIPTOMICS: GAZESTANI_2023_1
MYCBP	0	0	0	0	0	0	0	0	1.8532291794056457	0	0	0	0	0	0	0	0	0	0	0	1.8532291794056457	HUMAN_MICROGLIA_TRANSCRIPTOMICS: OLAH_2020
AL354822.1	0	0	1.8532072226349576	0	0	0	0	0	0	0	0	0	0	0	0	0	0	0	0	0	1.8532072226349576	HUMAN_MICROGLIA_TRANSCRIPTOMICS: GAZESTANI_2023_1
RP1-272J12.1	0	0	1.8531688504385575	0	0	0	0	0	0	0	0	0	0	0	0	0	0	0	0	0	1.8531688504385575	HUMAN_MICROGLIA_TRANSCRIPTOMICS: GAZESTANI_2023_1
NPAT	0	0	0	0	0	0	1.8531143799498735	0	0	0	0	0	0	0	0	0	0	0	0	0	1.8531143799498735	HUMAN_MICROGLIA_TRANSCRIPTOMICS: MATHYS_2019_1
SIGIRR	0	0	0	0	0	0	1.8530743975349095	0	1.8437999805865926	0	0	0	0	0	0	0	0	0	0	0	1.8530743975349095	HUMAN_MICROGLIA_TRANSCRIPTOMICS: MATHYS_2019_1
PARP2	0	0	0	0	0	0	0	0	1.8530735820653974	0	0	0	0	0	0	0	0	0	0	0	1.8530735820653974	HUMAN_MICROGLIA_TRANSCRIPTOMICS: OLAH_2020
HECW1	0	0	1.8530345477511565	0	0	0	0	0	0	0	0	0	0	0	0	0	0	0	0	0	1.8530345477511565	HUMAN_MICROGLIA_TRANSCRIPTOMICS: GAZESTANI_2023_1
HIATL1	0	0	0	0	0	0	1.8530344185110834	0	0	0	0	0	0	0	0	0	0	0	0	0	1.8530344185110834	HUMAN_MICROGLIA_TRANSCRIPTOMICS: MATHYS_2019_1
ZNF624	0	0	0	0	0	0	1.852994442864061	0	0	0	0	0	0	0	0	0	0	0	0	0	1.852994442864061	HUMAN_MICROGLIA_TRANSCRIPTOMICS: MATHYS_2019_1
TMEM18	0	0	0	0	0	0	0	1.776205860900927	1.8529802236612483	0	0	0	0	0	0	0	0	0	0	0	1.8529802236612483	HUMAN_MICROGLIA_TRANSCRIPTOMICS: OLAH_2020
KCNMB2	0	0	1.852976989456556	0	0	0	0	0	0	0	0	0	0	0	0	0	0	0	0	0	1.852976989456556	HUMAN_MICROGLIA_TRANSCRIPTOMICS: GAZESTANI_2023_1
C5ORF56	0	0	0	0	0	0	1.8529544705795686	0	0	0	0	0	0	0	0	0	0	0	0	0	1.8529544705795686	HUMAN_MICROGLIA_TRANSCRIPTOMICS: MATHYS_2019_1
RAB28	0	0	0	0	0	0	1.852914501643393	0	0	0	0	0	0	0	0	0	0	0	0	0	1.852914501643393	HUMAN_MICROGLIA_TRANSCRIPTOMICS: MATHYS_2019_1
RPE	0	0	0	0	0	0	0	0	1.8528557457890495	0	0	0	0	0	0	0	0	0	0	0	1.8528557457890495	HUMAN_MICROGLIA_TRANSCRIPTOMICS: OLAH_2020
ELP6	0	0	0	0	0	0	0	1.7762102110691163	1.852824626	0	0	0	0	0	0	0	0	0	0	0	1.852824626	HUMAN_MICROGLIA_TRANSCRIPTOMICS: OLAH_2020
FSTL5	0	0	1.8528235006709548	0	0	0	0	0	0	0	0	0	0	0	0	0	0	0	0	0	1.8528235006709548	HUMAN_MICROGLIA_TRANSCRIPTOMICS: GAZESTANI_2023_1
CDH13	0	0	1.8527851284745547	0	0	0	0	0	0	0	0	0	0	0	0	0	0	0	0	0	1.8527851284745547	HUMAN_MICROGLIA_TRANSCRIPTOMICS: GAZESTANI_2023_1
PVRL3	0	0	1.8526700118853539	0	0	0	0	0	0	0	0	0	0	0	0	0	0	0	0	0	1.8526700118853539	HUMAN_MICROGLIA_TRANSCRIPTOMICS: GAZESTANI_2023_1
TPGS2	0	0	0	0	0	0	0	0	1.8526690289807515	0	0	0	0	0	0	0	0	0	0	0	1.8526690289807515	HUMAN_MICROGLIA_TRANSCRIPTOMICS: OLAH_2020
SF3B2	0	0	0	0	0	0	1.8526348116616724	0	0	0	0	0	0	0	0	0	0	0	0	0	1.8526348116616724	HUMAN_MICROGLIA_TRANSCRIPTOMICS: MATHYS_2019_1
DIRC3	0	0	1.852574081394353	0	0	0	0	1.7762092410316122	0	0	1.8350909523642545	0	0	0	0	0	0	0	0	0	1.852574081394353	HUMAN_MICROGLIA_TRANSCRIPTOMICS: GAZESTANI_2023_1
DPY30	0	0	0	0	0	0	0	0	1.8525445511085528	0	0	0	0	0	0	0	0	0	0	0	1.8525445511085528	HUMAN_MICROGLIA_TRANSCRIPTOMICS: OLAH_2020
RP11-328J2.1	0	0	1.852439778706952	0	0	0	0	0	0	0	0	0	0	0	0	0	0	0	0	0	1.852439778706952	HUMAN_MICROGLIA_TRANSCRIPTOMICS: GAZESTANI_2023_1
FBXO7	0	0	0	0	0	0	1.8524351304856181	0	0	0	0	0	0	0	0	0	0	0	0	0	1.8524351304856181	HUMAN_MICROGLIA_TRANSCRIPTOMICS: MATHYS_2019_1
LINC00609	0	0	1.8523822204123517	0	0	0	0	0	0	0	0	0	0	0	0	0	0	0	0	0	1.8523822204123517	HUMAN_MICROGLIA_TRANSCRIPTOMICS: GAZESTANI_2023_1
PRKX	0	0	0	0	0	0	0	0	1.8523578343002547	0	0	0	0	0	0	0	0	0	0	0	1.8523578343002547	HUMAN_MICROGLIA_TRANSCRIPTOMICS: OLAH_2020
ZNF529	0	0	0	0	0	0	1.8522355285354122	0	0	0	0	0	0	0	0	0	0	0	0	0	1.8522355285354122	HUMAN_MICROGLIA_TRANSCRIPTOMICS: MATHYS_2019_1
POLR2D	0	0	0	0	0	0	0	0	1.8522022369600064	0	0	0	0	0	0	0	0	0	0	0	1.8522022369600064	HUMAN_MICROGLIA_TRANSCRIPTOMICS: OLAH_2020
IFI27L1	0	0	0	0	0	0	0	0	1.852139998023907	0	0	0	0	0	0	0	0	0	0	0	1.852139998023907	HUMAN_MICROGLIA_TRANSCRIPTOMICS: OLAH_2020
FGD5-AS1	0	0	0	0	0	0	0	0	1.8521088785558573	0	0	0	0	0	0	0	0	0	0	0	1.8521088785558573	HUMAN_MICROGLIA_TRANSCRIPTOMICS: OLAH_2020
C22ORF34	0	0	1.8520368706447492	0	0	0	0	0	0	0	0	0	0	0	0	0	0	0	0	0	1.8520368706447492	HUMAN_MICROGLIA_TRANSCRIPTOMICS: GAZESTANI_2023_1
CPNE8	0	0	1.852017684546549	0	0	0	0	0	0	0	0	0	0	0	0	0	0	0	0	0	1.852017684546549	HUMAN_MICROGLIA_TRANSCRIPTOMICS: GAZESTANI_2023_1
C19ORF81	0	0	0	0	0	0	0	0	1.851953281215609	0	0	0	0	0	0	0	0	0	0	0	1.851953281215609	HUMAN_MICROGLIA_TRANSCRIPTOMICS: OLAH_2020
PLA2R1	0	0	1.8519217540555484	0	0	0	0	1.7762188414027886	0	0	0	0	0	0	0	0	0	0	0	0	1.8519217540555484	HUMAN_MICROGLIA_TRANSCRIPTOMICS: GAZESTANI_2023_1
CCDC53	0	0	0	0	0	0	0	0	1.8518910422795094	0	0	0	0	0	0	0	0	0	0	0	1.8518910422795094	HUMAN_MICROGLIA_TRANSCRIPTOMICS: OLAH_2020
MAST4	0	0	1.8518641957609479	0	0	0	0	0	0	0	0	0	0	0	0	0	0	0	0	0	1.8518641957609479	HUMAN_MICROGLIA_TRANSCRIPTOMICS: GAZESTANI_2023_1
C19ORF48	0	0	0	0	0	0	0	0	1.8518599228114598	0	0	0	0	0	0	0	0	0	0	0	1.8518599228114598	HUMAN_MICROGLIA_TRANSCRIPTOMICS: OLAH_2020
SMYD3	0	0	1.8283804115639757	0	0	0	1.8518365557060428	0	0	0	0	0	0	0	0	0	0	0	0	0	1.8518365557060428	HUMAN_MICROGLIA_TRANSCRIPTOMICS: MATHYS_2019_1
LPHN3	0	0	1.8518066374663473	0	0	0	0	0	0	0	0	0	0	0	0	0	0	0	0	0	1.8518066374663473	HUMAN_MICROGLIA_TRANSCRIPTOMICS: GAZESTANI_2023_1
ICE2	0	0	0	0	0	0	0	0	1.8517976838753605	0	0	0	0	0	0	0	0	0	0	0	1.8517976838753605	HUMAN_MICROGLIA_TRANSCRIPTOMICS: OLAH_2020
RP4-543J13.1	0	0	1.8517298930735469	0	0	0	0	0	0	0	0	0	0	0	0	0	0	0	0	0	1.8517298930735469	HUMAN_MICROGLIA_TRANSCRIPTOMICS: GAZESTANI_2023_1
CEP104	0	0	0	0	0	0	1.8517169224269836	0	0	0	0	0	0	0	0	0	0	0	0	0	1.8517169224269836	HUMAN_MICROGLIA_TRANSCRIPTOMICS: MATHYS_2019_1
SPDL1	0	0	0	0	0	0	0	0	1.8515798475990126	0	0	0	0	0	0	0	0	0	0	0	1.8515798475990126	HUMAN_MICROGLIA_TRANSCRIPTOMICS: OLAH_2020
ARSJ	0	0	1.8515572181897455	0	0	0	0	0	0	0	0	0	0	0	0	0	0	0	0	0	1.8515572181897455	HUMAN_MICROGLIA_TRANSCRIPTOMICS: GAZESTANI_2023_1
PFDN6	0	0	0	0	0	0	0	0	1.851362011322665	0	0	0	0	0	0	0	0	0	0	0	1.851362011322665	HUMAN_MICROGLIA_TRANSCRIPTOMICS: OLAH_2020
ATXN2L	0	0	0	0	0	0	0	0	1.8513308918546152	0	0	0	0	0	0	0	0	0	0	0	1.8513308918546152	HUMAN_MICROGLIA_TRANSCRIPTOMICS: OLAH_2020
HBA1	0	0	1.8513269850113439	0	0	0	0	0	0	0	0	0	0	0	0	0	0	0	0	0	1.8513269850113439	HUMAN_MICROGLIA_TRANSCRIPTOMICS: GAZESTANI_2023_1
PLEKHH3	0	0	0	0	0	0	0	0	1.8512997723865656	0	0	0	0	0	0	0	0	0	0	0	1.8512997723865656	HUMAN_MICROGLIA_TRANSCRIPTOMICS: OLAH_2020
FBXL13	0	0	0	0	0	0	1.8512784906424793	0	0	0	0	0	0	0	0	0	0	0	0	0	1.8512784906424793	HUMAN_MICROGLIA_TRANSCRIPTOMICS: MATHYS_2019_1
CEP97	0	0	0	0	0	0	0	0	1.8512686529185158	0	0	0	0	0	0	0	0	0	0	0	1.8512686529185158	HUMAN_MICROGLIA_TRANSCRIPTOMICS: OLAH_2020
SETD7	0	0	0	0	0	0	1.8512386502633793	0	0	0	0	0	0	0	0	0	0	0	0	0	1.8512386502633793	HUMAN_MICROGLIA_TRANSCRIPTOMICS: MATHYS_2019_1
VWC2	0	0	1.8512310545203432	0	0	0	0	0	0	0	0	0	0	0	0	0	0	0	0	0	1.8512310545203432	HUMAN_MICROGLIA_TRANSCRIPTOMICS: GAZESTANI_2023_1
GUCY1A3	0	0	1.8511926823239429	0	0	0	0	0	0	0	0	0	0	0	0	0	0	0	0	0	1.8511926823239429	HUMAN_MICROGLIA_TRANSCRIPTOMICS: GAZESTANI_2023_1
WBP11	0	0	0	0	0	0	0	0	1.851175294514367	0	0	0	0	0	0	0	0	0	0	0	1.851175294514367	HUMAN_MICROGLIA_TRANSCRIPTOMICS: OLAH_2020
BLMH	0	0	0	0	0	0	1.8511589778656596	0	0	0	0	0	0	0	0	0	0	0	0	0	1.8511589778656596	HUMAN_MICROGLIA_TRANSCRIPTOMICS: MATHYS_2019_1
MOV10L1	0	0	1.8511543101275427	0	0	0	0	0	0	0	0	0	0	0	0	0	0	0	0	0	1.8511543101275427	HUMAN_MICROGLIA_TRANSCRIPTOMICS: GAZESTANI_2023_1
NABP2	0	0	0	0	0	0	0	0	1.8511441750463171	0	0	0	0	0	0	0	0	0	0	0	1.8511441750463171	HUMAN_MICROGLIA_TRANSCRIPTOMICS: OLAH_2020
TAF11	0	0	0	0	0	0	0	0	1.8511130555782676	0	0	0	0	0	0	0	0	0	0	0	1.8511130555782676	HUMAN_MICROGLIA_TRANSCRIPTOMICS: OLAH_2020
DNAH3	0	0	0	0	0	0	1.8510793165368526	0	0	0	0	0	0	0	0	0	0	0	0	0	1.8510793165368526	HUMAN_MICROGLIA_TRANSCRIPTOMICS: MATHYS_2019_1
GPR133	0	0	1.8510583796365419	0	0	0	0	0	0	0	0	0	0	0	0	0	0	0	0	0	1.8510583796365419	HUMAN_MICROGLIA_TRANSCRIPTOMICS: GAZESTANI_2023_1
C18ORF8	0	0	0	0	0	0	1.85103949	0	0	0	0	0	0	0	0	0	0	0	0	0	1.85103949	HUMAN_MICROGLIA_TRANSCRIPTOMICS: MATHYS_2019_1
ICT1	0	0	0	0	0	0	0	0	1.8510196971741184	0	0	0	0	0	0	0	0	0	0	0	1.8510196971741184	HUMAN_MICROGLIA_TRANSCRIPTOMICS: OLAH_2020
ZNF726	0	0	0	0	0	0	0	0	1.8509885777060688	0	0	0	0	0	0	0	0	0	0	0	1.8509885777060688	HUMAN_MICROGLIA_TRANSCRIPTOMICS: OLAH_2020
PVT1	0	0	1.8509624491455412	0	0	0	0	0	0	0	0	0	0	0	0	0	0	0	0	0	1.8509624491455412	HUMAN_MICROGLIA_TRANSCRIPTOMICS: GAZESTANI_2023_1
TFCP2L1	0	0	1.850943263047341	0	0	0	0	0	0	0	0	0	0	0	0	0	0	0	0	0	1.850943263047341	HUMAN_MICROGLIA_TRANSCRIPTOMICS: GAZESTANI_2023_1
CEP192	0	0	0	0	0	0	0	1.776204990867289	1.8508952193019197	0	0	0	0	0	0	0	0	0	0	0	1.8508952193019197	HUMAN_MICROGLIA_TRANSCRIPTOMICS: OLAH_2020
ADARB2	0	0	1.8508857047527407	0	0	0	0	0	0	0	0	0	0	0	0	0	0	0	0	0	1.8508857047527407	HUMAN_MICROGLIA_TRANSCRIPTOMICS: GAZESTANI_2023_1
MTERF2	0	0	0	0	0	0	0	0	1.8508640998338701	0	0	0	0	0	0	0	0	0	0	0	1.8508640998338701	HUMAN_MICROGLIA_TRANSCRIPTOMICS: OLAH_2020
LINC01184	0	0	0	0	0	0	0	0	1.850770741429721	0	0	0	0	0	0	0	0	0	0	0	1.850770741429721	HUMAN_MICROGLIA_TRANSCRIPTOMICS: OLAH_2020
DLGAP2	0	0	0	1.7277756514194178	0	0	1.8507607800549752	0	0	0	0	0	0	0	0	0	0	0	0	0	1.8507607800549752	HUMAN_MICROGLIA_TRANSCRIPTOMICS: MATHYS_2019_1
RP11-782C8.2	0	0	1.8507322159671395	0	0	0	0	0	0	0	0	0	0	0	0	0	0	0	0	0	1.8507322159671395	HUMAN_MICROGLIA_TRANSCRIPTOMICS: GAZESTANI_2023_1
MEIS1	0	0	1.8507130298689394	0	0	0	0	0	0	0	0	0	0	0	0	0	0	0	0	0	1.8507130298689394	HUMAN_MICROGLIA_TRANSCRIPTOMICS: GAZESTANI_2023_1
GSS	0	0	0	0	0	0	0	0	1.8507085024936216	0	0	0	0	0	0	0	0	0	0	0	1.8507085024936216	HUMAN_MICROGLIA_TRANSCRIPTOMICS: OLAH_2020
ZC3H18	0	0	0	0	0	0	0	0	1.850677383025572	0	0	0	0	0	0	0	0	0	0	0	1.850677383025572	HUMAN_MICROGLIA_TRANSCRIPTOMICS: OLAH_2020
KIAA1715	0	0	0	0	0	0	0	0	1.8506462635575223	0	0	0	0	0	0	0	0	0	0	0	1.8506462635575223	HUMAN_MICROGLIA_TRANSCRIPTOMICS: OLAH_2020
KDM1B	0	0	0	0	0	0	1.8505617813296968	0	0	0	0	0	0	0	0	0	0	0	0	0	1.8505617813296968	HUMAN_MICROGLIA_TRANSCRIPTOMICS: MATHYS_2019_1
ACTL6A	0	0	0	0	0	0	0	0	1.8505529051533733	0	0	0	0	0	0	0	0	0	0	0	1.8505529051533733	HUMAN_MICROGLIA_TRANSCRIPTOMICS: OLAH_2020
CCNK	0	0	0	0	0	0	1.8505219894194553	1.776215201262051	0	0	0	0	0	0	0	0	0	0	0	0	1.8505219894194553	HUMAN_MICROGLIA_TRANSCRIPTOMICS: MATHYS_2019_1
SNAPC5	0	0	0	0	0	0	0	0	1.8505217856853236	0	0	0	0	0	0	0	0	0	0	0	1.8505217856853236	HUMAN_MICROGLIA_TRANSCRIPTOMICS: OLAH_2020
PAQR5	0	0	1.8504827966905377	0	0	0	0	0	0	0	0	0	0	0	0	0	0	0	0	0	1.8504827966905377	HUMAN_MICROGLIA_TRANSCRIPTOMICS: GAZESTANI_2023_1
TNS1	0	0	1.8504060522977372	0	0	0	0	0	0	0	0	0	0	0	0	0	0	0	0	0	1.8504060522977372	HUMAN_MICROGLIA_TRANSCRIPTOMICS: GAZESTANI_2023_1
IFIT5	0	0	0	0	0	0	0	0	1.8503973078131248	0	0	0	0	0	0	0	0	0	0	0	1.8503973078131248	HUMAN_MICROGLIA_TRANSCRIPTOMICS: OLAH_2020
CTD-2336H13.2	0	0	1.8503484940031367	0	0	0	0	0	0	0	0	0	0	0	0	0	0	0	0	0	1.8503484940031367	HUMAN_MICROGLIA_TRANSCRIPTOMICS: GAZESTANI_2023_1
FAM118A	0	0	1.8503293079049365	0	0	0	0	0	0	0	0	0	0	0	0	0	0	0	0	0	1.8503293079049365	HUMAN_MICROGLIA_TRANSCRIPTOMICS: GAZESTANI_2023_1
DGCR8	0	0	0	0	0	0	1.8503230684385787	0	0	0	0	0	0	0	0	0	0	0	0	0	1.8503230684385787	HUMAN_MICROGLIA_TRANSCRIPTOMICS: MATHYS_2019_1
CDH12	0	0	1.8503101218067364	0	0	0	0	0	0	0	0	0	0	0	0	0	0	0	0	0	1.8503101218067364	HUMAN_MICROGLIA_TRANSCRIPTOMICS: GAZESTANI_2023_1
AC090044.1	0	0	1.8502909357085364	0	0	0	0	0	0	0	0	0	0	0	0	0	0	0	0	0	1.8502909357085364	HUMAN_MICROGLIA_TRANSCRIPTOMICS: GAZESTANI_2023_1
SPHK2	0	0	0	0	0	0	1.8502832918806014	0	0	0	0	0	0	0	0	0	0	0	0	0	1.8502832918806014	HUMAN_MICROGLIA_TRANSCRIPTOMICS: MATHYS_2019_1
RP11-630C16.2	0	0	1.850252563512136	0	0	0	0	0	0	0	0	0	0	0	0	0	0	0	0	0	1.850252563512136	HUMAN_MICROGLIA_TRANSCRIPTOMICS: GAZESTANI_2023_1
THOC5	0	0	0	0	0	0	1.8502435178436136	0	0	0	0	0	0	0	0	0	0	0	0	0	1.8502435178436136	HUMAN_MICROGLIA_TRANSCRIPTOMICS: MATHYS_2019_1
HACD3	0	0	0	0	0	0	0	0	1.8502417104728763	0	0	0	0	0	0	0	0	0	0	0	1.8502417104728763	HUMAN_MICROGLIA_TRANSCRIPTOMICS: OLAH_2020
TMPRSS4	0	0	1.850233377413936	0	0	0	0	0	0	0	0	0	0	0	0	0	0	0	0	0	1.850233377413936	HUMAN_MICROGLIA_TRANSCRIPTOMICS: GAZESTANI_2023_1
C19ORF25	0	0	0	0	0	0	0	0	1.850179471536777	0	0	0	0	0	0	0	0	0	0	0	1.850179471536777	HUMAN_MICROGLIA_TRANSCRIPTOMICS: OLAH_2020
ARNTL	0	0	0	0	0	0	1.8501639772900282	0	0	0	0	0	0	0	0	0	0	0	0	0	1.8501639772900282	HUMAN_MICROGLIA_TRANSCRIPTOMICS: MATHYS_2019_1
C14ORF1	0	0	0	0	0	0	0	0	1.8501172326006776	0	0	0	0	0	0	0	0	0	0	0	1.8501172326006776	HUMAN_MICROGLIA_TRANSCRIPTOMICS: OLAH_2020
SNX22	0	0	1.850099074726535	0	0	0	0	0	0	0	0	0	0	0	0	0	0	0	0	0	1.850099074726535	HUMAN_MICROGLIA_TRANSCRIPTOMICS: GAZESTANI_2023_1
EXO1	0	0	0	0	0	0	0	0	0	0	0	0	0	0	0	0	0	1.8500936069272231	0	0	1.8500936069272231	MOUSE_MICROGLIA_TRANSCRIPTOMICS: MATHYS_2017
BCL2L12	0	0	0	0	0	0	0	0	1.850086113132628	0	0	0	0	0	0	0	0	0	0	0	1.850086113132628	HUMAN_MICROGLIA_TRANSCRIPTOMICS: OLAH_2020
CYP26C1	0	0	1.8500607025301345	0	0	0	0	0	0	0	0	0	0	0	0	0	0	0	0	0	1.8500607025301345	HUMAN_MICROGLIA_TRANSCRIPTOMICS: GAZESTANI_2023_1
QSER1	0	0	0	0	0	0	0	1.7762119411360056	1.849992754728479	0	0	0	0	0	0	0	0	0	0	0	1.849992754728479	HUMAN_MICROGLIA_TRANSCRIPTOMICS: OLAH_2020
RP11-483P21.2	0	0	1.8499263998427335	0	0	0	0	0	0	0	0	0	0	0	0	0	0	0	0	0	1.8499263998427335	HUMAN_MICROGLIA_TRANSCRIPTOMICS: GAZESTANI_2023_1
PLBD1	0	0	1.8154106091806805	0	0	0	1.8499254150340247	0	0	0	0	0	0	0	0	0	0	0	0	0	1.8499254150340247	HUMAN_MICROGLIA_TRANSCRIPTOMICS: MATHYS_2019_1
CHEK2	0	0	0	0	0	0	0	0	1.849899396	0	0	0	0	0	0	0	0	0	0	0	1.849899396	HUMAN_MICROGLIA_TRANSCRIPTOMICS: OLAH_2020
ZNF12	0	0	0	0	0	0	1.8498856632117864	0	0	0	0	0	0	0	0	0	0	0	0	0	1.8498856632117864	HUMAN_MICROGLIA_TRANSCRIPTOMICS: MATHYS_2019_1
LINC00883	0	0	1.8498688415481332	0	0	0	0	0	0	0	0	0	0	0	0	0	0	0	0	0	1.8498688415481332	HUMAN_MICROGLIA_TRANSCRIPTOMICS: GAZESTANI_2023_1
DCAKD	0	0	0	0	0	0	0	0	1.8498682768562802	0	0	0	0	0	0	0	0	0	0	0	1.8498682768562802	HUMAN_MICROGLIA_TRANSCRIPTOMICS: OLAH_2020
NOS1AP	0	0	1.849849655449933	1.7277756514194178	0	0	0	0	0	0	0	0	0	0	0	0	0	0	0	0	1.849849655449933	HUMAN_MICROGLIA_TRANSCRIPTOMICS: GAZESTANI_2023_1
C6ORF1	0	0	0	0	0	0	0	0	1.8497749184521313	0	0	0	0	0	0	0	0	0	0	0	1.8497749184521313	HUMAN_MICROGLIA_TRANSCRIPTOMICS: OLAH_2020
AGBL4	0	0	1.8497537249589324	0	0	0	0	0	0	0	0	0	0	0	0	0	0	0	0	0	1.8497537249589324	HUMAN_MICROGLIA_TRANSCRIPTOMICS: GAZESTANI_2023_1
HMGXB4	0	0	0	0	0	0	0	0	1.8497437989840815	0	0	0	0	0	0	0	0	0	0	0	1.8497437989840815	HUMAN_MICROGLIA_TRANSCRIPTOMICS: OLAH_2020
SH3TC2	0	0	1.849715352762532	0	0	0	0	0	0	0	0	0	0	0	0	0	0	0	0	0	1.849715352762532	HUMAN_MICROGLIA_TRANSCRIPTOMICS: GAZESTANI_2023_1
SLC16A1-AS1	0	0	0	0	0	0	0	0	1.849712679516032	0	0	0	0	0	0	0	0	0	0	0	1.849712679516032	HUMAN_MICROGLIA_TRANSCRIPTOMICS: OLAH_2020
THAP3	0	0	0	0	0	0	1.8496472026674609	0	0	0	0	0	0	0	0	0	0	0	0	0	1.8496472026674609	HUMAN_MICROGLIA_TRANSCRIPTOMICS: MATHYS_2019_1
MS4A4E	0	0	1.8496194222715314	0	0	0	0	0	0	0	0	0	0	0	0	0	0	0	0	0	1.8496194222715314	HUMAN_MICROGLIA_TRANSCRIPTOMICS: GAZESTANI_2023_1
CNTLN	0	0	0	0	0	0	0	0	1.8496193211118828	0	0	0	0	0	0	0	0	0	0	0	1.8496193211118828	HUMAN_MICROGLIA_TRANSCRIPTOMICS: OLAH_2020
LPAR1	0	0	1.849581050075131	0	0	0	0	0	0	0	0	0	0	0	0	0	0	0	0	0	1.849581050075131	HUMAN_MICROGLIA_TRANSCRIPTOMICS: GAZESTANI_2023_1
WFDC10B	0	0	0	0	0	0	1.8495677347728956	0	0	0	0	0	0	0	0	0	0	0	0	0	1.8495677347728956	HUMAN_MICROGLIA_TRANSCRIPTOMICS: MATHYS_2019_1
ARMC8	0	0	0	0	0	0	0	0	1.8495570821757834	0	0	0	0	0	0	0	0	0	0	0	1.8495570821757834	HUMAN_MICROGLIA_TRANSCRIPTOMICS: OLAH_2020
RGP1	0	0	0	0	0	0	0	0	1.8495259627077338	0	0	0	0	0	0	0	0	0	0	0	1.8495259627077338	HUMAN_MICROGLIA_TRANSCRIPTOMICS: OLAH_2020
RP11-649G15.2	0	0	1.8495234917805308	0	0	0	0	0	0	0	0	0	0	0	0	0	0	0	0	0	1.8495234917805308	HUMAN_MICROGLIA_TRANSCRIPTOMICS: GAZESTANI_2023_1
C12ORF45	0	0	0	0	0	0	0	0	1.849494843239684	0	0	0	0	0	0	0	0	0	0	0	1.849494843239684	HUMAN_MICROGLIA_TRANSCRIPTOMICS: OLAH_2020
IGF2BP3	0	0	1.8494851195841304	0	0	0	0	0	0	0	0	0	0	0	0	0	0	0	0	0	1.8494851195841304	HUMAN_MICROGLIA_TRANSCRIPTOMICS: GAZESTANI_2023_1
HAVCR1	0	0	0	0	0	0	1.849448550425857	0	0	0	0	0	0	0	0	0	0	0	0	0	1.849448550425857	HUMAN_MICROGLIA_TRANSCRIPTOMICS: MATHYS_2019_1
MZT1	0	0	0	0	0	0	0	0	1.8494326043035847	0	0	0	0	0	0	0	0	0	0	0	1.8494326043035847	HUMAN_MICROGLIA_TRANSCRIPTOMICS: OLAH_2020
S1PR4	0	0	0	0	0	0	1.8494088269360895	0	0	0	0	0	0	0	0	0	0	0	0	0	1.8494088269360895	HUMAN_MICROGLIA_TRANSCRIPTOMICS: MATHYS_2019_1
ASNA1	0	0	1.8399880009750609	0	0	0	1.849369105742995	0	0	0	0	0	0	0	0	0	0	0	0	0	1.849369105742995	HUMAN_MICROGLIA_TRANSCRIPTOMICS: MATHYS_2019_1
DSCAML1	0	0	1.8493316307985292	0	0	0	0	0	0	0	0	0	0	0	0	0	0	0	0	0	1.8493316307985292	HUMAN_MICROGLIA_TRANSCRIPTOMICS: GAZESTANI_2023_1
CEP76	0	0	0	0	0	0	0	0	1.8492770069633364	0	0	0	0	0	0	0	0	0	0	0	1.8492770069633364	HUMAN_MICROGLIA_TRANSCRIPTOMICS: OLAH_2020
KIAA1244	0	0	1.849274072503929	0	0	0	0	0	0	0	0	0	0	0	0	0	0	0	0	0	1.849274072503929	HUMAN_MICROGLIA_TRANSCRIPTOMICS: GAZESTANI_2023_1
PLEKHH1	0	0	1.8492357003075286	0	0	0	0	0	0	0	0	0	0	0	0	0	0	0	0	0	1.8492357003075286	HUMAN_MICROGLIA_TRANSCRIPTOMICS: GAZESTANI_2023_1
UBE2N	0	0	0	0	0	0	0	0	1.849214768027237	0	0	0	0	0	0	0	0	0	0	0	1.849214768027237	HUMAN_MICROGLIA_TRANSCRIPTOMICS: OLAH_2020
C2ORF76	0	0	0	0	0	0	1.8492102437438032	0	0	0	0	0	0	0	0	0	0	0	0	0	1.8492102437438032	HUMAN_MICROGLIA_TRANSCRIPTOMICS: MATHYS_2019_1
SESTD1	0	0	1.8491973281111282	0	0	0	0	0	0	0	0	0	0	0	0	0	0	0	0	0	1.8491973281111282	HUMAN_MICROGLIA_TRANSCRIPTOMICS: GAZESTANI_2023_1
TMEM189	0	0	0	0	0	0	0	0	1.8491525290911377	0	0	0	0	0	0	0	0	0	0	0	1.8491525290911377	HUMAN_MICROGLIA_TRANSCRIPTOMICS: OLAH_2020
HLA-DQA2	0	0	1.849139769816528	0	0	0	0	0	0	0	0	0	0	0	0	0	0	0	0	0	1.849139769816528	HUMAN_MICROGLIA_TRANSCRIPTOMICS: GAZESTANI_2023_1
C14ORF142	0	0	0	0	0	0	0	0	1.849121409623088	0	0	0	0	0	0	0	0	0	0	0	1.849121409623088	HUMAN_MICROGLIA_TRANSCRIPTOMICS: OLAH_2020
MIIP	0	0	0	0	0	0	1.8490911208878602	0	0	0	0	0	0	0	0	0	0	0	0	0	1.8490911208878602	HUMAN_MICROGLIA_TRANSCRIPTOMICS: MATHYS_2019_1
LHFPL3	0	0	1.8239867950761435	0	0	0	1.8490514177220891	0	0	0	0	0	0	0	0	0	0	0	0	0	1.8490514177220891	HUMAN_MICROGLIA_TRANSCRIPTOMICS: MATHYS_2019_1
FAM213A	0	0	0	0	0	0	0	1.7762071609511905	1.849028051218939	0	0	0	0	0	0	0	0	0	0	0	1.849028051218939	HUMAN_MICROGLIA_TRANSCRIPTOMICS: OLAH_2020
PARM1	0	0	1.8490246532273271	0	0	0	0	0	0	0	0	0	0	0	0	0	0	0	0	0	1.8490246532273271	HUMAN_MICROGLIA_TRANSCRIPTOMICS: GAZESTANI_2023_1
ACTR3B	0	0	1.8338292634528157	0	0	0	1.8489323214520232	0	0	0	0	0	0	0	0	0	0	0	0	0	1.8489323214520232	HUMAN_MICROGLIA_TRANSCRIPTOMICS: MATHYS_2019_1
SLC22A15	0	0	1.8489287227363262	0	0	0	0	1.7762200214484125	0	0	0	0	0	0	0	0	0	0	0	0	1.8489287227363262	HUMAN_MICROGLIA_TRANSCRIPTOMICS: GAZESTANI_2023_1
RP11-106M3.3	0	0	1.8489095366381263	0	0	0	0	0	0	0	0	0	0	0	0	0	0	0	0	0	1.8489095366381263	HUMAN_MICROGLIA_TRANSCRIPTOMICS: GAZESTANI_2023_1
MYO19	0	0	0	0	0	0	0	0	1.8489035733467403	0	0	0	0	0	0	0	0	0	0	0	1.8489035733467403	HUMAN_MICROGLIA_TRANSCRIPTOMICS: OLAH_2020
AC067959.1	0	0	1.8488903505399261	0	0	0	0	0	0	0	0	0	0	0	0	0	0	0	0	0	1.8488903505399261	HUMAN_MICROGLIA_TRANSCRIPTOMICS: GAZESTANI_2023_1
TMEM237	0	0	0	0	0	0	0	0	1.8488724538786905	0	0	0	0	0	0	0	0	0	0	0	1.8488724538786905	HUMAN_MICROGLIA_TRANSCRIPTOMICS: OLAH_2020
KCTD8	0	0	1.8487944200489252	0	0	0	0	0	0	0	0	0	0	0	0	0	0	0	0	0	1.8487944200489252	HUMAN_MICROGLIA_TRANSCRIPTOMICS: GAZESTANI_2023_1
RFNG	0	0	0	0	0	0	1.848773556942543	0	0	0	0	0	0	0	0	0	0	0	0	0	1.848773556942543	HUMAN_MICROGLIA_TRANSCRIPTOMICS: MATHYS_2019_1
EFCAB11	0	0	0	0	0	0	0	0	1.8487479760064918	0	0	0	0	0	0	0	0	0	0	0	1.8487479760064918	HUMAN_MICROGLIA_TRANSCRIPTOMICS: OLAH_2020
RP13-297E16.4	0	0	1.8487176756561248	0	0	0	0	0	0	0	0	0	0	0	0	0	0	0	0	0	1.8487176756561248	HUMAN_MICROGLIA_TRANSCRIPTOMICS: GAZESTANI_2023_1
TOP3A	0	0	0	0	0	0	0	0	1.848716856538442	0	0	0	0	0	0	0	0	0	0	0	1.848716856538442	HUMAN_MICROGLIA_TRANSCRIPTOMICS: OLAH_2020
AC024084.1	0	0	1.8486984895579246	0	0	0	0	1.7762089110188528	0	0	0	0	0	0	0	0	0	0	0	0	1.8486984895579246	HUMAN_MICROGLIA_TRANSCRIPTOMICS: GAZESTANI_2023_1
RP11-333E1.1	0	0	1.8486409312633243	0	0	0	0	0	0	0	0	0	0	0	0	0	0	0	0	0	1.8486409312633243	HUMAN_MICROGLIA_TRANSCRIPTOMICS: GAZESTANI_2023_1
MLLT3	0	0	1.8486217451651241	0	0	0	0	0	0	0	0	0	0	0	0	0	0	0	0	0	1.8486217451651241	HUMAN_MICROGLIA_TRANSCRIPTOMICS: GAZESTANI_2023_1
IFI27	0	0	1.8485450007723234	0	0	0	0	0	0	0	0	0	0	0	0	0	0	0	0	0	1.8485450007723234	HUMAN_MICROGLIA_TRANSCRIPTOMICS: GAZESTANI_2023_1
SLIT3	0	0	1.8485258146741235	0	0	0	0	0	0	0	0	0	0	0	0	0	0	0	0	0	1.8485258146741235	HUMAN_MICROGLIA_TRANSCRIPTOMICS: GAZESTANI_2023_1
RNF175	0	0	1.8485066285759233	0	0	0	0	1.7762176213556182	0	0	0	0	0	0	0	0	0	0	0	0	1.8485066285759233	HUMAN_MICROGLIA_TRANSCRIPTOMICS: GAZESTANI_2023_1
GPC6	0	0	0	0	0	0	1.848495801333094	0	0	0	0	0	0	0	0	0	0	0	0	0	1.848495801333094	HUMAN_MICROGLIA_TRANSCRIPTOMICS: MATHYS_2019_1
TMPRSS4-AS1	0	0	1.8484106980849224	0	0	0	0	0	0	0	0	0	0	0	0	0	0	0	0	0	1.8484106980849224	HUMAN_MICROGLIA_TRANSCRIPTOMICS: GAZESTANI_2023_1
HOTAIRM1	0	0	1.8483531397903221	0	0	0	0	0	0	0	0	0	0	0	0	0	0	0	0	0	1.8483531397903221	HUMAN_MICROGLIA_TRANSCRIPTOMICS: GAZESTANI_2023_1
THEMIS	0	0	0	0	0	0	1.848257806471659	0	0	0	0	0	0	0	0	0	0	0	0	0	1.848257806471659	HUMAN_MICROGLIA_TRANSCRIPTOMICS: MATHYS_2019_1
MT1E	0	0	0	0	0	0	0	0	1.848250064517697	0	0	0	0	0	0	0	0	0	0	0	1.848250064517697	HUMAN_MICROGLIA_TRANSCRIPTOMICS: OLAH_2020
DPYD-AS1	0	0	1.8482188371029211	0	0	0	0	0	0	0	0	0	0	0	0	0	0	0	0	0	1.8482188371029211	HUMAN_MICROGLIA_TRANSCRIPTOMICS: GAZESTANI_2023_1
CHD4	0	0	0	0	0	0	0	0	1.8481878255815976	0	0	0	0	0	0	0	0	0	0	0	1.8481878255815976	HUMAN_MICROGLIA_TRANSCRIPTOMICS: OLAH_2020
SLC25A44	0	0	0	0	0	0	1.8481388365791824	0	0	0	0	0	0	0	0	0	0	0	0	0	1.8481388365791824	HUMAN_MICROGLIA_TRANSCRIPTOMICS: MATHYS_2019_1
SGCZ	0	0	1.8481229066119205	0	0	0	0	0	0	0	0	0	0	0	0	0	0	0	0	0	1.8481229066119205	HUMAN_MICROGLIA_TRANSCRIPTOMICS: GAZESTANI_2023_1
DHX40	0	0	0	0	0	0	0	0	1.8480011087732995	0	0	0	0	0	0	0	0	0	0	0	1.8480011087732995	HUMAN_MICROGLIA_TRANSCRIPTOMICS: OLAH_2020
HMGA1	0	0	0	0	0	0	1.847980238	0	0	0	0	0	0	0	0	0	0	0	0	0	1.847980238	HUMAN_MICROGLIA_TRANSCRIPTOMICS: MATHYS_2019_1
IQCH	0	0	0	0	0	0	1.847940593	1.7762102310698897	0	0	0	0	0	0	0	0	0	0	0	0	1.847940593	HUMAN_MICROGLIA_TRANSCRIPTOMICS: MATHYS_2019_1
SMUG1	0	0	0	0	0	0	0	0	1.847845511433051	0	0	0	0	0	0	0	0	0	0	0	1.847845511433051	HUMAN_MICROGLIA_TRANSCRIPTOMICS: OLAH_2020
LDB3	0	0	1.8478351151389183	0	0	0	0	0	0	0	0	0	0	0	0	0	0	0	0	0	1.8478351151389183	HUMAN_MICROGLIA_TRANSCRIPTOMICS: GAZESTANI_2023_1
CTA-204B4.2	0	0	0	0	0	0	0	0	1.8478143919650014	0	0	0	0	0	0	0	0	0	0	0	1.8478143919650014	HUMAN_MICROGLIA_TRANSCRIPTOMICS: OLAH_2020
AC009784.3	0	0	1.8477583707461178	0	0	0	0	0	0	0	0	0	0	0	0	0	0	0	0	0	1.8477583707461178	HUMAN_MICROGLIA_TRANSCRIPTOMICS: GAZESTANI_2023_1
SGCD	0	0	1.8477391846479176	0	0	0	0	0	0	0	1.8350904495770834	0	0	0	0	0	0	0	0	0	1.8477391846479176	HUMAN_MICROGLIA_TRANSCRIPTOMICS: GAZESTANI_2023_1
ZKSCAN1	0	0	0	0	0	0	0	0	1.8477210335608523	0	0	0	0	0	0	0	0	0	0	0	1.8477210335608523	HUMAN_MICROGLIA_TRANSCRIPTOMICS: OLAH_2020
RP11-142C4.6	0	0	1.8477199985497175	0	0	0	0	0	0	0	0	0	0	0	0	0	0	0	0	0	1.8477199985497175	HUMAN_MICROGLIA_TRANSCRIPTOMICS: GAZESTANI_2023_1
GSTCD	0	0	0	0	0	0	1.8476631352449657	0	0	0	0	0	0	0	0	0	0	0	0	0	1.8476631352449657	HUMAN_MICROGLIA_TRANSCRIPTOMICS: MATHYS_2019_1
RBM23	0	0	0	0	0	0	0	0	1.8476276751567033	0	0	0	0	0	0	0	0	0	0	0	1.8476276751567033	HUMAN_MICROGLIA_TRANSCRIPTOMICS: OLAH_2020
MIR31HG	0	0	1.8476240680587168	0	0	0	0	0	0	0	0	0	0	0	0	0	0	0	0	0	1.8476240680587168	HUMAN_MICROGLIA_TRANSCRIPTOMICS: GAZESTANI_2023_1
FCMR	0	0	0	0	0	0	1.8475046298293347	0	0	0	0	0	0	0	0	0	0	0	0	0	1.8475046298293347	HUMAN_MICROGLIA_TRANSCRIPTOMICS: MATHYS_2019_1
FAM98B	0	0	0	0	0	0	0	0	1.8475031972845046	0	0	0	0	0	0	0	0	0	0	0	1.8475031972845046	HUMAN_MICROGLIA_TRANSCRIPTOMICS: OLAH_2020
PDE3A	0	0	1.826385057351161	0	0	0	1.847465008180651	0	0	0	0	0	0	0	0	0	0	0	0	0	1.847465008180651	HUMAN_MICROGLIA_TRANSCRIPTOMICS: MATHYS_2019_1
TG	0	0	1.8474322070767153	0	0	0	0	1.7762246916289743	0	0	0	0	0	0	0	0	0	0	0	0	1.8474322070767153	HUMAN_MICROGLIA_TRANSCRIPTOMICS: GAZESTANI_2023_1
ILVBL	0	0	0	0	0	0	0	0	1.8473475999442561	0	0	0	0	0	0	0	0	0	0	0	1.8473475999442561	HUMAN_MICROGLIA_TRANSCRIPTOMICS: OLAH_2020
RNF144A	0	0	1.8473170904875145	0	0	0	0	0	0	0	0	0	0	0	0	0	0	0	0	0	1.8473170904875145	HUMAN_MICROGLIA_TRANSCRIPTOMICS: GAZESTANI_2023_1
RNF25	0	0	0	0	0	0	1.8472669277728964	0	0	0	0	0	0	0	0	0	0	0	0	0	1.8472669277728964	HUMAN_MICROGLIA_TRANSCRIPTOMICS: MATHYS_2019_1
XXBAC-B135H6.15	0	0	0	0	0	0	0	0	1.8472542415401072	0	0	0	0	0	0	0	0	0	0	0	1.8472542415401072	HUMAN_MICROGLIA_TRANSCRIPTOMICS: OLAH_2020
SLC35B4	0	0	0	0	0	0	1.8472273172037252	0	0	0	0	0	0	0	0	0	0	0	0	0	1.8472273172037252	HUMAN_MICROGLIA_TRANSCRIPTOMICS: MATHYS_2019_1
ZNF667-AS1	0	0	1.8472211599965138	0	0	0	0	0	0	0	0	0	0	0	0	0	0	0	0	0	1.8472211599965138	HUMAN_MICROGLIA_TRANSCRIPTOMICS: GAZESTANI_2023_1
CDK5RAP3	0	0	1.8237181897013415	0	0	0	0	0	1.8471920026040078	0	0	0	0	0	0	0	0	0	0	0	1.8471920026040078	HUMAN_MICROGLIA_TRANSCRIPTOMICS: OLAH_2020
SYTL1	0	0	0	0	0	0	1.8471877084539168	0	0	0	0	0	0	0	0	0	0	0	0	0	1.8471877084539168	HUMAN_MICROGLIA_TRANSCRIPTOMICS: MATHYS_2019_1
RP11-156K13.3	0	0	1.8471827878001135	0	0	0	0	0	0	0	0	0	0	0	0	0	0	0	0	0	1.8471827878001135	HUMAN_MICROGLIA_TRANSCRIPTOMICS: GAZESTANI_2023_1
EYS	0	0	1.8471636017019133	0	0	0	0	1.7762171113358995	0	0	0	0	0	0	0	0	0	0	0	0	1.8471636017019133	HUMAN_MICROGLIA_TRANSCRIPTOMICS: GAZESTANI_2023_1
METAP1	0	0	0	0	0	0	1.847148101515781	0	0	0	0	0	0	0	0	0	0	0	0	0	1.847148101515781	HUMAN_MICROGLIA_TRANSCRIPTOMICS: MATHYS_2019_1
LINC00854	0	0	1.8471444156037133	0	0	0	0	1.7762160812960754	0	0	0	0	0	0	0	0	0	0	0	0	1.8471444156037133	HUMAN_MICROGLIA_TRANSCRIPTOMICS: GAZESTANI_2023_1
RTF1	0	0	0	0	0	0	0	0	1.8470052857957096	0	0	0	0	0	0	0	0	0	0	0	1.8470052857957096	HUMAN_MICROGLIA_TRANSCRIPTOMICS: OLAH_2020
HPN-AS1	0	0	1.8469909268181122	0	0	0	0	0	0	0	0	0	0	0	0	0	0	0	0	0	1.8469909268181122	HUMAN_MICROGLIA_TRANSCRIPTOMICS: GAZESTANI_2023_1
NRG1	0	0	1.8469333685235116	0	0	0	0	0	0	0	0	0	0	0	0	0	0	0	0	0	1.8469333685235116	HUMAN_MICROGLIA_TRANSCRIPTOMICS: GAZESTANI_2023_1
FDPS	0	0	0	0	0	0	0	0	1.8469119273915606	0	0	0	0	0	0	0	0	0	0	0	1.8469119273915606	HUMAN_MICROGLIA_TRANSCRIPTOMICS: OLAH_2020
ATP8B3	0	0	0	0	0	0	1.8468313103187235	0	0	0	0	0	0	0	0	0	0	0	0	0	1.8468313103187235	HUMAN_MICROGLIA_TRANSCRIPTOMICS: MATHYS_2019_1
AC018890.6	0	0	1.8467990658361106	0	0	0	0	0	0	0	0	0	0	0	0	0	0	0	0	0	1.8467990658361106	HUMAN_MICROGLIA_TRANSCRIPTOMICS: GAZESTANI_2023_1
SLC16A4	0	0	0	0	0	0	1.846752130107595	0	0	0	0	0	0	0	0	0	0	0	0	0	1.846752130107595	HUMAN_MICROGLIA_TRANSCRIPTOMICS: MATHYS_2019_1
MAGED2	0	0	1.8467223214433102	0	0	0	0	0	0	0	0	0	0	0	0	0	0	0	0	0	1.8467223214433102	HUMAN_MICROGLIA_TRANSCRIPTOMICS: GAZESTANI_2023_1
KIAA1211	0	0	1.8466647631487096	0	0	0	0	0	0	0	0	0	0	0	0	0	0	0	0	0	1.8466647631487096	HUMAN_MICROGLIA_TRANSCRIPTOMICS: GAZESTANI_2023_1
ST18	0	0	1.8466072048541093	0	0	0	0	0	0	0	0	0	0	0	0	0	0	0	0	0	1.8466072048541093	HUMAN_MICROGLIA_TRANSCRIPTOMICS: GAZESTANI_2023_1
CHTF8	0	0	0	0	0	0	0	1.7762113211120336	1.8466007327110638	0	0	0	0	0	0	0	0	0	0	0	1.8466007327110638	HUMAN_MICROGLIA_TRANSCRIPTOMICS: OLAH_2020
FAR2	0	0	1.846568832657709	0	0	0	0	1.7762188714039486	0	0	0	0	0	0	0	0	0	0	0	0	1.846568832657709	HUMAN_MICROGLIA_TRANSCRIPTOMICS: GAZESTANI_2023_1
CTC-497E21.3	0	0	1.8465112743631087	0	0	0	0	0	0	0	0	0	0	0	0	0	0	0	0	0	1.8465112743631087	HUMAN_MICROGLIA_TRANSCRIPTOMICS: GAZESTANI_2023_1
SUV420H1	0	0	1.8207443444803197	0	0	0	1.8464750534567866	0	0	0	0	0	0	0	0	0	0	0	0	0	1.8464750534567866	HUMAN_MICROGLIA_TRANSCRIPTOMICS: MATHYS_2019_1
MED4	0	0	0	0	0	0	0	0	1.8464451353708153	0	0	0	0	0	0	0	0	0	0	0	1.8464451353708153	HUMAN_MICROGLIA_TRANSCRIPTOMICS: OLAH_2020
MAP4K2	0	0	0	0	0	0	1.8463959039150002	0	0	0	0	0	0	0	0	0	0	0	0	0	1.8463959039150002	HUMAN_MICROGLIA_TRANSCRIPTOMICS: MATHYS_2019_1
FBN1	0	0	1.8463769716757077	0	0	0	0	0	0	0	0	0	0	0	0	0	0	0	0	0	1.8463769716757077	HUMAN_MICROGLIA_TRANSCRIPTOMICS: GAZESTANI_2023_1
PET117	0	0	0	0	0	0	0	0	1.8463206574986166	0	0	0	0	0	0	0	0	0	0	0	1.8463206574986166	HUMAN_MICROGLIA_TRANSCRIPTOMICS: OLAH_2020
DPM2	0	0	0	0	0	0	0	0	1.846289538030567	0	0	0	0	0	0	0	0	0	0	0	1.846289538030567	HUMAN_MICROGLIA_TRANSCRIPTOMICS: OLAH_2020
DHX8	0	0	0	0	0	0	1.846277192068648	0	0	0	0	0	0	0	0	0	0	0	0	0	1.846277192068648	HUMAN_MICROGLIA_TRANSCRIPTOMICS: MATHYS_2019_1
RP11-119F19.2	0	0	1.8462618550865069	0	0	0	0	0	0	0	0	0	0	0	0	0	0	0	0	0	1.8462618550865069	HUMAN_MICROGLIA_TRANSCRIPTOMICS: GAZESTANI_2023_1
MAPKAP1	0	0	0	0	0	0	1.8461980590668932	0	0	0	0	0	0	0	0	0	0	0	0	0	1.8461980590668932	HUMAN_MICROGLIA_TRANSCRIPTOMICS: MATHYS_2019_1
AMFR	0	0	0	0	0	0	0	0	1.846196179626418	0	0	0	0	0	0	0	0	0	0	0	1.846196179626418	HUMAN_MICROGLIA_TRANSCRIPTOMICS: OLAH_2020
RP13-884E18.4	0	0	1.846165924595506	0	0	0	0	0	0	0	0	0	0	0	0	0	0	0	0	0	1.846165924595506	HUMAN_MICROGLIA_TRANSCRIPTOMICS: GAZESTANI_2023_1
GNA12	0	0	0	0	0	0	1.8461584950139187	0	0	0	0	0	0	0	0	0	0	0	0	0	1.8461584950139187	HUMAN_MICROGLIA_TRANSCRIPTOMICS: MATHYS_2019_1
NTNG2	0	0	1.846146738497306	0	0	0	0	0	0	0	0	0	0	0	0	0	0	0	0	0	1.846146738497306	HUMAN_MICROGLIA_TRANSCRIPTOMICS: GAZESTANI_2023_1
ZNF790	0	0	0	0	0	0	1.8460398125640332	0	0	0	0	0	0	0	0	0	0	0	0	0	1.8460398125640332	HUMAN_MICROGLIA_TRANSCRIPTOMICS: MATHYS_2019_1
PIAS4	0	0	0	0	0	0	0	0	1.8459783433500703	0	0	0	0	0	0	0	0	0	0	0	1.8459783433500703	HUMAN_MICROGLIA_TRANSCRIPTOMICS: OLAH_2020
ZNF84	0	0	0	0	0	0	1.8459211445345716	0	0	0	0	0	0	0	0	0	0	0	0	0	1.8459211445345716	HUMAN_MICROGLIA_TRANSCRIPTOMICS: MATHYS_2019_1
TMEM220	0	0	0	0	0	0	1.8458815916977507	1.776211061101981	0	0	0	0	0	0	0	0	0	0	0	0	1.8458815916977507	HUMAN_MICROGLIA_TRANSCRIPTOMICS: MATHYS_2019_1
EPHB2	0	0	0	0	0	0	1.8458024907434423	0	0	0	0	0	0	0	0	0	0	0	0	0	1.8458024907434423	HUMAN_MICROGLIA_TRANSCRIPTOMICS: MATHYS_2019_1
TRHDE	0	0	1.8458013887297033	0	0	0	0	1.776219331421734	0	0	0	0	0	0	0	0	0	0	0	0	1.8458013887297033	HUMAN_MICROGLIA_TRANSCRIPTOMICS: GAZESTANI_2023_1
ENO4	0	0	1.8457822026315032	0	0	0	0	1.7762222915361803	0	0	0	0	0	0	0	0	0	0	0	0	1.8457822026315032	HUMAN_MICROGLIA_TRANSCRIPTOMICS: GAZESTANI_2023_1
DGKI	0	0	1.8457630165333032	0	0	0	0	0	0	0	0	0	0	0	0	0	0	0	0	0	1.8457630165333032	HUMAN_MICROGLIA_TRANSCRIPTOMICS: GAZESTANI_2023_1
WBP1L	0	0	0	0	0	0	1.8457233960373272	0	0	0	0	0	0	0	0	0	0	0	0	0	1.8457233960373272	HUMAN_MICROGLIA_TRANSCRIPTOMICS: MATHYS_2019_1
BRINP2	0	0	1.8457054582387027	0	0	0	1.8437873890163516	1.776208711	0	0	0	0	0	0	0	0	0	0	0	0	1.8457054582387027	HUMAN_MICROGLIA_TRANSCRIPTOMICS: GAZESTANI_2023_1
RP11-96H19.1	0	0	1.8456862721405025	0	0	0	0	0	0	0	0	0	0	0	0	0	0	0	0	0	1.8456862721405025	HUMAN_MICROGLIA_TRANSCRIPTOMICS: GAZESTANI_2023_1
UBXN2A	0	0	0	0	0	0	1.8456838510108529	0	0	0	0	0	0	0	0	0	0	0	0	0	1.8456838510108529	HUMAN_MICROGLIA_TRANSCRIPTOMICS: MATHYS_2019_1
KMT5C	0	0	0	0	0	0	0	0	1.8456671486695735	0	0	0	0	0	0	0	0	0	0	0	1.8456671486695735	HUMAN_MICROGLIA_TRANSCRIPTOMICS: OLAH_2020
AC016831.7	0	0	1.8456670860423023	0	0	0	0	0	0	0	0	0	0	0	0	0	0	0	0	0	1.8456670860423023	HUMAN_MICROGLIA_TRANSCRIPTOMICS: GAZESTANI_2023_1
SLC7A6OS	0	0	1.845609527747702	0	0	0	0	0	0	0	0	0	0	0	0	0	0	0	0	0	1.845609527747702	HUMAN_MICROGLIA_TRANSCRIPTOMICS: GAZESTANI_2023_1
C9ORF84	0	0	1.8455327833549013	0	0	0	0	1.776224141607709	0	0	0	0	0	0	0	0	0	0	0	0	1.8455327833549013	HUMAN_MICROGLIA_TRANSCRIPTOMICS: GAZESTANI_2023_1
AC012593.1	0	0	1.8455135972567014	0	0	0	0	0	0	0	0	0	0	0	0	0	0	0	0	0	1.8455135972567014	HUMAN_MICROGLIA_TRANSCRIPTOMICS: GAZESTANI_2023_1
SUB1	0	0	1.8454944111585012	0	0	0	0	1.7762201214522788	0	0	0	0	0	0	0	0	0	0	0	0	1.8454944111585012	HUMAN_MICROGLIA_TRANSCRIPTOMICS: GAZESTANI_2023_1
RASSF7	0	0	0	0	0	0	0	0	1.8454181929251758	0	0	0	0	0	0	0	0	0	0	0	1.8454181929251758	HUMAN_MICROGLIA_TRANSCRIPTOMICS: OLAH_2020
RP11-678G14.2	0	0	1.8454176667657005	0	0	0	0	0	0	0	0	0	0	0	0	0	0	0	0	0	1.8454176667657005	HUMAN_MICROGLIA_TRANSCRIPTOMICS: GAZESTANI_2023_1
NAB1	0	0	0	0	0	0	1.8454070786472474	0	0	0	0	0	0	0	0	0	0	0	0	0	1.8454070786472474	HUMAN_MICROGLIA_TRANSCRIPTOMICS: MATHYS_2019_1
RNFT1	0	0	0	0	0	0	1.845367545778303	0	0	0	0	0	0	0	0	0	0	0	0	0	1.845367545778303	HUMAN_MICROGLIA_TRANSCRIPTOMICS: MATHYS_2019_1
RP11-365O16.3	0	0	1.8453601084711002	0	0	0	0	0	0	0	0	0	0	0	0	0	0	0	0	0	1.8453601084711002	HUMAN_MICROGLIA_TRANSCRIPTOMICS: GAZESTANI_2023_1
LMCD1-AS1	0	0	1.845340922	0	0	0	0	0	0	0	0	0	0	0	0	0	0	0	0	0	1.845340922	HUMAN_MICROGLIA_TRANSCRIPTOMICS: GAZESTANI_2023_1
ZBTB17	0	0	0	0	0	0	1.845328014400286	0	0	0	0	0	0	0	0	0	0	0	0	0	1.845328014400286	HUMAN_MICROGLIA_TRANSCRIPTOMICS: MATHYS_2019_1
RP11-152P17.2	0	0	1.8452833640782995	0	0	0	0	0	0	0	0	0	0	0	0	0	0	0	0	0	1.8452833640782995	HUMAN_MICROGLIA_TRANSCRIPTOMICS: GAZESTANI_2023_1
RIC8A	0	0	0	0	0	0	1.845248956091853	0	0	0	0	0	0	0	0	0	0	0	0	0	1.845248956091853	HUMAN_MICROGLIA_TRANSCRIPTOMICS: MATHYS_2019_1
LRRC8B	0	0	1.8451874335872989	0	0	0	0	0	0	0	0	0	0	0	0	0	0	0	0	0	1.8451874335872989	HUMAN_MICROGLIA_TRANSCRIPTOMICS: GAZESTANI_2023_1
CD3EAP	0	0	0	0	0	0	0	0	1.8451692371807784	0	0	0	0	0	0	0	0	0	0	0	1.8451692371807784	HUMAN_MICROGLIA_TRANSCRIPTOMICS: OLAH_2020
ARSA	0	0	0	0	0	0	1.8450908570906053	0	0	0	0	0	0	0	0	0	0	0	0	0	1.8450908570906053	HUMAN_MICROGLIA_TRANSCRIPTOMICS: MATHYS_2019_1
TEX264	0	0	0	0	0	0	1.8450118162988594	0	0	0	0	0	0	0	0	0	0	0	0	0	1.8450118162988594	HUMAN_MICROGLIA_TRANSCRIPTOMICS: MATHYS_2019_1
FPR3	0	0	1.844938014310697	0	0	0	0	0	0	0	0	0	0	0	0	0	0	0	0	0	1.844938014310697	HUMAN_MICROGLIA_TRANSCRIPTOMICS: GAZESTANI_2023_1
FAM32A	0	0	0	0	0	0	0	0	1.844920281436381	0	0	0	0	0	0	0	0	0	0	0	1.844920281436381	HUMAN_MICROGLIA_TRANSCRIPTOMICS: OLAH_2020
RP11-150O12.1	0	0	1.8449188282124969	0	0	0	0	0	0	0	0	0	0	0	0	0	0	0	0	0	1.8449188282124969	HUMAN_MICROGLIA_TRANSCRIPTOMICS: GAZESTANI_2023_1
NUDT21	0	0	0	0	0	0	1.844893265859827	0	0	0	0	0	0	0	0	0	0	0	0	0	1.844893265859827	HUMAN_MICROGLIA_TRANSCRIPTOMICS: MATHYS_2019_1
KBTBD7	0	0	0	0	0	0	1.8448142393290543	0	0	0	0	0	0	0	0	0	0	0	0	0	1.8448142393290543	HUMAN_MICROGLIA_TRANSCRIPTOMICS: MATHYS_2019_1
CDK11A	0	0	0	0	0	0	0	0	1.8447958035641823	0	0	0	0	0	0	0	0	0	0	0	1.8447958035641823	HUMAN_MICROGLIA_TRANSCRIPTOMICS: OLAH_2020
ABCC1	0	0	0	0	0	0	1.8447747281742732	0	0	0	0	0	0	0	0	0	0	0	0	0	1.8447747281742732	HUMAN_MICROGLIA_TRANSCRIPTOMICS: MATHYS_2019_1
LINC00877	0	0	1.8447461533286957	0	0	0	0	0	0	0	0	0	0	0	0	0	0	0	0	0	1.8447461533286957	HUMAN_MICROGLIA_TRANSCRIPTOMICS: GAZESTANI_2023_1
ABHD2	0	0	0	0	0	0	1.844735218418635	0	0	0	0	0	0	0	0	0	0	0	0	0	1.844735218418635	HUMAN_MICROGLIA_TRANSCRIPTOMICS: MATHYS_2019_1
METTL12	0	0	0	0	0	0	0	0	1.844733564628083	0	0	0	0	0	0	0	0	0	0	0	1.844733564628083	HUMAN_MICROGLIA_TRANSCRIPTOMICS: OLAH_2020
DDX56	0	0	0	0	0	0	0	1.7762098310544239	1.8447024451600333	0	0	0	0	0	0	0	0	0	0	0	1.8447024451600333	HUMAN_MICROGLIA_TRANSCRIPTOMICS: OLAH_2020
RP11-93L9.1	0	0	1.844669408935895	0	0	0	0	0	0	0	0	0	0	0	0	0	0	0	0	0	1.844669408935895	HUMAN_MICROGLIA_TRANSCRIPTOMICS: GAZESTANI_2023_1
HDX	0	0	0	0	0	0	1.8446166974875609	1.776220511467358	0	0	0	0	0	0	0	0	0	0	0	0	1.8446166974875609	HUMAN_MICROGLIA_TRANSCRIPTOMICS: MATHYS_2019_1
RP11-473M20.9	0	0	1.8445542923466942	0	0	0	0	0	0	0	0	0	0	0	0	0	0	0	0	0	1.8445542923466942	HUMAN_MICROGLIA_TRANSCRIPTOMICS: GAZESTANI_2023_1
MTA2	0	0	0	0	0	0	0	0	1.8445157283517353	0	0	0	0	0	0	0	0	0	0	0	1.8445157283517353	HUMAN_MICROGLIA_TRANSCRIPTOMICS: OLAH_2020
ACP6	0	0	0	0	0	0	1.8444191900381999	1.7762053908827549	0	0	0	0	0	0	0	0	0	0	0	0	1.8444191900381999	HUMAN_MICROGLIA_TRANSCRIPTOMICS: MATHYS_2019_1
IER3IP1	0	0	0	0	0	0	0	0	1.8443912504795366	0	0	0	0	0	0	0	0	0	0	0	1.8443912504795366	HUMAN_MICROGLIA_TRANSCRIPTOMICS: OLAH_2020
RMDN1	0	0	0	0	0	0	0	0	1.8443601310114868	0	0	0	0	0	0	0	0	0	0	0	1.8443601310114868	HUMAN_MICROGLIA_TRANSCRIPTOMICS: OLAH_2020
WAC-AS1	0	0	0	0	0	0	0	0	1.8442667726073378	0	0	0	0	0	0	0	0	0	0	0	1.8442667726073378	HUMAN_MICROGLIA_TRANSCRIPTOMICS: OLAH_2020
WBSCR22	0	0	0	0	0	0	1.8442217162602208	0	0	0	0	0	0	0	0	0	0	0	0	0	1.8442217162602208	HUMAN_MICROGLIA_TRANSCRIPTOMICS: MATHYS_2019_1
SNRNP35	0	0	0	0	0	0	1.8441822254828317	0	0	0	0	0	0	0	0	0	0	0	0	0	1.8441822254828317	HUMAN_MICROGLIA_TRANSCRIPTOMICS: MATHYS_2019_1
RNASEH1-AS1	0	0	0	0	0	0	0	0	1.8441734142031887	0	0	0	0	0	0	0	0	0	0	0	1.8441734142031887	HUMAN_MICROGLIA_TRANSCRIPTOMICS: OLAH_2020
TRAF3IP2	0	0	1.8218187659795275	0	0	0	1.8441427360184512	0	0	0	0	0	0	0	0	0	0	0	0	0	1.8441427360184512	HUMAN_MICROGLIA_TRANSCRIPTOMICS: MATHYS_2019_1
C12ORF43	0	0	0	0	0	0	0	0	1.8440800557990398	0	0	0	0	0	0	0	0	0	0	0	1.8440800557990398	HUMAN_MICROGLIA_TRANSCRIPTOMICS: OLAH_2020
LRRC75A	0	0	0	0	0	0	1.8440242754479776	0	0	0	0	0	0	0	0	0	0	0	0	0	1.8440242754479776	HUMAN_MICROGLIA_TRANSCRIPTOMICS: MATHYS_2019_1
RP11-87H9.3	0	0	1.8440170815970902	0	0	0	0	0	0	0	0	0	0	0	0	0	0	0	0	0	1.8440170815970902	HUMAN_MICROGLIA_TRANSCRIPTOMICS: GAZESTANI_2023_1
EXO5	0	0	0	0	0	0	0	0	1.8439866973948906	0	0	0	0	0	0	0	0	0	0	0	1.8439866973948906	HUMAN_MICROGLIA_TRANSCRIPTOMICS: OLAH_2020
LINC00649	0	0	1.843959523	0	0	0	0	0	0	0	0	0	0	0	0	0	0	0	0	0	1.843959523	HUMAN_MICROGLIA_TRANSCRIPTOMICS: GAZESTANI_2023_1
ZCRB1	0	0	0	0	0	0	0	0	1.843955577926841	0	0	0	0	0	0	0	0	0	0	0	1.843955577926841	HUMAN_MICROGLIA_TRANSCRIPTOMICS: OLAH_2020
GAMT	0	0	1.821876324274128	0	0	0	0	0	1.8438933389907417	0	0	0	0	0	0	0	0	0	0	0	1.8438933389907417	HUMAN_MICROGLIA_TRANSCRIPTOMICS: OLAH_2020
GREB1L	0	0	1.8438827789096894	0	0	0	0	1.7762193214213475	0	0	0	0	0	0	0	0	0	0	0	0	1.8438827789096894	HUMAN_MICROGLIA_TRANSCRIPTOMICS: GAZESTANI_2023_1
ZNF397	0	0	0	0	0	0	1.8438663460687672	0	0	0	0	0	0	0	0	0	0	0	0	0	1.8438663460687672	HUMAN_MICROGLIA_TRANSCRIPTOMICS: MATHYS_2019_1
PIDD1	0	0	0	0	0	0	0	0	1.843862219522692	0	0	0	0	0	0	0	0	0	0	0	1.843862219522692	HUMAN_MICROGLIA_TRANSCRIPTOMICS: OLAH_2020
KATNAL1	0	0	0	0	0	0	1.843708436998167	0	0	0	0	0	0	0	0	0	0	0	0	0	1.843708436998167	HUMAN_MICROGLIA_TRANSCRIPTOMICS: MATHYS_2019_1
PDZD11	0	0	0	0	0	0	0	0	1.8436755027143938	0	0	0	0	0	0	0	0	0	0	0	1.8436755027143938	HUMAN_MICROGLIA_TRANSCRIPTOMICS: OLAH_2020
ADCK3	0	0	0	0	0	0	1.8436689628636258	0	0	0	0	0	0	0	0	0	0	0	0	0	1.8436689628636258	HUMAN_MICROGLIA_TRANSCRIPTOMICS: MATHYS_2019_1
ISCA2	0	0	0	0	0	0	0	0	1.843644383246344	0	0	0	0	0	0	0	0	0	0	0	1.843644383246344	HUMAN_MICROGLIA_TRANSCRIPTOMICS: OLAH_2020
RP11-435B5.4	0	0	1.8436141735348874	0	0	0	0	0	0	0	0	0	0	0	0	0	0	0	0	0	1.8436141735348874	HUMAN_MICROGLIA_TRANSCRIPTOMICS: GAZESTANI_2023_1
SCRIB	0	0	0	0	0	0	0	1.7762067209341783	1.8436132637782945	0	0	0	0	0	0	0	0	0	0	0	1.8436132637782945	HUMAN_MICROGLIA_TRANSCRIPTOMICS: OLAH_2020
CTD-2270F17.1	0	0	1.843575801338487	0	0	0	0	0	0	0	0	0	0	0	0	0	0	0	0	0	1.843575801338487	HUMAN_MICROGLIA_TRANSCRIPTOMICS: GAZESTANI_2023_1
MICALL2	0	0	1.843556615240287	0	0	0	0	0	0	0	0	0	0	0	0	0	0	0	0	0	1.843556615240287	HUMAN_MICROGLIA_TRANSCRIPTOMICS: GAZESTANI_2023_1
EBP	0	0	0	0	0	0	0	0	1.8435199053741453	0	0	0	0	0	0	0	0	0	0	0	1.8435199053741453	HUMAN_MICROGLIA_TRANSCRIPTOMICS: OLAH_2020
SAP18	0	0	1.8435182430438866	0	0	0	0	0	0	0	0	0	0	0	0	0	0	0	0	0	1.8435182430438866	HUMAN_MICROGLIA_TRANSCRIPTOMICS: GAZESTANI_2023_1
POLL	0	0	0	0	0	0	1.8435110786996451	0	0	0	0	0	0	0	0	0	0	0	0	0	1.8435110786996451	HUMAN_MICROGLIA_TRANSCRIPTOMICS: MATHYS_2019_1
MRPS14	0	0	0	0	0	0	0	0	1.8434887859060958	0	0	0	0	0	0	0	0	0	0	0	1.8434887859060958	HUMAN_MICROGLIA_TRANSCRIPTOMICS: OLAH_2020
C15ORF40	0	0	0	0	0	0	1.8434716107260987	0	0	0	0	0	0	0	0	0	0	0	0	0	1.8434716107260987	HUMAN_MICROGLIA_TRANSCRIPTOMICS: MATHYS_2019_1
ZNF32	0	0	0	0	0	0	0	0	1.843457666438046	0	0	0	0	0	0	0	0	0	0	0	1.843457666438046	HUMAN_MICROGLIA_TRANSCRIPTOMICS: OLAH_2020
DIAPH2-AS1	0	0	1.843441498651086	0	0	0	0	1.7762183613842297	0	0	0	0	0	0	0	0	0	0	0	0	1.843441498651086	HUMAN_MICROGLIA_TRANSCRIPTOMICS: GAZESTANI_2023_1
EPHA1-AS1	0	0	1.843422312552886	0	0	0	0	0	0	0	0	0	0	0	0	0	0	0	0	0	1.843422312552886	HUMAN_MICROGLIA_TRANSCRIPTOMICS: GAZESTANI_2023_1
NOC3L	0	0	0	0	0	0	1.8433926784237165	0	0	0	0	0	0	0	0	0	0	0	0	0	1.8433926784237165	HUMAN_MICROGLIA_TRANSCRIPTOMICS: MATHYS_2019_1
RP11-745L13.2	0	0	1.8433839403564858	0	0	0	0	0	0	0	0	0	0	0	0	0	0	0	0	0	1.8433839403564858	HUMAN_MICROGLIA_TRANSCRIPTOMICS: GAZESTANI_2023_1
UPF3B	0	0	0	0	0	0	0	0	1.843364308033897	0	0	0	0	0	0	0	0	0	0	0	1.843364308033897	HUMAN_MICROGLIA_TRANSCRIPTOMICS: OLAH_2020
VPS26B	0	0	0	0	0	0	1.8433532140846172	0	0	0	0	0	0	0	0	0	0	0	0	0	1.8433532140846172	HUMAN_MICROGLIA_TRANSCRIPTOMICS: MATHYS_2019_1
RP11-32K4.1	0	0	1.8433455681600854	0	0	0	0	0	0	0	0	0	0	0	0	0	0	0	0	0	1.8433455681600854	HUMAN_MICROGLIA_TRANSCRIPTOMICS: GAZESTANI_2023_1
ANAPC5	0	0	0	0	0	0	0	0	1.8433020690977977	0	0	0	0	0	0	0	0	0	0	0	1.8433020690977977	HUMAN_MICROGLIA_TRANSCRIPTOMICS: OLAH_2020
RNASEH2B-AS1	0	0	1.8432688237672847	0	0	0	0	1.7762235115833505	0	0	0	0	0	0	0	0	0	0	0	0	1.8432688237672847	HUMAN_MICROGLIA_TRANSCRIPTOMICS: GAZESTANI_2023_1
CSE1L	0	0	0	0	0	0	0	0	1.8432087106936486	0	0	0	0	0	0	0	0	0	0	0	1.8432087106936486	HUMAN_MICROGLIA_TRANSCRIPTOMICS: OLAH_2020
ATP8B2	0	0	0	0	0	0	1.8431953686901021	0	0	0	0	0	0	0	0	0	0	0	0	0	1.8431953686901021	HUMAN_MICROGLIA_TRANSCRIPTOMICS: MATHYS_2019_1
SUDS3	0	0	0	0	0	0	0	0	1.843177591225599	0	0	0	0	0	0	0	0	0	0	0	1.843177591225599	HUMAN_MICROGLIA_TRANSCRIPTOMICS: OLAH_2020
RP11-439A17.10	0	0	1.843172893276284	0	0	0	0	0	0	0	0	0	0	0	0	0	0	0	0	0	1.843172893276284	HUMAN_MICROGLIA_TRANSCRIPTOMICS: GAZESTANI_2023_1
KCNMB3	0	0	0	0	0	0	1.8431559103067159	0	0	0	0	0	0	0	0	0	0	0	0	0	1.8431559103067159	HUMAN_MICROGLIA_TRANSCRIPTOMICS: MATHYS_2019_1
TSN	0	0	0	0	0	0	1.8431164530994104	0	0	0	0	0	0	0	0	0	0	0	0	0	1.8431164530994104	HUMAN_MICROGLIA_TRANSCRIPTOMICS: MATHYS_2019_1
ATP8A2	0	0	1.8431153349816838	0	0	0	0	0	0	0	0	0	0	0	0	0	0	0	0	0	1.8431153349816838	HUMAN_MICROGLIA_TRANSCRIPTOMICS: GAZESTANI_2023_1
NDFIP2	0	0	1.8430961488834836	0	0	0	0	0	0	0	0	0	0	0	0	0	0	0	0	0	1.8430961488834836	HUMAN_MICROGLIA_TRANSCRIPTOMICS: GAZESTANI_2023_1
POR	0	0	0	0	0	0	1.8430769970632144	1.7762137512059877	0	0	0	0	0	0	0	0	0	0	0	0	1.8430769970632144	HUMAN_MICROGLIA_TRANSCRIPTOMICS: MATHYS_2019_1
ASB8	0	0	0	0	0	0	0	0	1.8430531133534003	0	0	0	0	0	0	0	0	0	0	0	1.8430531133534003	HUMAN_MICROGLIA_TRANSCRIPTOMICS: OLAH_2020
ZBTB8A	0	0	0	0	0	0	0	0	1.8430219938853505	0	0	0	0	0	0	0	0	0	0	0	1.8430219938853505	HUMAN_MICROGLIA_TRANSCRIPTOMICS: OLAH_2020
RP11-381N20.2	0	0	1.843000218392483	0	0	0	0	0	0	0	0	0	0	0	0	0	0	0	0	0	1.843000218392483	HUMAN_MICROGLIA_TRANSCRIPTOMICS: GAZESTANI_2023_1
APOBEC3C	0	0	0	0	0	0	0	0	1.8429597549492511	0	0	0	0	0	0	0	0	0	0	0	1.8429597549492511	HUMAN_MICROGLIA_TRANSCRIPTOMICS: OLAH_2020
RP11-513G19.1	0	0	1.8429234739996823	0	0	0	0	0	0	0	0	0	0	0	0	0	0	0	0	0	1.8429234739996823	HUMAN_MICROGLIA_TRANSCRIPTOMICS: GAZESTANI_2023_1
LINC00958	0	0	1.842885101803282	1.7277756514194178	0	0	0	0	0	0	0	0	0	0	0	0	0	0	0	0	1.842885101803282	HUMAN_MICROGLIA_TRANSCRIPTOMICS: GAZESTANI_2023_1
REEP1	0	0	1.8428467296068818	0	0	0	0	0	0	0	0	0	0	0	0	0	0	0	0	0	1.8428467296068818	HUMAN_MICROGLIA_TRANSCRIPTOMICS: GAZESTANI_2023_1
C11ORF1	0	0	0	0	0	0	0	0	1.8427107992048537	0	0	0	0	0	0	0	0	0	0	0	1.8427107992048537	HUMAN_MICROGLIA_TRANSCRIPTOMICS: OLAH_2020
PAXIP1-AS1	0	0	0	0	0	0	0	0	1.8426796797368041	0	0	0	0	0	0	0	0	0	0	0	1.8426796797368041	HUMAN_MICROGLIA_TRANSCRIPTOMICS: OLAH_2020
ARAP1-AS1	0	0	1.8426548686248803	0	0	0	0	0	0	0	0	0	0	0	0	0	0	0	0	0	1.8426548686248803	HUMAN_MICROGLIA_TRANSCRIPTOMICS: GAZESTANI_2023_1
AIDA	0	0	0	0	0	0	0	0	1.8426174408007048	0	0	0	0	0	0	0	0	0	0	0	1.8426174408007048	HUMAN_MICROGLIA_TRANSCRIPTOMICS: OLAH_2020
RP11-243J16.7	0	0	1.8426164964284801	0	0	0	0	0	0	0	0	0	0	0	0	0	0	0	0	0	1.8426164964284801	HUMAN_MICROGLIA_TRANSCRIPTOMICS: GAZESTANI_2023_1
NUDT15	0	0	1.8288792501171793	0	0	0	0	0	1.842586321332655	0	0	0	0	0	0	0	0	0	0	0	1.842586321332655	HUMAN_MICROGLIA_TRANSCRIPTOMICS: OLAH_2020
BABAM1	0	0	1.835114732032225	0	0	0	0	0	1.842492962928506	0	0	0	0	0	0	0	0	0	0	0	1.842492962928506	HUMAN_MICROGLIA_TRANSCRIPTOMICS: OLAH_2020
ZNF114	0	0	1.842463007642879	0	0	0	0	0	0	0	0	0	0	0	0	0	0	0	0	0	1.842463007642879	HUMAN_MICROGLIA_TRANSCRIPTOMICS: GAZESTANI_2023_1
RP11-68I3.2	0	0	1.8424438215446788	0	0	0	0	0	0	0	0	0	0	0	0	0	0	0	0	0	1.8424438215446788	HUMAN_MICROGLIA_TRANSCRIPTOMICS: GAZESTANI_2023_1
OPN3	0	0	0	0	0	0	0	0	1.8424307239924067	0	0	0	0	0	0	0	0	0	0	0	1.8424307239924067	HUMAN_MICROGLIA_TRANSCRIPTOMICS: OLAH_2020
RP11-446N19.1	0	0	1.8424246354464786	0	0	0	0	0	0	0	0	0	0	0	0	0	0	0	0	0	1.8424246354464786	HUMAN_MICROGLIA_TRANSCRIPTOMICS: GAZESTANI_2023_1
GSTT1	0	0	1.8423478910536781	0	0	0	0	0	0	0	0	0	0	0	0	0	0	0	0	0	1.8423478910536781	HUMAN_MICROGLIA_TRANSCRIPTOMICS: GAZESTANI_2023_1
SGCB	0	0	1.8422903327590776	0	0	0	0	0	0	0	0	0	0	0	0	0	0	0	0	0	1.8422903327590776	HUMAN_MICROGLIA_TRANSCRIPTOMICS: GAZESTANI_2023_1
DISC1FP1	0	0	1.8422711466608774	0	0	0	0	0	0	0	0	0	0	0	0	0	0	0	0	0	1.8422711466608774	HUMAN_MICROGLIA_TRANSCRIPTOMICS: GAZESTANI_2023_1
FAM212B	0	0	1.842060099580676	0	0	0	0	0	0	0	0	0	0	0	0	0	0	0	0	0	1.842060099580676	HUMAN_MICROGLIA_TRANSCRIPTOMICS: GAZESTANI_2023_1
AC037445.1	0	0	1.8420409134824758	0	0	0	0	0	0	0	0	0	0	0	0	0	0	0	0	0	1.8420409134824758	HUMAN_MICROGLIA_TRANSCRIPTOMICS: GAZESTANI_2023_1
AP006222.2	0	0	0	0	0	0	0	0	1.8420261709077608	0	0	0	0	0	0	0	0	0	0	0	1.8420261709077608	HUMAN_MICROGLIA_TRANSCRIPTOMICS: OLAH_2020
FAAP20	0	0	0	0	0	0	0	0	1.841995051439711	0	0	0	0	0	0	0	0	0	0	0	1.841995051439711	HUMAN_MICROGLIA_TRANSCRIPTOMICS: OLAH_2020
FAM96A	0	0	0	0	0	0	0	0	1.8419639319716614	0	0	0	0	0	0	0	0	0	0	0	1.8419639319716614	HUMAN_MICROGLIA_TRANSCRIPTOMICS: OLAH_2020
MRPS33	0	0	1.8419449829914751	0	0	0	0	0	0	0	0	0	0	0	0	0	0	0	0	0	1.8419449829914751	HUMAN_MICROGLIA_TRANSCRIPTOMICS: GAZESTANI_2023_1
RP5-964N17.1	0	0	1.8418874246968746	0	0	0	0	0	0	0	0	0	0	0	0	0	0	0	0	0	1.8418874246968746	HUMAN_MICROGLIA_TRANSCRIPTOMICS: GAZESTANI_2023_1
RP11-109P14.10	0	0	1.8418682385986747	0	0	0	0	0	0	0	0	0	0	0	0	0	0	0	0	0	1.8418682385986747	HUMAN_MICROGLIA_TRANSCRIPTOMICS: GAZESTANI_2023_1
TIPRL	0	0	0	0	0	0	0	0	1.8418394540994627	0	0	0	0	0	0	0	0	0	0	0	1.8418394540994627	HUMAN_MICROGLIA_TRANSCRIPTOMICS: OLAH_2020
SSNA1	0	0	0	0	0	0	0	0	1.8417460956953136	0	0	0	0	0	0	0	0	0	0	0	1.8417460956953136	HUMAN_MICROGLIA_TRANSCRIPTOMICS: OLAH_2020
INPP5F	0	0	1.841657191518473	0	0	0	0	0	0	0	0	0	0	0	0	0	0	0	0	0	1.841657191518473	HUMAN_MICROGLIA_TRANSCRIPTOMICS: GAZESTANI_2023_1
FLJ27365	0	0	1.8416188193220728	0	0	0	0	0	0	0	0	0	0	0	0	0	0	0	0	0	1.8416188193220728	HUMAN_MICROGLIA_TRANSCRIPTOMICS: GAZESTANI_2023_1
RP11-262H14.1	0	0	1.8415996332238727	0	0	0	0	0	0	0	0	0	0	0	0	0	0	0	0	0	1.8415996332238727	HUMAN_MICROGLIA_TRANSCRIPTOMICS: GAZESTANI_2023_1
RP11-498M5.2	0	0	1.8415420749292721	0	0	0	0	0	0	0	0	0	0	0	0	0	0	0	0	0	1.8415420749292721	HUMAN_MICROGLIA_TRANSCRIPTOMICS: GAZESTANI_2023_1
ZNF506	0	0	1.841522888831072	0	0	0	0	0	0	0	0	0	0	0	0	0	0	0	0	0	1.841522888831072	HUMAN_MICROGLIA_TRANSCRIPTOMICS: GAZESTANI_2023_1
CRTC3	0	0	1.8414845166346718	0	0	0	0	0	0	0	0	0	0	0	0	0	0	0	0	0	1.8414845166346718	HUMAN_MICROGLIA_TRANSCRIPTOMICS: GAZESTANI_2023_1
EML6	0	0	1.8414269583400713	0	0	0	0	0	0	0	0	0	0	0	0	0	0	0	0	0	1.8414269583400713	HUMAN_MICROGLIA_TRANSCRIPTOMICS: GAZESTANI_2023_1
PLD5	0	0	1.8414077722418711	0	0	0	0	0	0	0	0	0	0	0	0	0	0	0	0	0	1.8414077722418711	HUMAN_MICROGLIA_TRANSCRIPTOMICS: GAZESTANI_2023_1
RP4-605O3.4	0	0	1.8413118417508705	0	0	0	0	0	0	0	0	0	0	0	0	0	0	0	0	0	1.8413118417508705	HUMAN_MICROGLIA_TRANSCRIPTOMICS: GAZESTANI_2023_1
MEGF9	0	0	1.8412926556526703	0	0	0	0	0	0	0	0	0	0	0	0	0	0	0	0	0	1.8412926556526703	HUMAN_MICROGLIA_TRANSCRIPTOMICS: GAZESTANI_2023_1
CPNE4	0	0	1.8412159112598698	0	0	0	0	0	0	0	0	0	0	0	0	0	0	0	0	0	1.8412159112598698	HUMAN_MICROGLIA_TRANSCRIPTOMICS: GAZESTANI_2023_1
RNA28S5	0	0	1.8411967251616697	0	0	0	0	0	0	0	0	0	0	0	0	0	0	0	0	0	1.8411967251616697	HUMAN_MICROGLIA_TRANSCRIPTOMICS: GAZESTANI_2023_1
PDE1C	0	0	1.8411391668670691	0	0	0	0	0	0	0	0	0	0	0	0	0	0	0	0	0	1.8411391668670691	HUMAN_MICROGLIA_TRANSCRIPTOMICS: GAZESTANI_2023_1
IFNLR1	0	0	1.8410624224742687	0	0	0	0	1.776211001099661	0	0	0	0	0	0	0	0	0	0	0	0	1.8410624224742687	HUMAN_MICROGLIA_TRANSCRIPTOMICS: GAZESTANI_2023_1
HDHD1	0	0	1.8410240502778683	0	0	0	0	0	0	0	0	0	0	0	0	0	0	0	0	0	1.8410240502778683	HUMAN_MICROGLIA_TRANSCRIPTOMICS: GAZESTANI_2023_1
LEMD3	0	0	1.8409473058850678	0	0	0	0	0	0	0	0	0	0	0	0	0	0	0	0	0	1.8409473058850678	HUMAN_MICROGLIA_TRANSCRIPTOMICS: GAZESTANI_2023_1
RGPD1	0	0	1.8408705614922674	0	0	0	0	0	0	0	0	0	0	0	0	0	0	0	0	0	1.8408705614922674	HUMAN_MICROGLIA_TRANSCRIPTOMICS: GAZESTANI_2023_1
PITHD1	0	0	1.8407746310012665	0	0	0	0	0	0	0	0	0	0	0	0	0	0	0	0	0	1.8407746310012665	HUMAN_MICROGLIA_TRANSCRIPTOMICS: GAZESTANI_2023_1
RP5-894A10.2	0	0	1.8407554449030663	0	0	0	0	0	0	0	0	0	0	0	0	0	0	0	0	0	1.8407554449030663	HUMAN_MICROGLIA_TRANSCRIPTOMICS: GAZESTANI_2023_1
RFPL1S	0	0	1.8407170727066662	0	0	0	0	0	0	0	0	0	0	0	0	0	0	0	0	0	1.8407170727066662	HUMAN_MICROGLIA_TRANSCRIPTOMICS: GAZESTANI_2023_1
PALM2	0	0	1.8406211422156655	0	0	0	0	0	0	0	0	0	0	0	0	0	0	0	0	0	1.8406211422156655	HUMAN_MICROGLIA_TRANSCRIPTOMICS: GAZESTANI_2023_1
RP11-300J18.3	0	0	1.840429281233664	0	0	0	0	0	0	0	0	0	0	0	0	0	0	0	0	0	1.840429281233664	HUMAN_MICROGLIA_TRANSCRIPTOMICS: GAZESTANI_2023_1
MLF2	0	0	1.8404100951354638	0	0	0	0	1.7762128411708034	0	0	0	0	0	0	0	0	0	0	0	0	1.8404100951354638	HUMAN_MICROGLIA_TRANSCRIPTOMICS: GAZESTANI_2023_1
CNTNAP4	0	0	1.8403525368408635	0	0	0	0	0	0	0	0	0	0	0	0	0	0	0	0	0	1.8403525368408635	HUMAN_MICROGLIA_TRANSCRIPTOMICS: GAZESTANI_2023_1
SH3RF1	0	0	1.8403141646444632	0	0	0	0	1.7762188514031754	0	0	0	0	0	0	0	0	0	0	0	0	1.8403141646444632	HUMAN_MICROGLIA_TRANSCRIPTOMICS: GAZESTANI_2023_1
AP000487.6	0	0	1.8402757924480628	0	0	0	0	0	0	0	0	0	0	0	0	0	0	0	0	0	1.8402757924480628	HUMAN_MICROGLIA_TRANSCRIPTOMICS: GAZESTANI_2023_1
LINC00641	0	0	1.8402566063498627	0	0	0	0	0	0	0	0	0	0	0	0	0	0	0	0	0	1.8402566063498627	HUMAN_MICROGLIA_TRANSCRIPTOMICS: GAZESTANI_2023_1
COLEC12	0	0	1.840160675858862	0	0	0	0	0	0	0	0	0	0	0	0	0	0	0	0	0	1.840160675858862	HUMAN_MICROGLIA_TRANSCRIPTOMICS: GAZESTANI_2023_1
TMEM132D	0	0	1.8401414897606618	0	0	0	0	0	0	0	0	0	0	0	0	0	0	0	0	0	1.8401414897606618	HUMAN_MICROGLIA_TRANSCRIPTOMICS: GAZESTANI_2023_1
RP11-473O4.4	0	0	1.8401031175642617	0	0	0	0	0	0	0	0	0	0	0	0	0	0	0	0	0	1.8401031175642617	HUMAN_MICROGLIA_TRANSCRIPTOMICS: GAZESTANI_2023_1
COX10-AS1	0	0	1.8400647453678614	0	0	0	0	0	0	0	0	0	0	0	0	0	0	0	0	0	1.8400647453678614	HUMAN_MICROGLIA_TRANSCRIPTOMICS: GAZESTANI_2023_1
HPSE2	0	0	0	0	0	0	0	0	0	0	1.839997747920767	0	0	0	0	0	0	0	0	0	1.839997747920767	HUMAN_MICROGLIA_TRANSCRIPTOMICS: WACHTER_2024
HMGCR	0	0	1.8399688148768607	0	0	0	0	0	0	0	0	0	0	0	0	0	0	0	0	0	1.8399688148768607	HUMAN_MICROGLIA_TRANSCRIPTOMICS: GAZESTANI_2023_1
RP11-946L20.2	0	0	1.8398153260912595	0	0	0	0	0	0	0	0	0	0	0	0	0	0	0	0	0	1.8398153260912595	HUMAN_MICROGLIA_TRANSCRIPTOMICS: GAZESTANI_2023_1
PFDN4	0	0	1.8397961399930594	0	0	0	0	0	0	0	0	0	0	0	0	0	0	0	0	0	1.8397961399930594	HUMAN_MICROGLIA_TRANSCRIPTOMICS: GAZESTANI_2023_1
PRRT3-AS1	0	0	1.839757767796659	0	0	0	0	0	0	0	0	0	0	0	0	0	0	0	0	0	1.839757767796659	HUMAN_MICROGLIA_TRANSCRIPTOMICS: GAZESTANI_2023_1
ADAMTS19	0	0	1.8397002095020587	0	0	0	0	0	0	0	0	0	0	0	0	0	0	0	0	0	1.8397002095020587	HUMAN_MICROGLIA_TRANSCRIPTOMICS: GAZESTANI_2023_1
LINC00478	0	0	1.8396810234038585	0	0	0	0	0	0	0	0	0	0	0	0	0	0	0	0	0	1.8396810234038585	HUMAN_MICROGLIA_TRANSCRIPTOMICS: GAZESTANI_2023_1
MKNK1-AS1	0	0	1.8392973014398557	0	0	0	0	1.7762238515964963	0	0	0	0	0	0	0	0	0	0	0	0	1.8392973014398557	HUMAN_MICROGLIA_TRANSCRIPTOMICS: GAZESTANI_2023_1
TP53TG5	0	0	1.8392205570470552	0	0	0	0	0	0	0	0	0	0	0	0	0	0	0	0	0	1.8392205570470552	HUMAN_MICROGLIA_TRANSCRIPTOMICS: GAZESTANI_2023_1
RP11-511B23.2	0	0	1.839067068261454	0	0	0	0	0	0	0	0	0	0	0	0	0	0	0	0	0	1.839067068261454	HUMAN_MICROGLIA_TRANSCRIPTOMICS: GAZESTANI_2023_1
NHP2L1	0	0	1.8390286960650537	0	0	0	0	0	0	0	0	0	0	0	0	0	0	0	0	0	1.8390286960650537	HUMAN_MICROGLIA_TRANSCRIPTOMICS: GAZESTANI_2023_1
MIR4435-1HG	0	0	1.8389903238686534	0	0	0	0	0	0	0	0	0	0	0	0	0	0	0	0	0	1.8389903238686534	HUMAN_MICROGLIA_TRANSCRIPTOMICS: GAZESTANI_2023_1
PVRL1	0	0	1.8389711377704534	0	0	0	0	0	0	0	0	0	0	0	0	0	0	0	0	0	1.8389711377704534	HUMAN_MICROGLIA_TRANSCRIPTOMICS: GAZESTANI_2023_1
SEC14L5	0	0	1.8389519516722532	0	0	0	0	0	0	0	0	0	0	0	0	0	0	0	0	0	1.8389519516722532	HUMAN_MICROGLIA_TRANSCRIPTOMICS: GAZESTANI_2023_1
DYNLL2	0	0	1.8388752072794525	0	0	0	0	0	0	0	0	0	0	0	0	0	0	0	0	0	1.8388752072794525	HUMAN_MICROGLIA_TRANSCRIPTOMICS: GAZESTANI_2023_1
RP11-820L6.1	0	0	1.8388368350830524	0	0	0	0	0	0	0	0	0	0	0	0	0	0	0	0	0	1.8388368350830524	HUMAN_MICROGLIA_TRANSCRIPTOMICS: GAZESTANI_2023_1
GLYATL1	0	0	1.838664160199251	0	0	0	0	0	0	0	0	0	0	0	0	0	0	0	0	0	1.838664160199251	HUMAN_MICROGLIA_TRANSCRIPTOMICS: GAZESTANI_2023_1
JHDM1D	0	0	1.8386066019046508	0	0	0	0	0	0	0	0	0	0	0	0	0	0	0	0	0	1.8386066019046508	HUMAN_MICROGLIA_TRANSCRIPTOMICS: GAZESTANI_2023_1
LINC00672	0	0	1.8385106714136499	0	0	0	0	0	0	0	0	0	0	0	0	0	0	0	0	0	1.8385106714136499	HUMAN_MICROGLIA_TRANSCRIPTOMICS: GAZESTANI_2023_1
ZDBF2	0	0	1.8384531131190496	0	0	0	0	0	0	0	0	0	0	0	0	0	0	0	0	0	1.8384531131190496	HUMAN_MICROGLIA_TRANSCRIPTOMICS: GAZESTANI_2023_1
MGAT4C	0	0	0	0	0	0	0	0	0	0	1.8382246229879473	0	0	0	0	0	0	0	0	0	1.8382246229879473	HUMAN_MICROGLIA_TRANSCRIPTOMICS: WACHTER_2024
RP11-91P24.7	0	0	1.838222879940648	0	0	0	0	0	0	0	0	0	0	0	0	0	0	0	0	0	1.838222879940648	HUMAN_MICROGLIA_TRANSCRIPTOMICS: GAZESTANI_2023_1
TCHP	0	0	1.8381461355478472	0	0	0	0	0	0	0	0	0	0	0	0	0	0	0	0	0	1.8381461355478472	HUMAN_MICROGLIA_TRANSCRIPTOMICS: GAZESTANI_2023_1
INPP5B	0	0	1.837992646762246	0	0	0	0	0	0	0	0	0	0	0	0	0	0	0	0	0	1.837992646762246	HUMAN_MICROGLIA_TRANSCRIPTOMICS: GAZESTANI_2023_1
UTP11L	0	0	1.8377432274856442	0	0	0	0	0	0	0	0	0	0	0	0	0	0	0	0	0	1.8377432274856442	HUMAN_MICROGLIA_TRANSCRIPTOMICS: GAZESTANI_2023_1
PLVAP	0	0	1.8377240413874443	0	0	0	0	0	0	0	0	0	0	0	0	0	0	0	0	0	1.8377240413874443	HUMAN_MICROGLIA_TRANSCRIPTOMICS: GAZESTANI_2023_1
HDGFRP3	0	0	1.8376281108964434	0	0	0	0	0	0	0	0	0	0	0	0	0	0	0	0	0	1.8376281108964434	HUMAN_MICROGLIA_TRANSCRIPTOMICS: GAZESTANI_2023_1
RP11-281P23.1	0	0	1.8374554360126423	0	0	0	0	0	0	0	0	0	0	0	0	0	0	0	0	0	1.8374554360126423	HUMAN_MICROGLIA_TRANSCRIPTOMICS: GAZESTANI_2023_1
GLI4	0	0	1.837436249914442	0	0	0	0	1.776216931	0	0	0	0	0	0	0	0	0	0	0	0	1.837436249914442	HUMAN_MICROGLIA_TRANSCRIPTOMICS: GAZESTANI_2023_1
LINC00535	0	0	1.837417063816242	0	0	0	0	0	0	0	0	0	0	0	0	0	0	0	0	0	1.837417063816242	HUMAN_MICROGLIA_TRANSCRIPTOMICS: GAZESTANI_2023_1
MATK	0	0	1.8373786916198416	0	0	0	0	0	0	0	0	0	0	0	0	0	0	0	0	0	1.8373786916198416	HUMAN_MICROGLIA_TRANSCRIPTOMICS: GAZESTANI_2023_1
CFLAR-AS1	0	0	1.837301947227041	0	0	0	0	1.7762228915593787	0	0	0	0	0	0	0	0	0	0	0	0	1.837301947227041	HUMAN_MICROGLIA_TRANSCRIPTOMICS: GAZESTANI_2023_1
FARP2	0	0	1.8371868306378403	0	0	0	0	0	0	0	0	0	0	0	0	0	0	0	0	0	1.8371868306378403	HUMAN_MICROGLIA_TRANSCRIPTOMICS: GAZESTANI_2023_1
OBI1-AS1	0	0	0	0	0	0	0	0	0	0	1.8370922379422276	0	0	0	0	0	0	0	0	0	1.8370922379422276	HUMAN_MICROGLIA_TRANSCRIPTOMICS: WACHTER_2024
RP11-468E2.4	0	0	1.8370717140486394	0	0	0	0	0	0	0	0	0	0	0	0	0	0	0	0	0	1.8370717140486394	HUMAN_MICROGLIA_TRANSCRIPTOMICS: GAZESTANI_2023_1
ELMO1-AS1	0	0	1.8368031086738374	0	0	0	0	1.7762245416231748	0	0	0	0	0	0	0	0	0	0	0	0	1.8368031086738374	HUMAN_MICROGLIA_TRANSCRIPTOMICS: GAZESTANI_2023_1
DYNLT3	0	0	1.836745550379237	0	0	0	0	0	0	0	0	0	0	0	0	0	0	0	0	0	1.836745550379237	HUMAN_MICROGLIA_TRANSCRIPTOMICS: GAZESTANI_2023_1
ZNF714	0	0	1.8366879920846366	0	0	0	0	0	0	0	0	0	0	0	0	0	0	0	0	0	1.8366879920846366	HUMAN_MICROGLIA_TRANSCRIPTOMICS: GAZESTANI_2023_1
RHD	0	0	1.836630433790036	0	0	0	0	1.776212511158044	0	0	0	0	0	0	0	0	0	0	0	0	1.836630433790036	HUMAN_MICROGLIA_TRANSCRIPTOMICS: GAZESTANI_2023_1
ATP5A1	0	0	1.8365728754954358	0	0	0	0	0	0	0	0	0	0	0	0	0	0	0	0	0	1.8365728754954358	HUMAN_MICROGLIA_TRANSCRIPTOMICS: GAZESTANI_2023_1
ADIPOR2	0	0	1.8365536893972356	0	0	0	0	1.7762134111928418	0	0	0	0	0	0	0	0	0	0	0	0	1.8365536893972356	HUMAN_MICROGLIA_TRANSCRIPTOMICS: GAZESTANI_2023_1
RP11-302B13.5	0	0	1.8364769450044351	0	0	0	0	0	0	0	0	0	0	0	0	0	0	0	0	0	1.8364769450044351	HUMAN_MICROGLIA_TRANSCRIPTOMICS: GAZESTANI_2023_1
RP11-575A19.2	0	0	1.8364193867098346	0	0	0	0	0	0	0	0	0	0	0	0	0	0	0	0	0	1.8364193867098346	HUMAN_MICROGLIA_TRANSCRIPTOMICS: GAZESTANI_2023_1
RP11-196H14.2	0	0	1.8364002006116344	0	0	0	0	0	0	0	0	0	0	0	0	0	0	0	0	0	1.8364002006116344	HUMAN_MICROGLIA_TRANSCRIPTOMICS: GAZESTANI_2023_1
CMTM4	0	0	1.836361828415234	0	0	0	0	0	0	0	0	0	0	0	0	0	0	0	0	0	1.836361828415234	HUMAN_MICROGLIA_TRANSCRIPTOMICS: GAZESTANI_2023_1
CCDC37	0	0	1.836323456218834	0	0	0	0	0	0	0	0	0	0	0	0	0	0	0	0	0	1.836323456218834	HUMAN_MICROGLIA_TRANSCRIPTOMICS: GAZESTANI_2023_1
EYA2	0	0	1.8363042701206338	0	0	0	0	0	0	0	1.8350901295770445	0	0	0	0	0	0	0	0	0	1.8363042701206338	HUMAN_MICROGLIA_TRANSCRIPTOMICS: GAZESTANI_2023_1
CREBBP	0	0	1.8362658979242334	0	0	0	0	1.776214051217587	0	0	0	0	0	0	0	0	0	0	0	0	1.8362658979242334	HUMAN_MICROGLIA_TRANSCRIPTOMICS: GAZESTANI_2023_1
KIAA2022	0	0	1.8362275257278333	0	0	0	0	0	0	0	0	0	0	0	0	0	0	0	0	0	1.8362275257278333	HUMAN_MICROGLIA_TRANSCRIPTOMICS: GAZESTANI_2023_1
RGS3	0	0	1.8362083396296331	0	0	0	0	1.7762105110807156	0	0	0	0	0	0	0	0	0	0	0	0	1.8362083396296331	HUMAN_MICROGLIA_TRANSCRIPTOMICS: GAZESTANI_2023_1
RP11-146F11.5	0	0	1.8361699674332328	0	0	0	0	0	0	0	0	0	0	0	0	0	0	0	0	0	1.8361699674332328	HUMAN_MICROGLIA_TRANSCRIPTOMICS: GAZESTANI_2023_1
SVEP1	0	0	1.8361315952368324	0	0	0	0	0	0	0	0	0	0	0	0	0	0	0	0	0	1.8361315952368324	HUMAN_MICROGLIA_TRANSCRIPTOMICS: GAZESTANI_2023_1
FAM184B	0	0	1.8360740369422321	0	0	0	0	0	0	0	0	0	0	0	0	0	0	0	0	0	1.8360740369422321	HUMAN_MICROGLIA_TRANSCRIPTOMICS: GAZESTANI_2023_1
ATP5L	0	0	1.8359972925494314	0	0	0	0	0	0	0	0	0	0	0	0	0	0	0	0	0	1.8359972925494314	HUMAN_MICROGLIA_TRANSCRIPTOMICS: GAZESTANI_2023_1
PRKG1	0	0	1.8359781064512313	0	0	0	0	0	0	0	1.8350902595770444	0	0	0	0	0	0	0	0	0	1.8359781064512313	HUMAN_MICROGLIA_TRANSCRIPTOMICS: GAZESTANI_2023_1
AC008691.1	0	0	0	1.7277756514194178	0	0	0	0	0	0	1.8359071965578369	0	0	0	0	0	0	0	0	0	1.8359071965578369	HUMAN_MICROGLIA_TRANSCRIPTOMICS: WACHTER_2024
ZNF814	0	0	1.8358438037638305	0	0	0	0	1.776222271535407	0	0	0	0	0	0	0	0	0	0	0	0	1.8358438037638305	HUMAN_MICROGLIA_TRANSCRIPTOMICS: GAZESTANI_2023_1
RP11-499P20.2	0	0	1.8356327566836288	0	0	0	0	0	0	0	0	0	0	0	0	0	0	0	0	0	1.8356327566836288	HUMAN_MICROGLIA_TRANSCRIPTOMICS: GAZESTANI_2023_1
CTD-2303H24.2	0	0	1.8354600817998277	0	0	0	0	0	0	0	0	0	0	0	0	0	0	0	0	0	1.8354600817998277	HUMAN_MICROGLIA_TRANSCRIPTOMICS: GAZESTANI_2023_1
GRB10	0	0	1.8353641513088268	0	0	0	0	0	0	0	0	0	0	0	0	0	0	0	0	0	1.8353641513088268	HUMAN_MICROGLIA_TRANSCRIPTOMICS: GAZESTANI_2023_1
INHBA-AS1	0	0	1.8353065930142265	0	0	0	0	0	0	0	0	0	0	0	0	0	0	0	0	0	1.8353065930142265	HUMAN_MICROGLIA_TRANSCRIPTOMICS: GAZESTANI_2023_1
AHRR	0	0	1.8352682208178261	0	0	0	0	0	0	0	0	0	0	0	0	0	0	0	0	0	1.8352682208178261	HUMAN_MICROGLIA_TRANSCRIPTOMICS: GAZESTANI_2023_1
B3GALNT1	0	0	1.8352298486214258	0	0	0	0	0	0	0	0	0	0	0	0	0	0	0	0	0	1.8352298486214258	HUMAN_MICROGLIA_TRANSCRIPTOMICS: GAZESTANI_2023_1
LINC00511	0	0	0	0	0	0	0	0	0	0	1.8352267143974677	0	0	0	0	0	0	0	0	0	1.8352267143974677	HUMAN_MICROGLIA_TRANSCRIPTOMICS: WACHTER_2024
DGKG	0	0	0	0	0	0	0	0	0	0	1.835177640266599	0	0	0	0	0	0	0	0	0	1.835177640266599	HUMAN_MICROGLIA_TRANSCRIPTOMICS: WACHTER_2024
ZNF711	0	0	1.8351339181304251	0	0	0	0	0	0	0	0	0	0	0	0	0	0	0	0	0	1.8351339181304251	HUMAN_MICROGLIA_TRANSCRIPTOMICS: GAZESTANI_2023_1
ZNRF3	0	0	0	0	0	0	0	0	0	0	1.8350914445483402	0	0	0	0	0	0	0	0	0	1.8350914445483402	HUMAN_MICROGLIA_TRANSCRIPTOMICS: WACHTER_2024
HIF3A	0	0	0	0	0	0	0	0	0	0	1.835091054475308	0	0	0	0	0	0	0	0	0	1.835091054475308	HUMAN_MICROGLIA_TRANSCRIPTOMICS: WACHTER_2024
LINC00299	0	0	0	0	0	0	0	0	0	0	1.8350908835388187	0	0	0	0	0	0	0	0	0	1.8350908835388187	HUMAN_MICROGLIA_TRANSCRIPTOMICS: WACHTER_2024
ASTN2	0	0	0	0	0	0	0	0	0	0	1.8350908359707772	0	0	0	0	0	0	0	0	0	1.8350908359707772	HUMAN_MICROGLIA_TRANSCRIPTOMICS: WACHTER_2024
FAM110B	0	0	0	0	0	0	0	0	0	0	1.835090801978473	0	0	0	0	0	0	0	0	0	1.835090801978473	HUMAN_MICROGLIA_TRANSCRIPTOMICS: WACHTER_2024
ZFPM2-AS1	0	0	0	0	0	0	0	0	0	0	1.8350907766561235	0	0	0	0	0	0	0	0	0	1.8350907766561235	HUMAN_MICROGLIA_TRANSCRIPTOMICS: WACHTER_2024
AC073050.1	0	0	0	0	0	0	0	0	0	0	1.8350907568707195	0	0	0	0	0	0	0	0	0	1.8350907568707195	HUMAN_MICROGLIA_TRANSCRIPTOMICS: WACHTER_2024
AC100849.1	0	0	0	0	0	0	0	0	0	0	1.8350906914142355	0	0	0	0	0	0	0	0	0	1.8350906914142355	HUMAN_MICROGLIA_TRANSCRIPTOMICS: WACHTER_2024
VAV3	0	0	0	0	0	0	0	0	0	0	1.8350906600555803	0	0	0	0	0	0	0	0	0	1.8350906600555803	HUMAN_MICROGLIA_TRANSCRIPTOMICS: WACHTER_2024
FBXL7	0	0	0	0	0	0	0	0	0	0	1.8350906397722182	0	0	0	0	0	0	0	0	0	1.8350906397722182	HUMAN_MICROGLIA_TRANSCRIPTOMICS: WACHTER_2024
LINC02712	0	0	0	0	0	0	0	0	0	0	1.835090599609511	0	0	0	0	0	0	0	0	0	1.835090599609511	HUMAN_MICROGLIA_TRANSCRIPTOMICS: WACHTER_2024
NKAIN3	0	0	0	0	0	0	0	0	0	0	1.8350905295784512	0	0	0	0	0	0	0	0	0	1.8350905295784512	HUMAN_MICROGLIA_TRANSCRIPTOMICS: WACHTER_2024
DANT2	0	0	0	0	0	0	0	0	0	0	1.83509047	0	0	0	0	0	0	0	0	0	1.83509047	HUMAN_MICROGLIA_TRANSCRIPTOMICS: WACHTER_2024
GRAMD2B	0	0	0	0	0	0	0	0	0	0	1.8350903795770461	0	0	0	0	0	0	0	0	0	1.8350903795770461	HUMAN_MICROGLIA_TRANSCRIPTOMICS: WACHTER_2024
PDE7B	0	0	0	0	0	0	0	1.776208070986375	0	0	1.8350903195770447	0	0	0	0	0	0	0	0	0	1.8350903195770447	HUMAN_MICROGLIA_TRANSCRIPTOMICS: WACHTER_2024
AC092691.1	0	0	0	0	0	0	0	0	0	0	1.8350902795770445	0	0	0	0	0	0	0	0	0	1.8350902795770445	HUMAN_MICROGLIA_TRANSCRIPTOMICS: WACHTER_2024
TRPM3	0	0	0	0	0	0	0	0	0	0	1.8350902495770445	0	0	0	0	0	0	0	0	0	1.8350902495770445	HUMAN_MICROGLIA_TRANSCRIPTOMICS: WACHTER_2024
ARHGEF4	0	0	0	0	0	0	0	0	0	0	1.8350902295770446	0	0	0	0	0	0	0	0	0	1.8350902295770446	HUMAN_MICROGLIA_TRANSCRIPTOMICS: WACHTER_2024
ZNF98	0	0	0	0	0	0	0	0	0	0	1.8350901595770446	0	0	0	0	0	0	0	0	0	1.8350901595770446	HUMAN_MICROGLIA_TRANSCRIPTOMICS: WACHTER_2024
AC012405.1	0	0	0	0	0	0	0	0	0	0	1.8350900995770445	0	0	0	0	0	0	0	0	0	1.8350900995770445	HUMAN_MICROGLIA_TRANSCRIPTOMICS: WACHTER_2024
KANK1	0	0	0	0	0	0	0	0	0	0	1.8350900695770445	0	0	0	0	0	0	0	0	0	1.8350900695770445	HUMAN_MICROGLIA_TRANSCRIPTOMICS: WACHTER_2024
PDZRN3	0	0	0	0	0	0	0	0	0	0	1.8350899295770444	0	0	0	0	0	0	0	0	0	1.8350899295770444	HUMAN_MICROGLIA_TRANSCRIPTOMICS: WACHTER_2024
NTRK3	0	0	0	0	0	0	0	0	0	0	1.8350897995770445	0	0	0	0	0	0	0	0	0	1.8350897995770445	HUMAN_MICROGLIA_TRANSCRIPTOMICS: WACHTER_2024
PCSK5	0	0	0	0	0	0	0	0	0	0	1.8350897395770445	0	0	0	0	0	0	0	0	0	1.8350897395770445	HUMAN_MICROGLIA_TRANSCRIPTOMICS: WACHTER_2024
SLC35F1	0	0	0	0	0	0	0	0	0	0	1.8350897295770445	0	0	0	0	0	0	0	0	0	1.8350897295770445	HUMAN_MICROGLIA_TRANSCRIPTOMICS: WACHTER_2024
PALLD	0	0	0	0	0	0	0	0	0	0	1.8350896395770444	0	0	0	0	0	0	0	0	0	1.8350896395770444	HUMAN_MICROGLIA_TRANSCRIPTOMICS: WACHTER_2024
LINC00461	0	0	0	0	0	0	0	0	0	0	1.8350896295770445	0	0	0	0	0	0	0	0	0	1.8350896295770445	HUMAN_MICROGLIA_TRANSCRIPTOMICS: WACHTER_2024
LHFPL6	0	0	0	0	0	0	0	0	0	0	1.8350895995770444	0	0	0	0	0	0	0	0	0	1.8350895995770444	HUMAN_MICROGLIA_TRANSCRIPTOMICS: WACHTER_2024
IGF1R	0	0	1.81943969	0	0	0	0	1.7762062109144594	0	0	1.8350895695770446	0	0	0	0	0	0	0	0	0	1.8350895695770446	HUMAN_MICROGLIA_TRANSCRIPTOMICS: WACHTER_2024
CRB1	0	0	0	0	0	0	0	0	0	0	1.8350895595770444	0	0	0	0	0	0	0	0	0	1.8350895595770444	HUMAN_MICROGLIA_TRANSCRIPTOMICS: WACHTER_2024
AC011586.2	0	0	0	0	0	0	0	0	0	0	1.8350895495770445	0	0	0	0	0	0	0	0	0	1.8350895495770445	HUMAN_MICROGLIA_TRANSCRIPTOMICS: WACHTER_2024
RANBP3L	0	0	0	0	0	0	0	0	0	0	1.8350895295770444	0	0	0	0	0	0	0	0	0	1.8350895295770444	HUMAN_MICROGLIA_TRANSCRIPTOMICS: WACHTER_2024
EVA1C	0	0	1.8350763598358248	0	0	0	0	0	0	0	0	0	0	0	0	0	0	0	0	0	1.8350763598358248	HUMAN_MICROGLIA_TRANSCRIPTOMICS: GAZESTANI_2023_1
MAN2A2	0	0	1.8350188015412243	0	0	0	0	0	0	0	0	0	0	0	0	0	0	0	0	0	1.8350188015412243	HUMAN_MICROGLIA_TRANSCRIPTOMICS: GAZESTANI_2023_1
RP11-703M24.5	0	0	1.834961243246624	0	0	0	0	0	0	0	0	0	0	0	0	0	0	0	0	0	1.834961243246624	HUMAN_MICROGLIA_TRANSCRIPTOMICS: GAZESTANI_2023_1
RP11-876N24.2	0	0	1.8349420571484238	0	0	0	0	0	0	0	0	0	0	0	0	0	0	0	0	0	1.8349420571484238	HUMAN_MICROGLIA_TRANSCRIPTOMICS: GAZESTANI_2023_1
D2HGDH	0	0	1.8348844988538233	0	0	0	0	0	0	0	0	0	0	0	0	0	0	0	0	0	1.8348844988538233	HUMAN_MICROGLIA_TRANSCRIPTOMICS: GAZESTANI_2023_1
RP11-142M10.2	0	0	1.8347693822646225	0	0	0	0	0	0	0	0	0	0	0	0	0	0	0	0	0	1.8347693822646225	HUMAN_MICROGLIA_TRANSCRIPTOMICS: GAZESTANI_2023_1
DPP4	0	0	1.8347118239700222	0	0	0	0	0	0	0	0	0	0	0	0	0	0	0	0	0	1.8347118239700222	HUMAN_MICROGLIA_TRANSCRIPTOMICS: GAZESTANI_2023_1
FAM196B	0	0	1.8346542656754217	0	0	0	0	1.7762206914743175	0	0	0	0	0	0	0	0	0	0	0	0	1.8346542656754217	HUMAN_MICROGLIA_TRANSCRIPTOMICS: GAZESTANI_2023_1
RP11-807H22.7	0	0	1.8344432185952202	0	0	0	0	0	0	0	0	0	0	0	0	0	0	0	0	0	1.8344432185952202	HUMAN_MICROGLIA_TRANSCRIPTOMICS: GAZESTANI_2023_1
LINC00639	0	0	1.834424032	0	0	0	0	0	0	0	0	0	0	0	0	0	0	0	0	0	1.834424032	HUMAN_MICROGLIA_TRANSCRIPTOMICS: GAZESTANI_2023_1
CASC1	0	0	1.8343856603006197	0	0	0	0	0	0	0	0	0	0	0	0	0	0	0	0	0	1.8343856603006197	HUMAN_MICROGLIA_TRANSCRIPTOMICS: GAZESTANI_2023_1
SULT1A1	0	0	1.8343664742024195	0	0	0	0	0	0	0	0	0	0	0	0	0	0	0	0	0	1.8343664742024195	HUMAN_MICROGLIA_TRANSCRIPTOMICS: GAZESTANI_2023_1
EFCAB14-AS1	0	0	1.8343472881042193	0	0	0	0	0	0	0	0	0	0	0	0	0	0	0	0	0	1.8343472881042193	HUMAN_MICROGLIA_TRANSCRIPTOMICS: GAZESTANI_2023_1
USP3-AS1	0	0	1.8343089159078192	0	0	0	0	1.7762237115910835	0	0	0	0	0	0	0	0	0	0	0	0	1.8343089159078192	HUMAN_MICROGLIA_TRANSCRIPTOMICS: GAZESTANI_2023_1
IMPAD1	0	0	1.8342513576132187	0	0	0	0	0	0	0	0	0	0	0	0	0	0	0	0	0	1.8342513576132187	HUMAN_MICROGLIA_TRANSCRIPTOMICS: GAZESTANI_2023_1
AC003102.3	0	0	1.8342321715150185	0	0	0	0	0	0	0	0	0	0	0	0	0	0	0	0	0	1.8342321715150185	HUMAN_MICROGLIA_TRANSCRIPTOMICS: GAZESTANI_2023_1
CHADL	0	0	1.8342129854168185	0	0	0	0	0	0	0	0	0	0	0	0	0	0	0	0	0	1.8342129854168185	HUMAN_MICROGLIA_TRANSCRIPTOMICS: GAZESTANI_2023_1
RP11-69I8.3	0	0	1.8341937993186184	0	0	0	0	0	0	0	0	0	0	0	0	0	0	0	0	0	1.8341937993186184	HUMAN_MICROGLIA_TRANSCRIPTOMICS: GAZESTANI_2023_1
RP11-754B17.1	0	0	1.834155427122218	0	0	0	0	0	0	0	0	0	0	0	0	0	0	0	0	0	1.834155427122218	HUMAN_MICROGLIA_TRANSCRIPTOMICS: GAZESTANI_2023_1
CTB-32H22.1	0	0	1.8341170549258177	0	0	0	0	0	0	0	0	0	0	0	0	0	0	0	0	0	1.8341170549258177	HUMAN_MICROGLIA_TRANSCRIPTOMICS: GAZESTANI_2023_1
RP11-463D19.1	0	0	1.8340594966312174	0	0	0	0	0	0	0	0	0	0	0	0	0	0	0	0	0	1.8340594966312174	HUMAN_MICROGLIA_TRANSCRIPTOMICS: GAZESTANI_2023_1
AC015923.1	0	0	1.8339827522384167	0	0	0	0	1.7762184513877095	0	0	0	0	0	0	0	0	0	0	0	0	1.8339827522384167	HUMAN_MICROGLIA_TRANSCRIPTOMICS: GAZESTANI_2023_1
MYH10	0	0	1.8339443800420165	0	0	0	0	0	0	0	0	0	0	0	0	0	0	0	0	0	1.8339443800420165	HUMAN_MICROGLIA_TRANSCRIPTOMICS: GAZESTANI_2023_1
AP001055.6	0	0	1.8339251939438164	0	0	0	0	0	0	0	0	0	0	0	0	0	0	0	0	0	1.8339251939438164	HUMAN_MICROGLIA_TRANSCRIPTOMICS: GAZESTANI_2023_1
RP11-314D7.2	0	0	1.8339060078456162	0	0	0	0	0	0	0	0	0	0	0	0	0	0	0	0	0	1.8339060078456162	HUMAN_MICROGLIA_TRANSCRIPTOMICS: GAZESTANI_2023_1
AGAP1	0	0	1.8338676356492158	0	0	0	0	0	0	0	0	0	0	0	0	0	0	0	0	0	1.8338676356492158	HUMAN_MICROGLIA_TRANSCRIPTOMICS: GAZESTANI_2023_1
LINC00578	0	0	1.833752519060015	1.7277756514194178	0	0	0	0	0	0	0	0	0	0	0	0	0	0	0	0	1.833752519060015	HUMAN_MICROGLIA_TRANSCRIPTOMICS: GAZESTANI_2023_1
RP11-115J16.1	0	0	1.833445541488813	0	0	0	0	0	0	0	0	0	0	0	0	0	0	0	0	0	1.833445541488813	HUMAN_MICROGLIA_TRANSCRIPTOMICS: GAZESTANI_2023_1
MCF2	0	0	1.833215308310411	0	0	0	0	0	0	0	0	0	0	0	0	0	0	0	0	0	1.833215308310411	HUMAN_MICROGLIA_TRANSCRIPTOMICS: GAZESTANI_2023_1
CTD-2281E23.2	0	0	1.8331001917212102	0	0	0	0	0	0	0	0	0	0	0	0	0	0	0	0	0	1.8331001917212102	HUMAN_MICROGLIA_TRANSCRIPTOMICS: GAZESTANI_2023_1
RP11-203B9.4	0	0	1.833042633	0	0	0	0	0	0	0	0	0	0	0	0	0	0	0	0	0	1.833042633	HUMAN_MICROGLIA_TRANSCRIPTOMICS: GAZESTANI_2023_1
TMEM235	0	0	1.8329850751320094	0	0	0	0	0	0	0	0	0	0	0	0	0	0	0	0	0	1.8329850751320094	HUMAN_MICROGLIA_TRANSCRIPTOMICS: GAZESTANI_2023_1
RP11-384C4.7	0	0	1.832908330739209	0	0	0	0	0	0	0	0	0	0	0	0	0	0	0	0	0	1.832908330739209	HUMAN_MICROGLIA_TRANSCRIPTOMICS: GAZESTANI_2023_1
P2RY8	0	0	1.8328699585428085	0	0	0	0	0	0	0	0	0	0	0	0	0	0	0	0	0	1.8328699585428085	HUMAN_MICROGLIA_TRANSCRIPTOMICS: GAZESTANI_2023_1
BEX4	0	0	1.8328315863464084	0	0	0	0	1.7762071509508037	0	0	0	0	0	0	0	0	0	0	0	0	1.8328315863464084	HUMAN_MICROGLIA_TRANSCRIPTOMICS: GAZESTANI_2023_1
AC002539.1	0	0	1.832793214150008	0	0	0	0	0	0	0	0	0	0	0	0	0	0	0	0	0	1.832793214150008	HUMAN_MICROGLIA_TRANSCRIPTOMICS: GAZESTANI_2023_1
LDB2	0	0	1.8327356558554075	0	0	0	0	0	0	0	0	0	0	0	0	0	0	0	0	0	1.8327356558554075	HUMAN_MICROGLIA_TRANSCRIPTOMICS: GAZESTANI_2023_1
ANKRD44-IT1	0	0	1.8325821670698066	0	0	0	0	0	0	0	0	0	0	0	0	0	0	0	0	0	1.8325821670698066	HUMAN_MICROGLIA_TRANSCRIPTOMICS: GAZESTANI_2023_1
RP5-1024G6.8	0	0	1.8324862365788057	0	0	0	0	0	0	0	0	0	0	0	0	0	0	0	0	0	1.8324862365788057	HUMAN_MICROGLIA_TRANSCRIPTOMICS: GAZESTANI_2023_1
CTD-2349P21.5	0	0	1.8324670504806055	0	0	0	0	0	0	0	0	0	0	0	0	0	0	0	0	0	1.8324670504806055	HUMAN_MICROGLIA_TRANSCRIPTOMICS: GAZESTANI_2023_1
ASB14	0	0	1.832390306087805	0	0	0	0	0	0	0	0	0	0	0	0	0	0	0	0	0	1.832390306087805	HUMAN_MICROGLIA_TRANSCRIPTOMICS: GAZESTANI_2023_1
CCDC64	0	0	1.832371119989605	0	0	0	0	0	0	0	0	0	0	0	0	0	0	0	0	0	1.832371119989605	HUMAN_MICROGLIA_TRANSCRIPTOMICS: GAZESTANI_2023_1
RP11-472N13.3	0	0	1.8322943755968044	0	0	0	0	0	0	0	0	0	0	0	0	0	0	0	0	0	1.8322943755968044	HUMAN_MICROGLIA_TRANSCRIPTOMICS: GAZESTANI_2023_1
PEF1	0	0	1.8322751894986042	0	0	0	0	0	0	0	0	0	0	0	0	0	0	0	0	0	1.8322751894986042	HUMAN_MICROGLIA_TRANSCRIPTOMICS: GAZESTANI_2023_1
APBB3	0	0	1.832256003400404	0	0	0	0	0	0	0	0	0	0	0	0	0	0	0	0	0	1.832256003400404	HUMAN_MICROGLIA_TRANSCRIPTOMICS: GAZESTANI_2023_1
APOL3	0	0	1.8322176312040037	0	0	0	0	0	0	0	0	0	0	0	0	0	0	0	0	0	1.8322176312040037	HUMAN_MICROGLIA_TRANSCRIPTOMICS: GAZESTANI_2023_1
MAST1	0	0	1.8321600729094034	0	0	0	0	0	0	0	0	0	0	0	0	0	0	0	0	0	1.8321600729094034	HUMAN_MICROGLIA_TRANSCRIPTOMICS: GAZESTANI_2023_1
RP11-310J24.3	0	0	1.8320449563202026	0	0	0	0	0	0	0	0	0	0	0	0	0	0	0	0	0	1.8320449563202026	HUMAN_MICROGLIA_TRANSCRIPTOMICS: GAZESTANI_2023_1
ENTPD3	0	0	1.8320065841238022	0	0	0	0	0	0	0	0	0	0	0	0	0	0	0	0	0	1.8320065841238022	HUMAN_MICROGLIA_TRANSCRIPTOMICS: GAZESTANI_2023_1
ARHGAP10	0	0	1.831968211927402	0	0	0	0	0	0	0	0	0	0	0	0	0	0	0	0	0	1.831968211927402	HUMAN_MICROGLIA_TRANSCRIPTOMICS: GAZESTANI_2023_1
RP11-1055B8.3	0	0	1.8318722814364012	0	0	0	0	0	0	0	0	0	0	0	0	0	0	0	0	0	1.8318722814364012	HUMAN_MICROGLIA_TRANSCRIPTOMICS: GAZESTANI_2023_1
IKBKE	0	0	1.831853095338201	0	0	0	0	0	0	0	0	0	0	0	0	0	0	0	0	0	1.831853095338201	HUMAN_MICROGLIA_TRANSCRIPTOMICS: GAZESTANI_2023_1
ZNF655	0	0	1.831833909240001	0	0	0	0	0	0	0	0	0	0	0	0	0	0	0	0	0	1.831833909240001	HUMAN_MICROGLIA_TRANSCRIPTOMICS: GAZESTANI_2023_1
FAM21B	0	0	1.8317379787490002	0	0	0	0	0	0	0	0	0	0	0	0	0	0	0	0	0	1.8317379787490002	HUMAN_MICROGLIA_TRANSCRIPTOMICS: GAZESTANI_2023_1
DSCC1	0	0	0	0	0	0	0	0	0	0	0	0	0	0	0	0	0	1.8316946600993045	0	0	1.8316946600993045	MOUSE_MICROGLIA_TRANSCRIPTOMICS: MATHYS_2017
ARL16	0	0	1.8316612343561998	0	0	0	0	0	0	0	0	0	0	0	0	0	0	0	0	0	1.8316612343561998	HUMAN_MICROGLIA_TRANSCRIPTOMICS: GAZESTANI_2023_1
TSHZ3	0	0	1.8316036760615992	0	0	0	0	1.776210891095408	0	0	0	0	0	0	0	0	0	0	0	0	1.8316036760615992	HUMAN_MICROGLIA_TRANSCRIPTOMICS: GAZESTANI_2023_1
A1BG-AS1	0	0	1.831584489963399	0	0	0	0	0	0	0	0	0	0	0	0	0	0	0	0	0	1.831584489963399	HUMAN_MICROGLIA_TRANSCRIPTOMICS: GAZESTANI_2023_1
YIF1A	0	0	1.8315653038651991	0	0	0	0	0	0	0	0	0	0	0	0	0	0	0	0	0	1.8315653038651991	HUMAN_MICROGLIA_TRANSCRIPTOMICS: GAZESTANI_2023_1
ADAMTS4	0	0	1.8313350706867972	0	0	0	0	0	0	0	0	0	0	0	0	0	0	0	0	0	1.8313350706867972	HUMAN_MICROGLIA_TRANSCRIPTOMICS: GAZESTANI_2023_1
RP11-115J23.1	0	0	1.831277512392197	0	0	0	0	0	0	0	0	0	0	0	0	0	0	0	0	0	1.831277512392197	HUMAN_MICROGLIA_TRANSCRIPTOMICS: GAZESTANI_2023_1
AC006116.20	0	0	1.8312583262939968	0	0	0	0	0	0	0	0	0	0	0	0	0	0	0	0	0	1.8312583262939968	HUMAN_MICROGLIA_TRANSCRIPTOMICS: GAZESTANI_2023_1
ELK4	0	0	1.8312391401957966	0	0	0	0	0	0	0	0	0	0	0	0	0	0	0	0	0	1.8312391401957966	HUMAN_MICROGLIA_TRANSCRIPTOMICS: GAZESTANI_2023_1
LIPC	0	0	1.8312199540975964	1.7277756514194178	0	0	0	0	0	0	0	0	0	0	0	0	0	0	0	0	1.8312199540975964	HUMAN_MICROGLIA_TRANSCRIPTOMICS: GAZESTANI_2023_1
C10ORF68	0	0	1.8312007679993965	0	0	0	0	0	0	0	0	0	0	0	0	0	0	0	0	0	1.8312007679993965	HUMAN_MICROGLIA_TRANSCRIPTOMICS: GAZESTANI_2023_1
ATP13A2	0	0	1.8311240236065958	0	0	0	0	0	0	0	0	0	0	0	0	0	0	0	0	0	1.8311240236065958	HUMAN_MICROGLIA_TRANSCRIPTOMICS: GAZESTANI_2023_1
RP11-112J1.2	0	0	1.8310472792137953	0	0	0	0	0	0	0	0	0	0	0	0	0	0	0	0	0	1.8310472792137953	HUMAN_MICROGLIA_TRANSCRIPTOMICS: GAZESTANI_2023_1
RP11-13N12.2	0	0	1.8310280931155951	0	0	0	0	0	0	0	0	0	0	0	0	0	0	0	0	0	1.8310280931155951	HUMAN_MICROGLIA_TRANSCRIPTOMICS: GAZESTANI_2023_1
DOCK9	0	0	1.8309705348209946	0	0	0	0	0	0	0	0	0	0	0	0	0	0	0	0	0	1.8309705348209946	HUMAN_MICROGLIA_TRANSCRIPTOMICS: GAZESTANI_2023_1
RAB30	0	0	1.8308362321335936	0	0	0	0	0	0	0	0	0	0	0	0	0	0	0	0	0	1.8308362321335936	HUMAN_MICROGLIA_TRANSCRIPTOMICS: GAZESTANI_2023_1
MKL2	0	0	1.8308170460353936	0	0	0	0	0	0	0	0	0	0	0	0	0	0	0	0	0	1.8308170460353936	HUMAN_MICROGLIA_TRANSCRIPTOMICS: GAZESTANI_2023_1
COLGALT2	0	0	1.8307786738389933	0	0	0	0	0	0	0	0	0	0	0	0	0	0	0	0	0	1.8307786738389933	HUMAN_MICROGLIA_TRANSCRIPTOMICS: GAZESTANI_2023_1
EFCAB4B	0	0	1.830740301642593	0	0	0	0	0	0	0	0	0	0	0	0	0	0	0	0	0	1.830740301642593	HUMAN_MICROGLIA_TRANSCRIPTOMICS: GAZESTANI_2023_1
POU5F2	0	0	1.8307211155443928	0	0	0	0	0	0	0	0	0	0	0	0	0	0	0	0	0	1.8307211155443928	HUMAN_MICROGLIA_TRANSCRIPTOMICS: GAZESTANI_2023_1
GSTA4	0	0	1.8306635572497925	0	0	0	0	0	0	0	0	0	0	0	0	0	0	0	0	0	1.8306635572497925	HUMAN_MICROGLIA_TRANSCRIPTOMICS: GAZESTANI_2023_1
DDO	0	0	1.8306443711515923	0	0	0	0	0	0	0	0	0	0	0	0	0	0	0	0	0	1.8306443711515923	HUMAN_MICROGLIA_TRANSCRIPTOMICS: GAZESTANI_2023_1
POLR2A	0	0	1.8305676267587918	0	0	0	0	1.7762182113784302	0	0	0	0	0	0	0	0	0	0	0	0	1.8305676267587918	HUMAN_MICROGLIA_TRANSCRIPTOMICS: GAZESTANI_2023_1
CTD-2006C1.2	0	0	1.8305100684641913	0	0	0	0	0	0	0	0	0	0	0	0	0	0	0	0	0	1.8305100684641913	HUMAN_MICROGLIA_TRANSCRIPTOMICS: GAZESTANI_2023_1
RP3-460G2.2	0	0	1.8304333240713908	0	0	0	0	0	0	0	0	0	0	0	0	0	0	0	0	0	1.8304333240713908	HUMAN_MICROGLIA_TRANSCRIPTOMICS: GAZESTANI_2023_1
FSD2	0	0	1.8302222769911891	0	0	0	0	0	0	0	0	0	0	0	0	0	0	0	0	0	1.8302222769911891	HUMAN_MICROGLIA_TRANSCRIPTOMICS: GAZESTANI_2023_1
PANK2	0	0	1.8301455325983886	0	0	0	0	0	0	0	0	0	0	0	0	0	0	0	0	0	1.8301455325983886	HUMAN_MICROGLIA_TRANSCRIPTOMICS: GAZESTANI_2023_1
PTCHD4	0	0	1.8301071604019883	1.7277756514194178	0	0	0	0	0	0	0	0	0	0	0	0	0	0	0	0	1.8301071604019883	HUMAN_MICROGLIA_TRANSCRIPTOMICS: GAZESTANI_2023_1
RP11-317G6.1	0	0	1.8300687882055882	0	0	0	0	0	0	0	0	0	0	0	0	0	0	0	0	0	1.8300687882055882	HUMAN_MICROGLIA_TRANSCRIPTOMICS: GAZESTANI_2023_1
U91328.21	0	0	1.8299728577145873	0	0	0	0	0	0	0	0	0	0	0	0	0	0	0	0	0	1.8299728577145873	HUMAN_MICROGLIA_TRANSCRIPTOMICS: GAZESTANI_2023_1
TBX18	0	0	1.829915299419987	0	0	0	0	1.7762139712144938	0	0	0	0	0	0	0	0	0	0	0	0	1.829915299419987	HUMAN_MICROGLIA_TRANSCRIPTOMICS: GAZESTANI_2023_1
AC073283.7	0	0	1.8298961133217868	0	0	0	0	0	0	0	0	0	0	0	0	0	0	0	0	0	1.8298961133217868	HUMAN_MICROGLIA_TRANSCRIPTOMICS: GAZESTANI_2023_1
GOLGA8M	0	0	1.8298385550271863	0	0	0	0	0	0	0	0	0	0	0	0	0	0	0	0	0	1.8298385550271863	HUMAN_MICROGLIA_TRANSCRIPTOMICS: GAZESTANI_2023_1
SLC35G2	0	0	1.829780996732586	0	0	0	0	1.7762233715779376	0	0	0	0	0	0	0	0	0	0	0	0	1.829780996732586	HUMAN_MICROGLIA_TRANSCRIPTOMICS: GAZESTANI_2023_1
ENOPH1	0	0	1.8296658801433852	0	0	0	0	0	0	0	0	0	0	0	0	0	0	0	0	0	1.8296658801433852	HUMAN_MICROGLIA_TRANSCRIPTOMICS: GAZESTANI_2023_1
MAP10	0	0	0	0	0	0	0	0	0	0	0	0	0	0	0	0	0	1.8296514055401527	0	0	1.8296514055401527	MOUSE_MICROGLIA_TRANSCRIPTOMICS: MATHYS_2017
RP11-981P6.1	0	0	1.8296275079469848	0	0	0	0	0	0	0	0	0	0	0	0	0	0	0	0	0	1.8296275079469848	HUMAN_MICROGLIA_TRANSCRIPTOMICS: GAZESTANI_2023_1
RAB40B	0	0	1.8295891357505845	0	0	0	0	0	0	0	0	0	0	0	0	0	0	0	0	0	1.8295891357505845	HUMAN_MICROGLIA_TRANSCRIPTOMICS: GAZESTANI_2023_1
PPP1R7	0	0	1.8295507635541843	0	0	0	0	0	0	0	0	0	0	0	0	0	0	0	0	0	1.8295507635541843	HUMAN_MICROGLIA_TRANSCRIPTOMICS: GAZESTANI_2023_1
MEAF6	0	0	1.829512391357784	0	0	0	0	0	0	0	0	0	0	0	0	0	0	0	0	0	1.829512391357784	HUMAN_MICROGLIA_TRANSCRIPTOMICS: GAZESTANI_2023_1
AC004540.5	0	0	1.8294164608667833	0	0	0	0	0	0	0	0	0	0	0	0	0	0	0	0	0	1.8294164608667833	HUMAN_MICROGLIA_TRANSCRIPTOMICS: GAZESTANI_2023_1
ABHD12B	0	0	1.829378088670383	0	0	0	0	0	0	0	0	0	0	0	0	0	0	0	0	0	1.829378088670383	HUMAN_MICROGLIA_TRANSCRIPTOMICS: GAZESTANI_2023_1
MOGS	0	0	1.8293205303757825	0	0	0	0	0	0	0	0	0	0	0	0	0	0	0	0	0	1.8293205303757825	HUMAN_MICROGLIA_TRANSCRIPTOMICS: GAZESTANI_2023_1
CCDC24	0	0	1.8292629720811822	0	0	0	0	0	0	0	0	0	0	0	0	0	0	0	0	0	1.8292629720811822	HUMAN_MICROGLIA_TRANSCRIPTOMICS: GAZESTANI_2023_1
LINC00899	0	0	1.829243785982982	0	0	0	0	0	0	0	0	0	0	0	0	0	0	0	0	0	1.829243785982982	HUMAN_MICROGLIA_TRANSCRIPTOMICS: GAZESTANI_2023_1
RP3-510D11.1	0	0	1.8292245998847818	0	0	0	0	0	0	0	0	0	0	0	0	0	0	0	0	0	1.8292245998847818	HUMAN_MICROGLIA_TRANSCRIPTOMICS: GAZESTANI_2023_1
OR2L13	0	0	1.8290519250009807	0	0	0	0	0	0	0	0	0	0	0	0	0	0	0	0	0	1.8290519250009807	HUMAN_MICROGLIA_TRANSCRIPTOMICS: GAZESTANI_2023_1
MAK	0	0	1.828975181	0	0	0	0	1.7762240816053891	0	0	0	0	0	0	0	0	0	0	0	0	1.828975181	HUMAN_MICROGLIA_TRANSCRIPTOMICS: GAZESTANI_2023_1
MAP7	0	0	1.8289559945099798	0	0	0	0	0	0	0	0	0	0	0	0	0	0	0	0	0	1.8289559945099798	HUMAN_MICROGLIA_TRANSCRIPTOMICS: GAZESTANI_2023_1
SFSWAP	0	0	1.8288984362153795	0	0	0	0	1.776216451310381	0	0	0	0	0	0	0	0	0	0	0	0	1.8288984362153795	HUMAN_MICROGLIA_TRANSCRIPTOMICS: GAZESTANI_2023_1
IMP4	0	0	1.8288216918225788	0	0	0	0	0	0	0	0	0	0	0	0	0	0	0	0	0	1.8288216918225788	HUMAN_MICROGLIA_TRANSCRIPTOMICS: GAZESTANI_2023_1
RP11-13N12.1	0	0	1.8286298308405775	0	0	0	0	0	0	0	0	0	0	0	0	0	0	0	0	0	1.8286298308405775	HUMAN_MICROGLIA_TRANSCRIPTOMICS: GAZESTANI_2023_1
ANXA1	0	0	1.8285339003495769	0	0	0	0	1.7762140412172003	0	0	0	0	0	0	0	0	0	0	0	0	1.8285339003495769	HUMAN_MICROGLIA_TRANSCRIPTOMICS: GAZESTANI_2023_1
AL589743.1	0	0	1.8285147142513767	0	0	0	0	0	0	0	0	0	0	0	0	0	0	0	0	0	1.8285147142513767	HUMAN_MICROGLIA_TRANSCRIPTOMICS: GAZESTANI_2023_1
TRAPPC2P1	0	0	1.8284955281531765	0	0	0	0	0	0	0	0	0	0	0	0	0	0	0	0	0	1.8284955281531765	HUMAN_MICROGLIA_TRANSCRIPTOMICS: GAZESTANI_2023_1
EMR2	0	0	1.8284571559567762	0	0	0	0	0	0	0	0	0	0	0	0	0	0	0	0	0	1.8284571559567762	HUMAN_MICROGLIA_TRANSCRIPTOMICS: GAZESTANI_2023_1
C11ORF31	0	0	1.8283228532693752	0	0	0	0	0	0	0	0	0	0	0	0	0	0	0	0	0	1.8283228532693752	HUMAN_MICROGLIA_TRANSCRIPTOMICS: GAZESTANI_2023_1
FAM13A-AS1	0	0	1.828284481072975	0	0	0	0	0	0	0	0	0	0	0	0	0	0	0	0	0	1.828284481072975	HUMAN_MICROGLIA_TRANSCRIPTOMICS: GAZESTANI_2023_1
AP000304.12	0	0	1.8282461088765747	0	0	0	0	0	0	0	0	0	0	0	0	0	0	0	0	0	1.8282461088765747	HUMAN_MICROGLIA_TRANSCRIPTOMICS: GAZESTANI_2023_1
HSA-MIR-6080	0	0	1.8280734339927733	0	0	0	0	0	0	0	0	0	0	0	0	0	0	0	0	0	1.8280734339927733	HUMAN_MICROGLIA_TRANSCRIPTOMICS: GAZESTANI_2023_1
RGPD2	0	0	1.827881573010772	0	0	0	0	0	0	0	0	0	0	0	0	0	0	0	0	0	1.827881573010772	HUMAN_MICROGLIA_TRANSCRIPTOMICS: GAZESTANI_2023_1
RARRES1	0	0	1.8278432008143717	0	0	0	0	0	0	0	0	0	0	0	0	0	0	0	0	0	1.8278432008143717	HUMAN_MICROGLIA_TRANSCRIPTOMICS: GAZESTANI_2023_1
GTF2H5	0	0	1.8278048286179716	0	0	0	0	0	0	0	0	0	0	0	0	0	0	0	0	0	1.8278048286179716	HUMAN_MICROGLIA_TRANSCRIPTOMICS: GAZESTANI_2023_1
CTB-89H12.4	0	0	1.8277856425197714	0	0	0	0	0	0	0	0	0	0	0	0	0	0	0	0	0	1.8277856425197714	HUMAN_MICROGLIA_TRANSCRIPTOMICS: GAZESTANI_2023_1
RP1-292B18.3	0	0	1.8277280842251709	0	0	0	0	0	0	0	0	0	0	0	0	0	0	0	0	0	1.8277280842251709	HUMAN_MICROGLIA_TRANSCRIPTOMICS: GAZESTANI_2023_1
RP1-117O3.2	0	0	1.8276897120287705	0	0	0	0	0	0	0	0	0	0	0	0	0	0	0	0	0	1.8276897120287705	HUMAN_MICROGLIA_TRANSCRIPTOMICS: GAZESTANI_2023_1
RP1-15D23.2	0	0	1.8276321537341702	0	0	0	0	0	0	0	0	0	0	0	0	0	0	0	0	0	1.8276321537341702	HUMAN_MICROGLIA_TRANSCRIPTOMICS: GAZESTANI_2023_1
ZDHHC9	0	0	1.827612968	0	0	0	0	0	0	0	0	0	0	0	0	0	0	0	0	0	1.827612968	HUMAN_MICROGLIA_TRANSCRIPTOMICS: GAZESTANI_2023_1
RP11-140K17.3	0	0	1.8275170371449694	0	0	0	0	0	0	0	0	0	0	0	0	0	0	0	0	0	1.8275170371449694	HUMAN_MICROGLIA_TRANSCRIPTOMICS: GAZESTANI_2023_1
AGPAT9	0	0	1.8274978510467692	0	0	0	0	0	0	0	0	0	0	0	0	0	0	0	0	0	1.8274978510467692	HUMAN_MICROGLIA_TRANSCRIPTOMICS: GAZESTANI_2023_1
KIAA1211L	0	0	1.8274402927521687	0	0	0	0	0	0	0	0	0	0	0	0	0	0	0	0	0	1.8274402927521687	HUMAN_MICROGLIA_TRANSCRIPTOMICS: GAZESTANI_2023_1
ZNF736	0	0	1.8274211066539687	0	0	0	0	0	0	0	0	0	0	0	0	0	0	0	0	0	1.8274211066539687	HUMAN_MICROGLIA_TRANSCRIPTOMICS: GAZESTANI_2023_1
RP11-267C16.1	0	0	1.8273827344575684	0	0	0	0	0	0	0	0	0	0	0	0	0	0	0	0	0	1.8273827344575684	HUMAN_MICROGLIA_TRANSCRIPTOMICS: GAZESTANI_2023_1
RP11-381N20.1	0	0	1.8272676178683676	0	0	0	0	0	0	0	0	0	0	0	0	0	0	0	0	0	1.8272676178683676	HUMAN_MICROGLIA_TRANSCRIPTOMICS: GAZESTANI_2023_1
PRKCQ-AS1	0	0	1.827075756886366	0	0	0	0	0	0	0	0	0	0	0	0	0	0	0	0	0	1.827075756886366	HUMAN_MICROGLIA_TRANSCRIPTOMICS: GAZESTANI_2023_1
MACC1	0	0	1.827037384689966	0	0	0	0	0	0	0	0	0	0	0	0	0	0	0	0	0	1.827037384689966	HUMAN_MICROGLIA_TRANSCRIPTOMICS: GAZESTANI_2023_1
CTC-550B14.7	0	0	1.8270181985917657	0	0	0	0	0	0	0	0	0	0	0	0	0	0	0	0	0	1.8270181985917657	HUMAN_MICROGLIA_TRANSCRIPTOMICS: GAZESTANI_2023_1
LINC00863	0	0	1.8269606402971652	0	0	0	0	0	0	0	0	0	0	0	0	0	0	0	0	0	1.8269606402971652	HUMAN_MICROGLIA_TRANSCRIPTOMICS: GAZESTANI_2023_1
CEACAM1	0	0	1.826941454198965	0	0	0	0	0	0	0	0	0	0	0	0	0	0	0	0	0	1.826941454198965	HUMAN_MICROGLIA_TRANSCRIPTOMICS: GAZESTANI_2023_1
CBWD2	0	0	1.826922268100765	0	0	0	0	0	0	0	0	0	0	0	0	0	0	0	0	0	1.826922268100765	HUMAN_MICROGLIA_TRANSCRIPTOMICS: GAZESTANI_2023_1
PPFIBP1	0	0	1.826903082002565	0	0	0	0	1.776213881211014	0	0	0	0	0	0	0	0	0	0	0	0	1.826903082002565	HUMAN_MICROGLIA_TRANSCRIPTOMICS: GAZESTANI_2023_1
PPAPDC3	0	0	1.8268838959043647	0	0	0	0	0	0	0	0	0	0	0	0	0	0	0	0	0	1.8268838959043647	HUMAN_MICROGLIA_TRANSCRIPTOMICS: GAZESTANI_2023_1
RPF1	0	0	1.8268647098061646	0	0	0	0	0	0	0	0	0	0	0	0	0	0	0	0	0	1.8268647098061646	HUMAN_MICROGLIA_TRANSCRIPTOMICS: GAZESTANI_2023_1
WDR83	0	0	1.826787965413364	0	0	0	0	0	0	0	0	0	0	0	0	0	0	0	0	0	1.826787965413364	HUMAN_MICROGLIA_TRANSCRIPTOMICS: GAZESTANI_2023_1
CTD-2353F22.1	0	0	1.826768779315164	0	0	0	0	0	0	0	0	0	0	0	0	0	0	0	0	0	1.826768779315164	HUMAN_MICROGLIA_TRANSCRIPTOMICS: GAZESTANI_2023_1
AC007879.5	0	0	1.8267112210205634	0	0	0	0	0	0	0	0	0	0	0	0	0	0	0	0	0	1.8267112210205634	HUMAN_MICROGLIA_TRANSCRIPTOMICS: GAZESTANI_2023_1
VPS13A	0	0	1.8266920349223632	0	0	0	0	0	0	0	0	0	0	0	0	0	0	0	0	0	1.8266920349223632	HUMAN_MICROGLIA_TRANSCRIPTOMICS: GAZESTANI_2023_1
AGPAT1	0	0	1.826653662725963	0	0	0	0	0	0	0	0	0	0	0	0	0	0	0	0	0	1.826653662725963	HUMAN_MICROGLIA_TRANSCRIPTOMICS: GAZESTANI_2023_1
SNTB1	0	0	1.826634476627763	0	0	0	0	0	0	0	0	0	0	0	0	0	0	0	0	0	1.826634476627763	HUMAN_MICROGLIA_TRANSCRIPTOMICS: GAZESTANI_2023_1
KSR2	0	0	1.8265961044313626	0	0	0	0	0	0	0	0	0	0	0	0	0	0	0	0	0	1.8265961044313626	HUMAN_MICROGLIA_TRANSCRIPTOMICS: GAZESTANI_2023_1
AKT3-IT1	0	0	1.8265769183331624	0	0	0	0	0	0	0	0	0	0	0	0	0	0	0	0	0	1.8265769183331624	HUMAN_MICROGLIA_TRANSCRIPTOMICS: GAZESTANI_2023_1
TRIM61	0	0	1.8265577322349622	0	0	0	0	0	0	0	0	0	0	0	0	0	0	0	0	0	1.8265577322349622	HUMAN_MICROGLIA_TRANSCRIPTOMICS: GAZESTANI_2023_1
ZNF528	0	0	1.826500173940362	0	0	0	0	0	0	0	0	0	0	0	0	0	0	0	0	0	1.826500173940362	HUMAN_MICROGLIA_TRANSCRIPTOMICS: GAZESTANI_2023_1
PRPF40B	0	0	1.8264618017439616	0	0	0	0	0	0	0	0	0	0	0	0	0	0	0	0	0	1.8264618017439616	HUMAN_MICROGLIA_TRANSCRIPTOMICS: GAZESTANI_2023_1
MFSD5	0	0	1.8263466851547607	0	0	0	0	0	0	0	0	0	0	0	0	0	0	0	0	0	1.8263466851547607	HUMAN_MICROGLIA_TRANSCRIPTOMICS: GAZESTANI_2023_1
PDE5A	0	0	1.826231569	0	0	0	0	1.7762246816285876	0	0	0	0	0	0	0	0	0	0	0	0	1.826231569	HUMAN_MICROGLIA_TRANSCRIPTOMICS: GAZESTANI_2023_1
RP11-544A12.4	0	0	1.8261740102709596	0	0	0	0	0	0	0	0	0	0	0	0	0	0	0	0	0	1.8261740102709596	HUMAN_MICROGLIA_TRANSCRIPTOMICS: GAZESTANI_2023_1
SRPR	0	0	1.8260397075835586	0	0	0	0	0	0	0	0	0	0	0	0	0	0	0	0	0	1.8260397075835586	HUMAN_MICROGLIA_TRANSCRIPTOMICS: GAZESTANI_2023_1
SOCS2-AS1	0	0	1.8260205214853584	0	0	0	0	0	0	0	0	0	0	0	0	0	0	0	0	0	1.8260205214853584	HUMAN_MICROGLIA_TRANSCRIPTOMICS: GAZESTANI_2023_1
AC104532.4	0	0	1.8259437770925577	0	0	0	0	0	0	0	0	0	0	0	0	0	0	0	0	0	1.8259437770925577	HUMAN_MICROGLIA_TRANSCRIPTOMICS: GAZESTANI_2023_1
RP11-635N19.1	0	0	1.8259245909943578	0	0	0	0	0	0	0	0	0	0	0	0	0	0	0	0	0	1.8259245909943578	HUMAN_MICROGLIA_TRANSCRIPTOMICS: GAZESTANI_2023_1
RP11-162J8.3	0	0	1.8259054048961576	0	0	0	0	0	0	0	0	0	0	0	0	0	0	0	0	0	1.8259054048961576	HUMAN_MICROGLIA_TRANSCRIPTOMICS: GAZESTANI_2023_1
ECT2	0	0	0	0	0	0	0	0	0	0	0	0	0	0	0	0	0	1.8258139298909561	0	0	1.8258139298909561	MOUSE_MICROGLIA_TRANSCRIPTOMICS: MATHYS_2017
ZNF124	0	0	1.8257519161105564	0	0	0	0	0	0	0	0	0	0	0	0	0	0	0	0	0	1.8257519161105564	HUMAN_MICROGLIA_TRANSCRIPTOMICS: GAZESTANI_2023_1
ZSWIM5	0	0	1.825675171717756	0	0	0	0	0	0	0	0	0	0	0	0	0	0	0	0	0	1.825675171717756	HUMAN_MICROGLIA_TRANSCRIPTOMICS: GAZESTANI_2023_1
AP000797.3	0	0	1.8256559856195558	0	0	0	0	0	0	0	0	0	0	0	0	0	0	0	0	0	1.8256559856195558	HUMAN_MICROGLIA_TRANSCRIPTOMICS: GAZESTANI_2023_1
RP11-867G2.8	0	0	1.8256367995213556	0	0	0	0	0	0	0	0	0	0	0	0	0	0	0	0	0	1.8256367995213556	HUMAN_MICROGLIA_TRANSCRIPTOMICS: GAZESTANI_2023_1
SPOPL	0	0	1.825579241226755	0	0	0	0	1.776222911560152	0	0	0	0	0	0	0	0	0	0	0	0	1.825579241226755	HUMAN_MICROGLIA_TRANSCRIPTOMICS: GAZESTANI_2023_1
SLC9C2	0	0	1.8254833107357544	0	0	0	0	0	0	0	0	0	0	0	0	0	0	0	0	0	1.8254833107357544	HUMAN_MICROGLIA_TRANSCRIPTOMICS: GAZESTANI_2023_1
RP11-264L1.4	0	0	1.8254641246375543	0	0	0	0	0	0	0	0	0	0	0	0	0	0	0	0	0	1.8254641246375543	HUMAN_MICROGLIA_TRANSCRIPTOMICS: GAZESTANI_2023_1
RP1-71H24.1	0	0	1.8252914497537531	0	0	0	0	0	0	0	0	0	0	0	0	0	0	0	0	0	1.8252914497537531	HUMAN_MICROGLIA_TRANSCRIPTOMICS: GAZESTANI_2023_1
IPMK	0	0	1.8251955192627523	0	0	0	0	0	0	0	0	0	0	0	0	0	0	0	0	0	1.8251955192627523	HUMAN_MICROGLIA_TRANSCRIPTOMICS: GAZESTANI_2023_1
CLEC17A	0	0	1.8250612165753513	1.7277756514194178	0	0	0	0	0	0	0	0	0	0	0	0	0	0	0	0	1.8250612165753513	HUMAN_MICROGLIA_TRANSCRIPTOMICS: GAZESTANI_2023_1
SHE	0	0	1.8249077277897503	0	0	0	0	0	0	0	0	0	0	0	0	0	0	0	0	0	1.8249077277897503	HUMAN_MICROGLIA_TRANSCRIPTOMICS: GAZESTANI_2023_1
AGAP8	0	0	1.8248885416915501	0	0	0	0	0	0	0	0	0	0	0	0	0	0	0	0	0	1.8248885416915501	HUMAN_MICROGLIA_TRANSCRIPTOMICS: GAZESTANI_2023_1
RP11-434H14.1	0	0	1.8247734251023493	0	0	0	0	0	0	0	0	0	0	0	0	0	0	0	0	0	1.8247734251023493	HUMAN_MICROGLIA_TRANSCRIPTOMICS: GAZESTANI_2023_1
RP11-360F5.1	0	0	1.8246966807095486	0	0	0	0	0	0	0	0	0	0	0	0	0	0	0	0	0	1.8246966807095486	HUMAN_MICROGLIA_TRANSCRIPTOMICS: GAZESTANI_2023_1
RP11-554D14.6	0	0	1.8246583085131485	0	0	0	0	0	0	0	0	0	0	0	0	0	0	0	0	0	1.8246583085131485	HUMAN_MICROGLIA_TRANSCRIPTOMICS: GAZESTANI_2023_1
EPB41L1	0	0	1.824600750218548	0	0	0	0	0	0	0	0	0	0	0	0	0	0	0	0	0	1.824600750218548	HUMAN_MICROGLIA_TRANSCRIPTOMICS: GAZESTANI_2023_1
NIPAL2	0	0	1.8245623780221476	0	0	0	0	0	0	0	0	0	0	0	0	0	0	0	0	0	1.8245623780221476	HUMAN_MICROGLIA_TRANSCRIPTOMICS: GAZESTANI_2023_1
RP11-417J8.3	0	0	1.8245048197275473	0	0	0	0	0	0	0	0	0	0	0	0	0	0	0	0	0	1.8245048197275473	HUMAN_MICROGLIA_TRANSCRIPTOMICS: GAZESTANI_2023_1
AP2M1	0	0	1.8243897031383465	0	0	0	0	0	0	0	0	0	0	0	0	0	0	0	0	0	1.8243897031383465	HUMAN_MICROGLIA_TRANSCRIPTOMICS: GAZESTANI_2023_1
FXR2	0	0	1.8243705170401463	0	0	0	0	0	0	0	0	0	0	0	0	0	0	0	0	0	1.8243705170401463	HUMAN_MICROGLIA_TRANSCRIPTOMICS: GAZESTANI_2023_1
AC027763.2	0	0	1.8242745865491456	0	0	0	0	0	0	0	0	0	0	0	0	0	0	0	0	0	1.8242745865491456	HUMAN_MICROGLIA_TRANSCRIPTOMICS: GAZESTANI_2023_1
RP11-570L15.1	0	0	1.824197842156345	0	0	0	0	0	0	0	0	0	0	0	0	0	0	0	0	0	1.824197842156345	HUMAN_MICROGLIA_TRANSCRIPTOMICS: GAZESTANI_2023_1
DUSP10	0	0	1.8241786560581448	0	0	0	0	1.7762098610555839	0	0	0	0	0	0	0	0	0	0	0	0	1.8241786560581448	HUMAN_MICROGLIA_TRANSCRIPTOMICS: GAZESTANI_2023_1
RP11-420N3.2	0	0	1.8241402838617446	0	0	0	0	0	0	0	0	0	0	0	0	0	0	0	0	0	1.8241402838617446	HUMAN_MICROGLIA_TRANSCRIPTOMICS: GAZESTANI_2023_1
PDAP1	0	0	1.8241210977635445	0	0	0	0	0	0	0	0	0	0	0	0	0	0	0	0	0	1.8241210977635445	HUMAN_MICROGLIA_TRANSCRIPTOMICS: GAZESTANI_2023_1
DDX43	0	0	1.8240251672725438	0	0	0	0	0	0	0	0	0	0	0	0	0	0	0	0	0	1.8240251672725438	HUMAN_MICROGLIA_TRANSCRIPTOMICS: GAZESTANI_2023_1
ZNF629	0	0	0	0	0	0	0	0	0	0	0	0	0	0	0	0	0	1.8240129174592483	0	0	1.8240129174592483	MOUSE_MICROGLIA_TRANSCRIPTOMICS: MATHYS_2017
GPR161	0	0	1.8240059811743436	0	0	0	0	0	0	0	0	0	0	0	0	0	0	0	0	0	1.8240059811743436	HUMAN_MICROGLIA_TRANSCRIPTOMICS: GAZESTANI_2023_1
ZNF385D-AS1	0	0	1.8239484228797431	0	0	0	0	0	0	0	0	0	0	0	0	0	0	0	0	0	1.8239484228797431	HUMAN_MICROGLIA_TRANSCRIPTOMICS: GAZESTANI_2023_1
PTPLAD1	0	0	1.8238333062905423	0	0	0	0	0	0	0	0	0	0	0	0	0	0	0	0	0	1.8238333062905423	HUMAN_MICROGLIA_TRANSCRIPTOMICS: GAZESTANI_2023_1
TMLHE-AS1	0	0	1.823794934094142	0	0	0	0	0	0	0	0	0	0	0	0	0	0	0	0	0	1.823794934094142	HUMAN_MICROGLIA_TRANSCRIPTOMICS: GAZESTANI_2023_1
RAB3IP	0	0	1.8236222592103408	0	0	0	0	0	0	0	0	0	0	0	0	0	0	0	0	0	1.8236222592103408	HUMAN_MICROGLIA_TRANSCRIPTOMICS: GAZESTANI_2023_1
RP11-219A15.4	0	0	1.8236030731121406	0	0	0	0	0	0	0	0	0	0	0	0	0	0	0	0	0	1.8236030731121406	HUMAN_MICROGLIA_TRANSCRIPTOMICS: GAZESTANI_2023_1
TBC1D9B	0	0	1.8235455148175401	0	0	0	0	0	0	0	0	0	0	0	0	0	0	0	0	0	1.8235455148175401	HUMAN_MICROGLIA_TRANSCRIPTOMICS: GAZESTANI_2023_1
FRMD6	0	0	1.823507143	0	0	0	0	0	0	0	0	0	0	0	0	0	0	0	0	0	1.823507143	HUMAN_MICROGLIA_TRANSCRIPTOMICS: GAZESTANI_2023_1
RP11-196H14.3	0	0	1.8234495843265395	0	0	0	0	0	0	0	0	0	0	0	0	0	0	0	0	0	1.8234495843265395	HUMAN_MICROGLIA_TRANSCRIPTOMICS: GAZESTANI_2023_1
RP11-184E9.1	0	0	1.8234303982283393	0	0	0	0	0	0	0	0	0	0	0	0	0	0	0	0	0	1.8234303982283393	HUMAN_MICROGLIA_TRANSCRIPTOMICS: GAZESTANI_2023_1
CCDC104	0	0	1.823372839933739	0	0	0	0	0	0	0	0	0	0	0	0	0	0	0	0	0	1.823372839933739	HUMAN_MICROGLIA_TRANSCRIPTOMICS: GAZESTANI_2023_1
TMEFF2	0	0	1.8233344677373386	0	0	0	0	0	0	0	0	0	0	0	0	0	0	0	0	0	1.8233344677373386	HUMAN_MICROGLIA_TRANSCRIPTOMICS: GAZESTANI_2023_1
RP11-478K7.2	0	0	1.8231809789517375	0	0	0	0	0	0	0	0	0	0	0	0	0	0	0	0	0	1.8231809789517375	HUMAN_MICROGLIA_TRANSCRIPTOMICS: GAZESTANI_2023_1
EID2	0	0	1.8230850484607368	0	0	0	0	0	0	0	0	0	0	0	0	0	0	0	0	0	1.8230850484607368	HUMAN_MICROGLIA_TRANSCRIPTOMICS: GAZESTANI_2023_1
ALDH1A3	0	0	1.8230083040679363	0	0	0	0	0	0	0	0	0	0	0	0	0	0	0	0	0	1.8230083040679363	HUMAN_MICROGLIA_TRANSCRIPTOMICS: GAZESTANI_2023_1
LY75	0	0	1.8229507457733358	0	0	0	0	0	0	0	0	0	0	0	0	0	0	0	0	0	1.8229507457733358	HUMAN_MICROGLIA_TRANSCRIPTOMICS: GAZESTANI_2023_1
CTC-503J8.6	0	0	1.8229315596751356	0	0	0	0	0	0	0	0	0	0	0	0	0	0	0	0	0	1.8229315596751356	HUMAN_MICROGLIA_TRANSCRIPTOMICS: GAZESTANI_2023_1
RP11-138I18.2	0	0	1.8228931874787355	0	0	0	0	0	0	0	0	0	0	0	0	0	0	0	0	0	1.8228931874787355	HUMAN_MICROGLIA_TRANSCRIPTOMICS: GAZESTANI_2023_1
RP11-168O16.1	0	0	1.8227972569877346	0	0	0	0	0	0	0	0	0	0	0	0	0	0	0	0	0	1.8227972569877346	HUMAN_MICROGLIA_TRANSCRIPTOMICS: GAZESTANI_2023_1
RP11-314P15.2	0	0	1.8227588847913345	0	0	0	0	0	0	0	0	0	0	0	0	0	0	0	0	0	1.8227588847913345	HUMAN_MICROGLIA_TRANSCRIPTOMICS: GAZESTANI_2023_1
DUSP27	0	0	1.822701326496734	1.7277756514194178	0	0	0	0	0	0	0	0	0	0	0	0	0	0	0	0	1.822701326496734	HUMAN_MICROGLIA_TRANSCRIPTOMICS: GAZESTANI_2023_1
ZNF540	0	0	1.8226245821039335	0	0	0	0	0	0	0	0	0	0	0	0	0	0	0	0	0	1.8226245821039335	HUMAN_MICROGLIA_TRANSCRIPTOMICS: GAZESTANI_2023_1
RP11-174G17	0	0	1.8226053960057333	0	0	0	0	0	0	0	0	0	0	0	0	0	0	0	0	0	1.8226053960057333	HUMAN_MICROGLIA_TRANSCRIPTOMICS: GAZESTANI_2023_1
RP11-403I13.9	0	0	1.8225478377111328	0	0	0	0	0	0	0	0	0	0	0	0	0	0	0	0	0	1.8225478377111328	HUMAN_MICROGLIA_TRANSCRIPTOMICS: GAZESTANI_2023_1
C4ORF47	0	0	1.8224902794165325	0	0	0	0	0	0	0	0	0	0	0	0	0	0	0	0	0	1.8224902794165325	HUMAN_MICROGLIA_TRANSCRIPTOMICS: GAZESTANI_2023_1
RAD54B	0	0	0	0	0	0	0	0	0	0	0	0	0	0	0	0	0	1.8222860932106406	0	0	1.8222860932106406	MOUSE_MICROGLIA_TRANSCRIPTOMICS: MATHYS_2017
RP11-223C24.1	0	0	1.822164116	0	0	0	0	0	0	0	0	0	0	0	0	0	0	0	0	0	1.822164116	HUMAN_MICROGLIA_TRANSCRIPTOMICS: GAZESTANI_2023_1
LHFP	0	0	1.8221065574525297	0	0	0	0	0	0	0	0	0	0	0	0	0	0	0	0	0	1.8221065574525297	HUMAN_MICROGLIA_TRANSCRIPTOMICS: GAZESTANI_2023_1
USP38	0	0	1.8220873713543295	0	0	0	0	0	0	0	0	0	0	0	0	0	0	0	0	0	1.8220873713543295	HUMAN_MICROGLIA_TRANSCRIPTOMICS: GAZESTANI_2023_1
AC004593.3	0	0	1.8220681852561293	0	0	0	0	0	0	0	0	0	0	0	0	0	0	0	0	0	1.8220681852561293	HUMAN_MICROGLIA_TRANSCRIPTOMICS: GAZESTANI_2023_1
EPB41L5	0	0	1.8220489991579292	0	0	0	0	0	0	0	0	0	0	0	0	0	0	0	0	0	1.8220489991579292	HUMAN_MICROGLIA_TRANSCRIPTOMICS: GAZESTANI_2023_1
CDKN2B-AS1	0	0	1.8220298130597292	0	0	0	0	0	0	0	0	0	0	0	0	0	0	0	0	0	1.8220298130597292	HUMAN_MICROGLIA_TRANSCRIPTOMICS: GAZESTANI_2023_1
GRIPAP1	0	0	1.8219914408633289	0	0	0	0	0	0	0	0	0	0	0	0	0	0	0	0	0	1.8219914408633289	HUMAN_MICROGLIA_TRANSCRIPTOMICS: GAZESTANI_2023_1
TGFB2	0	0	1.821607718899326	0	0	0	0	0	0	0	0	0	0	0	0	0	0	0	0	0	1.821607718899326	HUMAN_MICROGLIA_TRANSCRIPTOMICS: GAZESTANI_2023_1
RP11-281P23.2	0	0	1.8215885328011259	0	0	0	0	0	0	0	0	0	0	0	0	0	0	0	0	0	1.8215885328011259	HUMAN_MICROGLIA_TRANSCRIPTOMICS: GAZESTANI_2023_1
KLHL32	0	0	1.8215693467029257	0	0	0	0	0	0	0	0	0	0	0	0	0	0	0	0	0	1.8215693467029257	HUMAN_MICROGLIA_TRANSCRIPTOMICS: GAZESTANI_2023_1
RP11-428J1.5	0	0	1.8214542301137249	0	0	0	0	0	0	0	0	0	0	0	0	0	0	0	0	0	1.8214542301137249	HUMAN_MICROGLIA_TRANSCRIPTOMICS: GAZESTANI_2023_1
IFT122	0	0	1.8214158579173245	0	0	0	0	0	0	0	0	0	0	0	0	0	0	0	0	0	1.8214158579173245	HUMAN_MICROGLIA_TRANSCRIPTOMICS: GAZESTANI_2023_1
CD320	0	0	1.8213582996227242	0	0	0	0	0	0	0	0	0	0	0	0	0	0	0	0	0	1.8213582996227242	HUMAN_MICROGLIA_TRANSCRIPTOMICS: GAZESTANI_2023_1
MATR3	0	0	1.821339113524524	0	0	0	0	0	0	0	0	0	0	0	0	0	0	0	0	0	1.821339113524524	HUMAN_MICROGLIA_TRANSCRIPTOMICS: GAZESTANI_2023_1
TINF2	0	0	1.8212623691317236	0	0	0	0	0	0	0	0	0	0	0	0	0	0	0	0	0	1.8212623691317236	HUMAN_MICROGLIA_TRANSCRIPTOMICS: GAZESTANI_2023_1
GRIK1	0	0	1.821204810837123	0	0	0	0	1.7762243816169885	0	0	0	0	0	0	0	0	0	0	0	0	1.821204810837123	HUMAN_MICROGLIA_TRANSCRIPTOMICS: GAZESTANI_2023_1
GRWD1	0	0	1.8210896942479222	0	0	0	0	1.7762082809944943	0	0	0	0	0	0	0	0	0	0	0	0	1.8210896942479222	HUMAN_MICROGLIA_TRANSCRIPTOMICS: GAZESTANI_2023_1
RP11-370I10.6	0	0	1.821070508149722	0	0	0	0	0	0	0	0	0	0	0	0	0	0	0	0	0	1.821070508149722	HUMAN_MICROGLIA_TRANSCRIPTOMICS: GAZESTANI_2023_1
CCDC65	0	0	1.8209745776587214	0	0	0	0	1.776223861596883	0	0	0	0	0	0	0	0	0	0	0	0	1.8209745776587214	HUMAN_MICROGLIA_TRANSCRIPTOMICS: GAZESTANI_2023_1
OTX2-AS1	0	0	1.820936205462321	0	0	0	0	0	0	0	0	0	0	0	0	0	0	0	0	0	1.820936205462321	HUMAN_MICROGLIA_TRANSCRIPTOMICS: GAZESTANI_2023_1
AP002954.4	0	0	1.8209170193641209	0	0	0	0	0	0	0	0	0	0	0	0	0	0	0	0	0	1.8209170193641209	HUMAN_MICROGLIA_TRANSCRIPTOMICS: GAZESTANI_2023_1
PPAP2B	0	0	1.8208594610695206	0	0	0	0	0	0	0	0	0	0	0	0	0	0	0	0	0	1.8208594610695206	HUMAN_MICROGLIA_TRANSCRIPTOMICS: GAZESTANI_2023_1
TMEM9B-AS1	0	0	1.8208210888731202	0	0	0	0	0	0	0	0	0	0	0	0	0	0	0	0	0	1.8208210888731202	HUMAN_MICROGLIA_TRANSCRIPTOMICS: GAZESTANI_2023_1
CTB-31N19.3	0	0	1.8207251583821196	0	0	0	0	0	0	0	0	0	0	0	0	0	0	0	0	0	1.8207251583821196	HUMAN_MICROGLIA_TRANSCRIPTOMICS: GAZESTANI_2023_1
CTB-187M2.3	0	0	1.8205908556947186	0	0	0	0	0	0	0	0	0	0	0	0	0	0	0	0	0	1.8205908556947186	HUMAN_MICROGLIA_TRANSCRIPTOMICS: GAZESTANI_2023_1
RP1-35C21.1	0	0	1.820533297400118	0	0	0	0	0	0	0	0	0	0	0	0	0	0	0	0	0	1.820533297400118	HUMAN_MICROGLIA_TRANSCRIPTOMICS: GAZESTANI_2023_1
CD27-AS1	0	0	1.8204565530073176	0	0	0	0	0	0	0	0	0	0	0	0	0	0	0	0	0	1.8204565530073176	HUMAN_MICROGLIA_TRANSCRIPTOMICS: GAZESTANI_2023_1
RP11-295P9.3	0	0	1.8204181808109172	0	0	0	0	0	0	0	0	0	0	0	0	0	0	0	0	0	1.8204181808109172	HUMAN_MICROGLIA_TRANSCRIPTOMICS: GAZESTANI_2023_1
RNF181	0	0	1.8203989947127173	0	0	0	0	0	0	0	0	0	0	0	0	0	0	0	0	0	1.8203989947127173	HUMAN_MICROGLIA_TRANSCRIPTOMICS: GAZESTANI_2023_1
WDFY3	0	0	1.8202838781235162	0	0	0	0	0	0	0	0	0	0	0	0	0	0	0	0	0	1.8202838781235162	HUMAN_MICROGLIA_TRANSCRIPTOMICS: GAZESTANI_2023_1
CTC-265F19.1	0	0	1.8201879476325156	0	0	0	0	0	0	0	0	0	0	0	0	0	0	0	0	0	1.8201879476325156	HUMAN_MICROGLIA_TRANSCRIPTOMICS: GAZESTANI_2023_1
SERPINF2	0	0	1.820111203239715	0	0	0	0	1.7762157912848628	0	0	0	0	0	0	0	0	0	0	0	0	1.820111203239715	HUMAN_MICROGLIA_TRANSCRIPTOMICS: GAZESTANI_2023_1
HNRNPU-AS1	0	0	1.820092017141515	0	0	0	0	0	0	0	0	0	0	0	0	0	0	0	0	0	1.820092017141515	HUMAN_MICROGLIA_TRANSCRIPTOMICS: GAZESTANI_2023_1
RP4-537K23.4	0	0	1.8199960866505143	0	0	0	0	0	0	0	0	0	0	0	0	0	0	0	0	0	1.8199960866505143	HUMAN_MICROGLIA_TRANSCRIPTOMICS: GAZESTANI_2023_1
PRR4	0	0	1.8199193422577136	0	0	0	0	0	0	0	0	0	0	0	0	0	0	0	0	0	1.8199193422577136	HUMAN_MICROGLIA_TRANSCRIPTOMICS: GAZESTANI_2023_1
VWA8	0	0	1.8199001561595134	0	0	0	0	0	0	0	0	0	0	0	0	0	0	0	0	0	1.8199001561595134	HUMAN_MICROGLIA_TRANSCRIPTOMICS: GAZESTANI_2023_1
SYCE2	0	0	0	0	0	0	0	0	0	0	0	0	0	0	0	0	0	1.819828309181357	0	0	1.819828309181357	MOUSE_MICROGLIA_TRANSCRIPTOMICS: MATHYS_2017
AC023590.1	0	0	1.8198042256685127	0	0	0	0	1.7762225215450729	0	0	0	0	0	0	0	0	0	0	0	0	1.8198042256685127	HUMAN_MICROGLIA_TRANSCRIPTOMICS: GAZESTANI_2023_1
MUC6	0	0	1.8197850395703126	0	0	0	0	0	0	0	0	0	0	0	0	0	0	0	0	0	1.8197850395703126	HUMAN_MICROGLIA_TRANSCRIPTOMICS: GAZESTANI_2023_1
TMEM216	0	0	1.8197466673739124	0	0	0	0	0	0	0	0	0	0	0	0	0	0	0	0	0	1.8197466673739124	HUMAN_MICROGLIA_TRANSCRIPTOMICS: GAZESTANI_2023_1
DGCR14	0	0	1.8195931785883113	0	0	0	0	0	0	0	0	0	0	0	0	0	0	0	0	0	1.8195931785883113	HUMAN_MICROGLIA_TRANSCRIPTOMICS: GAZESTANI_2023_1
ZDHHC19	0	0	1.819573992490111	0	0	0	0	1.7762112211081673	0	0	0	0	0	0	0	0	0	0	0	0	1.819573992490111	HUMAN_MICROGLIA_TRANSCRIPTOMICS: GAZESTANI_2023_1
HBS1L	0	0	1.819554806391911	0	0	0	0	0	0	0	0	0	0	0	0	0	0	0	0	0	1.819554806391911	HUMAN_MICROGLIA_TRANSCRIPTOMICS: GAZESTANI_2023_1
PANK1	0	0	1.8194780619991104	0	0	0	0	0	0	0	0	0	0	0	0	0	0	0	0	0	1.8194780619991104	HUMAN_MICROGLIA_TRANSCRIPTOMICS: GAZESTANI_2023_1
TDRD9	0	0	1.8194588759009103	0	0	0	0	0	0	0	0	0	0	0	0	0	0	0	0	0	1.8194588759009103	HUMAN_MICROGLIA_TRANSCRIPTOMICS: GAZESTANI_2023_1
BVES-AS1	0	0	1.819420504	0	0	0	0	0	0	0	0	0	0	0	0	0	0	0	0	0	1.819420504	HUMAN_MICROGLIA_TRANSCRIPTOMICS: GAZESTANI_2023_1
FAM184A	0	0	1.819267014918909	0	0	0	0	0	0	0	0	0	0	0	0	0	0	0	0	0	1.819267014918909	HUMAN_MICROGLIA_TRANSCRIPTOMICS: GAZESTANI_2023_1
HS3ST2	0	0	1.8191902705261083	0	0	0	0	0	0	0	0	0	0	0	0	0	0	0	0	0	1.8191902705261083	HUMAN_MICROGLIA_TRANSCRIPTOMICS: GAZESTANI_2023_1
LRRC37A	0	0	1.819171084427908	0	0	0	0	0	0	0	0	0	0	0	0	0	0	0	0	0	1.819171084427908	HUMAN_MICROGLIA_TRANSCRIPTOMICS: GAZESTANI_2023_1
MRP63	0	0	1.819132712231508	0	0	0	0	0	0	0	0	0	0	0	0	0	0	0	0	0	1.819132712231508	HUMAN_MICROGLIA_TRANSCRIPTOMICS: GAZESTANI_2023_1
AC079586.1	0	0	1.8190943400351076	0	0	0	0	0	0	0	0	0	0	0	0	0	0	0	0	0	1.8190943400351076	HUMAN_MICROGLIA_TRANSCRIPTOMICS: GAZESTANI_2023_1
FOCAD	0	0	1.8190751539369074	0	0	0	0	0	0	0	0	0	0	0	0	0	0	0	0	0	1.8190751539369074	HUMAN_MICROGLIA_TRANSCRIPTOMICS: GAZESTANI_2023_1
HARBI1	0	0	0	0	0	0	0	0	0	0	0	0	0	0	0	0	0	1.819042911030458	0	0	1.819042911030458	MOUSE_MICROGLIA_TRANSCRIPTOMICS: MATHYS_2017
FBXL4	0	0	1.819036781740507	0	0	0	0	0	0	0	0	0	0	0	0	0	0	0	0	0	1.819036781740507	HUMAN_MICROGLIA_TRANSCRIPTOMICS: GAZESTANI_2023_1
ZNF615	0	0	1.818998409544107	0	0	0	0	0	0	0	0	0	0	0	0	0	0	0	0	0	1.818998409544107	HUMAN_MICROGLIA_TRANSCRIPTOMICS: GAZESTANI_2023_1
AL162431.1	0	0	1.8189408512495064	0	0	0	0	0	0	0	0	0	0	0	0	0	0	0	0	0	1.8189408512495064	HUMAN_MICROGLIA_TRANSCRIPTOMICS: GAZESTANI_2023_1
RBM12	0	0	1.8189216651513063	0	0	0	0	0	0	0	0	0	0	0	0	0	0	0	0	0	1.8189216651513063	HUMAN_MICROGLIA_TRANSCRIPTOMICS: GAZESTANI_2023_1
C11ORF74	0	0	1.8188832929549061	0	0	0	0	0	0	0	0	0	0	0	0	0	0	0	0	0	1.8188832929549061	HUMAN_MICROGLIA_TRANSCRIPTOMICS: GAZESTANI_2023_1
LINC00998	0	0	1.8188257346603056	0	0	0	0	0	0	0	0	0	0	0	0	0	0	0	0	0	1.8188257346603056	HUMAN_MICROGLIA_TRANSCRIPTOMICS: GAZESTANI_2023_1
CHD1L	0	0	1.8188065485621054	0	0	0	0	0	0	0	0	0	0	0	0	0	0	0	0	0	1.8188065485621054	HUMAN_MICROGLIA_TRANSCRIPTOMICS: GAZESTANI_2023_1
ZNF777	0	0	1.8186722458747044	0	0	0	0	0	0	0	0	0	0	0	0	0	0	0	0	0	1.8186722458747044	HUMAN_MICROGLIA_TRANSCRIPTOMICS: GAZESTANI_2023_1
AC026188.1	0	0	1.8186338736783043	0	0	0	0	0	0	0	0	0	0	0	0	0	0	0	0	0	1.8186338736783043	HUMAN_MICROGLIA_TRANSCRIPTOMICS: GAZESTANI_2023_1
ALOX15B	0	0	1.818595501481904	0	0	0	0	0	0	0	0	0	0	0	0	0	0	0	0	0	1.818595501481904	HUMAN_MICROGLIA_TRANSCRIPTOMICS: GAZESTANI_2023_1
MCTP2	0	0	1.8184803848927031	0	0	0	0	1.7762203914627182	0	0	0	0	0	0	0	0	0	0	0	0	1.8184803848927031	HUMAN_MICROGLIA_TRANSCRIPTOMICS: GAZESTANI_2023_1
EGLN2	0	0	1.8184228265981026	0	0	0	0	0	0	0	0	0	0	0	0	0	0	0	0	0	1.8184228265981026	HUMAN_MICROGLIA_TRANSCRIPTOMICS: GAZESTANI_2023_1
MAP1LC3B	0	0	1.8184036404999024	0	0	0	0	0	0	0	0	0	0	0	0	0	0	0	0	0	1.8184036404999024	HUMAN_MICROGLIA_TRANSCRIPTOMICS: GAZESTANI_2023_1
GOLT1B	0	0	1.818326896107102	0	0	0	0	0	0	0	0	0	0	0	0	0	0	0	0	0	1.818326896107102	HUMAN_MICROGLIA_TRANSCRIPTOMICS: GAZESTANI_2023_1
PPP2R4	0	0	1.8183077100089018	0	0	0	0	0	0	0	0	0	0	0	0	0	0	0	0	0	1.8183077100089018	HUMAN_MICROGLIA_TRANSCRIPTOMICS: GAZESTANI_2023_1
AC017101.10	0	0	1.8182693378125014	0	0	0	0	0	0	0	0	0	0	0	0	0	0	0	0	0	1.8182693378125014	HUMAN_MICROGLIA_TRANSCRIPTOMICS: GAZESTANI_2023_1
KIF3A	0	0	1.8182501517143015	0	0	0	0	0	0	0	0	0	0	0	0	0	0	0	0	0	1.8182501517143015	HUMAN_MICROGLIA_TRANSCRIPTOMICS: GAZESTANI_2023_1
RP11-13N13.6	0	0	1.8180391046340998	0	0	0	0	0	0	0	0	0	0	0	0	0	0	0	0	0	1.8180391046340998	HUMAN_MICROGLIA_TRANSCRIPTOMICS: GAZESTANI_2023_1
DKFZP761J1410	0	0	1.8179623602412993	0	0	0	0	0	0	0	0	0	0	0	0	0	0	0	0	0	1.8179623602412993	HUMAN_MICROGLIA_TRANSCRIPTOMICS: GAZESTANI_2023_1
RP11-526K17.2	0	0	1.8179431741430991	0	0	0	0	0	0	0	0	0	0	0	0	0	0	0	0	0	1.8179431741430991	HUMAN_MICROGLIA_TRANSCRIPTOMICS: GAZESTANI_2023_1
RP11-467I17.1	0	0	1.8178280575538983	0	0	0	0	0	0	0	0	0	0	0	0	0	0	0	0	0	1.8178280575538983	HUMAN_MICROGLIA_TRANSCRIPTOMICS: GAZESTANI_2023_1
AF011889.2	0	0	1.817789685357498	0	0	0	0	0	0	0	0	0	0	0	0	0	0	0	0	0	1.817789685357498	HUMAN_MICROGLIA_TRANSCRIPTOMICS: GAZESTANI_2023_1
LINC00963	0	0	1.8177704992592978	0	0	0	0	0	0	0	0	0	0	0	0	0	0	0	0	0	1.8177704992592978	HUMAN_MICROGLIA_TRANSCRIPTOMICS: GAZESTANI_2023_1
MARCH8	0	0	1.8177321270628977	0	0	0	0	0	0	0	0	0	0	0	0	0	0	0	0	0	1.8177321270628977	HUMAN_MICROGLIA_TRANSCRIPTOMICS: GAZESTANI_2023_1
BZW1	0	0	1.8176745687682971	0	0	0	0	0	0	0	0	0	0	0	0	0	0	0	0	0	1.8176745687682971	HUMAN_MICROGLIA_TRANSCRIPTOMICS: GAZESTANI_2023_1
TGIF2-C20ORF24	0	0	1.8175402660808961	0	0	0	0	0	0	0	0	0	0	0	0	0	0	0	0	0	1.8175402660808961	HUMAN_MICROGLIA_TRANSCRIPTOMICS: GAZESTANI_2023_1
STIL	0	0	0	0	0	0	0	0	0	0	0	0	0	0	0	0	0	1.8175208135142698	0	0	1.8175208135142698	MOUSE_MICROGLIA_TRANSCRIPTOMICS: MATHYS_2017
CXORF23	0	0	1.8172524746078942	0	0	0	0	0	0	0	0	0	0	0	0	0	0	0	0	0	1.8172524746078942	HUMAN_MICROGLIA_TRANSCRIPTOMICS: GAZESTANI_2023_1
RP11-77P16.4	0	0	1.8171949163132937	0	0	0	0	0	0	0	0	0	0	0	0	0	0	0	0	0	1.8171949163132937	HUMAN_MICROGLIA_TRANSCRIPTOMICS: GAZESTANI_2023_1
C1ORF123	0	0	1.8171373580186931	0	0	0	0	0	0	0	0	0	0	0	0	0	0	0	0	0	1.8171373580186931	HUMAN_MICROGLIA_TRANSCRIPTOMICS: GAZESTANI_2023_1
DEPDC7	0	0	1.8171181719204932	0	0	0	0	0	0	0	0	0	0	0	0	0	0	0	0	0	1.8171181719204932	HUMAN_MICROGLIA_TRANSCRIPTOMICS: GAZESTANI_2023_1
RP1-29C18.8	0	0	1.817098985822293	0	0	0	0	0	0	0	0	0	0	0	0	0	0	0	0	0	1.817098985822293	HUMAN_MICROGLIA_TRANSCRIPTOMICS: GAZESTANI_2023_1
RP11-666F17.1	0	0	1.8170606136258927	0	0	0	0	0	0	0	0	0	0	0	0	0	0	0	0	0	1.8170606136258927	HUMAN_MICROGLIA_TRANSCRIPTOMICS: GAZESTANI_2023_1
RP11-32B5.7	0	0	1.8170414275276925	0	0	0	0	0	0	0	0	0	0	0	0	0	0	0	0	0	1.8170414275276925	HUMAN_MICROGLIA_TRANSCRIPTOMICS: GAZESTANI_2023_1
POC1B	0	0	1.8170222414294923	0	0	0	0	1.776208290994881	0	0	0	0	0	0	0	0	0	0	0	0	1.8170222414294923	HUMAN_MICROGLIA_TRANSCRIPTOMICS: GAZESTANI_2023_1
ADAMTS13	0	0	1.8170030553312924	0	0	0	0	0	0	0	0	0	0	0	0	0	0	0	0	0	1.8170030553312924	HUMAN_MICROGLIA_TRANSCRIPTOMICS: GAZESTANI_2023_1
RP3-406P24.3	0	0	1.8169838692330922	0	0	0	0	0	0	0	0	0	0	0	0	0	0	0	0	0	1.8169838692330922	HUMAN_MICROGLIA_TRANSCRIPTOMICS: GAZESTANI_2023_1
VAT1L	0	0	1.816964683134892	0	0	0	0	0	0	0	0	0	0	0	0	0	0	0	0	0	1.816964683134892	HUMAN_MICROGLIA_TRANSCRIPTOMICS: GAZESTANI_2023_1
RP11-495P10.2	0	0	1.8169071248402915	0	0	0	0	0	0	0	0	0	0	0	0	0	0	0	0	0	1.8169071248402915	HUMAN_MICROGLIA_TRANSCRIPTOMICS: GAZESTANI_2023_1
RP11-318C2.1	0	0	1.8168687526438914	0	0	0	0	0	0	0	0	0	0	0	0	0	0	0	0	0	1.8168687526438914	HUMAN_MICROGLIA_TRANSCRIPTOMICS: GAZESTANI_2023_1
TRPV4	0	0	1.8168495665456912	0	0	0	0	0	0	0	0	0	0	0	0	0	0	0	0	0	1.8168495665456912	HUMAN_MICROGLIA_TRANSCRIPTOMICS: GAZESTANI_2023_1
ITGA2B	0	0	1.8167728221528905	0	0	0	0	0	0	0	0	0	0	0	0	0	0	0	0	0	1.8167728221528905	HUMAN_MICROGLIA_TRANSCRIPTOMICS: GAZESTANI_2023_1
FAM134B	0	0	1.8167152638582902	0	0	0	0	0	0	0	0	0	0	0	0	0	0	0	0	0	1.8167152638582902	HUMAN_MICROGLIA_TRANSCRIPTOMICS: GAZESTANI_2023_1
RP11-369K17.1	0	0	1.8166577055636897	0	0	0	0	0	0	0	0	0	0	0	0	0	0	0	0	0	1.8166577055636897	HUMAN_MICROGLIA_TRANSCRIPTOMICS: GAZESTANI_2023_1
ASPN	0	0	1.8166385194654895	0	0	0	0	0	0	0	0	0	0	0	0	0	0	0	0	0	1.8166385194654895	HUMAN_MICROGLIA_TRANSCRIPTOMICS: GAZESTANI_2023_1
USP32	0	0	1.8166193333672895	0	0	0	0	0	0	0	0	0	0	0	0	0	0	0	0	0	1.8166193333672895	HUMAN_MICROGLIA_TRANSCRIPTOMICS: GAZESTANI_2023_1
TSHR	0	0	1.8165425889744888	0	0	0	0	1.7762159912925957	0	0	0	0	0	0	0	0	0	0	0	0	1.8165425889744888	HUMAN_MICROGLIA_TRANSCRIPTOMICS: GAZESTANI_2023_1
BAI3	0	0	1.8165042167780887	0	0	0	0	0	0	0	0	0	0	0	0	0	0	0	0	0	1.8165042167780887	HUMAN_MICROGLIA_TRANSCRIPTOMICS: GAZESTANI_2023_1
AURKAIP1	0	0	1.8164658445816884	0	0	0	0	0	0	0	0	0	0	0	0	0	0	0	0	0	1.8164658445816884	HUMAN_MICROGLIA_TRANSCRIPTOMICS: GAZESTANI_2023_1
SPATC1L	0	0	1.8162164253050865	0	0	0	0	0	0	0	0	0	0	0	0	0	0	0	0	0	1.8162164253050865	HUMAN_MICROGLIA_TRANSCRIPTOMICS: GAZESTANI_2023_1
RBM27	0	0	1.8161972392068864	0	0	0	0	0	0	0	0	0	0	0	0	0	0	0	0	0	1.8161972392068864	HUMAN_MICROGLIA_TRANSCRIPTOMICS: GAZESTANI_2023_1
BBS7	0	0	1.8161396809122858	0	0	0	0	0	0	0	0	0	0	0	0	0	0	0	0	0	1.8161396809122858	HUMAN_MICROGLIA_TRANSCRIPTOMICS: GAZESTANI_2023_1
LINC00152	0	0	1.8161204948140859	0	0	0	0	0	0	0	0	0	0	0	0	0	0	0	0	0	1.8161204948140859	HUMAN_MICROGLIA_TRANSCRIPTOMICS: GAZESTANI_2023_1
CDKAL1	0	0	1.8160629365194854	0	0	0	0	0	0	0	0	0	0	0	0	0	0	0	0	0	1.8160629365194854	HUMAN_MICROGLIA_TRANSCRIPTOMICS: GAZESTANI_2023_1
AC073343.13	0	0	1.8160437504212852	0	0	0	0	0	0	0	0	0	0	0	0	0	0	0	0	0	1.8160437504212852	HUMAN_MICROGLIA_TRANSCRIPTOMICS: GAZESTANI_2023_1
PDRG1	0	0	1.816024564323085	0	0	0	0	0	0	0	0	0	0	0	0	0	0	0	0	0	1.816024564323085	HUMAN_MICROGLIA_TRANSCRIPTOMICS: GAZESTANI_2023_1
COX14	0	0	1.8159094477338842	0	0	0	0	0	0	0	0	0	0	0	0	0	0	0	0	0	1.8159094477338842	HUMAN_MICROGLIA_TRANSCRIPTOMICS: GAZESTANI_2023_1
GS1-57L11.1	0	0	1.8156984006536827	0	0	0	0	0	0	0	0	0	0	0	0	0	0	0	0	0	1.8156984006536827	HUMAN_MICROGLIA_TRANSCRIPTOMICS: GAZESTANI_2023_1
FAM66B	0	0	1.8156600284572824	0	0	0	0	0	0	0	0	0	0	0	0	0	0	0	0	0	1.8156600284572824	HUMAN_MICROGLIA_TRANSCRIPTOMICS: GAZESTANI_2023_1
FAM166B	0	0	1.8156408423590822	0	0	0	0	0	0	0	0	0	0	0	0	0	0	0	0	0	1.8156408423590822	HUMAN_MICROGLIA_TRANSCRIPTOMICS: GAZESTANI_2023_1
HSF2	0	0	1.8155832840644819	0	0	0	0	0	0	0	0	0	0	0	0	0	0	0	0	0	1.8155832840644819	HUMAN_MICROGLIA_TRANSCRIPTOMICS: GAZESTANI_2023_1
ZBED3-AS1	0	0	1.8155449118680815	0	0	0	0	0	0	0	0	0	0	0	0	0	0	0	0	0	1.8155449118680815	HUMAN_MICROGLIA_TRANSCRIPTOMICS: GAZESTANI_2023_1
TSR2	0	0	1.8155065396716812	0	0	0	0	0	0	0	0	0	0	0	0	0	0	0	0	0	1.8155065396716812	HUMAN_MICROGLIA_TRANSCRIPTOMICS: GAZESTANI_2023_1
RP11-351A11.1	0	0	1.8154297952788807	0	0	0	0	0	0	0	0	0	0	0	0	0	0	0	0	0	1.8154297952788807	HUMAN_MICROGLIA_TRANSCRIPTOMICS: GAZESTANI_2023_1
KCNJ2-AS1	0	0	1.8153914230824804	0	0	0	0	0	0	0	0	0	0	0	0	0	0	0	0	0	1.8153914230824804	HUMAN_MICROGLIA_TRANSCRIPTOMICS: GAZESTANI_2023_1
ASTE1	0	0	1.8153530508860802	0	0	0	0	0	0	0	0	0	0	0	0	0	0	0	0	0	1.8153530508860802	HUMAN_MICROGLIA_TRANSCRIPTOMICS: GAZESTANI_2023_1
TCF7	0	0	1.815333865	0	0	0	0	1.7762192614190275	0	0	0	0	0	0	0	0	0	0	0	0	1.815333865	HUMAN_MICROGLIA_TRANSCRIPTOMICS: GAZESTANI_2023_1
FAM101A	0	0	1.8152763064932795	0	0	0	0	0	0	0	0	0	0	0	0	0	0	0	0	0	1.8152763064932795	HUMAN_MICROGLIA_TRANSCRIPTOMICS: GAZESTANI_2023_1
RP11-484D2.4	0	0	1.8152379342968794	0	0	0	0	0	0	0	0	0	0	0	0	0	0	0	0	0	1.8152379342968794	HUMAN_MICROGLIA_TRANSCRIPTOMICS: GAZESTANI_2023_1
CTC-349C3.1	0	0	1.8151803760022789	0	0	0	0	0	0	0	0	0	0	0	0	0	0	0	0	0	1.8151803760022789	HUMAN_MICROGLIA_TRANSCRIPTOMICS: GAZESTANI_2023_1
AL163953.3	0	0	1.8151228177076786	0	0	0	0	0	0	0	0	0	0	0	0	0	0	0	0	0	1.8151228177076786	HUMAN_MICROGLIA_TRANSCRIPTOMICS: GAZESTANI_2023_1
MAP3K9	0	0	0	0	0	0	0	0	0	0	0	0	0	0	0	0	0	1.8114109327659778	0	0	1.8114109327659778	MOUSE_MICROGLIA_TRANSCRIPTOMICS: MATHYS_2017
PLXNB3	0	0	0	0	0	0	0	0	0	0	0	0	0	0	0	0	0	1.8108007235164614	0	0	1.8108007235164614	MOUSE_MICROGLIA_TRANSCRIPTOMICS: MATHYS_2017
CCDC17	0	0	0	0	0	0	0	0	0	0	0	0	0	0	0	0	0	1.8084842717917673	0	0	1.8084842717917673	MOUSE_MICROGLIA_TRANSCRIPTOMICS: MATHYS_2017
RFESD	0	0	0	0	0	0	0	0	0	0	0	0	0	0	0	0	0	1.8073971091355077	0	0	1.8073971091355077	MOUSE_MICROGLIA_TRANSCRIPTOMICS: MATHYS_2017
PRMT6	0	0	0	0	0	0	0	0	0	0	0	0	0	0	0	0	0	1.8068704383995216	0	0	1.8068704383995216	MOUSE_MICROGLIA_TRANSCRIPTOMICS: MATHYS_2017
UNC45A	0	0	0	0	0	0	0	0	0	0	0	0	0	0	0	0	0	1.8058497530584596	0	0	1.8058497530584596	MOUSE_MICROGLIA_TRANSCRIPTOMICS: MATHYS_2017
NEIL3	0	0	0	0	0	0	0	0	0	0	0	0	0	0	0	0	0	1.8053552869200458	0	0	1.8053552869200458	MOUSE_MICROGLIA_TRANSCRIPTOMICS: MATHYS_2017
BTD	0	0	0	0	0	0	0	0	0	0	0	0	0	0	0	0	0	1.8034782141356285	0	0	1.8034782141356285	MOUSE_MICROGLIA_TRANSCRIPTOMICS: MATHYS_2017
ZNF513	0	0	0	0	0	0	0	0	0	0	0	0	0	0	0	0	0	1.8030331059493228	0	0	1.8030331059493228	MOUSE_MICROGLIA_TRANSCRIPTOMICS: MATHYS_2017
ZSWIM1	0	0	0	0	0	0	0	0	0	0	0	0	0	0	0	0	0	1.8021704883393428	0	0	1.8021704883393428	MOUSE_MICROGLIA_TRANSCRIPTOMICS: MATHYS_2017
CDCA7L	0	0	0	0	0	0	0	0	0	0	0	0	0	0	0	0	0	1.8013434036657063	0	0	1.8013434036657063	MOUSE_MICROGLIA_TRANSCRIPTOMICS: MATHYS_2017
POLG2	0	0	0	0	0	0	0	0	0	0	0	0	0	0	0	0	0	1.8009427263869298	0	0	1.8009427263869298	MOUSE_MICROGLIA_TRANSCRIPTOMICS: MATHYS_2017
PHF7	0	0	0	0	0	0	0	0	0	0	0	0	0	0	0	0	0	1.797367125109539	0	0	1.797367125109539	MOUSE_MICROGLIA_TRANSCRIPTOMICS: MATHYS_2017
FPGT	0	0	0	0	0	0	0	0	0	0	0	0	0	0	0	0	0	1.7967378997606007	0	0	1.7967378997606007	MOUSE_MICROGLIA_TRANSCRIPTOMICS: MATHYS_2017
DOK2	0	0	0	0	0	0	0	0	0	0	0	0	0	0	0	0	0	1.7958423241405073	0	0	1.7958423241405073	MOUSE_MICROGLIA_TRANSCRIPTOMICS: MATHYS_2017
RAD18	0	0	0	0	0	0	0	0	0	0	0	0	0	0	0	0	0	1.7955561378550733	0	0	1.7955561378550733	MOUSE_MICROGLIA_TRANSCRIPTOMICS: MATHYS_2017
ERCC6L	0	0	0	0	0	0	0	0	0	0	0	0	0	0	0	0	0	1.795275908	0	0	1.795275908	MOUSE_MICROGLIA_TRANSCRIPTOMICS: MATHYS_2017
AACS	0	0	0	0	0	0	0	0	0	0	0	0	0	0	0	0	0	1.7950015099338474	0	0	1.7950015099338474	MOUSE_MICROGLIA_TRANSCRIPTOMICS: MATHYS_2017
NOD1	0	0	0	0	0	0	0	0	0	0	0	0	0	0	0	0	0	1.7937128430985458	0	0	1.7937128430985458	MOUSE_MICROGLIA_TRANSCRIPTOMICS: MATHYS_2017
ZNF892	0	0	0	0	0	0	0	0	0	0	0	0	0	0	0	0	0	1.793234143034275	0	0	1.793234143034275	MOUSE_MICROGLIA_TRANSCRIPTOMICS: MATHYS_2017
CCDC171	0	0	0	0	0	0	0	0	0	0	0	0	0	0	0	0	0	1.793002238909342	0	0	1.793002238909342	MOUSE_MICROGLIA_TRANSCRIPTOMICS: MATHYS_2017
MYOM1	0	0	0	0	0	0	0	0	0	0	0	0	0	0	0	0	0	1.7927751612118077	0	0	1.7927751612118077	MOUSE_MICROGLIA_TRANSCRIPTOMICS: MATHYS_2017
CATIP	0	0	0	0	0	0	0	0	0	0	0	0	0	0	0	0	0	1.791708725557082	0	0	1.791708725557082	MOUSE_MICROGLIA_TRANSCRIPTOMICS: MATHYS_2017
HPS6	0	0	0	0	0	0	0	0	0	0	0	0	0	0	0	0	0	1.791508568587703	0	0	1.791508568587703	MOUSE_MICROGLIA_TRANSCRIPTOMICS: MATHYS_2017
MXRA8	0	0	0	0	0	0	0	0	0	0	0	0	0	0	0	0	0	1.7913125772901237	0	0	1.7913125772901237	MOUSE_MICROGLIA_TRANSCRIPTOMICS: MATHYS_2017
FKBP14	0	0	0	0	0	0	0	0	0	0	0	0	0	0	0	0	0	1.7911206649639477	0	0	1.7911206649639477	MOUSE_MICROGLIA_TRANSCRIPTOMICS: MATHYS_2017
THNSL1	0	0	0	0	0	0	0	0	0	0	0	0	0	0	0	0	0	1.7903921337396433	0	0	1.7903921337396433	MOUSE_MICROGLIA_TRANSCRIPTOMICS: MATHYS_2017
ZFYVE28	0	0	0	0	0	0	0	0	0	0	0	0	0	0	0	0	0	1.790050216884171	0	0	1.790050216884171	MOUSE_MICROGLIA_TRANSCRIPTOMICS: MATHYS_2017
DENND6B	0	0	0	0	0	0	0	0	0	0	0	0	0	0	0	0	0	1.7891066720443938	0	0	1.7891066720443938	MOUSE_MICROGLIA_TRANSCRIPTOMICS: MATHYS_2017
PORCN	0	0	0	0	0	0	0	0	0	0	0	0	0	0	0	0	0	1.7884064149583576	0	0	1.7884064149583576	MOUSE_MICROGLIA_TRANSCRIPTOMICS: MATHYS_2017
ANKRD23	0	0	0	0	0	0	0	0	0	0	0	0	0	0	0	0	0	1.7881462903533545	0	0	1.7881462903533545	MOUSE_MICROGLIA_TRANSCRIPTOMICS: MATHYS_2017
ZNF438	0	0	0	0	0	0	0	0	0	0	0	0	0	0	0	0	0	1.7880202739990683	0	0	1.7880202739990683	MOUSE_MICROGLIA_TRANSCRIPTOMICS: MATHYS_2017
TNFRSF17	0	0	0	0	0	0	0	0	0	0	0	0	0	0	0	0	0	1.7876577432070315	0	0	1.7876577432070315	MOUSE_MICROGLIA_TRANSCRIPTOMICS: MATHYS_2017
TICRR	0	0	0	0	0	0	0	0	0	0	0	0	0	0	0	0	0	1.7867957198878355	0	0	1.7867957198878355	MOUSE_MICROGLIA_TRANSCRIPTOMICS: MATHYS_2017
KIF4A	0	0	0	0	0	0	0	0	0	0	0	0	0	0	0	0	0	1.786697810546304	0	0	1.786697810546304	MOUSE_MICROGLIA_TRANSCRIPTOMICS: MATHYS_2017
ZC4H2	0	0	0	0	0	0	0	0	0	0	0	0	0	0	0	0	0	1.7863261293442811	0	0	1.7863261293442811	MOUSE_MICROGLIA_TRANSCRIPTOMICS: MATHYS_2017
ADAL	0	0	0	0	0	0	0	0	0	0	0	0	0	0	0	0	0	1.7862379925804066	0	0	1.7862379925804066	MOUSE_MICROGLIA_TRANSCRIPTOMICS: MATHYS_2017
ZNF764	0	0	0	0	0	0	0	0	0	0	0	0	0	0	0	0	0	1.7861516900045602	0	0	1.7861516900045602	MOUSE_MICROGLIA_TRANSCRIPTOMICS: MATHYS_2017
KCTD3	0	0	0	0	0	0	0	0	0	0	0	0	0	0	0	0	0	1.786067183441668	0	0	1.786067183441668	MOUSE_MICROGLIA_TRANSCRIPTOMICS: MATHYS_2017
LIG4	0	0	0	0	0	0	0	0	0	0	0	0	0	0	0	0	0	1.7856703093952695	0	0	1.7856703093952695	MOUSE_MICROGLIA_TRANSCRIPTOMICS: MATHYS_2017
DFFB	0	0	0	0	0	0	0	0	0	0	0	0	0	0	0	0	0	1.785522881915536	0	0	1.785522881915536	MOUSE_MICROGLIA_TRANSCRIPTOMICS: MATHYS_2017
SMAGP	0	0	0	0	0	0	0	0	0	0	0	0	0	0	0	0	0	1.7853815265840824	0	0	1.7853815265840824	MOUSE_MICROGLIA_TRANSCRIPTOMICS: MATHYS_2017
BUB1	0	0	0	0	0	0	0	0	0	0	0	0	0	0	0	0	0	1.785245993271236	0	0	1.785245993271236	MOUSE_MICROGLIA_TRANSCRIPTOMICS: MATHYS_2017
DYRK1B	0	0	0	0	0	0	0	0	0	0	0	0	0	0	0	0	0	1.7851803345353787	0	0	1.7851803345353787	MOUSE_MICROGLIA_TRANSCRIPTOMICS: MATHYS_2017
ZSWIM3	0	0	0	0	0	0	0	0	0	0	0	0	0	0	0	0	0	1.785116042150901	0	0	1.785116042150901	MOUSE_MICROGLIA_TRANSCRIPTOMICS: MATHYS_2017
FAHD2A	0	0	0	0	0	0	0	0	0	0	0	0	0	0	0	0	0	1.784991443276126	0	0	1.784991443276126	MOUSE_MICROGLIA_TRANSCRIPTOMICS: MATHYS_2017
NEK2	0	0	0	0	0	0	0	0	0	0	0	0	0	0	0	0	0	1.7848141006295484	0	0	1.7848141006295484	MOUSE_MICROGLIA_TRANSCRIPTOMICS: MATHYS_2017
PIK3IP1	0	0	0	0	0	0	0	0	0	0	0	0	0	0	0	0	0	1.7847574294462212	0	0	1.7847574294462212	MOUSE_MICROGLIA_TRANSCRIPTOMICS: MATHYS_2017
PROX2	0	0	0	0	0	0	0	0	0	0	0	0	0	0	0	0	0	1.7845943939855027	0	0	1.7845943939855027	MOUSE_MICROGLIA_TRANSCRIPTOMICS: MATHYS_2017
DAND5	0	0	0	0	0	0	0	0	0	0	0	0	0	0	0	0	0	1.7843924120303842	0	0	1.7843924120303842	MOUSE_MICROGLIA_TRANSCRIPTOMICS: MATHYS_2017
IQCC	0	0	0	0	0	0	0	0	0	0	0	0	0	0	0	0	0	1.7841626922523257	0	0	1.7841626922523257	MOUSE_MICROGLIA_TRANSCRIPTOMICS: MATHYS_2017
ZFP28	0	0	0	0	0	0	0	0	0	0	0	0	0	0	0	0	0	1.7840773572532427	0	0	1.7840773572532427	MOUSE_MICROGLIA_TRANSCRIPTOMICS: MATHYS_2017
RNF113A	0	0	0	0	0	0	0	0	0	0	0	0	0	0	0	0	0	1.783917085615898	0	0	1.783917085615898	MOUSE_MICROGLIA_TRANSCRIPTOMICS: MATHYS_2017
AURKA	0	0	0	0	0	0	0	0	0	0	0	0	0	0	0	0	0	1.7837348032285498	0	0	1.7837348032285498	MOUSE_MICROGLIA_TRANSCRIPTOMICS: MATHYS_2017
ZNF709	0	0	0	0	0	0	0	0	0	0	0	0	0	0	0	0	0	1.783667089707483	0	0	1.783667089707483	MOUSE_MICROGLIA_TRANSCRIPTOMICS: MATHYS_2017
ZRANB3	0	0	0	0	0	0	0	0	0	0	0	0	0	0	0	0	0	1.7836342859251568	0	0	1.7836342859251568	MOUSE_MICROGLIA_TRANSCRIPTOMICS: MATHYS_2017
RAD52	0	0	0	0	0	0	0	0	0	0	0	0	0	0	0	0	0	1.783509755601812	0	0	1.783509755601812	MOUSE_MICROGLIA_TRANSCRIPTOMICS: MATHYS_2017
PARS2	0	0	0	0	0	0	0	0	0	0	0	0	0	0	0	0	0	1.7834802253837352	0	0	1.7834802253837352	MOUSE_MICROGLIA_TRANSCRIPTOMICS: MATHYS_2017
WDPCP	0	0	0	0	0	0	0	0	0	0	0	0	0	0	0	0	0	1.7833415385920501	0	0	1.7833415385920501	MOUSE_MICROGLIA_TRANSCRIPTOMICS: MATHYS_2017
ACRBP	0	0	0	0	0	0	0	0	0	0	0	0	0	0	0	0	0	1.7832406216988061	0	0	1.7832406216988061	MOUSE_MICROGLIA_TRANSCRIPTOMICS: MATHYS_2017
SEC16B	0	0	0	0	0	0	0	0	0	0	0	0	0	0	0	0	0	1.7832166909007277	0	0	1.7832166909007277	MOUSE_MICROGLIA_TRANSCRIPTOMICS: MATHYS_2017
FER1L5	0	0	0	0	0	0	0	0	0	0	0	0	0	0	0	0	0	1.7831703125378173	0	0	1.7831703125378173	MOUSE_MICROGLIA_TRANSCRIPTOMICS: MATHYS_2017
HACL1	0	0	0	0	0	0	0	0	0	0	0	0	0	0	0	0	0	1.7830625501077981	0	0	1.7830625501077981	MOUSE_MICROGLIA_TRANSCRIPTOMICS: MATHYS_2017
CAPNS2	0	0	0	0	0	0	0	0	0	0	0	0	0	0	0	0	0	1.7830423238601985	0	0	1.7830423238601985	MOUSE_MICROGLIA_TRANSCRIPTOMICS: MATHYS_2017
OCLN	0	0	0	0	0	0	0	0	0	0	0	0	0	0	0	0	0	1.7829655398245303	0	0	1.7829655398245303	MOUSE_MICROGLIA_TRANSCRIPTOMICS: MATHYS_2017
ZDHHC1	0	0	0	0	0	0	0	0	0	0	0	0	0	0	0	0	0	1.7829473316175684	0	0	1.7829473316175684	MOUSE_MICROGLIA_TRANSCRIPTOMICS: MATHYS_2017
CBX8	0	0	0	0	0	0	0	0	0	0	0	0	0	0	0	0	0	1.7828949481908318	0	0	1.7828949481908318	MOUSE_MICROGLIA_TRANSCRIPTOMICS: MATHYS_2017
GDF9	0	0	0	0	0	0	0	0	0	0	0	0	0	0	0	0	0	1.7828782083795784	0	0	1.7828782083795784	MOUSE_MICROGLIA_TRANSCRIPTOMICS: MATHYS_2017
DUOXA1	0	0	0	0	0	0	0	0	0	0	0	0	0	0	0	0	0	1.7828618167669668	0	0	1.7828618167669668	MOUSE_MICROGLIA_TRANSCRIPTOMICS: MATHYS_2017
EHHADH	0	0	0	0	0	0	0	0	0	0	0	0	0	0	0	0	0	1.782689783863802	0	0	1.782689783863802	MOUSE_MICROGLIA_TRANSCRIPTOMICS: MATHYS_2017
DET1	0	0	0	0	0	0	0	0	0	0	0	0	0	0	0	0	0	1.782677311237108	0	0	1.782677311237108	MOUSE_MICROGLIA_TRANSCRIPTOMICS: MATHYS_2017
C10ORF88	0	0	0	0	0	0	0	0	0	0	0	0	0	0	0	0	0	1.7826650979958683	0	0	1.7826650979958683	MOUSE_MICROGLIA_TRANSCRIPTOMICS: MATHYS_2017
TAF11L12	0	0	0	0	0	0	0	0	0	0	0	0	0	0	0	0	0	1.7826077375041487	0	0	1.7826077375041487	MOUSE_MICROGLIA_TRANSCRIPTOMICS: MATHYS_2017
NADSYN1	0	0	0	0	0	0	0	0	0	0	0	0	0	0	0	0	0	1.7825185195332311	0	0	1.7825185195332311	MOUSE_MICROGLIA_TRANSCRIPTOMICS: MATHYS_2017
WDR53	0	0	0	0	0	0	0	0	0	0	0	0	0	0	0	0	0	1.7825008819566626	0	0	1.7825008819566626	MOUSE_MICROGLIA_TRANSCRIPTOMICS: MATHYS_2017
POLE2	0	0	0	0	0	0	0	0	0	0	0	0	0	0	0	0	0	1.7824839700999657	0	0	1.7824839700999657	MOUSE_MICROGLIA_TRANSCRIPTOMICS: MATHYS_2017
TRIM68	0	0	0	0	0	0	0	0	0	0	0	0	0	0	0	0	0	1.7824677540686011	0	0	1.7824677540686011	MOUSE_MICROGLIA_TRANSCRIPTOMICS: MATHYS_2017
ZBTB7B	0	0	0	0	0	0	0	0	0	0	0	0	0	0	0	0	0	1.7824522051994742	0	0	1.7824522051994742	MOUSE_MICROGLIA_TRANSCRIPTOMICS: MATHYS_2017
PIGL	0	0	0	0	0	0	0	0	0	0	0	0	0	0	0	0	0	1.7824160742828041	0	0	1.7824160742828041	MOUSE_MICROGLIA_TRANSCRIPTOMICS: MATHYS_2017
MARVELD2	0	0	0	0	0	0	0	0	0	0	0	0	0	0	0	0	0	1.7824092923555075	0	0	1.7824092923555075	MOUSE_MICROGLIA_TRANSCRIPTOMICS: MATHYS_2017
HOMEZ	0	0	0	0	0	0	0	0	0	0	0	0	0	0	0	0	0	1.7823961484011066	0	0	1.7823961484011066	MOUSE_MICROGLIA_TRANSCRIPTOMICS: MATHYS_2017
CDIN1	0	0	0	0	0	0	0	0	0	0	0	0	0	0	0	0	0	1.7823656052401917	0	0	1.7823656052401917	MOUSE_MICROGLIA_TRANSCRIPTOMICS: MATHYS_2017
ZNF45	0	0	0	0	0	0	0	0	0	0	0	0	0	0	0	0	0	1.7823542580032452	0	0	1.7823542580032452	MOUSE_MICROGLIA_TRANSCRIPTOMICS: MATHYS_2017
PCDHGB7	0	0	0	0	0	0	0	0	0	0	0	0	0	0	0	0	0	1.782343377368553	0	0	1.782343377368553	MOUSE_MICROGLIA_TRANSCRIPTOMICS: MATHYS_2017
TUBE1	0	0	0	0	0	0	0	0	0	0	0	0	0	0	0	0	0	1.782338106	0	0	1.782338106	MOUSE_MICROGLIA_TRANSCRIPTOMICS: MATHYS_2017
SMYD2	0	0	0	0	0	0	0	0	0	0	0	0	0	0	0	0	0	1.7823229398148048	0	0	1.7823229398148048	MOUSE_MICROGLIA_TRANSCRIPTOMICS: MATHYS_2017
ZNF8	0	0	0	0	0	0	0	0	0	0	0	0	0	0	0	0	0	1.782318092971115	0	0	1.782318092971115	MOUSE_MICROGLIA_TRANSCRIPTOMICS: MATHYS_2017
GMCL1	0	0	0	0	0	0	0	0	0	0	0	0	0	0	0	0	0	1.7822996915564757	0	0	1.7822996915564757	MOUSE_MICROGLIA_TRANSCRIPTOMICS: MATHYS_2017
SERTAD1	0	0	0	0	0	0	0	0	0	0	0	0	0	0	0	0	0	1.7822868694811655	0	0	1.7822868694811655	MOUSE_MICROGLIA_TRANSCRIPTOMICS: MATHYS_2017
PTGER3	0	0	0	0	0	0	0	0	0	0	0	0	0	0	0	0	0	1.7822599110181623	0	0	1.7822599110181623	MOUSE_MICROGLIA_TRANSCRIPTOMICS: MATHYS_2017
SHPK	0	0	0	0	0	0	0	0	0	0	0	0	0	0	0	0	0	1.7822529081631668	0	0	1.7822529081631668	MOUSE_MICROGLIA_TRANSCRIPTOMICS: MATHYS_2017
BBS12	0	0	0	0	0	0	0	0	0	0	0	0	0	0	0	0	0	1.7822461929525368	0	0	1.7822461929525368	MOUSE_MICROGLIA_TRANSCRIPTOMICS: MATHYS_2017
LMBR1	0	0	0	0	0	0	0	0	0	0	0	0	0	0	0	0	0	1.7822397535373535	0	0	1.7822397535373535	MOUSE_MICROGLIA_TRANSCRIPTOMICS: MATHYS_2017
NTN3	0	0	0	0	0	0	0	0	0	0	0	0	0	0	0	0	0	1.7822366336842854	0	0	1.7822366336842854	MOUSE_MICROGLIA_TRANSCRIPTOMICS: MATHYS_2017
GTF2H3	0	0	0	0	0	0	0	0	0	0	0	0	0	0	0	0	0	1.7822305868077297	0	0	1.7822305868077297	MOUSE_MICROGLIA_TRANSCRIPTOMICS: MATHYS_2017
TEAD2	0	0	0	0	0	0	0	0	0	0	0	0	0	0	0	0	0	1.7822276571180053	0	0	1.7822276571180053	MOUSE_MICROGLIA_TRANSCRIPTOMICS: MATHYS_2017
CYB5RL	0	0	0	0	0	0	0	0	0	0	0	0	0	0	0	0	0	1.7822219787768672	0	0	1.7822219787768672	MOUSE_MICROGLIA_TRANSCRIPTOMICS: MATHYS_2017
TMEM221	0	0	0	0	0	0	0	0	0	0	0	0	0	0	0	0	0	1.7822038780773986	0	0	1.7822038780773986	MOUSE_MICROGLIA_TRANSCRIPTOMICS: MATHYS_2017
SDR42E1	0	0	0	0	0	0	0	0	0	0	0	0	0	0	0	0	0	1.7821882458467666	0	0	1.7821882458467666	MOUSE_MICROGLIA_TRANSCRIPTOMICS: MATHYS_2017
EGF	0	0	0	0	0	0	0	0	0	0	0	0	0	0	0	0	0	1.7821802893953194	0	0	1.7821802893953194	MOUSE_MICROGLIA_TRANSCRIPTOMICS: MATHYS_2017
TTC12	0	0	0	0	0	0	0	0	0	0	0	0	0	0	0	0	0	1.7821765540316115	0	0	1.7821765540316115	MOUSE_MICROGLIA_TRANSCRIPTOMICS: MATHYS_2017
KLHL12	0	0	0	0	0	0	0	0	0	0	0	0	0	0	0	0	0	1.7821729717146781	0	0	1.7821729717146781	MOUSE_MICROGLIA_TRANSCRIPTOMICS: MATHYS_2017
PACRGL	0	0	0	0	0	0	0	0	0	0	0	0	0	0	0	0	0	1.7821695361400725	0	0	1.7821695361400725	MOUSE_MICROGLIA_TRANSCRIPTOMICS: MATHYS_2017
GRAMD4	0	0	0	0	0	0	0	0	0	0	0	0	0	0	0	0	0	1.782166241263045	0	0	1.782166241263045	MOUSE_MICROGLIA_TRANSCRIPTOMICS: MATHYS_2017
NEK3	0	0	0	0	0	0	0	0	0	0	0	0	0	0	0	0	0	1.782164644765509	0	0	1.782164644765509	MOUSE_MICROGLIA_TRANSCRIPTOMICS: MATHYS_2017
ABHD17B	0	0	0	0	0	0	0	0	0	0	0	0	0	0	0	0	0	1.7821630812878488	0	0	1.7821630812878488	MOUSE_MICROGLIA_TRANSCRIPTOMICS: MATHYS_2017
ZNF286A	0	0	0	0	0	0	0	0	0	0	0	0	0	0	0	0	0	1.7821585821728945	0	0	1.7821585821728945	MOUSE_MICROGLIA_TRANSCRIPTOMICS: MATHYS_2017
RMDN2	0	0	0	0	0	0	0	0	0	0	0	0	0	0	0	0	0	1.782155735638534	0	0	1.782155735638534	MOUSE_MICROGLIA_TRANSCRIPTOMICS: MATHYS_2017
KIF18A	0	0	0	0	0	0	0	0	0	0	0	0	0	0	0	0	0	1.7821516826427495	0	0	1.7821516826427495	MOUSE_MICROGLIA_TRANSCRIPTOMICS: MATHYS_2017
PCDHGA2	0	0	0	0	0	0	0	0	0	0	0	0	0	0	0	0	0	1.7821466586892634	0	0	1.7821466586892634	MOUSE_MICROGLIA_TRANSCRIPTOMICS: MATHYS_2017
ZFAND4	0	0	0	0	0	0	0	0	0	0	0	0	0	0	0	0	0	1.782143156456345	0	0	1.782143156456345	MOUSE_MICROGLIA_TRANSCRIPTOMICS: MATHYS_2017
SNX7	0	0	0	0	0	0	0	0	0	0	0	0	0	0	0	0	0	1.782142036886161	0	0	1.782142036886161	MOUSE_MICROGLIA_TRANSCRIPTOMICS: MATHYS_2017
HSF2BP	0	0	0	0	0	0	0	0	0	0	0	0	0	0	0	0	0	1.7821377847843167	0	0	1.7821377847843167	MOUSE_MICROGLIA_TRANSCRIPTOMICS: MATHYS_2017
NOXO1	0	0	0	0	0	0	0	0	0	0	0	0	0	0	0	0	0	1.782132944336016	0	0	1.782132944336016	MOUSE_MICROGLIA_TRANSCRIPTOMICS: MATHYS_2017
CCDC61	0	0	0	0	0	0	0	0	0	0	0	0	0	0	0	0	0	1.7821320352300454	0	0	1.7821320352300454	MOUSE_MICROGLIA_TRANSCRIPTOMICS: MATHYS_2017
ORC1	0	0	0	0	0	0	0	0	0	0	0	0	0	0	0	0	0	1.7821302727680777	0	0	1.7821302727680777	MOUSE_MICROGLIA_TRANSCRIPTOMICS: MATHYS_2017
PRRG2	0	0	0	0	0	0	0	0	0	0	0	0	0	0	0	0	0	1.7821277627284755	0	0	1.7821277627284755	MOUSE_MICROGLIA_TRANSCRIPTOMICS: MATHYS_2017
FDXACB1	0	0	0	0	0	0	0	0	0	0	0	0	0	0	0	0	0	1.7821269602188532	0	0	1.7821269602188532	MOUSE_MICROGLIA_TRANSCRIPTOMICS: MATHYS_2017
PAIP2B	0	0	0	0	0	0	0	0	0	0	0	0	0	0	0	0	0	1.7821261742037848	0	0	1.7821261742037848	MOUSE_MICROGLIA_TRANSCRIPTOMICS: MATHYS_2017
TAF9B	0	0	0	0	0	0	0	0	0	0	0	0	0	0	0	0	0	1.7821246502912464	0	0	1.7821246502912464	MOUSE_MICROGLIA_TRANSCRIPTOMICS: MATHYS_2017
UNG	0	0	0	0	0	0	0	0	0	0	0	0	0	0	0	0	0	1.7821211059902426	0	0	1.7821211059902426	MOUSE_MICROGLIA_TRANSCRIPTOMICS: MATHYS_2017
PLXNA3	0	0	0	0	0	0	0	0	0	0	0	0	0	0	0	0	0	1.782119149	0	0	1.782119149	MOUSE_MICROGLIA_TRANSCRIPTOMICS: MATHYS_2017
KLHL15	0	0	0	0	0	0	0	0	0	0	0	0	0	0	0	0	0	1.7821185234167667	0	0	1.7821185234167667	MOUSE_MICROGLIA_TRANSCRIPTOMICS: MATHYS_2017
TMEM218	0	0	0	0	0	0	0	0	0	0	0	0	0	0	0	0	0	1.7821179104998373	0	0	1.7821179104998373	MOUSE_MICROGLIA_TRANSCRIPTOMICS: MATHYS_2017
C6ORF118	0	0	0	0	0	0	0	0	0	0	0	0	0	0	0	0	0	1.7821167220504517	0	0	1.7821167220504517	MOUSE_MICROGLIA_TRANSCRIPTOMICS: MATHYS_2017
SERINC5	0	0	0	0	0	0	0	0	0	0	0	0	0	0	0	0	0	1.782115029000811	0	0	1.782115029000811	MOUSE_MICROGLIA_TRANSCRIPTOMICS: MATHYS_2017
LENG9	0	0	0	0	0	0	0	0	0	0	0	0	0	0	0	0	0	1.7821124301496931	0	0	1.7821124301496931	MOUSE_MICROGLIA_TRANSCRIPTOMICS: MATHYS_2017
METTL18	0	0	0	0	0	0	0	0	0	0	0	0	0	0	0	0	0	1.782111463332778	0	0	1.782111463332778	MOUSE_MICROGLIA_TRANSCRIPTOMICS: MATHYS_2017
RFX1	0	0	0	0	0	0	0	0	0	0	0	0	0	0	0	0	0	1.7821105355180402	0	0	1.7821105355180402	MOUSE_MICROGLIA_TRANSCRIPTOMICS: MATHYS_2017
ENKD1	0	0	0	0	0	0	0	0	0	0	0	0	0	0	0	0	0	1.7821083762345096	0	0	1.7821083762345096	MOUSE_MICROGLIA_TRANSCRIPTOMICS: MATHYS_2017
AMIGO3	0	0	0	0	0	0	0	0	0	0	0	0	0	0	0	0	0	1.7821079703489269	0	0	1.7821079703489269	MOUSE_MICROGLIA_TRANSCRIPTOMICS: MATHYS_2017
SLC36A2	0	0	0	0	0	0	0	0	0	0	0	0	0	0	0	0	0	1.7821064275053786	0	0	1.7821064275053786	MOUSE_MICROGLIA_TRANSCRIPTOMICS: MATHYS_2017
STBD1	0	0	0	0	0	0	0	0	0	0	0	0	0	0	0	0	0	1.7821053505006557	0	0	1.7821053505006557	MOUSE_MICROGLIA_TRANSCRIPTOMICS: MATHYS_2017
PCDHGA1	0	0	0	0	0	0	0	0	0	0	0	0	0	0	0	0	0	1.7821046683125368	0	0	1.7821046683125368	MOUSE_MICROGLIA_TRANSCRIPTOMICS: MATHYS_2017
ZNF583	0	0	0	0	0	0	0	0	0	0	0	0	0	0	0	0	0	1.7821043375188672	0	0	1.7821043375188672	MOUSE_MICROGLIA_TRANSCRIPTOMICS: MATHYS_2017
TBCEL	0	0	0	0	0	0	0	0	0	0	0	0	0	0	0	0	0	1.782104013401897	0	0	1.782104013401897	MOUSE_MICROGLIA_TRANSCRIPTOMICS: MATHYS_2017
TMEM67	0	0	0	0	0	0	0	0	0	0	0	0	0	0	0	0	0	1.7821030797359576	0	0	1.7821030797359576	MOUSE_MICROGLIA_TRANSCRIPTOMICS: MATHYS_2017
XXYLT1	0	0	0	0	0	0	0	0	0	0	0	0	0	0	0	0	0	1.7821027809647818	0	0	1.7821027809647818	MOUSE_MICROGLIA_TRANSCRIPTOMICS: MATHYS_2017
ZNF2	0	0	0	0	0	0	0	0	0	0	0	0	0	0	0	0	0	1.7821022013279784	0	0	1.7821022013279784	MOUSE_MICROGLIA_TRANSCRIPTOMICS: MATHYS_2017
E2F8	0	0	0	0	0	0	0	0	0	0	0	0	0	0	0	0	0	1.7821016447442635	0	0	1.7821016447442635	MOUSE_MICROGLIA_TRANSCRIPTOMICS: MATHYS_2017
TATDN3	0	0	0	0	0	0	0	0	0	0	0	0	0	0	0	0	0	1.782100104	0	0	1.782100104	MOUSE_MICROGLIA_TRANSCRIPTOMICS: MATHYS_2017
ZBTB22	0	0	0	0	0	0	0	0	0	0	0	0	0	0	0	0	0	1.7820996305249601	0	0	1.7820996305249601	MOUSE_MICROGLIA_TRANSCRIPTOMICS: MATHYS_2017
STAR	0	0	0	0	0	0	0	0	0	0	0	0	0	0	0	0	0	1.7820991757208993	0	0	1.7820991757208993	MOUSE_MICROGLIA_TRANSCRIPTOMICS: MATHYS_2017
GSTM4	0	0	0	0	0	0	0	0	0	0	0	0	0	0	0	0	0	1.7820987388276983	0	0	1.7820987388276983	MOUSE_MICROGLIA_TRANSCRIPTOMICS: MATHYS_2017
CCDC71L	0	0	0	0	0	0	0	0	0	0	0	0	0	0	0	0	0	1.7820981154651645	0	0	1.7820981154651645	MOUSE_MICROGLIA_TRANSCRIPTOMICS: MATHYS_2017
ZNF784	0	0	0	0	0	0	0	0	0	0	0	0	0	0	0	0	0	1.7820977201873731	0	0	1.7820977201873731	MOUSE_MICROGLIA_TRANSCRIPTOMICS: MATHYS_2017
ZBTB3	0	0	0	0	0	0	0	0	0	0	0	0	0	0	0	0	0	1.782097340368379	0	0	1.782097340368379	MOUSE_MICROGLIA_TRANSCRIPTOMICS: MATHYS_2017
HNRNPUL2	0	0	0	0	0	0	0	0	0	0	0	0	0	0	0	0	0	1.7820969753713896	0	0	1.7820969753713896	MOUSE_MICROGLIA_TRANSCRIPTOMICS: MATHYS_2017
MMP19	0	0	0	0	0	0	0	0	0	0	0	0	0	0	0	0	0	1.7820961237800093	0	0	1.7820961237800093	MOUSE_MICROGLIA_TRANSCRIPTOMICS: MATHYS_2017
FAM156B	0	0	0	0	0	0	0	0	0	0	0	0	0	0	0	0	0	1.7820956517633217	0	0	1.7820956517633217	MOUSE_MICROGLIA_TRANSCRIPTOMICS: MATHYS_2017
WDR89	0	0	0	0	0	0	0	0	0	0	0	0	0	0	0	0	0	1.782095206775362	0	0	1.782095206775362	MOUSE_MICROGLIA_TRANSCRIPTOMICS: MATHYS_2017
NAT2	0	0	0	0	0	0	0	0	0	0	0	0	0	0	0	0	0	1.7820949243122701	0	0	1.7820949243122701	MOUSE_MICROGLIA_TRANSCRIPTOMICS: MATHYS_2017
KLHDC1	0	0	0	0	0	0	0	0	0	0	0	0	0	0	0	0	0	1.782094787163359	0	0	1.782094787163359	MOUSE_MICROGLIA_TRANSCRIPTOMICS: MATHYS_2017
FAM221A	0	0	0	0	0	0	0	0	0	0	0	0	0	0	0	0	0	1.7820946526608064	0	0	1.7820946526608064	MOUSE_MICROGLIA_TRANSCRIPTOMICS: MATHYS_2017
ZNF233	0	0	0	0	0	0	0	0	0	0	0	0	0	0	0	0	0	1.782093898213527	0	0	1.782093898213527	MOUSE_MICROGLIA_TRANSCRIPTOMICS: MATHYS_2017
AJUBA	0	0	0	0	0	0	0	0	0	0	0	0	0	0	0	0	0	1.7820937807558301	0	0	1.7820937807558301	MOUSE_MICROGLIA_TRANSCRIPTOMICS: MATHYS_2017
OSGIN1	0	0	0	0	0	0	0	0	0	0	0	0	0	0	0	0	0	1.7820935525034594	0	0	1.7820935525034594	MOUSE_MICROGLIA_TRANSCRIPTOMICS: MATHYS_2017
NXPE3	0	0	0	0	0	0	0	0	0	0	0	0	0	0	0	0	0	1.7820932260986386	0	0	1.7820932260986386	MOUSE_MICROGLIA_TRANSCRIPTOMICS: MATHYS_2017
GNB1L	0	0	0	0	0	0	0	0	0	0	0	0	0	0	0	0	0	1.7820931213809286	0	0	1.7820931213809286	MOUSE_MICROGLIA_TRANSCRIPTOMICS: MATHYS_2017
FUT4	0	0	0	0	0	0	0	0	0	0	0	0	0	0	0	0	0	1.782092721817696	0	0	1.782092721817696	MOUSE_MICROGLIA_TRANSCRIPTOMICS: MATHYS_2017
COMP	0	0	0	0	0	0	0	0	0	0	0	0	0	0	0	0	0	1.7820926265549646	0	0	1.7820926265549646	MOUSE_MICROGLIA_TRANSCRIPTOMICS: MATHYS_2017
EPS8L1	0	0	0	0	0	0	0	0	0	0	0	0	0	0	0	0	0	1.7820925330668116	0	0	1.7820925330668116	MOUSE_MICROGLIA_TRANSCRIPTOMICS: MATHYS_2017
PCDHGA8	0	0	0	0	0	0	0	0	0	0	0	0	0	0	0	0	0	1.782092351267273	0	0	1.782092351267273	MOUSE_MICROGLIA_TRANSCRIPTOMICS: MATHYS_2017
ANKRD42	0	0	0	0	0	0	0	0	0	0	0	0	0	0	0	0	0	1.7820922628843088	0	0	1.7820922628843088	MOUSE_MICROGLIA_TRANSCRIPTOMICS: MATHYS_2017
THNSL2	0	0	0	0	0	0	0	0	0	0	0	0	0	0	0	0	0	1.782092090978595	0	0	1.782092090978595	MOUSE_MICROGLIA_TRANSCRIPTOMICS: MATHYS_2017
NET1	0	0	0	0	0	0	0	0	0	0	0	0	0	0	0	0	0	1.7820916880296869	0	0	1.7820916880296869	MOUSE_MICROGLIA_TRANSCRIPTOMICS: MATHYS_2017
SRF	0	0	0	0	0	0	0	0	0	0	0	0	0	0	0	0	0	1.782091391211934	0	0	1.782091391211934	MOUSE_MICROGLIA_TRANSCRIPTOMICS: MATHYS_2017
SPATA24	0	0	0	0	0	0	0	0	0	0	0	0	0	0	0	0	0	1.782090984311836	0	0	1.782090984311836	MOUSE_MICROGLIA_TRANSCRIPTOMICS: MATHYS_2017
HEMK1	0	0	0	0	0	0	0	0	0	0	0	0	0	0	0	0	0	1.7820909206330517	0	0	1.7820909206330517	MOUSE_MICROGLIA_TRANSCRIPTOMICS: MATHYS_2017
KCP	0	0	0	0	0	0	0	0	0	0	0	0	0	0	0	0	0	1.7820908580714876	0	0	1.7820908580714876	MOUSE_MICROGLIA_TRANSCRIPTOMICS: MATHYS_2017
FNDC7	0	0	0	0	0	0	0	0	0	0	0	0	0	0	0	0	0	1.7820905612248483	0	0	1.7820905612248483	MOUSE_MICROGLIA_TRANSCRIPTOMICS: MATHYS_2017
TUBD1	0	0	0	0	0	0	0	0	0	0	0	0	0	0	0	0	0	1.7820905048948865	0	0	1.7820905048948865	MOUSE_MICROGLIA_TRANSCRIPTOMICS: MATHYS_2017
GCNT7	0	0	0	0	0	0	0	0	0	0	0	0	0	0	0	0	0	1.7820904495291932	0	0	1.7820904495291932	MOUSE_MICROGLIA_TRANSCRIPTOMICS: MATHYS_2017
SIRT1	0	0	0	0	0	0	0	0	0	0	0	0	0	0	0	0	0	1.7820902373139302	0	0	1.7820902373139302	MOUSE_MICROGLIA_TRANSCRIPTOMICS: MATHYS_2017
CBY1	0	0	0	0	0	0	0	0	0	0	0	0	0	0	0	0	0	1.7820900873345793	0	0	1.7820900873345793	MOUSE_MICROGLIA_TRANSCRIPTOMICS: MATHYS_2017
ETFBKMT	0	0	0	0	0	0	0	0	0	0	0	0	0	0	0	0	0	1.782089991452495	0	0	1.782089991452495	MOUSE_MICROGLIA_TRANSCRIPTOMICS: MATHYS_2017
PRSS36	0	0	0	0	0	0	0	0	0	0	0	0	0	0	0	0	0	1.7820899446918048	0	0	1.7820899446918048	MOUSE_MICROGLIA_TRANSCRIPTOMICS: MATHYS_2017
TXNRD3	0	0	0	0	0	0	0	0	0	0	0	0	0	0	0	0	0	1.7820898986962173	0	0	1.7820898986962173	MOUSE_MICROGLIA_TRANSCRIPTOMICS: MATHYS_2017
SAMD10	0	0	0	0	0	0	0	0	0	0	0	0	0	0	0	0	0	1.7820897220513408	0	0	1.7820897220513408	MOUSE_MICROGLIA_TRANSCRIPTOMICS: MATHYS_2017
KCNJ12	0	0	0	0	0	0	0	0	0	0	0	0	0	0	0	0	0	1.7820896796489303	0	0	1.7820896796489303	MOUSE_MICROGLIA_TRANSCRIPTOMICS: MATHYS_2017
ZNF354C	0	0	0	0	0	0	0	0	0	0	0	0	0	0	0	0	0	1.7820896379209132	0	0	1.7820896379209132	MOUSE_MICROGLIA_TRANSCRIPTOMICS: MATHYS_2017
KBTBD3	0	0	0	0	0	0	0	0	0	0	0	0	0	0	0	0	0	1.7820892904941474	0	0	1.7820892904941474	MOUSE_MICROGLIA_TRANSCRIPTOMICS: MATHYS_2017
DNAJC12	0	0	0	0	0	0	0	0	0	0	0	0	0	0	0	0	0	1.782089117185833	0	0	1.782089117185833	MOUSE_MICROGLIA_TRANSCRIPTOMICS: MATHYS_2017
KLHL3	0	0	0	0	0	0	0	0	0	0	0	0	0	0	0	0	0	1.7820889874624668	0	0	1.7820889874624668	MOUSE_MICROGLIA_TRANSCRIPTOMICS: MATHYS_2017
NR2F6	0	0	0	0	0	0	0	0	0	0	0	0	0	0	0	0	0	1.782088894953772	0	0	1.782088894953772	MOUSE_MICROGLIA_TRANSCRIPTOMICS: MATHYS_2017
ESYT2	0	0	0	0	0	0	0	0	0	0	0	0	0	0	0	0	0	1.7820888354195523	0	0	1.7820888354195523	MOUSE_MICROGLIA_TRANSCRIPTOMICS: MATHYS_2017
PCDHGA9	0	0	0	0	0	0	0	0	0	0	0	0	0	0	0	0	0	1.782088485279737	0	0	1.782088485279737	MOUSE_MICROGLIA_TRANSCRIPTOMICS: MATHYS_2017
LRRC56	0	0	0	0	0	0	0	0	0	0	0	0	0	0	0	0	0	1.7820884607093692	0	0	1.7820884607093692	MOUSE_MICROGLIA_TRANSCRIPTOMICS: MATHYS_2017
EVI5L	0	0	0	0	0	0	0	0	0	0	0	0	0	0	0	0	0	1.7820882306853538	0	0	1.7820882306853538	MOUSE_MICROGLIA_TRANSCRIPTOMICS: MATHYS_2017
BBS10	0	0	0	0	0	0	0	0	0	0	0	0	0	0	0	0	0	1.782088187804141	0	0	1.782088187804141	MOUSE_MICROGLIA_TRANSCRIPTOMICS: MATHYS_2017
PCDHGC4	0	0	0	0	0	0	0	0	0	0	0	0	0	0	0	0	0	1.7820881252373961	0	0	1.7820881252373961	MOUSE_MICROGLIA_TRANSCRIPTOMICS: MATHYS_2017
ZNF518B	0	0	0	0	0	0	0	0	0	0	0	0	0	0	0	0	0	1.7820881048305226	0	0	1.7820881048305226	MOUSE_MICROGLIA_TRANSCRIPTOMICS: MATHYS_2017
RPUSD3	0	0	0	0	0	0	0	0	0	0	0	0	0	0	0	0	0	1.782088084640248	0	0	1.782088084640248	MOUSE_MICROGLIA_TRANSCRIPTOMICS: MATHYS_2017
LRRC18	0	0	0	0	0	0	0	0	0	0	0	0	0	0	0	0	0	1.782088064662064	0	0	1.782088064662064	MOUSE_MICROGLIA_TRANSCRIPTOMICS: MATHYS_2017
WFIKKN1	0	0	0	0	0	0	0	0	0	0	0	0	0	0	0	0	0	1.782088044891557	0	0	1.782088044891557	MOUSE_MICROGLIA_TRANSCRIPTOMICS: MATHYS_2017
TFB1M	0	0	0	0	0	0	0	0	0	0	0	0	0	0	0	0	0	1.7820879867833188	0	0	1.7820879867833188	MOUSE_MICROGLIA_TRANSCRIPTOMICS: MATHYS_2017
PRSS12	0	0	0	0	0	0	0	0	0	0	0	0	0	0	0	0	0	1.782087930393862	0	0	1.782087930393862	MOUSE_MICROGLIA_TRANSCRIPTOMICS: MATHYS_2017
NHEJ1	0	0	0	0	0	0	0	0	0	0	0	0	0	0	0	0	0	1.7820878937035982	0	0	1.7820878937035982	MOUSE_MICROGLIA_TRANSCRIPTOMICS: MATHYS_2017
LRRC42	0	0	0	0	0	0	0	0	0	0	0	0	0	0	0	0	0	1.7820878399484084	0	0	1.7820878399484084	MOUSE_MICROGLIA_TRANSCRIPTOMICS: MATHYS_2017
SLC25A14	0	0	0	0	0	0	0	0	0	0	0	0	0	0	0	0	0	1.7820877876458163	0	0	1.7820877876458163	MOUSE_MICROGLIA_TRANSCRIPTOMICS: MATHYS_2017
ZKSCAN7	0	0	0	0	0	0	0	0	0	0	0	0	0	0	0	0	0	1.782087736706998	0	0	1.782087736706998	MOUSE_MICROGLIA_TRANSCRIPTOMICS: MATHYS_2017
ZFP30	0	0	0	0	0	0	0	0	0	0	0	0	0	0	0	0	0	1.7820876870485605	0	0	1.7820876870485605	MOUSE_MICROGLIA_TRANSCRIPTOMICS: MATHYS_2017
APOBEC2	0	0	0	0	0	0	0	0	0	0	0	0	0	0	0	0	0	1.7820875912644405	0	0	1.7820875912644405	MOUSE_MICROGLIA_TRANSCRIPTOMICS: MATHYS_2017
SHB	0	0	0	0	0	0	0	0	0	0	0	0	0	0	0	0	0	1.7820875147072628	0	0	1.7820875147072628	MOUSE_MICROGLIA_TRANSCRIPTOMICS: MATHYS_2017
ARL6	0	0	0	0	0	0	0	0	0	0	0	0	0	0	0	0	0	1.7820874997228198	0	0	1.7820874997228198	MOUSE_MICROGLIA_TRANSCRIPTOMICS: MATHYS_2017
ARMCX6	0	0	0	0	0	0	0	0	0	0	0	0	0	0	0	0	0	1.782087470062999	0	0	1.782087470062999	MOUSE_MICROGLIA_TRANSCRIPTOMICS: MATHYS_2017
SCAND3	0	0	0	0	0	0	0	0	0	0	0	0	0	0	0	0	0	1.7820874408010947	0	0	1.7820874408010947	MOUSE_MICROGLIA_TRANSCRIPTOMICS: MATHYS_2017
KDM8	0	0	0	0	0	0	0	0	0	0	0	0	0	0	0	0	0	1.782087397618661	0	0	1.782087397618661	MOUSE_MICROGLIA_TRANSCRIPTOMICS: MATHYS_2017
ZSCAN20	0	0	0	0	0	0	0	0	0	0	0	0	0	0	0	0	0	1.782087369281305	0	0	1.782087369281305	MOUSE_MICROGLIA_TRANSCRIPTOMICS: MATHYS_2017
CCR6	0	0	0	0	0	0	0	0	0	0	0	0	0	0	0	0	0	1.7820873136227668	0	0	1.7820873136227668	MOUSE_MICROGLIA_TRANSCRIPTOMICS: MATHYS_2017
RNF126	0	0	0	0	0	0	0	0	0	0	0	0	0	0	0	0	0	1.782087272713738	0	0	1.782087272713738	MOUSE_MICROGLIA_TRANSCRIPTOMICS: MATHYS_2017
C8ORF58	0	0	0	0	0	0	0	0	0	0	0	0	0	0	0	0	0	1.7820872458142187	0	0	1.7820872458142187	MOUSE_MICROGLIA_TRANSCRIPTOMICS: MATHYS_2017
ATXN7L2	0	0	0	0	0	0	0	0	0	0	0	0	0	0	0	0	0	1.7820872324717816	0	0	1.7820872324717816	MOUSE_MICROGLIA_TRANSCRIPTOMICS: MATHYS_2017
SH2D1B	0	0	0	0	0	0	0	0	0	0	0	0	0	0	0	0	0	1.782087219198911	0	0	1.782087219198911	MOUSE_MICROGLIA_TRANSCRIPTOMICS: MATHYS_2017
FAM216A	0	0	0	0	0	0	0	0	0	0	0	0	0	0	0	0	0	1.7820871797833682	0	0	1.7820871797833682	MOUSE_MICROGLIA_TRANSCRIPTOMICS: MATHYS_2017
MROH2A	0	0	0	0	0	0	0	0	0	0	0	0	0	0	0	0	0	1.7820871667745821	0	0	1.7820871667745821	MOUSE_MICROGLIA_TRANSCRIPTOMICS: MATHYS_2017
ARMCX5	0	0	0	0	0	0	0	0	0	0	0	0	0	0	0	0	0	1.7820871538284184	0	0	1.7820871538284184	MOUSE_MICROGLIA_TRANSCRIPTOMICS: MATHYS_2017
CCNYL1B	0	0	0	0	0	0	0	0	0	0	0	0	0	0	0	0	0	1.7820870773953779	0	0	1.7820870773953779	MOUSE_MICROGLIA_TRANSCRIPTOMICS: MATHYS_2017
CCDC28A	0	0	0	0	0	0	0	0	0	0	0	0	0	0	0	0	0	1.7820870275372453	0	0	1.7820870275372453	MOUSE_MICROGLIA_TRANSCRIPTOMICS: MATHYS_2017
AGBL3	0	0	0	0	0	0	0	0	0	0	0	0	0	0	0	0	0	1.7820870029106084	0	0	1.7820870029106084	MOUSE_MICROGLIA_TRANSCRIPTOMICS: MATHYS_2017
PRSS53	0	0	0	0	0	0	0	0	0	0	0	0	0	0	0	0	0	1.7820869663255332	0	0	1.7820869663255332	MOUSE_MICROGLIA_TRANSCRIPTOMICS: MATHYS_2017
FKBPL	0	0	0	0	0	0	0	0	0	0	0	0	0	0	0	0	0	1.7820869301431266	0	0	1.7820869301431266	MOUSE_MICROGLIA_TRANSCRIPTOMICS: MATHYS_2017
LRRC51	0	0	0	0	0	0	0	0	0	0	0	0	0	0	0	0	0	1.782086918167506	0	0	1.782086918167506	MOUSE_MICROGLIA_TRANSCRIPTOMICS: MATHYS_2017
ZCCHC3	0	0	0	0	0	0	0	0	0	0	0	0	0	0	0	0	0	1.7820869062330045	0	0	1.7820869062330045	MOUSE_MICROGLIA_TRANSCRIPTOMICS: MATHYS_2017
LEKR1	0	0	0	0	0	0	0	0	0	0	0	0	0	0	0	0	0	1.7820868943387658	0	0	1.7820868943387658	MOUSE_MICROGLIA_TRANSCRIPTOMICS: MATHYS_2017
CCDC122	0	0	0	0	0	0	0	0	0	0	0	0	0	0	0	0	0	1.7820868706677424	0	0	1.7820868706677424	MOUSE_MICROGLIA_TRANSCRIPTOMICS: MATHYS_2017
GSG1	0	0	0	0	0	0	0	0	0	0	0	0	0	0	0	0	0	1.7820868588893337	0	0	1.7820868588893337	MOUSE_MICROGLIA_TRANSCRIPTOMICS: MATHYS_2017
VMAC	0	0	0	0	0	0	0	0	0	0	0	0	0	0	0	0	0	1.7820868005373338	0	0	1.7820868005373338	MOUSE_MICROGLIA_TRANSCRIPTOMICS: MATHYS_2017
RPGR	0	0	0	0	0	0	0	0	0	0	0	0	0	0	0	0	0	1.782086789	0	0	1.782086789	MOUSE_MICROGLIA_TRANSCRIPTOMICS: MATHYS_2017
MRPL21	0	0	0	0	0	0	0	0	0	0	0	0	0	0	0	0	0	1.7820867774348321	0	0	1.7820867774348321	MOUSE_MICROGLIA_TRANSCRIPTOMICS: MATHYS_2017
CARNS1	0	0	0	0	0	0	0	0	0	0	0	0	0	0	0	0	0	1.7820867544601315	0	0	1.7820867544601315	MOUSE_MICROGLIA_TRANSCRIPTOMICS: MATHYS_2017
TMEM91	0	0	0	0	0	0	0	0	0	0	0	0	0	0	0	0	0	1.7820867202262514	0	0	1.7820867202262514	MOUSE_MICROGLIA_TRANSCRIPTOMICS: MATHYS_2017
ABCA13	0	0	0	0	0	0	0	0	0	0	0	0	0	0	0	0	0	1.7820866975484937	0	0	1.7820866975484937	MOUSE_MICROGLIA_TRANSCRIPTOMICS: MATHYS_2017
DNAJB13	0	0	0	0	0	0	0	0	0	0	0	0	0	0	0	0	0	1.7820866749810405	0	0	1.7820866749810405	MOUSE_MICROGLIA_TRANSCRIPTOMICS: MATHYS_2017
POMGNT1	0	0	0	0	0	0	0	0	0	0	0	0	0	0	0	0	0	1.7820866413267942	0	0	1.7820866413267942	MOUSE_MICROGLIA_TRANSCRIPTOMICS: MATHYS_2017
C4ORF46	0	0	0	0	0	0	0	0	0	0	0	0	0	0	0	0	0	1.7820865967996717	0	0	1.7820865967996717	MOUSE_MICROGLIA_TRANSCRIPTOMICS: MATHYS_2017
LLGL2	0	0	0	0	0	0	0	0	0	0	0	0	0	0	0	0	0	1.7820865857261614	0	0	1.7820865857261614	MOUSE_MICROGLIA_TRANSCRIPTOMICS: MATHYS_2017
MYL2	0	0	0	0	0	0	0	0	0	0	0	0	0	0	0	0	0	1.7820865197383624	0	0	1.7820865197383624	MOUSE_MICROGLIA_TRANSCRIPTOMICS: MATHYS_2017
PCGF1	0	0	0	0	0	0	0	0	0	0	0	0	0	0	0	0	0	1.7820865088118196	0	0	1.7820865088118196	MOUSE_MICROGLIA_TRANSCRIPTOMICS: MATHYS_2017
FAN1	0	0	0	0	0	0	0	0	0	0	0	0	0	0	0	0	0	1.782086497904561	0	0	1.782086497904561	MOUSE_MICROGLIA_TRANSCRIPTOMICS: MATHYS_2017
KLK9	0	0	0	0	0	0	0	0	0	0	0	0	0	0	0	0	0	1.7820864870161852	0	0	1.7820864870161852	MOUSE_MICROGLIA_TRANSCRIPTOMICS: MATHYS_2017
NANOS1	0	0	0	0	0	0	0	0	0	0	0	0	0	0	0	0	0	1.7820864652945185	0	0	1.7820864652945185	MOUSE_MICROGLIA_TRANSCRIPTOMICS: MATHYS_2017
CCR9	0	0	0	0	0	0	0	0	0	0	0	0	0	0	0	0	0	1.7820864112942711	0	0	1.7820864112942711	MOUSE_MICROGLIA_TRANSCRIPTOMICS: MATHYS_2017
CAPRIN2	0	0	0	0	0	0	0	0	0	0	0	0	0	0	0	0	0	1.7820863898083066	0	0	1.7820863898083066	MOUSE_MICROGLIA_TRANSCRIPTOMICS: MATHYS_2017
DCUN1D3	0	0	0	0	0	0	0	0	0	0	0	0	0	0	0	0	0	1.7820863683835535	0	0	1.7820863683835535	MOUSE_MICROGLIA_TRANSCRIPTOMICS: MATHYS_2017
PEX26	0	0	0	0	0	0	0	0	0	0	0	0	0	0	0	0	0	1.7820863576933392	0	0	1.7820863576933392	MOUSE_MICROGLIA_TRANSCRIPTOMICS: MATHYS_2017
ELMO3	0	0	0	0	0	0	0	0	0	0	0	0	0	0	0	0	0	1.7820863363557078	0	0	1.7820863363557078	MOUSE_MICROGLIA_TRANSCRIPTOMICS: MATHYS_2017
BEND5	0	0	0	0	0	0	0	0	0	0	0	0	0	0	0	0	0	1.782086325707699	0	0	1.782086325707699	MOUSE_MICROGLIA_TRANSCRIPTOMICS: MATHYS_2017
NHS	0	0	0	0	0	0	0	0	0	0	0	0	0	0	0	0	0	1.7820863150731774	0	0	1.7820863150731774	MOUSE_MICROGLIA_TRANSCRIPTOMICS: MATHYS_2017
SLC37A1	0	0	0	0	0	0	0	0	0	0	0	0	0	0	0	0	0	1.7820862832477569	0	0	1.7820862832477569	MOUSE_MICROGLIA_TRANSCRIPTOMICS: MATHYS_2017
ZBTB10	0	0	0	0	0	0	0	0	0	0	0	0	0	0	0	0	0	1.782086262093252	0	0	1.782086262093252	MOUSE_MICROGLIA_TRANSCRIPTOMICS: MATHYS_2017
ZNF174	0	0	0	0	0	0	0	0	0	0	0	0	0	0	0	0	0	1.7820862515339582	0	0	1.7820862515339582	MOUSE_MICROGLIA_TRANSCRIPTOMICS: MATHYS_2017
WDTC1	0	0	0	0	0	0	0	0	0	0	0	0	0	0	0	0	0	1.7820862304500498	0	0	1.7820862304500498	MOUSE_MICROGLIA_TRANSCRIPTOMICS: MATHYS_2017
PLIN4	0	0	0	0	0	0	0	0	0	0	0	0	0	0	0	0	0	1.7820862199249559	0	0	1.7820862199249559	MOUSE_MICROGLIA_TRANSCRIPTOMICS: MATHYS_2017
GSTT2	0	0	0	0	0	0	0	0	0	0	0	0	0	0	0	0	0	1.7820862094107908	0	0	1.7820862094107908	MOUSE_MICROGLIA_TRANSCRIPTOMICS: MATHYS_2017
CEP131	0	0	0	0	0	0	0	0	0	0	0	0	0	0	0	0	0	1.7820861989073271	0	0	1.7820861989073271	MOUSE_MICROGLIA_TRANSCRIPTOMICS: MATHYS_2017
FBXW10	0	0	0	0	0	0	0	0	0	0	0	0	0	0	0	0	0	1.7820860424985385	0	0	1.7820860424985385	MOUSE_MICROGLIA_TRANSCRIPTOMICS: MATHYS_2017
PEX11A	0	0	0	0	0	0	0	0	0	0	0	0	0	0	0	0	0	1.782086032	0	0	1.782086032	MOUSE_MICROGLIA_TRANSCRIPTOMICS: MATHYS_2017
RAVER2	0	0	0	0	0	0	0	0	0	0	0	0	0	0	0	0	0	1.7820860217868257	0	0	1.7820860217868257	MOUSE_MICROGLIA_TRANSCRIPTOMICS: MATHYS_2017
NPHP1	0	0	0	0	0	0	0	0	0	0	0	0	0	0	0	0	0	1.7820859804501452	0	0	1.7820859804501452	MOUSE_MICROGLIA_TRANSCRIPTOMICS: MATHYS_2017
PCDHGA4	0	0	0	0	0	0	0	0	0	0	0	0	0	0	0	0	0	1.78208597	0	0	1.78208597	MOUSE_MICROGLIA_TRANSCRIPTOMICS: MATHYS_2017
TADA2B	0	0	0	0	0	0	0	0	0	0	0	0	0	0	0	0	0	1.7820859598228118	0	0	1.7820859598228118	MOUSE_MICROGLIA_TRANSCRIPTOMICS: MATHYS_2017
DEDD2	0	0	0	0	0	0	0	0	0	0	0	0	0	0	0	0	0	1.782085939	0	0	1.782085939	MOUSE_MICROGLIA_TRANSCRIPTOMICS: MATHYS_2017
RHEBL1	0	0	0	0	0	0	0	0	0	0	0	0	0	0	0	0	0	1.7820859289299305	0	0	1.7820859289299305	MOUSE_MICROGLIA_TRANSCRIPTOMICS: MATHYS_2017
PDZK1	0	0	0	0	0	0	0	0	0	0	0	0	0	0	0	0	0	1.7820858980916476	0	0	1.7820858980916476	MOUSE_MICROGLIA_TRANSCRIPTOMICS: MATHYS_2017
RNF17	0	0	0	0	0	0	0	0	0	0	0	0	0	0	0	0	0	1.782085888	0	0	1.782085888	MOUSE_MICROGLIA_TRANSCRIPTOMICS: MATHYS_2017
SLC25A35	0	0	0	0	0	0	0	0	0	0	0	0	0	0	0	0	0	1.7820858570531275	0	0	1.7820858570531275	MOUSE_MICROGLIA_TRANSCRIPTOMICS: MATHYS_2017
IMPG2	0	0	0	0	0	0	0	0	0	0	0	0	0	0	0	0	0	1.7820858365657273	0	0	1.7820858365657273	MOUSE_MICROGLIA_TRANSCRIPTOMICS: MATHYS_2017
PHTF1	0	0	0	0	0	0	0	0	0	0	0	0	0	0	0	0	0	1.7820858160984043	0	0	1.7820858160984043	MOUSE_MICROGLIA_TRANSCRIPTOMICS: MATHYS_2017
CLEC4A	0	0	0	0	0	0	0	0	0	0	0	0	0	0	0	0	0	1.7820856936720872	0	0	1.7820856936720872	MOUSE_MICROGLIA_TRANSCRIPTOMICS: MATHYS_2017
RDH5	0	0	0	0	0	0	0	0	0	0	0	0	0	0	0	0	0	1.7820856834961942	0	0	1.7820856834961942	MOUSE_MICROGLIA_TRANSCRIPTOMICS: MATHYS_2017
NYNRIN	0	0	0	0	0	0	0	0	0	0	0	0	0	0	0	0	0	1.782085673323962	0	0	1.782085673323962	MOUSE_MICROGLIA_TRANSCRIPTOMICS: MATHYS_2017
PIGW	0	0	0	0	0	0	0	0	0	0	0	0	0	0	0	0	0	1.7820856631553146	0	0	1.7820856631553146	MOUSE_MICROGLIA_TRANSCRIPTOMICS: MATHYS_2017
PTPDC1	0	0	0	0	0	0	0	0	0	0	0	0	0	0	0	0	0	1.782085652990177	0	0	1.782085652990177	MOUSE_MICROGLIA_TRANSCRIPTOMICS: MATHYS_2017
CSRNP2	0	0	0	0	0	0	0	0	0	0	0	0	0	0	0	0	0	1.7820856326701418	0	0	1.7820856326701418	MOUSE_MICROGLIA_TRANSCRIPTOMICS: MATHYS_2017
PCDHGA6	0	0	0	0	0	0	0	0	0	0	0	0	0	0	0	0	0	1.7820856225151023	0	0	1.7820856225151023	MOUSE_MICROGLIA_TRANSCRIPTOMICS: MATHYS_2017
PRICKLE3	0	0	0	0	0	0	0	0	0	0	0	0	0	0	0	0	0	1.7820855920690775	0	0	1.7820855920690775	MOUSE_MICROGLIA_TRANSCRIPTOMICS: MATHYS_2017
UBTD2	0	0	0	0	0	0	0	0	0	0	0	0	0	0	0	0	0	1.782085581926548	0	0	1.782085581926548	MOUSE_MICROGLIA_TRANSCRIPTOMICS: MATHYS_2017
BTBD8	0	0	0	0	0	0	0	0	0	0	0	0	0	0	0	0	0	1.7820855616503266	0	0	1.7820855616503266	MOUSE_MICROGLIA_TRANSCRIPTOMICS: MATHYS_2017
CXCR6	0	0	0	0	0	0	0	0	0	0	0	0	0	0	0	0	0	1.7820855110085336	0	0	1.7820855110085336	MOUSE_MICROGLIA_TRANSCRIPTOMICS: MATHYS_2017
CLGN	0	0	0	0	0	0	0	0	0	0	0	0	0	0	0	0	0	1.7820854705415432	0	0	1.7820854705415432	MOUSE_MICROGLIA_TRANSCRIPTOMICS: MATHYS_2017
ZMYND19	0	0	0	0	0	0	0	0	0	0	0	0	0	0	0	0	0	1.7820854503223742	0	0	1.7820854503223742	MOUSE_MICROGLIA_TRANSCRIPTOMICS: MATHYS_2017
NTHL1	0	0	0	0	0	0	0	0	0	0	0	0	0	0	0	0	0	1.782085440216199	0	0	1.782085440216199	MOUSE_MICROGLIA_TRANSCRIPTOMICS: MATHYS_2017
RUNX1T1	0	0	0	0	0	0	0	0	0	0	0	0	0	0	0	0	0	1.7820854301122335	0	0	1.7820854301122335	MOUSE_MICROGLIA_TRANSCRIPTOMICS: MATHYS_2017
C15ORF62	0	0	0	0	0	0	0	0	0	0	0	0	0	0	0	0	0	1.782085420010432	0	0	1.782085420010432	MOUSE_MICROGLIA_TRANSCRIPTOMICS: MATHYS_2017
MMP11	0	0	0	0	0	0	0	0	0	0	0	0	0	0	0	0	0	1.7820854099107493	0	0	1.7820854099107493	MOUSE_MICROGLIA_TRANSCRIPTOMICS: MATHYS_2017
SLC2A12	0	0	0	0	0	0	0	0	0	0	0	0	0	0	0	0	0	1.7820853998131412	0	0	1.7820853998131412	MOUSE_MICROGLIA_TRANSCRIPTOMICS: MATHYS_2017
FADS3	0	0	0	0	0	0	0	0	0	0	0	0	0	0	0	0	0	1.7820853291844598	0	0	1.7820853291844598	MOUSE_MICROGLIA_TRANSCRIPTOMICS: MATHYS_2017
SLC7A4	0	0	0	0	0	0	0	0	0	0	0	0	0	0	0	0	0	1.7820853090211932	0	0	1.7820853090211932	MOUSE_MICROGLIA_TRANSCRIPTOMICS: MATHYS_2017
SYNGAP1	0	0	0	0	0	0	0	0	0	0	0	0	0	0	0	0	0	1.7820852888646521	0	0	1.7820852888646521	MOUSE_MICROGLIA_TRANSCRIPTOMICS: MATHYS_2017
GATA5	0	0	0	0	0	0	0	0	0	0	0	0	0	0	0	0	0	1.782085208300369	0	0	1.782085208300369	MOUSE_MICROGLIA_TRANSCRIPTOMICS: MATHYS_2017
WDR25	0	0	0	0	0	0	0	0	0	0	0	0	0	0	0	0	0	1.7820851881735207	0	0	1.7820851881735207	MOUSE_MICROGLIA_TRANSCRIPTOMICS: MATHYS_2017
GPR18	0	0	0	0	0	0	0	0	0	0	0	0	0	0	0	0	0	1.7820851781120697	0	0	1.7820851781120697	MOUSE_MICROGLIA_TRANSCRIPTOMICS: MATHYS_2017
MTA1	0	0	0	0	0	0	0	0	0	0	0	0	0	0	0	0	0	1.7820851680518977	0	0	1.7820851680518977	MOUSE_MICROGLIA_TRANSCRIPTOMICS: MATHYS_2017
CCDC38	0	0	0	0	0	0	0	0	0	0	0	0	0	0	0	0	0	1.7820851077162716	0	0	1.7820851077162716	MOUSE_MICROGLIA_TRANSCRIPTOMICS: MATHYS_2017
CLMP	0	0	0	0	0	0	0	0	0	0	0	0	0	0	0	0	0	1.7820850976643372	0	0	1.7820850976643372	MOUSE_MICROGLIA_TRANSCRIPTOMICS: MATHYS_2017
CR2	0	0	0	0	0	0	0	0	0	0	0	0	0	0	0	0	0	1.782085087613484	0	0	1.782085087613484	MOUSE_MICROGLIA_TRANSCRIPTOMICS: MATHYS_2017
ANGPTL2	0	0	0	0	0	0	0	0	0	0	0	0	0	0	0	0	0	1.782085077563689	0	0	1.782085077563689	MOUSE_MICROGLIA_TRANSCRIPTOMICS: MATHYS_2017
IZUMO4	0	0	0	0	0	0	0	0	0	0	0	0	0	0	0	0	0	1.7820850574671867	0	0	1.7820850574671867	MOUSE_MICROGLIA_TRANSCRIPTOMICS: MATHYS_2017
SNTB2	0	0	0	0	0	0	0	0	0	0	0	0	0	0	0	0	0	1.7820850474204366	0	0	1.7820850474204366	MOUSE_MICROGLIA_TRANSCRIPTOMICS: MATHYS_2017
PLCXD2	0	0	0	0	0	0	0	0	0	0	0	0	0	0	0	0	0	1.7820850273298352	0	0	1.7820850273298352	MOUSE_MICROGLIA_TRANSCRIPTOMICS: MATHYS_2017
CYB5D1	0	0	0	0	0	0	0	0	0	0	0	0	0	0	0	0	0	1.782085017285944	0	0	1.782085017285944	MOUSE_MICROGLIA_TRANSCRIPTOMICS: MATHYS_2017
RBM15B	0	0	0	0	0	0	0	0	0	0	0	0	0	0	0	0	0	1.782085007242966	0	0	1.782085007242966	MOUSE_MICROGLIA_TRANSCRIPTOMICS: MATHYS_2017
MDGA1	0	0	0	0	0	0	0	0	0	0	0	0	0	0	0	0	0	1.7820849570411277	0	0	1.7820849570411277	MOUSE_MICROGLIA_TRANSCRIPTOMICS: MATHYS_2017
DUSP19	0	0	0	0	0	0	0	0	0	0	0	0	0	0	0	0	0	1.7820849269298293	0	0	1.7820849269298293	MOUSE_MICROGLIA_TRANSCRIPTOMICS: MATHYS_2017
CIMIP3	0	0	0	0	0	0	0	0	0	0	0	0	0	0	0	0	0	1.7820849068594375	0	0	1.7820849068594375	MOUSE_MICROGLIA_TRANSCRIPTOMICS: MATHYS_2017
CEP295NL	0	0	0	0	0	0	0	0	0	0	0	0	0	0	0	0	0	1.7820848767592492	0	0	1.7820848767592492	MOUSE_MICROGLIA_TRANSCRIPTOMICS: MATHYS_2017
CCDC152	0	0	0	0	0	0	0	0	0	0	0	0	0	0	0	0	0	1.7820848667272335	0	0	1.7820848667272335	MOUSE_MICROGLIA_TRANSCRIPTOMICS: MATHYS_2017
PDGFRL	0	0	0	0	0	0	0	0	0	0	0	0	0	0	0	0	0	1.7820848466651873	0	0	1.7820848466651873	MOUSE_MICROGLIA_TRANSCRIPTOMICS: MATHYS_2017
SLC24A1	0	0	0	0	0	0	0	0	0	0	0	0	0	0	0	0	0	1.7820848366351292	0	0	1.7820848366351292	MOUSE_MICROGLIA_TRANSCRIPTOMICS: MATHYS_2017
DNAJC17	0	0	0	0	0	0	0	0	0	0	0	0	0	0	0	0	0	1.782084816576877	0	0	1.782084816576877	MOUSE_MICROGLIA_TRANSCRIPTOMICS: MATHYS_2017
SLC29A2	0	0	0	0	0	0	0	0	0	0	0	0	0	0	0	0	0	1.7820847664415296	0	0	1.7820847664415296	MOUSE_MICROGLIA_TRANSCRIPTOMICS: MATHYS_2017
MROH6	0	0	0	0	0	0	0	0	0	0	0	0	0	0	0	0	0	1.7820846962744343	0	0	1.7820846962744343	MOUSE_MICROGLIA_TRANSCRIPTOMICS: MATHYS_2017
BCL6B	0	0	0	0	0	0	0	0	0	0	0	0	0	0	0	0	0	1.782084686252509	0	0	1.782084686252509	MOUSE_MICROGLIA_TRANSCRIPTOMICS: MATHYS_2017
GUCY1A2	0	0	0	0	0	0	0	0	0	0	0	0	0	0	0	0	0	1.7820846762310403	0	0	1.7820846762310403	MOUSE_MICROGLIA_TRANSCRIPTOMICS: MATHYS_2017
NDUFAF5	0	0	0	0	0	0	0	0	0	0	0	0	0	0	0	0	0	1.7820846161112915	0	0	1.7820846161112915	MOUSE_MICROGLIA_TRANSCRIPTOMICS: MATHYS_2017
DSEL	0	0	0	0	0	0	0	0	0	0	0	0	0	0	0	0	0	1.7820846060927618	0	0	1.7820846060927618	MOUSE_MICROGLIA_TRANSCRIPTOMICS: MATHYS_2017
ZFAT	0	0	0	0	0	0	0	0	0	0	0	0	0	0	0	0	0	1.7820845960746179	0	0	1.7820845960746179	MOUSE_MICROGLIA_TRANSCRIPTOMICS: MATHYS_2017
CEP19	0	0	0	0	0	0	0	0	0	0	0	0	0	0	0	0	0	1.7820845860568513	0	0	1.7820845860568513	MOUSE_MICROGLIA_TRANSCRIPTOMICS: MATHYS_2017
KLRD1	0	0	0	0	0	0	0	0	0	0	0	0	0	0	0	0	0	1.7820845359734143	0	0	1.7820845359734143	MOUSE_MICROGLIA_TRANSCRIPTOMICS: MATHYS_2017
TMEM79	0	0	0	0	0	0	0	0	0	0	0	0	0	0	0	0	0	1.7820845259577542	0	0	1.7820845259577542	MOUSE_MICROGLIA_TRANSCRIPTOMICS: MATHYS_2017
PLK4	0	0	0	0	0	0	0	0	0	0	0	0	0	0	0	0	0	1.7820845159424201	0	0	1.7820845159424201	MOUSE_MICROGLIA_TRANSCRIPTOMICS: MATHYS_2017
TAF5	0	0	0	0	0	0	0	0	0	0	0	0	0	0	0	0	0	1.782084505927405	0	0	1.782084505927405	MOUSE_MICROGLIA_TRANSCRIPTOMICS: MATHYS_2017
KPTN	0	0	0	0	0	0	0	0	0	0	0	0	0	0	0	0	0	1.7820844658704058	0	0	1.7820844658704058	MOUSE_MICROGLIA_TRANSCRIPTOMICS: MATHYS_2017
SAP30L	0	0	0	0	0	0	0	0	0	0	0	0	0	0	0	0	0	1.7820844558568896	0	0	1.7820844558568896	MOUSE_MICROGLIA_TRANSCRIPTOMICS: MATHYS_2017
KDR	0	0	0	0	0	0	0	0	0	0	0	0	0	0	0	0	0	1.7820844458436549	0	0	1.7820844458436549	MOUSE_MICROGLIA_TRANSCRIPTOMICS: MATHYS_2017
CNGA3	0	0	0	0	0	0	0	0	0	0	0	0	0	0	0	0	0	1.7820844358306953	0	0	1.7820844358306953	MOUSE_MICROGLIA_TRANSCRIPTOMICS: MATHYS_2017
TRAM2	0	0	0	0	0	0	0	0	0	0	0	0	0	0	0	0	0	1.7820844158055802	0	0	1.7820844158055802	MOUSE_MICROGLIA_TRANSCRIPTOMICS: MATHYS_2017
DHFR2	0	0	0	0	0	0	0	0	0	0	0	0	0	0	0	0	0	1.782084325704765	0	0	1.782084325704765	MOUSE_MICROGLIA_TRANSCRIPTOMICS: MATHYS_2017
GEMIN2	0	0	0	0	0	0	0	0	0	0	0	0	0	0	0	0	0	1.7820843056848372	0	0	1.7820843056848372	MOUSE_MICROGLIA_TRANSCRIPTOMICS: MATHYS_2017
SLC22A5	0	0	0	0	0	0	0	0	0	0	0	0	0	0	0	0	0	1.7820842956751832	0	0	1.7820842956751832	MOUSE_MICROGLIA_TRANSCRIPTOMICS: MATHYS_2017
MZF1	0	0	0	0	0	0	0	0	0	0	0	0	0	0	0	0	0	1.7820842856657302	0	0	1.7820842856657302	MOUSE_MICROGLIA_TRANSCRIPTOMICS: MATHYS_2017
LBX2	0	0	0	0	0	0	0	0	0	0	0	0	0	0	0	0	0	1.7820842156048449	0	0	1.7820842156048449	MOUSE_MICROGLIA_TRANSCRIPTOMICS: MATHYS_2017
ACTN2	0	0	0	0	0	0	0	0	0	0	0	0	0	0	0	0	0	1.7820841755738728	0	0	1.7820841755738728	MOUSE_MICROGLIA_TRANSCRIPTOMICS: MATHYS_2017
PNPLA3	0	0	0	0	0	0	0	0	0	0	0	0	0	0	0	0	0	1.782084095519224	0	0	1.782084095519224	MOUSE_MICROGLIA_TRANSCRIPTOMICS: MATHYS_2017
C16ORF90	0	0	0	0	0	0	0	0	0	0	0	0	0	0	0	0	0	1.7820840755069391	0	0	1.7820840755069391	MOUSE_MICROGLIA_TRANSCRIPTOMICS: MATHYS_2017
GPR174	0	0	0	0	0	0	0	0	0	0	0	0	0	0	0	0	0	1.7820840454894544	0	0	1.7820840454894544	MOUSE_MICROGLIA_TRANSCRIPTOMICS: MATHYS_2017
ZNF34	0	0	0	0	0	0	0	0	0	0	0	0	0	0	0	0	0	1.7820840254783958	0	0	1.7820840254783958	MOUSE_MICROGLIA_TRANSCRIPTOMICS: MATHYS_2017
PCDHGA7	0	0	0	0	0	0	0	0	0	0	0	0	0	0	0	0	0	1.7820840154730386	0	0	1.7820840154730386	MOUSE_MICROGLIA_TRANSCRIPTOMICS: MATHYS_2017
ILDR1	0	0	0	0	0	0	0	0	0	0	0	0	0	0	0	0	0	1.7820839954626564	0	0	1.7820839954626564	MOUSE_MICROGLIA_TRANSCRIPTOMICS: MATHYS_2017
KISS1R	0	0	0	0	0	0	0	0	0	0	0	0	0	0	0	0	0	1.7820839254295726	0	0	1.7820839254295726	MOUSE_MICROGLIA_TRANSCRIPTOMICS: MATHYS_2017
LNX1	0	0	0	0	0	0	0	0	0	0	0	0	0	0	0	0	0	1.7820838954168186	0	0	1.7820838954168186	MOUSE_MICROGLIA_TRANSCRIPTOMICS: MATHYS_2017
FBXL2	0	0	0	0	0	0	0	0	0	0	0	0	0	0	0	0	0	1.782083885412743	0	0	1.782083885412743	MOUSE_MICROGLIA_TRANSCRIPTOMICS: MATHYS_2017
DDTL	0	0	0	0	0	0	0	0	0	0	0	0	0	0	0	0	0	1.7820838453972712	0	0	1.7820838453972712	MOUSE_MICROGLIA_TRANSCRIPTOMICS: MATHYS_2017
SKP2	0	0	0	0	0	0	0	0	0	0	0	0	0	0	0	0	0	1.782083825	0	0	1.782083825	MOUSE_MICROGLIA_TRANSCRIPTOMICS: MATHYS_2017
SNORA28	0	0	0	0	0	0	0	0	0	0	0	0	0	0	0	0	0	1.7820838153864924	0	0	1.7820838153864924	MOUSE_MICROGLIA_TRANSCRIPTOMICS: MATHYS_2017
CAGE1	0	0	0	0	0	0	0	0	0	0	0	0	0	0	0	0	0	1.782083805383048	0	0	1.782083805383048	MOUSE_MICROGLIA_TRANSCRIPTOMICS: MATHYS_2017
M1AP	0	0	0	0	0	0	0	0	0	0	0	0	0	0	0	0	0	1.782083795379675	0	0	1.782083795379675	MOUSE_MICROGLIA_TRANSCRIPTOMICS: MATHYS_2017
MAMDC4	0	0	0	0	0	0	0	0	0	0	0	0	0	0	0	0	0	1.7820837853763727	0	0	1.7820837853763727	MOUSE_MICROGLIA_TRANSCRIPTOMICS: MATHYS_2017
SAPCD1	0	0	0	0	0	0	0	0	0	0	0	0	0	0	0	0	0	1.7820837653699724	0	0	1.7820837653699724	MOUSE_MICROGLIA_TRANSCRIPTOMICS: MATHYS_2017
COPZ2	0	0	0	0	0	0	0	0	0	0	0	0	0	0	0	0	0	1.7820837453638356	0	0	1.7820837453638356	MOUSE_MICROGLIA_TRANSCRIPTOMICS: MATHYS_2017
LMX1A	0	0	0	0	0	0	0	0	0	0	0	0	0	0	0	0	0	1.7820837353608627	0	0	1.7820837353608627	MOUSE_MICROGLIA_TRANSCRIPTOMICS: MATHYS_2017
FCRL1	0	0	0	0	0	0	0	0	0	0	0	0	0	0	0	0	0	1.7820837153551015	0	0	1.7820837153551015	MOUSE_MICROGLIA_TRANSCRIPTOMICS: MATHYS_2017
PRSS35	0	0	0	0	0	0	0	0	0	0	0	0	0	0	0	0	0	1.7820837053523102	0	0	1.7820837053523102	MOUSE_MICROGLIA_TRANSCRIPTOMICS: MATHYS_2017
LCA5L	0	0	0	0	0	0	0	0	0	0	0	0	0	0	0	0	0	1.7820836953495773	0	0	1.7820836953495773	MOUSE_MICROGLIA_TRANSCRIPTOMICS: MATHYS_2017
BHLHA15	0	0	0	0	0	0	0	0	0	0	0	0	0	0	0	0	0	1.782083685346901	0	0	1.782083685346901	MOUSE_MICROGLIA_TRANSCRIPTOMICS: MATHYS_2017
CA9	0	0	0	0	0	0	0	0	0	0	0	0	0	0	0	0	0	1.7820836553392023	0	0	1.7820836553392023	MOUSE_MICROGLIA_TRANSCRIPTOMICS: MATHYS_2017
RXFP1	0	0	0	0	0	0	0	0	0	0	0	0	0	0	0	0	0	1.7820836453367421	0	0	1.7820836453367421	MOUSE_MICROGLIA_TRANSCRIPTOMICS: MATHYS_2017
KCNJ15	0	0	0	0	0	0	0	0	0	0	0	0	0	0	0	0	0	1.7820836353343332	0	0	1.7820836353343332	MOUSE_MICROGLIA_TRANSCRIPTOMICS: MATHYS_2017
DNAAF3	0	0	0	0	0	0	0	0	0	0	0	0	0	0	0	0	0	1.7820836253319743	0	0	1.7820836253319743	MOUSE_MICROGLIA_TRANSCRIPTOMICS: MATHYS_2017
C11ORF24	0	0	0	0	0	0	0	0	0	0	0	0	0	0	0	0	0	1.7820835553167813	0	0	1.7820835553167813	MOUSE_MICROGLIA_TRANSCRIPTOMICS: MATHYS_2017
LIN28B	0	0	0	0	0	0	0	0	0	0	0	0	0	0	0	0	0	1.7820835453147879	0	0	1.7820835453147879	MOUSE_MICROGLIA_TRANSCRIPTOMICS: MATHYS_2017
MTUS2	0	0	0	0	0	0	0	0	0	0	0	0	0	0	0	0	0	1.782083535312836	0	0	1.782083535312836	MOUSE_MICROGLIA_TRANSCRIPTOMICS: MATHYS_2017
TBX6	0	0	0	0	0	0	0	0	0	0	0	0	0	0	0	0	0	1.7820835153090528	0	0	1.7820835153090528	MOUSE_MICROGLIA_TRANSCRIPTOMICS: MATHYS_2017
HOGA1	0	0	0	0	0	0	0	0	0	0	0	0	0	0	0	0	0	1.7820834753019477	0	0	1.7820834753019477	MOUSE_MICROGLIA_TRANSCRIPTOMICS: MATHYS_2017
MFSD6	0	0	0	0	0	0	0	0	0	0	0	0	0	0	0	0	0	1.7820834653002628	0	0	1.7820834653002628	MOUSE_MICROGLIA_TRANSCRIPTOMICS: MATHYS_2017
ITGB7	0	0	0	0	0	0	0	0	0	0	0	0	0	0	0	0	0	1.7820834552986131	0	0	1.7820834552986131	MOUSE_MICROGLIA_TRANSCRIPTOMICS: MATHYS_2017
FAM78B	0	0	0	0	0	0	0	0	0	0	0	0	0	0	0	0	0	1.782083435295416	0	0	1.782083435295416	MOUSE_MICROGLIA_TRANSCRIPTOMICS: MATHYS_2017
DNAH11	0	0	0	0	0	0	0	0	0	0	0	0	0	0	0	0	0	1.7820834052908656	0	0	1.7820834052908656	MOUSE_MICROGLIA_TRANSCRIPTOMICS: MATHYS_2017
PPP1R1C	0	0	0	0	0	0	0	0	0	0	0	0	0	0	0	0	0	1.7820833952894113	0	0	1.7820833952894113	MOUSE_MICROGLIA_TRANSCRIPTOMICS: MATHYS_2017
FBXL19	0	0	0	0	0	0	0	0	0	0	0	0	0	0	0	0	0	1.7820833852879874	0	0	1.7820833852879874	MOUSE_MICROGLIA_TRANSCRIPTOMICS: MATHYS_2017
PTGES3L	0	0	0	0	0	0	0	0	0	0	0	0	0	0	0	0	0	1.7820833752865932	0	0	1.7820833752865932	MOUSE_MICROGLIA_TRANSCRIPTOMICS: MATHYS_2017
BAHCC1	0	0	0	0	0	0	0	0	0	0	0	0	0	0	0	0	0	1.7820833452825822	0	0	1.7820833452825822	MOUSE_MICROGLIA_TRANSCRIPTOMICS: MATHYS_2017
ACTR5	0	0	0	0	0	0	0	0	0	0	0	0	0	0	0	0	0	1.7820833352813004	0	0	1.7820833352813004	MOUSE_MICROGLIA_TRANSCRIPTOMICS: MATHYS_2017
ANGPTL3	0	0	0	0	0	0	0	0	0	0	0	0	0	0	0	0	0	1.7820833152788165	0	0	1.7820833152788165	MOUSE_MICROGLIA_TRANSCRIPTOMICS: MATHYS_2017
MRAP2	0	0	0	0	0	0	0	0	0	0	0	0	0	0	0	0	0	1.782083265273045	0	0	1.782083265273045	MOUSE_MICROGLIA_TRANSCRIPTOMICS: MATHYS_2017
WHAMM	0	0	0	0	0	0	0	0	0	0	0	0	0	0	0	0	0	1.782083245270901	0	0	1.782083245270901	MOUSE_MICROGLIA_TRANSCRIPTOMICS: MATHYS_2017
NMNAT1	0	0	0	0	0	0	0	0	0	0	0	0	0	0	0	0	0	1.7820832252688454	0	0	1.7820832252688454	MOUSE_MICROGLIA_TRANSCRIPTOMICS: MATHYS_2017
KCTD9	0	0	0	0	0	0	0	0	0	0	0	0	0	0	0	0	0	1.7820832152678494	0	0	1.7820832152678494	MOUSE_MICROGLIA_TRANSCRIPTOMICS: MATHYS_2017
ADAM8	0	0	0	0	0	0	0	0	0	0	0	0	0	0	0	0	0	1.7820831952659195	0	0	1.7820831952659195	MOUSE_MICROGLIA_TRANSCRIPTOMICS: MATHYS_2017
SLC26A1	0	0	0	0	0	0	0	0	0	0	0	0	0	0	0	0	0	1.7820831452614354	0	0	1.7820831452614354	MOUSE_MICROGLIA_TRANSCRIPTOMICS: MATHYS_2017
SIX4	0	0	0	0	0	0	0	0	0	0	0	0	0	0	0	0	0	1.7820831252597698	0	0	1.7820831252597698	MOUSE_MICROGLIA_TRANSCRIPTOMICS: MATHYS_2017
CATSPER2	0	0	0	0	0	0	0	0	0	0	0	0	0	0	0	0	0	1.7820831052581727	0	0	1.7820831052581727	MOUSE_MICROGLIA_TRANSCRIPTOMICS: MATHYS_2017
LAMC1	0	0	0	0	0	0	0	0	0	0	0	0	0	0	0	0	0	1.7820830552544618	0	0	1.7820830552544618	MOUSE_MICROGLIA_TRANSCRIPTOMICS: MATHYS_2017
UXT	0	0	0	0	0	0	0	0	0	0	0	0	0	0	0	0	0	1.7820830052511214	0	0	1.7820830052511214	MOUSE_MICROGLIA_TRANSCRIPTOMICS: MATHYS_2017
RASL12	0	0	0	0	0	0	0	0	0	0	0	0	0	0	0	0	0	1.7820829952504944	0	0	1.7820829952504944	MOUSE_MICROGLIA_TRANSCRIPTOMICS: MATHYS_2017
FAM83A	0	0	0	0	0	0	0	0	0	0	0	0	0	0	0	0	0	1.7820829852498805	0	0	1.7820829852498805	MOUSE_MICROGLIA_TRANSCRIPTOMICS: MATHYS_2017
HTR2B	0	0	0	0	0	0	0	0	0	0	0	0	0	0	0	0	0	1.782082965248691	0	0	1.782082965248691	MOUSE_MICROGLIA_TRANSCRIPTOMICS: MATHYS_2017
EME1	0	0	0	0	0	0	0	0	0	0	0	0	0	0	0	0	0	1.7820828952448997	0	0	1.7820828952448997	MOUSE_MICROGLIA_TRANSCRIPTOMICS: MATHYS_2017
ADTRP	0	0	0	0	0	0	0	0	0	0	0	0	0	0	0	0	0	1.782082875243915	0	0	1.782082875243915	MOUSE_MICROGLIA_TRANSCRIPTOMICS: MATHYS_2017
SMIM24	0	0	0	0	0	0	0	0	0	0	0	0	0	0	0	0	0	1.7820828052407778	0	0	1.7820828052407778	MOUSE_MICROGLIA_TRANSCRIPTOMICS: MATHYS_2017
PCDH17	0	0	0	0	0	0	0	0	0	0	0	0	0	0	0	0	0	1.7820827752395683	0	0	1.7820827752395683	MOUSE_MICROGLIA_TRANSCRIPTOMICS: MATHYS_2017
NIPAL4	0	0	0	0	0	0	0	0	0	0	0	0	0	0	0	0	0	1.7820827452384327	0	0	1.7820827452384327	MOUSE_MICROGLIA_TRANSCRIPTOMICS: MATHYS_2017
CLRN1	0	0	0	0	0	0	0	0	0	0	0	0	0	0	0	0	0	1.782082735	0	0	1.782082735	MOUSE_MICROGLIA_TRANSCRIPTOMICS: MATHYS_2017
IL12RB2	0	0	0	0	0	0	0	0	0	0	0	0	0	0	0	0	0	1.7820827252377145	0	0	1.7820827252377145	MOUSE_MICROGLIA_TRANSCRIPTOMICS: MATHYS_2017
ANXA9	0	0	0	0	0	0	0	0	0	0	0	0	0	0	0	0	0	1.7820827152373666	0	0	1.7820827152373666	MOUSE_MICROGLIA_TRANSCRIPTOMICS: MATHYS_2017
COQ10A	0	0	0	0	0	0	0	0	0	0	0	0	0	0	0	0	0	1.782082705237026	0	0	1.782082705237026	MOUSE_MICROGLIA_TRANSCRIPTOMICS: MATHYS_2017
TMEM86B	0	0	0	0	0	0	0	0	0	0	0	0	0	0	0	0	0	1.7820826952366924	0	0	1.7820826952366924	MOUSE_MICROGLIA_TRANSCRIPTOMICS: MATHYS_2017
TBX20	0	0	0	0	0	0	0	0	0	0	0	0	0	0	0	0	0	1.7820826852363658	0	0	1.7820826852363658	MOUSE_MICROGLIA_TRANSCRIPTOMICS: MATHYS_2017
OXTR	0	0	0	0	0	0	0	0	0	0	0	0	0	0	0	0	0	1.782082675236046	0	0	1.782082675236046	MOUSE_MICROGLIA_TRANSCRIPTOMICS: MATHYS_2017
NMNAT3	0	0	0	0	0	0	0	0	0	0	0	0	0	0	0	0	0	1.782082655235426	0	0	1.782082655235426	MOUSE_MICROGLIA_TRANSCRIPTOMICS: MATHYS_2017
TULP2	0	0	0	0	0	0	0	0	0	0	0	0	0	0	0	0	0	1.7820825952337156	0	0	1.7820825952337156	MOUSE_MICROGLIA_TRANSCRIPTOMICS: MATHYS_2017
XK	0	0	0	0	0	0	0	0	0	0	0	0	0	0	0	0	0	1.7820825552326895	0	0	1.7820825552326895	MOUSE_MICROGLIA_TRANSCRIPTOMICS: MATHYS_2017
MEX3A	0	0	0	0	0	0	0	0	0	0	0	0	0	0	0	0	0	1.7820825452324462	0	0	1.7820825452324462	MOUSE_MICROGLIA_TRANSCRIPTOMICS: MATHYS_2017
TULP3	0	0	0	0	0	0	0	0	0	0	0	0	0	0	0	0	0	1.7820824952313035	0	0	1.7820824952313035	MOUSE_MICROGLIA_TRANSCRIPTOMICS: MATHYS_2017
AVPR2	0	0	0	0	0	0	0	0	0	0	0	0	0	0	0	0	0	1.782082485231089	0	0	1.782082485231089	MOUSE_MICROGLIA_TRANSCRIPTOMICS: MATHYS_2017
FBXO43	0	0	0	0	0	0	0	0	0	0	0	0	0	0	0	0	0	1.7820823652288382	0	0	1.7820823652288382	MOUSE_MICROGLIA_TRANSCRIPTOMICS: MATHYS_2017
AQP7	0	0	0	0	0	0	0	0	0	0	0	0	0	0	0	0	0	1.7820823352283588	0	0	1.7820823352283588	MOUSE_MICROGLIA_TRANSCRIPTOMICS: MATHYS_2017
LPIN1	0	0	0	0	0	0	0	0	0	0	0	0	0	0	0	0	0	1.7820822952277648	0	0	1.7820822952277648	MOUSE_MICROGLIA_TRANSCRIPTOMICS: MATHYS_2017
TEX12	0	0	0	0	0	0	0	0	0	0	0	0	0	0	0	0	0	1.7820822252268387	0	0	1.7820822252268387	MOUSE_MICROGLIA_TRANSCRIPTOMICS: MATHYS_2017
LENEP	0	0	0	0	0	0	0	0	0	0	0	0	0	0	0	0	0	1.782082215226717	0	0	1.782082215226717	MOUSE_MICROGLIA_TRANSCRIPTOMICS: MATHYS_2017
KSR1	0	0	0	0	0	0	0	0	0	0	0	0	0	0	0	0	0	1.782082155226039	0	0	1.782082155226039	MOUSE_MICROGLIA_TRANSCRIPTOMICS: MATHYS_2017
SLC3A1	0	0	0	0	0	0	0	0	0	0	0	0	0	0	0	0	0	1.7820820952254415	0	0	1.7820820952254415	MOUSE_MICROGLIA_TRANSCRIPTOMICS: MATHYS_2017
ADAMTS6	0	0	0	0	0	0	0	0	0	0	0	0	0	0	0	0	0	1.782082085225349	0	0	1.782082085225349	MOUSE_MICROGLIA_TRANSCRIPTOMICS: MATHYS_2017
LRRC71	0	0	0	0	0	0	0	0	0	0	0	0	0	0	0	0	0	1.782082045224998	0	0	1.782082045224998	MOUSE_MICROGLIA_TRANSCRIPTOMICS: MATHYS_2017
POLR2F	0	0	0	0	0	0	0	0	0	0	0	0	0	0	0	0	0	1.7820820352249147	0	0	1.7820820352249147	MOUSE_MICROGLIA_TRANSCRIPTOMICS: MATHYS_2017
C8G	0	0	0	0	0	0	0	0	0	0	0	0	0	0	0	0	0	1.7820820252248333	0	0	1.7820820252248333	MOUSE_MICROGLIA_TRANSCRIPTOMICS: MATHYS_2017
C20ORF173	0	0	0	0	0	0	0	0	0	0	0	0	0	0	0	0	0	1.7820820052246753	0	0	1.7820820052246753	MOUSE_MICROGLIA_TRANSCRIPTOMICS: MATHYS_2017
MCIDAS	0	0	0	0	0	0	0	0	0	0	0	0	0	0	0	0	0	1.7820819852245238	0	0	1.7820819852245238	MOUSE_MICROGLIA_TRANSCRIPTOMICS: MATHYS_2017
SIX6	0	0	0	0	0	0	0	0	0	0	0	0	0	0	0	0	0	1.7820819752244503	0	0	1.7820819752244503	MOUSE_MICROGLIA_TRANSCRIPTOMICS: MATHYS_2017
F8	0	0	0	0	0	0	0	0	0	0	0	0	0	0	0	0	0	1.7820819452242393	0	0	1.7820819452242393	MOUSE_MICROGLIA_TRANSCRIPTOMICS: MATHYS_2017
TACR1	0	0	0	0	0	0	0	0	0	0	0	0	0	0	0	0	0	1.782081935224172	0	0	1.782081935224172	MOUSE_MICROGLIA_TRANSCRIPTOMICS: MATHYS_2017
SLC6A2	0	0	0	0	0	0	0	0	0	0	0	0	0	0	0	0	0	1.7820819152240412	0	0	1.7820819152240412	MOUSE_MICROGLIA_TRANSCRIPTOMICS: MATHYS_2017
GRIN3B	0	0	0	0	0	0	0	0	0	0	0	0	0	0	0	0	0	1.7820819052239778	0	0	1.7820819052239778	MOUSE_MICROGLIA_TRANSCRIPTOMICS: MATHYS_2017
VSX2	0	0	0	0	0	0	0	0	0	0	0	0	0	0	0	0	0	1.7820818552236803	0	0	1.7820818552236803	MOUSE_MICROGLIA_TRANSCRIPTOMICS: MATHYS_2017
EGFL8	0	0	0	0	0	0	0	0	0	0	0	0	0	0	0	0	0	1.7820818052234126	0	0	1.7820818052234126	MOUSE_MICROGLIA_TRANSCRIPTOMICS: MATHYS_2017
MARK4	0	0	0	0	0	0	0	0	0	0	0	0	0	0	0	0	0	1.7820817952233625	0	0	1.7820817952233625	MOUSE_MICROGLIA_TRANSCRIPTOMICS: MATHYS_2017
TAS1R3	0	0	0	0	0	0	0	0	0	0	0	0	0	0	0	0	0	1.7820817852233133	0	0	1.7820817852233133	MOUSE_MICROGLIA_TRANSCRIPTOMICS: MATHYS_2017
GRIK3	0	0	0	0	0	0	0	0	0	0	0	0	0	0	0	0	0	1.782081765223218	0	0	1.782081765223218	MOUSE_MICROGLIA_TRANSCRIPTOMICS: MATHYS_2017
WHRN	0	0	0	0	0	0	0	0	0	0	0	0	0	0	0	0	0	1.7820816852228742	0	0	1.7820816852228742	MOUSE_MICROGLIA_TRANSCRIPTOMICS: MATHYS_2017
FANCM	0	0	0	0	0	0	0	0	0	0	0	0	0	0	0	0	0	1.7820816552227596	0	0	1.7820816552227596	MOUSE_MICROGLIA_TRANSCRIPTOMICS: MATHYS_2017
ZC3H12D	0	0	0	0	0	0	0	0	0	0	0	0	0	0	0	0	0	1.7820816452227228	0	0	1.7820816452227228	MOUSE_MICROGLIA_TRANSCRIPTOMICS: MATHYS_2017
SNORD65	0	0	0	0	0	0	0	0	0	0	0	0	0	0	0	0	0	1.782081635222687	0	0	1.782081635222687	MOUSE_MICROGLIA_TRANSCRIPTOMICS: MATHYS_2017
MFSD2B	0	0	0	0	0	0	0	0	0	0	0	0	0	0	0	0	0	1.7820816152226175	0	0	1.7820816152226175	MOUSE_MICROGLIA_TRANSCRIPTOMICS: MATHYS_2017
DCX	0	0	0	0	0	0	0	0	0	0	0	0	0	0	0	0	0	1.7820815652224558	0	0	1.7820815652224558	MOUSE_MICROGLIA_TRANSCRIPTOMICS: MATHYS_2017
SNORA31	0	0	0	0	0	0	0	0	0	0	0	0	0	0	0	0	0	1.7820815352223667	0	0	1.7820815352223667	MOUSE_MICROGLIA_TRANSCRIPTOMICS: MATHYS_2017
INO80B	0	0	0	0	0	0	0	0	0	0	0	0	0	0	0	0	0	1.7820814952222563	0	0	1.7820814952222563	MOUSE_MICROGLIA_TRANSCRIPTOMICS: MATHYS_2017
PROKR2	0	0	0	0	0	0	0	0	0	0	0	0	0	0	0	0	0	1.7820814852222302	0	0	1.7820814852222302	MOUSE_MICROGLIA_TRANSCRIPTOMICS: MATHYS_2017
ZBTB8B	0	0	0	0	0	0	0	0	0	0	0	0	0	0	0	0	0	1.7820814752222045	0	0	1.7820814752222045	MOUSE_MICROGLIA_TRANSCRIPTOMICS: MATHYS_2017
DLL3	0	0	0	0	0	0	0	0	0	0	0	0	0	0	0	0	0	1.7820814552221549	0	0	1.7820814552221549	MOUSE_MICROGLIA_TRANSCRIPTOMICS: MATHYS_2017
ZNF526	0	0	0	0	0	0	0	0	0	0	0	0	0	0	0	0	0	1.7820813952220178	0	0	1.7820813952220178	MOUSE_MICROGLIA_TRANSCRIPTOMICS: MATHYS_2017
TOMM6	0	0	0	0	0	0	0	0	0	0	0	0	0	0	0	0	0	1.7820813752219757	0	0	1.7820813752219757	MOUSE_MICROGLIA_TRANSCRIPTOMICS: MATHYS_2017
DNASE1L3	0	0	0	0	0	0	0	0	0	0	0	0	0	0	0	0	0	1.7820812952218243	0	0	1.7820812952218243	MOUSE_MICROGLIA_TRANSCRIPTOMICS: MATHYS_2017
PTK6	0	0	0	0	0	0	0	0	0	0	0	0	0	0	0	0	0	1.7820812852218073	0	0	1.7820812852218073	MOUSE_MICROGLIA_TRANSCRIPTOMICS: MATHYS_2017
SAA4	0	0	0	0	0	0	0	0	0	0	0	0	0	0	0	0	0	1.782081265221774	0	0	1.782081265221774	MOUSE_MICROGLIA_TRANSCRIPTOMICS: MATHYS_2017
METTL21EP	0	0	0	0	0	0	0	0	0	0	0	0	0	0	0	0	0	1.7820812552217578	0	0	1.7820812552217578	MOUSE_MICROGLIA_TRANSCRIPTOMICS: MATHYS_2017
TGM3	0	0	0	0	0	0	0	0	0	0	0	0	0	0	0	0	0	1.7820812352217266	0	0	1.7820812352217266	MOUSE_MICROGLIA_TRANSCRIPTOMICS: MATHYS_2017
FLNA	0	0	0	0	0	0	0	0	0	0	0	0	0	0	0	0	0	1.782081205221682	0	0	1.782081205221682	MOUSE_MICROGLIA_TRANSCRIPTOMICS: MATHYS_2017
TMEM255A	0	0	0	0	0	0	0	0	0	0	0	0	0	0	0	0	0	1.7820811352215884	0	0	1.7820811352215884	MOUSE_MICROGLIA_TRANSCRIPTOMICS: MATHYS_2017
TFAP2B	0	0	0	0	0	0	0	0	0	0	0	0	0	0	0	0	0	1.782081115221564	0	0	1.782081115221564	MOUSE_MICROGLIA_TRANSCRIPTOMICS: MATHYS_2017
FGD1	0	0	0	0	0	0	0	0	0	0	0	0	0	0	0	0	0	1.7820810652215078	0	0	1.7820810652215078	MOUSE_MICROGLIA_TRANSCRIPTOMICS: MATHYS_2017
PRCC	0	0	0	0	0	0	0	0	0	0	0	0	0	0	0	0	0	1.7820810452214868	0	0	1.7820810452214868	MOUSE_MICROGLIA_TRANSCRIPTOMICS: MATHYS_2017
EIF4EBP3	0	0	0	0	0	0	0	0	0	0	0	0	0	0	0	0	0	1.7820810352214767	0	0	1.7820810352214767	MOUSE_MICROGLIA_TRANSCRIPTOMICS: MATHYS_2017
ADRA2B	0	0	0	0	0	0	0	0	0	0	0	0	0	0	0	0	0	1.7820810252214665	0	0	1.7820810252214665	MOUSE_MICROGLIA_TRANSCRIPTOMICS: MATHYS_2017
CNTN3	0	0	0	0	0	0	0	0	0	0	0	0	0	0	0	0	0	1.782080865221333	0	0	1.782080865221333	MOUSE_MICROGLIA_TRANSCRIPTOMICS: MATHYS_2017
CRP	0	0	0	0	0	0	0	0	0	0	0	0	0	0	0	0	0	1.7820808552213259	0	0	1.7820808552213259	MOUSE_MICROGLIA_TRANSCRIPTOMICS: MATHYS_2017
SLC6A20	0	0	0	0	0	0	0	0	0	0	0	0	0	0	0	0	0	1.782080845221319	0	0	1.782080845221319	MOUSE_MICROGLIA_TRANSCRIPTOMICS: MATHYS_2017
WFIKKN2	0	0	0	0	0	0	0	0	0	0	0	0	0	0	0	0	0	1.7820808352213124	0	0	1.7820808352213124	MOUSE_MICROGLIA_TRANSCRIPTOMICS: MATHYS_2017
PROP1	0	0	0	0	0	0	0	0	0	0	0	0	0	0	0	0	0	1.7820807252212476	0	0	1.7820807252212476	MOUSE_MICROGLIA_TRANSCRIPTOMICS: MATHYS_2017
MYOZ3	0	0	0	0	0	0	0	0	0	0	0	0	0	0	0	0	0	1.7820806952212325	0	0	1.7820806952212325	MOUSE_MICROGLIA_TRANSCRIPTOMICS: MATHYS_2017
ADAMTS9	0	0	0	0	0	0	0	0	0	0	0	0	0	0	0	0	0	1.7820806752212228	0	0	1.7820806752212228	MOUSE_MICROGLIA_TRANSCRIPTOMICS: MATHYS_2017
PRRX1	0	0	0	0	0	0	0	0	0	0	0	0	0	0	0	0	0	1.7820806552212134	0	0	1.7820806552212134	MOUSE_MICROGLIA_TRANSCRIPTOMICS: MATHYS_2017
SHISA3	0	0	0	0	0	0	0	0	0	0	0	0	0	0	0	0	0	1.7820806352212046	0	0	1.7820806352212046	MOUSE_MICROGLIA_TRANSCRIPTOMICS: MATHYS_2017
LY6G6C	0	0	0	0	0	0	0	0	0	0	0	0	0	0	0	0	0	1.7820805452211692	0	0	1.7820805452211692	MOUSE_MICROGLIA_TRANSCRIPTOMICS: MATHYS_2017
SPDYA	0	0	0	0	0	0	0	0	0	0	0	0	0	0	0	0	0	1.7820805352211655	0	0	1.7820805352211655	MOUSE_MICROGLIA_TRANSCRIPTOMICS: MATHYS_2017
LSM14B	0	0	0	0	0	0	0	0	0	0	0	0	0	0	0	0	0	1.782080525221162	0	0	1.782080525221162	MOUSE_MICROGLIA_TRANSCRIPTOMICS: MATHYS_2017
FOXR1	0	0	0	0	0	0	0	0	0	0	0	0	0	0	0	0	0	1.7820805152211587	0	0	1.7820805152211587	MOUSE_MICROGLIA_TRANSCRIPTOMICS: MATHYS_2017
MYO5C	0	0	0	0	0	0	0	0	0	0	0	0	0	0	0	0	0	1.7820805052211552	0	0	1.7820805052211552	MOUSE_MICROGLIA_TRANSCRIPTOMICS: MATHYS_2017
GPR68	0	0	0	0	0	0	0	0	0	0	0	0	0	0	0	0	0	1.782080485221149	0	0	1.782080485221149	MOUSE_MICROGLIA_TRANSCRIPTOMICS: MATHYS_2017
BTC	0	0	0	0	0	0	0	0	0	0	0	0	0	0	0	0	0	1.7820804552211398	0	0	1.7820804552211398	MOUSE_MICROGLIA_TRANSCRIPTOMICS: MATHYS_2017
PIRT	0	0	0	0	0	0	0	0	0	0	0	0	0	0	0	0	0	1.782080435221134	0	0	1.782080435221134	MOUSE_MICROGLIA_TRANSCRIPTOMICS: MATHYS_2017
IL21	0	0	0	0	0	0	0	0	0	0	0	0	0	0	0	0	0	1.782080425221131	0	0	1.782080425221131	MOUSE_MICROGLIA_TRANSCRIPTOMICS: MATHYS_2017
IPO5	0	0	0	0	0	0	0	0	0	0	0	0	0	0	0	0	0	1.7820804052211257	0	0	1.7820804052211257	MOUSE_MICROGLIA_TRANSCRIPTOMICS: MATHYS_2017
CBFA2T3	0	0	0	0	0	0	0	0	0	0	0	0	0	0	0	0	0	1.7820803752211178	0	0	1.7820803752211178	MOUSE_MICROGLIA_TRANSCRIPTOMICS: MATHYS_2017
OAZ1	0	0	0	0	0	0	0	0	0	0	0	0	0	0	0	0	0	1.7820803452211105	0	0	1.7820803452211105	MOUSE_MICROGLIA_TRANSCRIPTOMICS: MATHYS_2017
NUDT17	0	0	0	0	0	0	0	0	0	0	0	0	0	0	0	0	0	1.7820803352211083	0	0	1.7820803352211083	MOUSE_MICROGLIA_TRANSCRIPTOMICS: MATHYS_2017
NDC1	0	0	0	0	0	0	0	0	0	0	0	0	0	0	0	0	0	1.7820803052211016	0	0	1.7820803052211016	MOUSE_MICROGLIA_TRANSCRIPTOMICS: MATHYS_2017
SNORA3A	0	0	0	0	0	0	0	0	0	0	0	0	0	0	0	0	0	1.7820802852210973	0	0	1.7820802852210973	MOUSE_MICROGLIA_TRANSCRIPTOMICS: MATHYS_2017
EPHX3	0	0	0	0	0	0	0	0	0	0	0	0	0	0	0	0	0	1.7820802752210951	0	0	1.7820802752210951	MOUSE_MICROGLIA_TRANSCRIPTOMICS: MATHYS_2017
MRGPRX1	0	0	0	0	0	0	0	0	0	0	0	0	0	0	0	0	0	1.7820802652210932	0	0	1.7820802652210932	MOUSE_MICROGLIA_TRANSCRIPTOMICS: MATHYS_2017
SLC5A12	0	0	0	0	0	0	0	0	0	0	0	0	0	0	0	0	0	1.7820802252210857	0	0	1.7820802252210857	MOUSE_MICROGLIA_TRANSCRIPTOMICS: MATHYS_2017
SLC7A1	0	0	0	0	0	0	0	0	0	0	0	0	0	0	0	0	0	1.7820801552210737	0	0	1.7820801552210737	MOUSE_MICROGLIA_TRANSCRIPTOMICS: MATHYS_2017
CCDC85A	0	0	0	0	0	0	0	0	0	0	0	0	0	0	0	0	0	1.7820801152210677	0	0	1.7820801152210677	MOUSE_MICROGLIA_TRANSCRIPTOMICS: MATHYS_2017
CLIC5	0	0	0	0	0	0	0	0	0	0	0	0	0	0	0	0	0	1.7820800952210647	0	0	1.7820800952210647	MOUSE_MICROGLIA_TRANSCRIPTOMICS: MATHYS_2017
FLRT1	0	0	0	0	0	0	0	0	0	0	0	0	0	0	0	0	0	1.782080075221062	0	0	1.782080075221062	MOUSE_MICROGLIA_TRANSCRIPTOMICS: MATHYS_2017
PNPLA1	0	0	0	0	0	0	0	0	0	0	0	0	0	0	0	0	0	1.7820800552210594	0	0	1.7820800552210594	MOUSE_MICROGLIA_TRANSCRIPTOMICS: MATHYS_2017
VAX2	0	0	0	0	0	0	0	0	0	0	0	0	0	0	0	0	0	1.7820800452210581	0	0	1.7820800452210581	MOUSE_MICROGLIA_TRANSCRIPTOMICS: MATHYS_2017
CEACAM19	0	0	0	0	0	0	0	0	0	0	0	0	0	0	0	0	0	1.7820800352210568	0	0	1.7820800352210568	MOUSE_MICROGLIA_TRANSCRIPTOMICS: MATHYS_2017
DCTD	0	0	0	0	0	0	0	0	0	0	0	0	0	0	0	0	0	1.7820799152210438	0	0	1.7820799152210438	MOUSE_MICROGLIA_TRANSCRIPTOMICS: MATHYS_2017
B3GNT4	0	0	0	0	0	0	0	0	0	0	0	0	0	0	0	0	0	1.782079895221042	0	0	1.782079895221042	MOUSE_MICROGLIA_TRANSCRIPTOMICS: MATHYS_2017
ZBTB45	0	0	0	0	0	0	0	0	0	0	0	0	0	0	0	0	0	1.7820798652210394	0	0	1.7820798652210394	MOUSE_MICROGLIA_TRANSCRIPTOMICS: MATHYS_2017
MMP25	0	0	0	0	0	0	0	0	0	0	0	0	0	0	0	0	0	1.7820798552210384	0	0	1.7820798552210384	MOUSE_MICROGLIA_TRANSCRIPTOMICS: MATHYS_2017
SEMA5B	0	0	0	0	0	0	0	0	0	0	0	0	0	0	0	0	0	1.7820798452210376	0	0	1.7820798452210376	MOUSE_MICROGLIA_TRANSCRIPTOMICS: MATHYS_2017
GAPDHS	0	0	0	0	0	0	0	0	0	0	0	0	0	0	0	0	0	1.782079755221031	0	0	1.782079755221031	MOUSE_MICROGLIA_TRANSCRIPTOMICS: MATHYS_2017
ACKR4	0	0	0	0	0	0	0	0	0	0	0	0	0	0	0	0	0	1.7820797052210278	0	0	1.7820797052210278	MOUSE_MICROGLIA_TRANSCRIPTOMICS: MATHYS_2017
PP2D1	0	0	0	0	0	0	0	0	0	0	0	0	0	0	0	0	0	1.7820796852210266	0	0	1.7820796852210266	MOUSE_MICROGLIA_TRANSCRIPTOMICS: MATHYS_2017
EXOSC6	0	0	0	0	0	0	0	0	0	0	0	0	0	0	0	0	0	1.7820796652210253	0	0	1.7820796652210253	MOUSE_MICROGLIA_TRANSCRIPTOMICS: MATHYS_2017
IRAK1BP1	0	0	0	0	0	0	0	0	0	0	0	0	0	0	0	0	0	1.7820796352210238	0	0	1.7820796352210238	MOUSE_MICROGLIA_TRANSCRIPTOMICS: MATHYS_2017
REXO2	0	0	0	0	0	0	0	0	0	0	0	0	0	0	0	0	0	1.7820795752210208	0	0	1.7820795752210208	MOUSE_MICROGLIA_TRANSCRIPTOMICS: MATHYS_2017
PRKAG3	0	0	0	0	0	0	0	0	0	0	0	0	0	0	0	0	0	1.7820794452210154	0	0	1.7820794452210154	MOUSE_MICROGLIA_TRANSCRIPTOMICS: MATHYS_2017
NUDT5	0	0	0	0	0	0	0	0	0	0	0	0	0	0	0	0	0	1.7820793552210126	0	0	1.7820793552210126	MOUSE_MICROGLIA_TRANSCRIPTOMICS: MATHYS_2017
TTYH2	0	0	0	0	0	0	0	0	0	0	0	0	0	0	0	0	0	1.7820793152210115	0	0	1.7820793152210115	MOUSE_MICROGLIA_TRANSCRIPTOMICS: MATHYS_2017
LIN54	0	0	0	0	0	0	0	0	0	0	0	0	0	0	0	0	0	1.7820792852210106	0	0	1.7820792852210106	MOUSE_MICROGLIA_TRANSCRIPTOMICS: MATHYS_2017
ANKLE1	0	0	0	0	0	0	0	0	0	0	0	0	0	0	0	0	0	1.782079265	0	0	1.782079265	MOUSE_MICROGLIA_TRANSCRIPTOMICS: MATHYS_2017
CISD3	0	0	0	0	0	0	0	0	0	0	0	0	0	0	0	0	0	1.7820792552210099	0	0	1.7820792552210099	MOUSE_MICROGLIA_TRANSCRIPTOMICS: MATHYS_2017
RS1	0	0	0	0	0	0	0	0	0	0	0	0	0	0	0	0	0	1.7820792352210093	0	0	1.7820792352210093	MOUSE_MICROGLIA_TRANSCRIPTOMICS: MATHYS_2017
GJA8	0	0	0	0	0	0	0	0	0	0	0	0	0	0	0	0	0	1.7820792252210091	0	0	1.7820792252210091	MOUSE_MICROGLIA_TRANSCRIPTOMICS: MATHYS_2017
ERICH5	0	0	0	0	0	0	0	0	0	0	0	0	0	0	0	0	0	1.7820791952210084	0	0	1.7820791952210084	MOUSE_MICROGLIA_TRANSCRIPTOMICS: MATHYS_2017
LRRC8E	0	0	0	0	0	0	0	0	0	0	0	0	0	0	0	0	0	1.7820791852210083	0	0	1.7820791852210083	MOUSE_MICROGLIA_TRANSCRIPTOMICS: MATHYS_2017
CHKB	0	0	0	0	0	0	0	0	0	0	0	0	0	0	0	0	0	1.7820791752210081	0	0	1.7820791752210081	MOUSE_MICROGLIA_TRANSCRIPTOMICS: MATHYS_2017
KLKB1	0	0	0	0	0	0	0	0	0	0	0	0	0	0	0	0	0	1.7820791552210078	0	0	1.7820791552210078	MOUSE_MICROGLIA_TRANSCRIPTOMICS: MATHYS_2017
TOMM40	0	0	0	0	0	0	0	0	0	0	0	0	0	0	0	0	0	1.7820790452210058	0	0	1.7820790452210058	MOUSE_MICROGLIA_TRANSCRIPTOMICS: MATHYS_2017
MRPS28	0	0	0	0	0	0	0	0	0	0	0	0	0	0	0	0	0	1.7820789452210044	0	0	1.7820789452210044	MOUSE_MICROGLIA_TRANSCRIPTOMICS: MATHYS_2017
SNORA65	0	0	0	0	0	0	0	0	0	0	0	0	0	0	0	0	0	1.7820789352210042	0	0	1.7820789352210042	MOUSE_MICROGLIA_TRANSCRIPTOMICS: MATHYS_2017
CD8A	0	0	0	0	0	0	0	0	0	0	0	0	0	0	0	0	0	1.7820789252210043	0	0	1.7820789252210043	MOUSE_MICROGLIA_TRANSCRIPTOMICS: MATHYS_2017
CLCA2	0	0	0	0	0	0	0	0	0	0	0	0	0	0	0	0	0	1.7820788852210037	0	0	1.7820788852210037	MOUSE_MICROGLIA_TRANSCRIPTOMICS: MATHYS_2017
EPHA5	0	0	0	0	0	0	0	0	0	0	0	0	0	0	0	0	0	1.7820788652210036	0	0	1.7820788652210036	MOUSE_MICROGLIA_TRANSCRIPTOMICS: MATHYS_2017
TIPIN	0	0	0	0	0	0	0	0	0	0	0	0	0	0	0	0	0	1.782078805221003	0	0	1.782078805221003	MOUSE_MICROGLIA_TRANSCRIPTOMICS: MATHYS_2017
INTS8	0	0	0	0	0	0	0	0	0	0	0	0	0	0	0	0	0	1.7820787752210028	0	0	1.7820787752210028	MOUSE_MICROGLIA_TRANSCRIPTOMICS: MATHYS_2017
DMRTA1	0	0	0	0	0	0	0	0	0	0	0	0	0	0	0	0	0	1.7820787252210022	0	0	1.7820787252210022	MOUSE_MICROGLIA_TRANSCRIPTOMICS: MATHYS_2017
FANCA	0	0	0	0	0	0	0	0	0	0	0	0	0	0	0	0	0	1.782078695221002	0	0	1.782078695221002	MOUSE_MICROGLIA_TRANSCRIPTOMICS: MATHYS_2017
CD38	0	0	0	0	0	0	0	0	0	0	0	0	0	0	0	0	0	1.782078685221002	0	0	1.782078685221002	MOUSE_MICROGLIA_TRANSCRIPTOMICS: MATHYS_2017
IFRD2	0	0	0	0	0	0	0	0	0	0	0	0	0	0	0	0	0	1.7820786452210018	0	0	1.7820786452210018	MOUSE_MICROGLIA_TRANSCRIPTOMICS: MATHYS_2017
KCTD14	0	0	0	0	0	0	0	0	0	0	0	0	0	0	0	0	0	1.7820786252210015	0	0	1.7820786252210015	MOUSE_MICROGLIA_TRANSCRIPTOMICS: MATHYS_2017
UPB1	0	0	0	0	0	0	0	0	0	0	0	0	0	0	0	0	0	1.7820786152210015	0	0	1.7820786152210015	MOUSE_MICROGLIA_TRANSCRIPTOMICS: MATHYS_2017
RPA2	0	0	0	0	0	0	0	0	0	0	0	0	0	0	0	0	0	1.782078545221001	0	0	1.782078545221001	MOUSE_MICROGLIA_TRANSCRIPTOMICS: MATHYS_2017
INTS7	0	0	0	0	0	0	0	0	0	0	0	0	0	0	0	0	0	1.782078525221001	0	0	1.782078525221001	MOUSE_MICROGLIA_TRANSCRIPTOMICS: MATHYS_2017
FXN	0	0	0	0	0	0	0	0	0	0	0	0	0	0	0	0	0	1.7820784152210005	0	0	1.7820784152210005	MOUSE_MICROGLIA_TRANSCRIPTOMICS: MATHYS_2017
GUCA1A	0	0	0	0	0	0	0	0	0	0	0	0	0	0	0	0	0	1.7820783652210004	0	0	1.7820783652210004	MOUSE_MICROGLIA_TRANSCRIPTOMICS: MATHYS_2017
TIMM50	0	0	0	0	0	0	0	0	0	0	0	0	0	0	0	0	0	1.7820783452210003	0	0	1.7820783452210003	MOUSE_MICROGLIA_TRANSCRIPTOMICS: MATHYS_2017
SP9	0	0	0	0	0	0	0	0	0	0	0	0	0	0	0	0	0	1.782078305	0	0	1.782078305	MOUSE_MICROGLIA_TRANSCRIPTOMICS: MATHYS_2017
TESK1	0	0	0	0	0	0	0	0	0	0	0	0	0	0	0	0	0	1.7820782652209999	0	0	1.7820782652209999	MOUSE_MICROGLIA_TRANSCRIPTOMICS: MATHYS_2017
P2RY4	0	0	0	0	0	0	0	0	0	0	0	0	0	0	0	0	0	1.7820782352209998	0	0	1.7820782352209998	MOUSE_MICROGLIA_TRANSCRIPTOMICS: MATHYS_2017
PPP1R35	0	0	0	0	0	0	0	0	0	0	0	0	0	0	0	0	0	1.782078225	0	0	1.782078225	MOUSE_MICROGLIA_TRANSCRIPTOMICS: MATHYS_2017
LYRM1	0	0	0	0	0	0	0	0	0	0	0	0	0	0	0	0	0	1.7820781952209999	0	0	1.7820781952209999	MOUSE_MICROGLIA_TRANSCRIPTOMICS: MATHYS_2017
BAIAP3	0	0	0	0	0	0	0	0	0	0	0	0	0	0	0	0	0	1.7820781852209997	0	0	1.7820781852209997	MOUSE_MICROGLIA_TRANSCRIPTOMICS: MATHYS_2017
RAG2	0	0	0	0	0	0	0	0	0	0	0	0	0	0	0	0	0	1.7820781252209996	0	0	1.7820781252209996	MOUSE_MICROGLIA_TRANSCRIPTOMICS: MATHYS_2017
CYP4A22	0	0	0	0	0	0	0	0	0	0	0	0	0	0	0	0	0	1.7820780852209994	0	0	1.7820780852209994	MOUSE_MICROGLIA_TRANSCRIPTOMICS: MATHYS_2017
KIF7	0	0	0	0	0	0	0	0	0	0	0	0	0	0	0	0	0	1.7820780352209995	0	0	1.7820780352209995	MOUSE_MICROGLIA_TRANSCRIPTOMICS: MATHYS_2017
CDH16	0	0	0	0	0	0	0	0	0	0	0	0	0	0	0	0	0	1.7820779952209993	0	0	1.7820779952209993	MOUSE_MICROGLIA_TRANSCRIPTOMICS: MATHYS_2017
FAM210B	0	0	0	0	0	0	0	0	0	0	0	0	0	0	0	0	0	1.7820779552209993	0	0	1.7820779552209993	MOUSE_MICROGLIA_TRANSCRIPTOMICS: MATHYS_2017
ALX4	0	0	0	0	0	0	0	0	0	0	0	0	0	0	0	0	0	1.7820779252209993	0	0	1.7820779252209993	MOUSE_MICROGLIA_TRANSCRIPTOMICS: MATHYS_2017
GPR146	0	0	0	0	0	0	0	0	0	0	0	0	0	0	0	0	0	1.782077755220999	0	0	1.782077755220999	MOUSE_MICROGLIA_TRANSCRIPTOMICS: MATHYS_2017
BTN1A1	0	0	0	0	0	0	0	0	0	0	0	0	0	0	0	0	0	1.782077705220999	0	0	1.782077705220999	MOUSE_MICROGLIA_TRANSCRIPTOMICS: MATHYS_2017
KCNN1	0	0	0	0	0	0	0	0	0	0	0	0	0	0	0	0	0	1.782077645220999	0	0	1.782077645220999	MOUSE_MICROGLIA_TRANSCRIPTOMICS: MATHYS_2017
ATAT1	0	0	0	0	0	0	0	0	0	0	0	0	0	0	0	0	0	1.7820774652209987	0	0	1.7820774652209987	MOUSE_MICROGLIA_TRANSCRIPTOMICS: MATHYS_2017
MRPL42	0	0	0	0	0	0	0	0	0	0	0	0	0	0	0	0	0	1.7820774352209987	0	0	1.7820774352209987	MOUSE_MICROGLIA_TRANSCRIPTOMICS: MATHYS_2017
DBF4	0	0	0	0	0	0	0	0	0	0	0	0	0	0	0	0	0	1.7820773952209987	0	0	1.7820773952209987	MOUSE_MICROGLIA_TRANSCRIPTOMICS: MATHYS_2017
TFAP2A	0	0	0	0	0	0	0	0	0	0	0	0	0	0	0	0	0	1.7820773652209987	0	0	1.7820773652209987	MOUSE_MICROGLIA_TRANSCRIPTOMICS: MATHYS_2017
BEND4	0	0	0	0	0	0	0	0	0	0	0	0	0	0	0	0	0	1.7820773452209988	0	0	1.7820773452209988	MOUSE_MICROGLIA_TRANSCRIPTOMICS: MATHYS_2017
MS4A15	0	0	0	0	0	0	0	0	0	0	0	0	0	0	0	0	0	1.7820773152209988	0	0	1.7820773152209988	MOUSE_MICROGLIA_TRANSCRIPTOMICS: MATHYS_2017
NOMO3	0	0	0	0	0	0	0	0	0	0	0	0	0	0	0	0	0	1.7820771852209987	0	0	1.7820771852209987	MOUSE_MICROGLIA_TRANSCRIPTOMICS: MATHYS_2017
SIDT2	0	0	0	0	0	0	0	0	0	0	0	0	0	0	0	0	0	1.7820770652209987	0	0	1.7820770652209987	MOUSE_MICROGLIA_TRANSCRIPTOMICS: MATHYS_2017
TPST1	0	0	0	0	0	0	0	0	0	0	0	0	0	0	0	0	0	1.7820770552209986	0	0	1.7820770552209986	MOUSE_MICROGLIA_TRANSCRIPTOMICS: MATHYS_2017
KRT222	0	0	0	0	0	0	0	0	0	0	0	0	0	0	0	0	0	1.7820769752209986	0	0	1.7820769752209986	MOUSE_MICROGLIA_TRANSCRIPTOMICS: MATHYS_2017
MEOX2	0	0	0	0	0	0	0	0	0	0	0	0	0	0	0	0	0	1.7820768852209987	0	0	1.7820768852209987	MOUSE_MICROGLIA_TRANSCRIPTOMICS: MATHYS_2017
WDR43	0	0	0	0	0	0	0	0	0	0	0	0	0	0	0	0	0	1.7820768752209986	0	0	1.7820768752209986	MOUSE_MICROGLIA_TRANSCRIPTOMICS: MATHYS_2017
PREP	0	0	0	0	0	0	0	0	0	0	0	0	0	0	0	0	0	1.7820768652209986	0	0	1.7820768652209986	MOUSE_MICROGLIA_TRANSCRIPTOMICS: MATHYS_2017
NANS	0	0	0	0	0	0	0	0	0	0	0	0	0	0	0	0	0	1.7820768352209986	0	0	1.7820768352209986	MOUSE_MICROGLIA_TRANSCRIPTOMICS: MATHYS_2017
LRRC32	0	0	0	0	0	0	0	0	0	0	0	0	0	0	0	0	0	1.7820767752209987	0	0	1.7820767752209987	MOUSE_MICROGLIA_TRANSCRIPTOMICS: MATHYS_2017
SCRN3	0	0	0	0	0	0	0	0	0	0	0	0	0	0	0	0	0	1.7820767552209986	0	0	1.7820767552209986	MOUSE_MICROGLIA_TRANSCRIPTOMICS: MATHYS_2017
NPR3	0	0	0	0	0	0	0	0	0	0	0	0	0	0	0	0	0	1.7820767352209985	0	0	1.7820767352209985	MOUSE_MICROGLIA_TRANSCRIPTOMICS: MATHYS_2017
IFT22	0	0	0	0	0	0	0	0	0	0	0	0	0	0	0	0	0	1.7820767252209986	0	0	1.7820767252209986	MOUSE_MICROGLIA_TRANSCRIPTOMICS: MATHYS_2017
GINS3	0	0	0	0	0	0	0	0	0	0	0	0	0	0	0	0	0	1.7820766952209985	0	0	1.7820766952209985	MOUSE_MICROGLIA_TRANSCRIPTOMICS: MATHYS_2017
GPAA1	0	0	0	0	0	0	0	0	0	0	0	0	0	0	0	0	0	1.7820766252209985	0	0	1.7820766252209985	MOUSE_MICROGLIA_TRANSCRIPTOMICS: MATHYS_2017
OSER1	0	0	0	0	0	0	0	0	0	0	0	0	0	0	0	0	0	1.7820765952209987	0	0	1.7820765952209987	MOUSE_MICROGLIA_TRANSCRIPTOMICS: MATHYS_2017
SF3B5	0	0	0	0	0	0	0	0	0	0	0	0	0	0	0	0	0	1.7820764652209986	0	0	1.7820764652209986	MOUSE_MICROGLIA_TRANSCRIPTOMICS: MATHYS_2017
CINP	0	0	0	0	0	0	0	0	0	0	0	0	0	0	0	0	0	1.7820764152209987	0	0	1.7820764152209987	MOUSE_MICROGLIA_TRANSCRIPTOMICS: MATHYS_2017
TEX30	0	0	0	0	0	0	0	0	0	0	0	0	0	0	0	0	0	1.7820764052209985	0	0	1.7820764052209985	MOUSE_MICROGLIA_TRANSCRIPTOMICS: MATHYS_2017
SIM1	0	0	0	0	0	0	0	0	0	0	0	0	0	0	0	0	0	1.7820763752209985	0	0	1.7820763752209985	MOUSE_MICROGLIA_TRANSCRIPTOMICS: MATHYS_2017
CCDC78	0	0	0	0	0	0	0	0	0	0	0	0	0	0	0	0	0	1.7820763052209985	0	0	1.7820763052209985	MOUSE_MICROGLIA_TRANSCRIPTOMICS: MATHYS_2017
PCDHB6	0	0	0	0	0	0	0	0	0	0	0	0	0	0	0	0	0	1.7820762752209987	0	0	1.7820762752209987	MOUSE_MICROGLIA_TRANSCRIPTOMICS: MATHYS_2017
PHEX	0	0	0	0	0	0	0	0	0	0	0	0	0	0	0	0	0	1.7820762552209986	0	0	1.7820762552209986	MOUSE_MICROGLIA_TRANSCRIPTOMICS: MATHYS_2017
F2RL1	0	0	0	0	0	0	0	0	0	0	0	0	0	0	0	0	0	1.7820760652209986	0	0	1.7820760652209986	MOUSE_MICROGLIA_TRANSCRIPTOMICS: MATHYS_2017
SEMA4G	0	0	0	0	0	0	0	0	0	0	0	0	0	0	0	0	0	1.7820760352209986	0	0	1.7820760352209986	MOUSE_MICROGLIA_TRANSCRIPTOMICS: MATHYS_2017
MBOAT4	0	0	0	0	0	0	0	0	0	0	0	0	0	0	0	0	0	1.7820760252209986	0	0	1.7820760252209986	MOUSE_MICROGLIA_TRANSCRIPTOMICS: MATHYS_2017
MRPS16	0	0	0	0	0	0	0	0	0	0	0	0	0	0	0	0	0	1.7820759952209986	0	0	1.7820759952209986	MOUSE_MICROGLIA_TRANSCRIPTOMICS: MATHYS_2017
GJA5	0	0	0	0	0	0	0	0	0	0	0	0	0	0	0	0	0	1.7820759752209985	0	0	1.7820759752209985	MOUSE_MICROGLIA_TRANSCRIPTOMICS: MATHYS_2017
PPIL1	0	0	0	0	0	0	0	0	0	0	0	0	0	0	0	0	0	1.7820759452209987	0	0	1.7820759452209987	MOUSE_MICROGLIA_TRANSCRIPTOMICS: MATHYS_2017
RFXAP	0	0	0	0	0	0	0	0	0	0	0	0	0	0	0	0	0	1.7820759152209986	0	0	1.7820759152209986	MOUSE_MICROGLIA_TRANSCRIPTOMICS: MATHYS_2017
NCLN	0	0	0	0	0	0	0	0	0	0	0	0	0	0	0	0	0	1.7820758952209985	0	0	1.7820758952209985	MOUSE_MICROGLIA_TRANSCRIPTOMICS: MATHYS_2017
PHF5A	0	0	0	0	0	0	0	0	0	0	0	0	0	0	0	0	0	1.7820758152209986	0	0	1.7820758152209986	MOUSE_MICROGLIA_TRANSCRIPTOMICS: MATHYS_2017
ZC3H3	0	0	0	0	0	0	0	0	0	0	0	0	0	0	0	0	0	1.7820757952209985	0	0	1.7820757952209985	MOUSE_MICROGLIA_TRANSCRIPTOMICS: MATHYS_2017
NAIF1	0	0	0	0	0	0	0	0	0	0	0	0	0	0	0	0	0	1.7820757352209986	0	0	1.7820757352209986	MOUSE_MICROGLIA_TRANSCRIPTOMICS: MATHYS_2017
ERMAP	0	0	0	0	0	0	0	0	0	0	0	0	0	0	0	0	0	1.7820757252209987	0	0	1.7820757252209987	MOUSE_MICROGLIA_TRANSCRIPTOMICS: MATHYS_2017
GART	0	0	0	0	0	0	0	0	0	0	0	0	0	0	0	0	0	1.7820757052209986	0	0	1.7820757052209986	MOUSE_MICROGLIA_TRANSCRIPTOMICS: MATHYS_2017
SHMT2	0	0	0	0	0	0	0	0	0	0	0	0	0	0	0	0	0	1.7820756952209986	0	0	1.7820756952209986	MOUSE_MICROGLIA_TRANSCRIPTOMICS: MATHYS_2017
SLC25A10	0	0	0	0	0	0	0	0	0	0	0	0	0	0	0	0	0	1.7820756752209985	0	0	1.7820756752209985	MOUSE_MICROGLIA_TRANSCRIPTOMICS: MATHYS_2017
BCL2L15	0	0	0	0	0	0	0	0	0	0	0	0	0	0	0	0	0	1.7820756252209986	0	0	1.7820756252209986	MOUSE_MICROGLIA_TRANSCRIPTOMICS: MATHYS_2017
RRS1	0	0	0	0	0	0	0	0	0	0	0	0	0	0	0	0	0	1.7820756052209985	0	0	1.7820756052209985	MOUSE_MICROGLIA_TRANSCRIPTOMICS: MATHYS_2017
BNIP1	0	0	0	0	0	0	0	0	0	0	0	0	0	0	0	0	0	1.7820755652209985	0	0	1.7820755652209985	MOUSE_MICROGLIA_TRANSCRIPTOMICS: MATHYS_2017
NMRAL1	0	0	0	0	0	0	0	0	0	0	0	0	0	0	0	0	0	1.7820755552209986	0	0	1.7820755552209986	MOUSE_MICROGLIA_TRANSCRIPTOMICS: MATHYS_2017
SETD6	0	0	0	0	0	0	0	0	0	0	0	0	0	0	0	0	0	1.7820754852209986	0	0	1.7820754852209986	MOUSE_MICROGLIA_TRANSCRIPTOMICS: MATHYS_2017
AARSD1	0	0	0	0	0	0	0	0	0	0	0	0	0	0	0	0	0	1.7820753852209985	0	0	1.7820753852209985	MOUSE_MICROGLIA_TRANSCRIPTOMICS: MATHYS_2017
WDR18	0	0	0	0	0	0	0	0	0	0	0	0	0	0	0	0	0	1.7820753452209985	0	0	1.7820753452209985	MOUSE_MICROGLIA_TRANSCRIPTOMICS: MATHYS_2017
NXT1	0	0	0	0	0	0	0	0	0	0	0	0	0	0	0	0	0	1.7820753352209986	0	0	1.7820753352209986	MOUSE_MICROGLIA_TRANSCRIPTOMICS: MATHYS_2017
PPAT	0	0	0	0	0	0	0	0	0	0	0	0	0	0	0	0	0	1.7820753252209987	0	0	1.7820753252209987	MOUSE_MICROGLIA_TRANSCRIPTOMICS: MATHYS_2017
THRSP	0	0	0	0	0	0	0	0	0	0	0	0	0	0	0	0	0	1.7820752852209985	0	0	1.7820752852209985	MOUSE_MICROGLIA_TRANSCRIPTOMICS: MATHYS_2017
KLHL28	0	0	0	0	0	0	0	0	0	0	0	0	0	0	0	0	0	1.7820752552209986	0	0	1.7820752552209986	MOUSE_MICROGLIA_TRANSCRIPTOMICS: MATHYS_2017
F10	0	0	0	0	0	0	0	0	0	0	0	0	0	0	0	0	0	1.7820752452209985	0	0	1.7820752452209985	MOUSE_MICROGLIA_TRANSCRIPTOMICS: MATHYS_2017
ZNF414	0	0	0	0	0	0	0	0	0	0	0	0	0	0	0	0	0	1.7820751452209986	0	0	1.7820751452209986	MOUSE_MICROGLIA_TRANSCRIPTOMICS: MATHYS_2017
TMEM88	0	0	0	0	0	0	0	0	0	0	0	0	0	0	0	0	0	1.7820751052209987	0	0	1.7820751052209987	MOUSE_MICROGLIA_TRANSCRIPTOMICS: MATHYS_2017
COMMD9	0	0	0	0	0	0	0	0	0	0	0	0	0	0	0	0	0	1.7820750052209986	0	0	1.7820750052209986	MOUSE_MICROGLIA_TRANSCRIPTOMICS: MATHYS_2017
GTF2F1	0	0	0	0	0	0	0	0	0	0	0	0	0	0	0	0	0	1.7820749752209986	0	0	1.7820749752209986	MOUSE_MICROGLIA_TRANSCRIPTOMICS: MATHYS_2017
GEMIN6	0	0	0	0	0	0	0	0	0	0	0	0	0	0	0	0	0	1.7820748452209985	0	0	1.7820748452209985	MOUSE_MICROGLIA_TRANSCRIPTOMICS: MATHYS_2017
MRPL14	0	0	0	0	0	0	0	0	0	0	0	0	0	0	0	0	0	1.7820748252209986	0	0	1.7820748252209986	MOUSE_MICROGLIA_TRANSCRIPTOMICS: MATHYS_2017
YRDC	0	0	0	0	0	0	0	0	0	0	0	0	0	0	0	0	0	1.7820748052209985	0	0	1.7820748052209985	MOUSE_MICROGLIA_TRANSCRIPTOMICS: MATHYS_2017
ST7	0	0	0	0	0	0	0	0	0	0	0	0	0	0	0	0	0	1.7820747552209986	0	0	1.7820747552209986	MOUSE_MICROGLIA_TRANSCRIPTOMICS: MATHYS_2017
KLHL31	0	0	0	0	0	0	0	0	0	0	0	0	0	0	0	0	0	1.7820747352209985	0	0	1.7820747352209985	MOUSE_MICROGLIA_TRANSCRIPTOMICS: MATHYS_2017
MROH8	0	0	0	0	0	0	0	0	0	0	0	0	0	0	0	0	0	1.7820747252209985	0	0	1.7820747252209985	MOUSE_MICROGLIA_TRANSCRIPTOMICS: MATHYS_2017
SLC19A2	0	0	0	0	0	0	0	0	0	0	0	0	0	0	0	0	0	1.7820747052209986	0	0	1.7820747052209986	MOUSE_MICROGLIA_TRANSCRIPTOMICS: MATHYS_2017
HTR3B	0	0	0	0	0	0	0	0	0	0	0	0	0	0	0	0	0	1.7820746952209985	0	0	1.7820746952209985	MOUSE_MICROGLIA_TRANSCRIPTOMICS: MATHYS_2017
ACER1	0	0	0	0	0	0	0	0	0	0	0	0	0	0	0	0	0	1.7820746852209985	0	0	1.7820746852209985	MOUSE_MICROGLIA_TRANSCRIPTOMICS: MATHYS_2017
GJC3	0	0	0	0	0	0	0	0	0	0	0	0	0	0	0	0	0	1.7820746752209986	0	0	1.7820746752209986	MOUSE_MICROGLIA_TRANSCRIPTOMICS: MATHYS_2017
SFI1	0	0	0	0	0	0	0	0	0	0	0	0	0	0	0	0	0	1.7820746652209987	0	0	1.7820746652209987	MOUSE_MICROGLIA_TRANSCRIPTOMICS: MATHYS_2017
YIF1B	0	0	0	0	0	0	0	0	0	0	0	0	0	0	0	0	0	1.7820744952209986	0	0	1.7820744952209986	MOUSE_MICROGLIA_TRANSCRIPTOMICS: MATHYS_2017
GTF2A2	0	0	0	0	0	0	0	0	0	0	0	0	0	0	0	0	0	1.7820744552209986	0	0	1.7820744552209986	MOUSE_MICROGLIA_TRANSCRIPTOMICS: MATHYS_2017
SLC28A3	0	0	0	0	0	0	0	0	0	0	0	0	0	0	0	0	0	1.7820743752209987	0	0	1.7820743752209987	MOUSE_MICROGLIA_TRANSCRIPTOMICS: MATHYS_2017
HAUS4	0	0	0	0	0	0	0	0	0	0	0	0	0	0	0	0	0	1.7820743352209985	0	0	1.7820743352209985	MOUSE_MICROGLIA_TRANSCRIPTOMICS: MATHYS_2017
NUP43	0	0	0	0	0	0	0	0	0	0	0	0	0	0	0	0	0	1.7820742952209985	0	0	1.7820742952209985	MOUSE_MICROGLIA_TRANSCRIPTOMICS: MATHYS_2017
GTPBP3	0	0	0	0	0	0	0	0	0	0	0	0	0	0	0	0	0	1.7820742552209985	0	0	1.7820742552209985	MOUSE_MICROGLIA_TRANSCRIPTOMICS: MATHYS_2017
RNF152	0	0	0	0	0	0	0	0	0	0	0	0	0	0	0	0	0	1.7820742052209986	0	0	1.7820742052209986	MOUSE_MICROGLIA_TRANSCRIPTOMICS: MATHYS_2017
ZNF627	0	0	0	0	0	0	0	0	0	0	0	0	0	0	0	0	0	1.7820741852209985	0	0	1.7820741852209985	MOUSE_MICROGLIA_TRANSCRIPTOMICS: MATHYS_2017
CDADC1	0	0	0	0	0	0	0	0	0	0	0	0	0	0	0	0	0	1.7820738652209986	0	0	1.7820738652209986	MOUSE_MICROGLIA_TRANSCRIPTOMICS: MATHYS_2017
CDC25A	0	0	0	0	0	0	0	0	0	0	0	0	0	0	0	0	0	1.7820738352209986	0	0	1.7820738352209986	MOUSE_MICROGLIA_TRANSCRIPTOMICS: MATHYS_2017
RFC5	0	0	0	0	0	0	0	0	0	0	0	0	0	0	0	0	0	1.7820738252209987	0	0	1.7820738252209987	MOUSE_MICROGLIA_TRANSCRIPTOMICS: MATHYS_2017
RPP38	0	0	0	0	0	0	0	0	0	0	0	0	0	0	0	0	0	1.7820737752209985	0	0	1.7820737752209985	MOUSE_MICROGLIA_TRANSCRIPTOMICS: MATHYS_2017
SLC43A1	0	0	0	0	0	0	0	0	0	0	0	0	0	0	0	0	0	1.7820737552209986	0	0	1.7820737552209986	MOUSE_MICROGLIA_TRANSCRIPTOMICS: MATHYS_2017
LRTM1	0	0	0	0	0	0	0	0	0	0	0	0	0	0	0	0	0	1.7820737252209986	0	0	1.7820737252209986	MOUSE_MICROGLIA_TRANSCRIPTOMICS: MATHYS_2017
NUDT2	0	0	0	0	0	0	0	0	0	0	0	0	0	0	0	0	0	1.7820737152209987	0	0	1.7820737152209987	MOUSE_MICROGLIA_TRANSCRIPTOMICS: MATHYS_2017
ZC3HAV1L	0	0	0	0	0	0	0	0	0	0	0	0	0	0	0	0	0	1.7820736652209985	0	0	1.7820736652209985	MOUSE_MICROGLIA_TRANSCRIPTOMICS: MATHYS_2017
GTF2IRD1	0	0	0	0	0	0	0	0	0	0	0	0	0	0	0	0	0	1.7820736552209986	0	0	1.7820736552209986	MOUSE_MICROGLIA_TRANSCRIPTOMICS: MATHYS_2017
AC120193.1	0	0	0	0	0	0	0	1.7762248516351606	0	0	0	0	0	0	0	0	0	0	0	0	1.7762248516351606	HUMAN_MICROGLIA_TRANSCRIPTOMICS: MATHYS_2023_1
PRKCA-AS1	0	0	0	0	0	0	0	1.776224841634774	0	0	0	0	0	0	0	0	0	0	0	0	1.776224841634774	HUMAN_MICROGLIA_TRANSCRIPTOMICS: MATHYS_2023_1
AC011933.4	0	0	0	0	0	0	0	1.7762248316343874	0	0	0	0	0	0	0	0	0	0	0	0	1.7762248316343874	HUMAN_MICROGLIA_TRANSCRIPTOMICS: MATHYS_2023_1
AP003086.2	0	0	0	0	0	0	0	1.7762247916328409	0	0	0	0	0	0	0	0	0	0	0	0	1.7762247916328409	HUMAN_MICROGLIA_TRANSCRIPTOMICS: MATHYS_2023_1
AC044781.1	0	0	0	0	0	0	0	1.7762247816324541	0	0	0	0	0	0	0	0	0	0	0	0	1.7762247816324541	HUMAN_MICROGLIA_TRANSCRIPTOMICS: MATHYS_2023_1
AC133919.2	0	0	0	0	0	0	0	1.7762247716320674	0	0	0	0	0	0	0	0	0	0	0	0	1.7762247716320674	HUMAN_MICROGLIA_TRANSCRIPTOMICS: MATHYS_2023_1
TNFSF18	0	0	0	0	0	0	0	1.7762247616316809	0	0	0	0	0	0	0	0	0	0	0	0	1.7762247616316809	HUMAN_MICROGLIA_TRANSCRIPTOMICS: MATHYS_2023_1
AC023051.1	0	0	0	0	0	0	0	1.7762247316305209	0	0	0	0	0	0	0	0	0	0	0	0	1.7762247316305209	HUMAN_MICROGLIA_TRANSCRIPTOMICS: MATHYS_2023_1
AL513327.1	0	0	0	0	0	0	0	1.7762247116297476	0	0	0	0	0	0	0	0	0	0	0	0	1.7762247116297476	HUMAN_MICROGLIA_TRANSCRIPTOMICS: MATHYS_2023_1
AL133480.1	0	0	0	0	0	0	0	1.776224671628201	0	0	0	0	0	0	0	0	0	0	0	0	1.776224671628201	HUMAN_MICROGLIA_TRANSCRIPTOMICS: MATHYS_2023_1
AC018682.1	0	0	0	0	0	0	0	1.776224641627041	0	0	0	0	0	0	0	0	0	0	0	0	1.776224641627041	HUMAN_MICROGLIA_TRANSCRIPTOMICS: MATHYS_2023_1
USP39	0	0	0	0	0	0	0	1.7762246316266546	0	0	0	0	0	0	0	0	0	0	0	0	1.7762246316266546	HUMAN_MICROGLIA_TRANSCRIPTOMICS: MATHYS_2023_1
FP700111.1	0	0	0	0	0	0	0	1.7762246216262678	0	0	0	0	0	0	0	0	0	0	0	0	1.7762246216262678	HUMAN_MICROGLIA_TRANSCRIPTOMICS: MATHYS_2023_1
AC012150.1	0	0	0	0	0	0	0	1.7762246116258813	0	0	0	0	0	0	0	0	0	0	0	0	1.7762246116258813	HUMAN_MICROGLIA_TRANSCRIPTOMICS: MATHYS_2023_1
AC005726.5	0	0	0	0	0	0	0	1.7762245516235613	0	0	0	0	0	0	0	0	0	0	0	0	1.7762245516235613	HUMAN_MICROGLIA_TRANSCRIPTOMICS: MATHYS_2023_1
ARHGAP26-AS1	0	0	0	0	0	0	0	1.7762245216224015	0	0	0	0	0	0	0	0	0	0	0	0	1.7762245216224015	HUMAN_MICROGLIA_TRANSCRIPTOMICS: MATHYS_2023_1
AC017101.1	0	0	0	0	0	0	0	1.776224501621628	0	0	0	0	0	0	0	0	0	0	0	0	1.776224501621628	HUMAN_MICROGLIA_TRANSCRIPTOMICS: MATHYS_2023_1
AC020611.2	0	0	0	0	0	0	0	1.7762244716204683	0	0	0	0	0	0	0	0	0	0	0	0	1.7762244716204683	HUMAN_MICROGLIA_TRANSCRIPTOMICS: MATHYS_2023_1
AC006160.1	0	0	0	0	0	0	0	1.776224391617375	0	0	0	0	0	0	0	0	0	0	0	0	1.776224391617375	HUMAN_MICROGLIA_TRANSCRIPTOMICS: MATHYS_2023_1
AC087286.2	0	0	0	0	0	0	0	1.7762243616162152	0	0	0	0	0	0	0	0	0	0	0	0	1.7762243616162152	HUMAN_MICROGLIA_TRANSCRIPTOMICS: MATHYS_2023_1
AP002336.2	0	0	0	0	0	0	0	1.7762243016138952	0	0	0	0	0	0	0	0	0	0	0	0	1.7762243016138952	HUMAN_MICROGLIA_TRANSCRIPTOMICS: MATHYS_2023_1
TUT7	0	0	0	0	0	0	0	1.7762242516119622	0	0	0	0	0	0	0	0	0	0	0	0	1.7762242516119622	HUMAN_MICROGLIA_TRANSCRIPTOMICS: MATHYS_2023_1
AC090579.1	0	0	0	0	0	0	0	1.7762242116104154	0	0	0	0	0	0	0	0	0	0	0	0	1.7762242116104154	HUMAN_MICROGLIA_TRANSCRIPTOMICS: MATHYS_2023_1
AC136604.2	0	0	0	0	0	0	0	1.776224201610029	0	0	0	0	0	0	0	0	0	0	0	0	1.776224201610029	HUMAN_MICROGLIA_TRANSCRIPTOMICS: MATHYS_2023_1
AC008731.1	0	0	0	0	0	0	0	1.7762241916096422	0	0	0	0	0	0	0	0	0	0	0	0	1.7762241916096422	HUMAN_MICROGLIA_TRANSCRIPTOMICS: MATHYS_2023_1
AC090833.1	0	0	0	0	0	0	0	1.776224171608869	0	0	0	0	0	0	0	0	0	0	0	0	1.776224171608869	HUMAN_MICROGLIA_TRANSCRIPTOMICS: MATHYS_2023_1
Z83844.2	0	0	0	0	0	0	0	1.7762241616084824	0	0	0	0	0	0	0	0	0	0	0	0	1.7762241616084824	HUMAN_MICROGLIA_TRANSCRIPTOMICS: MATHYS_2023_1
SLFNL1	0	0	0	0	0	0	0	1.7762241316073224	0	0	0	0	0	0	0	0	0	0	0	0	1.7762241316073224	HUMAN_MICROGLIA_TRANSCRIPTOMICS: MATHYS_2023_1
AL031280.1	0	0	0	0	0	0	0	1.7762241116065491	0	0	0	0	0	0	0	0	0	0	0	0	1.7762241116065491	HUMAN_MICROGLIA_TRANSCRIPTOMICS: MATHYS_2023_1
AC069287.3	0	0	0	0	0	0	0	1.7762240916057759	0	0	0	0	0	0	0	0	0	0	0	0	1.7762240916057759	HUMAN_MICROGLIA_TRANSCRIPTOMICS: MATHYS_2023_1
AL356805.1	0	0	0	0	0	0	0	1.7762240716050026	0	0	0	0	0	0	0	0	0	0	0	0	1.7762240716050026	HUMAN_MICROGLIA_TRANSCRIPTOMICS: MATHYS_2023_1
AC008957.2	0	0	0	0	0	0	0	1.7762240616046159	0	0	0	0	0	0	0	0	0	0	0	0	1.7762240616046159	HUMAN_MICROGLIA_TRANSCRIPTOMICS: MATHYS_2023_1
ITGB5-AS1	0	0	0	0	0	0	0	1.7762240416038426	0	0	0	0	0	0	0	0	0	0	0	0	1.7762240416038426	HUMAN_MICROGLIA_TRANSCRIPTOMICS: MATHYS_2023_1
ZNF565	0	0	0	0	0	0	0	1.7762240116026826	0	0	0	0	0	0	0	0	0	0	0	0	1.7762240116026826	HUMAN_MICROGLIA_TRANSCRIPTOMICS: MATHYS_2023_1
CRLF1	0	0	0	0	0	0	0	1.7762239916019094	0	0	0	0	0	0	0	0	0	0	0	0	1.7762239916019094	HUMAN_MICROGLIA_TRANSCRIPTOMICS: MATHYS_2023_1
LINC00355	0	0	0	0	0	0	0	1.7762239516003628	0	0	0	0	0	0	0	0	0	0	0	0	1.7762239516003628	HUMAN_MICROGLIA_TRANSCRIPTOMICS: MATHYS_2023_1
OVOL2	0	0	0	0	0	0	0	1.7762239015984296	0	0	0	0	0	0	0	0	0	0	0	0	1.7762239015984296	HUMAN_MICROGLIA_TRANSCRIPTOMICS: MATHYS_2023_1
AP001011.1	0	0	0	0	0	0	0	1.7762238115949498	0	0	0	0	0	0	0	0	0	0	0	0	1.7762238115949498	HUMAN_MICROGLIA_TRANSCRIPTOMICS: MATHYS_2023_1
AC009690.2	0	0	0	0	0	0	0	1.7762237915941765	0	0	0	0	0	0	0	0	0	0	0	0	1.7762237915941765	HUMAN_MICROGLIA_TRANSCRIPTOMICS: MATHYS_2023_1
ZNF302	0	0	0	0	0	0	0	1.7762237715934033	0	0	0	0	0	0	0	0	0	0	0	0	1.7762237715934033	HUMAN_MICROGLIA_TRANSCRIPTOMICS: MATHYS_2023_1
RPL36A-HNRNPH2	0	0	0	0	0	0	0	1.7762236815899235	0	0	0	0	0	0	0	0	0	0	0	0	1.7762236815899235	HUMAN_MICROGLIA_TRANSCRIPTOMICS: MATHYS_2023_1
AC015712.2	0	0	0	0	0	0	0	1.7762236315879902	0	0	0	0	0	0	0	0	0	0	0	0	1.7762236315879902	HUMAN_MICROGLIA_TRANSCRIPTOMICS: MATHYS_2023_1
AL157938.3	0	0	0	0	0	0	0	1.7762236215876037	0	0	0	0	0	0	0	0	0	0	0	0	1.7762236215876037	HUMAN_MICROGLIA_TRANSCRIPTOMICS: MATHYS_2023_1
PDGFC	0	0	0	0	0	0	0	1.7762235715856705	0	0	0	0	0	0	0	0	0	0	0	0	1.7762235715856705	HUMAN_MICROGLIA_TRANSCRIPTOMICS: MATHYS_2023_1
BEX3	0	0	0	0	0	0	0	1.7762235615852837	0	0	0	0	0	0	0	0	0	0	0	0	1.7762235615852837	HUMAN_MICROGLIA_TRANSCRIPTOMICS: MATHYS_2023_1
AL139022.1	0	0	0	0	0	0	0	1.7762235415845105	0	0	0	0	0	0	0	0	0	0	0	0	1.7762235415845105	HUMAN_MICROGLIA_TRANSCRIPTOMICS: MATHYS_2023_1
AC005695.2	0	0	0	0	0	0	0	1.776223531584124	0	0	0	0	0	0	0	0	0	0	0	0	1.776223531584124	HUMAN_MICROGLIA_TRANSCRIPTOMICS: MATHYS_2023_1
AL157392.2	0	0	0	0	0	0	0	1.7762234615814174	0	0	0	0	0	0	0	0	0	0	0	0	1.7762234615814174	HUMAN_MICROGLIA_TRANSCRIPTOMICS: MATHYS_2023_1
AL513188.1	0	0	0	0	0	0	0	1.7762234215798707	0	0	0	0	0	0	0	0	0	0	0	0	1.7762234215798707	HUMAN_MICROGLIA_TRANSCRIPTOMICS: MATHYS_2023_1
AL592295.3	0	0	0	0	0	0	0	1.7762233215760044	0	0	0	0	0	0	0	0	0	0	0	0	1.7762233215760044	HUMAN_MICROGLIA_TRANSCRIPTOMICS: MATHYS_2023_1
AC022973.2	0	0	0	0	0	0	0	1.7762233015752311	0	0	0	0	0	0	0	0	0	0	0	0	1.7762233015752311	HUMAN_MICROGLIA_TRANSCRIPTOMICS: MATHYS_2023_1
AC097376.2	0	0	0	1.7277756514194178	0	0	0	1.7762232615736846	0	0	0	0	0	0	0	0	0	0	0	0	1.7762232615736846	HUMAN_MICROGLIA_TRANSCRIPTOMICS: MATHYS_2023_1
AC074327.1	0	0	0	0	0	0	0	1.7762232215721379	0	0	0	0	0	0	0	0	0	0	0	0	1.7762232215721379	HUMAN_MICROGLIA_TRANSCRIPTOMICS: MATHYS_2023_1
AL365356.1	0	0	0	0	0	0	0	1.776223191570978	0	0	0	0	0	0	0	0	0	0	0	0	1.776223191570978	HUMAN_MICROGLIA_TRANSCRIPTOMICS: MATHYS_2023_1
AC001226.2	0	0	0	0	0	0	0	1.7762231815705913	0	0	0	0	0	0	0	0	0	0	0	0	1.7762231815705913	HUMAN_MICROGLIA_TRANSCRIPTOMICS: MATHYS_2023_1
CYP19A1	0	0	0	0	0	0	0	1.7762231415690448	0	0	0	0	0	0	0	0	0	0	0	0	1.7762231415690448	HUMAN_MICROGLIA_TRANSCRIPTOMICS: MATHYS_2023_1
AP002498.1	0	0	0	0	0	0	0	1.7762230915671116	0	0	0	0	0	0	0	0	0	0	0	0	1.7762230915671116	HUMAN_MICROGLIA_TRANSCRIPTOMICS: MATHYS_2023_1
ATP5MPL	0	0	0	0	0	0	0	1.7762230715663383	0	0	0	0	0	0	0	0	0	0	0	0	1.7762230715663383	HUMAN_MICROGLIA_TRANSCRIPTOMICS: MATHYS_2023_1
AC007192.2	0	0	0	0	0	0	0	1.7762230615659516	0	0	0	0	0	0	0	0	0	0	0	0	1.7762230615659516	HUMAN_MICROGLIA_TRANSCRIPTOMICS: MATHYS_2023_1
AL391839.1	0	0	0	0	0	0	0	1.7762230115640185	0	0	0	0	0	0	0	0	0	0	0	0	1.7762230115640185	HUMAN_MICROGLIA_TRANSCRIPTOMICS: MATHYS_2023_1
CFTR	0	0	0	0	0	0	0	1.7762230015636318	0	0	0	0	0	0	0	0	0	0	0	0	1.7762230015636318	HUMAN_MICROGLIA_TRANSCRIPTOMICS: MATHYS_2023_1
AP000311.1	0	0	0	0	0	0	0	1.7762229715624718	0	0	0	0	0	0	0	0	0	0	0	0	1.7762229715624718	HUMAN_MICROGLIA_TRANSCRIPTOMICS: MATHYS_2023_1
SPDYE2	0	0	0	0	0	0	0	1.7762229215605387	0	0	0	0	0	0	0	0	0	0	0	0	1.7762229215605387	HUMAN_MICROGLIA_TRANSCRIPTOMICS: MATHYS_2023_1
AL117381.1	0	0	0	0	0	0	0	1.7762229015597655	0	0	0	0	0	0	0	0	0	0	0	0	1.7762229015597655	HUMAN_MICROGLIA_TRANSCRIPTOMICS: MATHYS_2023_1
ZDHHC3	0	0	0	0	0	0	0	1.7762228715586055	0	0	0	0	0	0	0	0	0	0	0	0	1.7762228715586055	HUMAN_MICROGLIA_TRANSCRIPTOMICS: MATHYS_2023_1
FAM198B-AS1	0	0	0	0	0	0	0	1.7762228615582187	0	0	0	0	0	0	0	0	0	0	0	0	1.7762228615582187	HUMAN_MICROGLIA_TRANSCRIPTOMICS: MATHYS_2023_1
ZNF451-AS1	0	0	0	0	0	0	0	1.7762228115562857	0	0	0	0	0	0	0	0	0	0	0	0	1.7762228115562857	HUMAN_MICROGLIA_TRANSCRIPTOMICS: MATHYS_2023_1
AC006547.1	0	0	0	0	0	0	0	1.776222661550486	0	0	0	0	0	0	0	0	0	0	0	0	1.776222661550486	HUMAN_MICROGLIA_TRANSCRIPTOMICS: MATHYS_2023_1
LINC01004	0	0	0	0	0	0	0	1.7762226015481661	0	0	0	0	0	0	0	0	0	0	0	0	1.7762226015481661	HUMAN_MICROGLIA_TRANSCRIPTOMICS: MATHYS_2023_1
SLC10A7	0	0	0	0	0	0	0	1.7762225915477794	0	0	0	0	0	0	0	0	0	0	0	0	1.7762225915477794	HUMAN_MICROGLIA_TRANSCRIPTOMICS: MATHYS_2023_1
GK-AS1	0	0	0	0	0	0	0	1.7762225315454596	0	0	0	0	0	0	0	0	0	0	0	0	1.7762225315454596	HUMAN_MICROGLIA_TRANSCRIPTOMICS: MATHYS_2023_1
GUCY1A1	0	0	0	0	0	0	0	1.7762225115446864	0	0	0	0	0	0	0	0	0	0	0	0	1.7762225115446864	HUMAN_MICROGLIA_TRANSCRIPTOMICS: MATHYS_2023_1
LINC00513	0	0	0	0	0	0	0	1.7762225015442996	0	0	0	0	0	0	0	0	0	0	0	0	1.7762225015442996	HUMAN_MICROGLIA_TRANSCRIPTOMICS: MATHYS_2023_1
COPS9	0	0	0	0	0	0	0	1.7762224415419798	0	0	0	0	0	0	0	0	0	0	0	0	1.7762224415419798	HUMAN_MICROGLIA_TRANSCRIPTOMICS: MATHYS_2023_1
ZNF195	0	0	0	0	0	0	0	1.776222431541593	0	0	0	0	0	0	0	0	0	0	0	0	1.776222431541593	HUMAN_MICROGLIA_TRANSCRIPTOMICS: MATHYS_2023_1
CDK12	0	0	0	0	0	0	0	1.7762224215412066	0	0	0	0	0	0	0	0	0	0	0	0	1.7762224215412066	HUMAN_MICROGLIA_TRANSCRIPTOMICS: MATHYS_2023_1
AL596218.1	0	0	0	0	0	0	0	1.7762223615388868	0	0	0	0	0	0	0	0	0	0	0	0	1.7762223615388868	HUMAN_MICROGLIA_TRANSCRIPTOMICS: MATHYS_2023_1
AF127577.4	0	0	0	0	0	0	0	1.7762223415381133	0	0	0	0	0	0	0	0	0	0	0	0	1.7762223415381133	HUMAN_MICROGLIA_TRANSCRIPTOMICS: MATHYS_2023_1
AC066613.2	0	0	0	0	0	0	0	1.776222322	0	0	0	0	0	0	0	0	0	0	0	0	1.776222322	HUMAN_MICROGLIA_TRANSCRIPTOMICS: MATHYS_2023_1
C4ORF45	0	0	0	0	0	0	0	1.7762223115369535	0	0	0	0	0	0	0	0	0	0	0	0	1.7762223115369535	HUMAN_MICROGLIA_TRANSCRIPTOMICS: MATHYS_2023_1
AL929472.2	0	0	0	0	0	0	0	1.7762222215334738	0	0	0	0	0	0	0	0	0	0	0	0	1.7762222215334738	HUMAN_MICROGLIA_TRANSCRIPTOMICS: MATHYS_2023_1
LINC02444	0	0	0	0	0	0	0	1.7762222015327005	0	0	0	0	0	0	0	0	0	0	0	0	1.7762222015327005	HUMAN_MICROGLIA_TRANSCRIPTOMICS: MATHYS_2023_1
AC104316.1	0	0	0	0	0	0	0	1.7762221915323138	0	0	0	0	0	0	0	0	0	0	0	0	1.7762221915323138	HUMAN_MICROGLIA_TRANSCRIPTOMICS: MATHYS_2023_1
PURPL	0	0	0	0	0	0	0	1.776222131529994	0	0	0	0	0	0	0	0	0	0	0	0	1.776222131529994	HUMAN_MICROGLIA_TRANSCRIPTOMICS: MATHYS_2023_1
TMED7-TICAM2	0	0	0	0	0	0	0	1.7762221115292207	0	0	0	0	0	0	0	0	0	0	0	0	1.7762221115292207	HUMAN_MICROGLIA_TRANSCRIPTOMICS: MATHYS_2023_1
DENND6A-AS1	0	0	0	0	0	0	0	1.776222071527674	0	0	0	0	0	0	0	0	0	0	0	0	1.776222071527674	HUMAN_MICROGLIA_TRANSCRIPTOMICS: MATHYS_2023_1
AP005131.1	0	0	0	0	0	0	0	1.7762220615272875	0	0	0	0	0	0	0	0	0	0	0	0	1.7762220615272875	HUMAN_MICROGLIA_TRANSCRIPTOMICS: MATHYS_2023_1
AC025576.2	0	0	0	0	0	0	0	1.7762220115253542	0	0	0	0	0	0	0	0	0	0	0	0	1.7762220115253542	HUMAN_MICROGLIA_TRANSCRIPTOMICS: MATHYS_2023_1
ZNF14	0	0	0	0	0	0	0	1.7762220015249677	0	0	0	0	0	0	0	0	0	0	0	0	1.7762220015249677	HUMAN_MICROGLIA_TRANSCRIPTOMICS: MATHYS_2023_1
AC011092.2	0	0	0	0	0	0	0	1.7762219515230344	0	0	0	0	0	0	0	0	0	0	0	0	1.7762219515230344	HUMAN_MICROGLIA_TRANSCRIPTOMICS: MATHYS_2023_1
AC068888.1	0	0	0	0	0	0	0	1.776221851519168	0	0	0	0	0	0	0	0	0	0	0	0	1.776221851519168	HUMAN_MICROGLIA_TRANSCRIPTOMICS: MATHYS_2023_1
CRACR2A	0	0	0	0	0	0	0	1.7762218115176214	0	0	0	0	0	0	0	0	0	0	0	0	1.7762218115176214	HUMAN_MICROGLIA_TRANSCRIPTOMICS: MATHYS_2023_1
LINC01344	0	0	0	0	0	0	0	1.7762217815164614	0	0	0	0	0	0	0	0	0	0	0	0	1.7762217815164614	HUMAN_MICROGLIA_TRANSCRIPTOMICS: MATHYS_2023_1
AC138696.1	0	0	0	0	0	0	0	1.7762217515153016	0	0	0	0	0	0	0	0	0	0	0	0	1.7762217515153016	HUMAN_MICROGLIA_TRANSCRIPTOMICS: MATHYS_2023_1
AL022238.2	0	0	0	0	0	0	0	1.776221681512595	0	0	0	0	0	0	0	0	0	0	0	0	1.776221681512595	HUMAN_MICROGLIA_TRANSCRIPTOMICS: MATHYS_2023_1
TPP2	0	0	0	0	0	0	0	1.776221651511435	0	0	0	0	0	0	0	0	0	0	0	0	1.776221651511435	HUMAN_MICROGLIA_TRANSCRIPTOMICS: MATHYS_2023_1
INKA2	0	0	0	0	0	0	0	1.7762216015095018	0	0	0	0	0	0	0	0	0	0	0	0	1.7762216015095018	HUMAN_MICROGLIA_TRANSCRIPTOMICS: MATHYS_2023_1
AC090517.4	0	0	0	0	0	0	0	1.776221571508342	0	0	0	0	0	0	0	0	0	0	0	0	1.776221571508342	HUMAN_MICROGLIA_TRANSCRIPTOMICS: MATHYS_2023_1
AC106729.1	0	0	0	0	0	0	0	1.7762215615079553	0	0	0	0	0	0	0	0	0	0	0	0	1.7762215615079553	HUMAN_MICROGLIA_TRANSCRIPTOMICS: MATHYS_2023_1
AL162586.1	0	0	0	0	0	0	0	1.7762215215064088	0	0	0	0	0	0	0	0	0	0	0	0	1.7762215215064088	HUMAN_MICROGLIA_TRANSCRIPTOMICS: MATHYS_2023_1
AC100763.1	0	0	0	0	0	0	0	1.7762214915052488	0	0	0	0	0	0	0	0	0	0	0	0	1.7762214915052488	HUMAN_MICROGLIA_TRANSCRIPTOMICS: MATHYS_2023_1
TRIM52	0	0	0	0	0	0	0	1.7762214715044755	0	0	0	0	0	0	0	0	0	0	0	0	1.7762214715044755	HUMAN_MICROGLIA_TRANSCRIPTOMICS: MATHYS_2023_1
LINC02316	0	0	0	0	0	0	0	1.776221431502929	0	0	0	0	0	0	0	0	0	0	0	0	1.776221431502929	HUMAN_MICROGLIA_TRANSCRIPTOMICS: MATHYS_2023_1
AC069277.1	0	0	0	0	0	0	0	1.776221401501769	0	0	0	0	0	0	0	0	0	0	0	0	1.776221401501769	HUMAN_MICROGLIA_TRANSCRIPTOMICS: MATHYS_2023_1
GEMIN7-AS1	0	0	0	0	0	0	0	1.7762213915013825	0	0	0	0	0	0	0	0	0	0	0	0	1.7762213915013825	HUMAN_MICROGLIA_TRANSCRIPTOMICS: MATHYS_2023_1
LRRC37B	0	0	0	0	0	0	0	1.7762213414994492	0	0	0	0	0	0	0	0	0	0	0	0	1.7762213414994492	HUMAN_MICROGLIA_TRANSCRIPTOMICS: MATHYS_2023_1
STPG4	0	0	0	0	0	0	0	1.776221321498676	0	0	0	0	0	0	0	0	0	0	0	0	1.776221321498676	HUMAN_MICROGLIA_TRANSCRIPTOMICS: MATHYS_2023_1
ANKHD1-EIF4EBP3	0	0	0	0	0	0	0	1.7762213114982892	0	0	0	0	0	0	0	0	0	0	0	0	1.7762213114982892	HUMAN_MICROGLIA_TRANSCRIPTOMICS: MATHYS_2023_1
MIR762HG	0	0	0	0	0	0	0	1.7762213014979027	0	0	0	0	0	0	0	0	0	0	0	0	1.7762213014979027	HUMAN_MICROGLIA_TRANSCRIPTOMICS: MATHYS_2023_1
SLC30A9	0	0	0	0	0	0	0	1.7762212514959694	0	0	0	0	0	0	0	0	0	0	0	0	1.7762212514959694	HUMAN_MICROGLIA_TRANSCRIPTOMICS: MATHYS_2023_1
OGFOD1	0	0	0	0	0	0	0	1.7762211614924897	0	0	0	0	0	0	0	0	0	0	0	0	1.7762211614924897	HUMAN_MICROGLIA_TRANSCRIPTOMICS: MATHYS_2023_1
TUT4	0	0	0	0	0	0	0	1.7762211414917164	0	0	0	0	0	0	0	0	0	0	0	0	1.7762211414917164	HUMAN_MICROGLIA_TRANSCRIPTOMICS: MATHYS_2023_1
AC022146.2	0	0	0	0	0	0	0	1.7762211214909431	0	0	0	0	0	0	0	0	0	0	0	0	1.7762211214909431	HUMAN_MICROGLIA_TRANSCRIPTOMICS: MATHYS_2023_1
AC123768.3	0	0	0	0	0	0	0	1.7762210914897831	0	0	0	0	0	0	0	0	0	0	0	0	1.7762210914897831	HUMAN_MICROGLIA_TRANSCRIPTOMICS: MATHYS_2023_1
PABPC3	0	0	0	0	0	0	0	1.7762210714890099	0	0	0	0	0	0	0	0	0	0	0	0	1.7762210714890099	HUMAN_MICROGLIA_TRANSCRIPTOMICS: MATHYS_2023_1
AC092574.2	0	0	0	0	0	0	0	1.7762210314874634	0	0	0	0	0	0	0	0	0	0	0	0	1.7762210314874634	HUMAN_MICROGLIA_TRANSCRIPTOMICS: MATHYS_2023_1
ADGRG2	0	0	0	0	0	0	0	1.7762209914859166	0	0	0	0	0	0	0	0	0	0	0	0	1.7762209914859166	HUMAN_MICROGLIA_TRANSCRIPTOMICS: MATHYS_2023_1
ZBTB1	0	0	0	0	0	0	0	1.7762208514805038	0	0	0	0	0	0	0	0	0	0	0	0	1.7762208514805038	HUMAN_MICROGLIA_TRANSCRIPTOMICS: MATHYS_2023_1
AC005786.3	0	0	0	0	0	0	0	1.776220841480117	0	0	0	0	0	0	0	0	0	0	0	0	1.776220841480117	HUMAN_MICROGLIA_TRANSCRIPTOMICS: MATHYS_2023_1
AC022217.3	0	0	0	0	0	0	0	1.7762207914781838	0	0	0	0	0	0	0	0	0	0	0	0	1.7762207914781838	HUMAN_MICROGLIA_TRANSCRIPTOMICS: MATHYS_2023_1
MIRLET7BHG	0	0	0	0	0	0	0	1.7762207814777973	0	0	0	0	0	0	0	0	0	0	0	0	1.7762207814777973	HUMAN_MICROGLIA_TRANSCRIPTOMICS: MATHYS_2023_1
AC103591.3	0	0	0	0	0	0	0	1.7762207514766373	0	0	0	0	0	0	0	0	0	0	0	0	1.7762207514766373	HUMAN_MICROGLIA_TRANSCRIPTOMICS: MATHYS_2023_1
C16ORF45	0	0	0	0	0	0	0	1.7762207214754773	0	0	0	0	0	0	0	0	0	0	0	0	1.7762207214754773	HUMAN_MICROGLIA_TRANSCRIPTOMICS: MATHYS_2023_1
SPART	0	0	0	0	0	0	0	1.7762207114750908	0	0	0	0	0	0	0	0	0	0	0	0	1.7762207114750908	HUMAN_MICROGLIA_TRANSCRIPTOMICS: MATHYS_2023_1
BEX5	0	0	0	0	0	0	0	1.7762206314719975	0	0	0	0	0	0	0	0	0	0	0	0	1.7762206314719975	HUMAN_MICROGLIA_TRANSCRIPTOMICS: MATHYS_2023_1
WASHC5	0	0	0	0	0	0	0	1.776220591470451	0	0	0	0	0	0	0	0	0	0	0	0	1.776220591470451	HUMAN_MICROGLIA_TRANSCRIPTOMICS: MATHYS_2023_1
ADGRG7	0	0	0	0	0	0	0	1.7762205714696777	0	0	0	0	0	0	0	0	0	0	0	0	1.7762205714696777	HUMAN_MICROGLIA_TRANSCRIPTOMICS: MATHYS_2023_1
SMCR5	0	0	0	0	0	0	0	1.7762205314681312	0	0	0	0	0	0	0	0	0	0	0	0	1.7762205314681312	HUMAN_MICROGLIA_TRANSCRIPTOMICS: MATHYS_2023_1
LIN52	0	0	0	0	0	0	0	1.7762204914665847	0	0	0	0	0	0	0	0	0	0	0	0	1.7762204914665847	HUMAN_MICROGLIA_TRANSCRIPTOMICS: MATHYS_2023_1
AC245297.3	0	0	0	0	0	0	0	1.776220481466198	0	0	0	0	0	0	0	0	0	0	0	0	1.776220481466198	HUMAN_MICROGLIA_TRANSCRIPTOMICS: MATHYS_2023_1
NCK1-DT	0	0	0	0	0	0	0	1.7762203014592384	0	0	0	0	0	0	0	0	0	0	0	0	1.7762203014592384	HUMAN_MICROGLIA_TRANSCRIPTOMICS: MATHYS_2023_1
SRGAP2-AS1	0	0	0	0	0	0	0	1.7762202814584651	0	0	0	0	0	0	0	0	0	0	0	0	1.7762202814584651	HUMAN_MICROGLIA_TRANSCRIPTOMICS: MATHYS_2023_1
AL157938.2	0	0	0	0	0	0	0	1.7762202614576919	0	0	0	0	0	0	0	0	0	0	0	0	1.7762202614576919	HUMAN_MICROGLIA_TRANSCRIPTOMICS: MATHYS_2023_1
AC009950.1	0	0	0	0	0	0	0	1.7762202314565319	0	0	0	0	0	0	0	0	0	0	0	0	1.7762202314565319	HUMAN_MICROGLIA_TRANSCRIPTOMICS: MATHYS_2023_1
AC010978.1	0	0	0	0	0	0	0	1.7762201614538253	0	0	0	0	0	0	0	0	0	0	0	0	1.7762201614538253	HUMAN_MICROGLIA_TRANSCRIPTOMICS: MATHYS_2023_1
AC058791.1	0	0	0	0	0	0	0	1.7762201514534388	0	0	0	0	0	0	0	0	0	0	0	0	1.7762201514534388	HUMAN_MICROGLIA_TRANSCRIPTOMICS: MATHYS_2023_1
NFATC1	0	0	0	0	0	0	0	1.7762200814507323	0	0	0	0	0	0	0	0	0	0	0	0	1.7762200814507323	HUMAN_MICROGLIA_TRANSCRIPTOMICS: MATHYS_2023_1
GK3P	0	0	0	0	0	0	0	1.7762200414491858	0	0	0	0	0	0	0	0	0	0	0	0	1.7762200414491858	HUMAN_MICROGLIA_TRANSCRIPTOMICS: MATHYS_2023_1
ANKMY1	0	0	0	0	0	0	0	1.7762198514418395	0	0	0	0	0	0	0	0	0	0	0	0	1.7762198514418395	HUMAN_MICROGLIA_TRANSCRIPTOMICS: MATHYS_2023_1
AC083906.3	0	0	0	0	0	0	0	1.7762198214406795	0	0	0	0	0	0	0	0	0	0	0	0	1.7762198214406795	HUMAN_MICROGLIA_TRANSCRIPTOMICS: MATHYS_2023_1
ALG13-AS1	0	0	0	0	0	0	0	1.776219811440293	0	0	0	0	0	0	0	0	0	0	0	0	1.776219811440293	HUMAN_MICROGLIA_TRANSCRIPTOMICS: MATHYS_2023_1
AC012150.2	0	0	0	0	0	0	0	1.7762198014399062	0	0	0	0	0	0	0	0	0	0	0	0	1.7762198014399062	HUMAN_MICROGLIA_TRANSCRIPTOMICS: MATHYS_2023_1
ANKRD46	0	0	0	0	0	0	0	1.7762197314371997	0	0	0	0	0	0	0	0	0	0	0	0	1.7762197314371997	HUMAN_MICROGLIA_TRANSCRIPTOMICS: MATHYS_2023_1
MALRD1	0	0	0	0	0	0	0	1.7762197114364264	0	0	0	0	0	0	0	0	0	0	0	0	1.7762197114364264	HUMAN_MICROGLIA_TRANSCRIPTOMICS: MATHYS_2023_1
CDK5RAP2	0	0	0	0	0	0	0	1.776219701	0	0	0	0	0	0	0	0	0	0	0	0	1.776219701	HUMAN_MICROGLIA_TRANSCRIPTOMICS: MATHYS_2023_1
AC025043.1	0	0	0	0	0	0	0	1.7762196614344934	0	0	0	0	0	0	0	0	0	0	0	0	1.7762196614344934	HUMAN_MICROGLIA_TRANSCRIPTOMICS: MATHYS_2023_1
AC104986.2	0	0	0	0	0	0	0	1.7762195914317869	0	0	0	0	0	0	0	0	0	0	0	0	1.7762195914317869	HUMAN_MICROGLIA_TRANSCRIPTOMICS: MATHYS_2023_1
AL158071.4	0	0	0	0	0	0	0	1.7762195814314001	0	0	0	0	0	0	0	0	0	0	0	0	1.7762195814314001	HUMAN_MICROGLIA_TRANSCRIPTOMICS: MATHYS_2023_1
PRAG1	0	0	0	0	0	0	0	1.7762195714310136	0	0	0	0	0	0	0	0	0	0	0	0	1.7762195714310136	HUMAN_MICROGLIA_TRANSCRIPTOMICS: MATHYS_2023_1
ITGA10	0	0	0	0	0	0	0	1.7762194914279203	0	0	0	0	0	0	0	0	0	0	0	0	1.7762194914279203	HUMAN_MICROGLIA_TRANSCRIPTOMICS: MATHYS_2023_1
AC046195.1	0	0	0	0	0	0	0	1.7762194814275338	0	0	0	0	0	0	0	0	0	0	0	0	1.7762194814275338	HUMAN_MICROGLIA_TRANSCRIPTOMICS: MATHYS_2023_1
AP000919.2	0	0	0	0	0	0	0	1.7762194514263738	0	0	0	0	0	0	0	0	0	0	0	0	1.7762194514263738	HUMAN_MICROGLIA_TRANSCRIPTOMICS: MATHYS_2023_1
AC016205.1	0	0	0	0	0	0	0	1.776219441425987	0	0	0	0	0	0	0	0	0	0	0	0	1.776219441425987	HUMAN_MICROGLIA_TRANSCRIPTOMICS: MATHYS_2023_1
TRABD	0	0	0	0	0	0	0	1.7762193714232806	0	0	0	0	0	0	0	0	0	0	0	0	1.7762193714232806	HUMAN_MICROGLIA_TRANSCRIPTOMICS: MATHYS_2023_1
AC010149.1	0	0	0	0	0	0	0	1.7762193114209608	0	0	0	0	0	0	0	0	0	0	0	0	1.7762193114209608	HUMAN_MICROGLIA_TRANSCRIPTOMICS: MATHYS_2023_1
INTS6-AS1	0	0	0	0	0	0	0	1.7762192714194143	0	0	0	0	0	0	0	0	0	0	0	0	1.7762192714194143	HUMAN_MICROGLIA_TRANSCRIPTOMICS: MATHYS_2023_1
AC027018.1	0	0	0	0	0	0	0	1.776219251418641	0	0	0	0	0	0	0	0	0	0	0	0	1.776219251418641	HUMAN_MICROGLIA_TRANSCRIPTOMICS: MATHYS_2023_1
DIS3L2	0	0	0	0	0	0	0	1.7762192414182543	0	0	0	0	0	0	0	0	0	0	0	0	1.7762192414182543	HUMAN_MICROGLIA_TRANSCRIPTOMICS: MATHYS_2023_1
AC116407.2	0	0	0	0	0	0	0	1.7762192314178677	0	0	0	0	0	0	0	0	0	0	0	0	1.7762192314178677	HUMAN_MICROGLIA_TRANSCRIPTOMICS: MATHYS_2023_1
AC005920.2	0	0	0	0	0	0	0	1.7762191814159345	0	0	0	0	0	0	0	0	0	0	0	0	1.7762191814159345	HUMAN_MICROGLIA_TRANSCRIPTOMICS: MATHYS_2023_1
AC007388.1	0	0	0	0	0	0	0	1.7762191514147745	0	0	0	0	0	0	0	0	0	0	0	0	1.7762191514147745	HUMAN_MICROGLIA_TRANSCRIPTOMICS: MATHYS_2023_1
AC058822.1	0	0	0	0	0	0	0	1.7762190714116814	0	0	0	0	0	0	0	0	0	0	0	0	1.7762190714116814	HUMAN_MICROGLIA_TRANSCRIPTOMICS: MATHYS_2023_1
AC139887.2	0	0	0	0	0	0	0	1.776219031410135	0	0	0	0	0	0	0	0	0	0	0	0	1.776219031410135	HUMAN_MICROGLIA_TRANSCRIPTOMICS: MATHYS_2023_1
GRID2IP	0	0	0	0	0	0	0	1.776219001408975	0	0	0	0	0	0	0	0	0	0	0	0	1.776219001408975	HUMAN_MICROGLIA_TRANSCRIPTOMICS: MATHYS_2023_1
ANKRD13D	0	0	0	0	0	0	0	1.7762189814082017	0	0	0	0	0	0	0	0	0	0	0	0	1.7762189814082017	HUMAN_MICROGLIA_TRANSCRIPTOMICS: MATHYS_2023_1
WASHC4	0	0	0	0	0	0	0	1.7762189614074284	0	0	0	0	0	0	0	0	0	0	0	0	1.7762189614074284	HUMAN_MICROGLIA_TRANSCRIPTOMICS: MATHYS_2023_1
EHMT2-AS1	0	0	0	0	0	0	0	1.7762189414066551	0	0	0	0	0	0	0	0	0	0	0	0	1.7762189414066551	HUMAN_MICROGLIA_TRANSCRIPTOMICS: MATHYS_2023_1
SBNO1	0	0	0	0	0	0	0	1.7762189214058817	0	0	0	0	0	0	0	0	0	0	0	0	1.7762189214058817	HUMAN_MICROGLIA_TRANSCRIPTOMICS: MATHYS_2023_1
C1ORF147	0	0	0	0	0	0	0	1.7762189114054951	0	0	0	0	0	0	0	0	0	0	0	0	1.7762189114054951	HUMAN_MICROGLIA_TRANSCRIPTOMICS: MATHYS_2023_1
AL034417.4	0	0	0	0	0	0	0	1.776218891404722	0	0	0	0	0	0	0	0	0	0	0	0	1.776218891404722	HUMAN_MICROGLIA_TRANSCRIPTOMICS: MATHYS_2023_1
TSC1	0	0	0	0	0	0	0	1.776218771400082	0	0	0	0	0	0	0	0	0	0	0	0	1.776218771400082	HUMAN_MICROGLIA_TRANSCRIPTOMICS: MATHYS_2023_1
ARHGEF11	0	0	0	0	0	0	0	1.776218741398922	0	0	0	0	0	0	0	0	0	0	0	0	1.776218741398922	HUMAN_MICROGLIA_TRANSCRIPTOMICS: MATHYS_2023_1
AL139260.1	0	0	0	0	0	0	0	1.7762187313985356	0	0	0	0	0	0	0	0	0	0	0	0	1.7762187313985356	HUMAN_MICROGLIA_TRANSCRIPTOMICS: MATHYS_2023_1
KYAT1	0	0	0	0	0	0	0	1.7762187013973756	0	0	0	0	0	0	0	0	0	0	0	0	1.7762187013973756	HUMAN_MICROGLIA_TRANSCRIPTOMICS: MATHYS_2023_1
ZXDC	0	0	0	0	0	0	0	1.7762186813966023	0	0	0	0	0	0	0	0	0	0	0	0	1.7762186813966023	HUMAN_MICROGLIA_TRANSCRIPTOMICS: MATHYS_2023_1
RTF2	0	0	0	0	0	0	0	1.776218661395829	0	0	0	0	0	0	0	0	0	0	0	0	1.776218661395829	HUMAN_MICROGLIA_TRANSCRIPTOMICS: MATHYS_2023_1
TAF5L	0	0	0	0	0	0	0	1.7762186513954423	0	0	0	0	0	0	0	0	0	0	0	0	1.7762186513954423	HUMAN_MICROGLIA_TRANSCRIPTOMICS: MATHYS_2023_1
AC211486.5	0	0	0	0	0	0	0	1.776218631394669	0	0	0	0	0	0	0	0	0	0	0	0	1.776218631394669	HUMAN_MICROGLIA_TRANSCRIPTOMICS: MATHYS_2023_1
AC109597.1	0	0	0	0	0	0	0	1.7762185413911893	0	0	0	0	0	0	0	0	0	0	0	0	1.7762185413911893	HUMAN_MICROGLIA_TRANSCRIPTOMICS: MATHYS_2023_1
AC099518.3	0	0	0	0	0	0	0	1.7762185313908028	0	0	0	0	0	0	0	0	0	0	0	0	1.7762185313908028	HUMAN_MICROGLIA_TRANSCRIPTOMICS: MATHYS_2023_1
LINC01480	0	0	0	0	0	0	0	1.7762185113900295	0	0	0	0	0	0	0	0	0	0	0	0	1.7762185113900295	HUMAN_MICROGLIA_TRANSCRIPTOMICS: MATHYS_2023_1
CHD8	0	0	0	0	0	0	0	1.7762185013896428	0	0	0	0	0	0	0	0	0	0	0	0	1.7762185013896428	HUMAN_MICROGLIA_TRANSCRIPTOMICS: MATHYS_2023_1
CC2D2B	0	0	0	1.7277756514194178	0	0	0	1.7762184913892562	0	0	0	0	0	0	0	0	0	0	0	0	1.7762184913892562	HUMAN_MICROGLIA_TRANSCRIPTOMICS: MATHYS_2023_1
AC010343.3	0	0	0	0	0	0	0	1.7762184813888695	0	0	0	0	0	0	0	0	0	0	0	0	1.7762184813888695	HUMAN_MICROGLIA_TRANSCRIPTOMICS: MATHYS_2023_1
AC084871.2	0	0	0	0	0	0	0	1.7762184613880962	0	0	0	0	0	0	0	0	0	0	0	0	1.7762184613880962	HUMAN_MICROGLIA_TRANSCRIPTOMICS: MATHYS_2023_1
LINC00937	0	0	0	0	0	0	0	1.7762184013857765	0	0	0	0	0	0	0	0	0	0	0	0	1.7762184013857765	HUMAN_MICROGLIA_TRANSCRIPTOMICS: MATHYS_2023_1
RC3H1	0	0	0	0	0	0	0	1.7762183913853897	0	0	0	0	0	0	0	0	0	0	0	0	1.7762183913853897	HUMAN_MICROGLIA_TRANSCRIPTOMICS: MATHYS_2023_1
GOSR1	0	0	0	0	0	0	0	1.7762182813811367	0	0	0	0	0	0	0	0	0	0	0	0	1.7762182813811367	HUMAN_MICROGLIA_TRANSCRIPTOMICS: MATHYS_2023_1
FO393401.1	0	0	0	0	0	0	0	1.7762182613803634	0	0	0	0	0	0	0	0	0	0	0	0	1.7762182613803634	HUMAN_MICROGLIA_TRANSCRIPTOMICS: MATHYS_2023_1
DESI2	0	0	0	0	0	0	0	1.7762182013780434	0	0	0	0	0	0	0	0	0	0	0	0	1.7762182013780434	HUMAN_MICROGLIA_TRANSCRIPTOMICS: MATHYS_2023_1
RSPO4	0	0	0	0	0	0	0	1.776218191377657	0	0	0	0	0	0	0	0	0	0	0	0	1.776218191377657	HUMAN_MICROGLIA_TRANSCRIPTOMICS: MATHYS_2023_1
ZNF251	0	0	0	0	0	0	0	1.7762181713768836	0	0	0	0	0	0	0	0	0	0	0	0	1.7762181713768836	HUMAN_MICROGLIA_TRANSCRIPTOMICS: MATHYS_2023_1
AC118549.1	0	0	0	0	0	0	0	1.7762181313753371	0	0	0	0	0	0	0	0	0	0	0	0	1.7762181313753371	HUMAN_MICROGLIA_TRANSCRIPTOMICS: MATHYS_2023_1
AL161725.1	0	0	0	0	0	0	0	1.7762180413718573	0	0	0	0	0	0	0	0	0	0	0	0	1.7762180413718573	HUMAN_MICROGLIA_TRANSCRIPTOMICS: MATHYS_2023_1
IPO9-AS1	0	0	0	0	0	0	0	1.7762180313714706	0	0	0	0	0	0	0	0	0	0	0	0	1.7762180313714706	HUMAN_MICROGLIA_TRANSCRIPTOMICS: MATHYS_2023_1
OMD	0	0	0	0	0	0	0	1.776217991369924	0	0	0	0	0	0	0	0	0	0	0	0	1.776217991369924	HUMAN_MICROGLIA_TRANSCRIPTOMICS: MATHYS_2023_1
AC091045.1	0	0	0	0	0	0	0	1.7762179713691508	0	0	0	0	0	0	0	0	0	0	0	0	1.7762179713691508	HUMAN_MICROGLIA_TRANSCRIPTOMICS: MATHYS_2023_1
IGKC	0	0	0	0	0	0	0	1.7762179113668308	0	0	0	0	0	0	0	0	0	0	0	0	1.7762179113668308	HUMAN_MICROGLIA_TRANSCRIPTOMICS: MATHYS_2023_1
MARVELD1	0	0	0	0	0	0	0	1.7762179013664443	0	0	0	0	0	0	0	0	0	0	0	0	1.7762179013664443	HUMAN_MICROGLIA_TRANSCRIPTOMICS: MATHYS_2023_1
ZNF180	0	0	0	0	0	0	0	1.7762177813618045	0	0	0	0	0	0	0	0	0	0	0	0	1.7762177813618045	HUMAN_MICROGLIA_TRANSCRIPTOMICS: MATHYS_2023_1
CCDC30	0	0	0	0	0	0	0	1.7762177613610313	0	0	0	0	0	0	0	0	0	0	0	0	1.7762177613610313	HUMAN_MICROGLIA_TRANSCRIPTOMICS: MATHYS_2023_1
SH2D4A	0	0	0	0	0	0	0	1.776217741360258	0	0	0	0	0	0	0	0	0	0	0	0	1.776217741360258	HUMAN_MICROGLIA_TRANSCRIPTOMICS: MATHYS_2023_1
LINC00276	0	0	0	0	0	0	0	1.7762177313598713	0	0	0	0	0	0	0	0	0	0	0	0	1.7762177313598713	HUMAN_MICROGLIA_TRANSCRIPTOMICS: MATHYS_2023_1
AC068533.3	0	0	0	0	0	0	0	1.7762176713575515	0	0	0	0	0	0	0	0	0	0	0	0	1.7762176713575515	HUMAN_MICROGLIA_TRANSCRIPTOMICS: MATHYS_2023_1
AC026202.2	0	0	0	0	0	0	0	1.7762176613571647	0	0	0	0	0	0	0	0	0	0	0	0	1.7762176613571647	HUMAN_MICROGLIA_TRANSCRIPTOMICS: MATHYS_2023_1
AL118516.1	0	0	0	0	0	0	0	1.776217631356005	0	0	0	0	0	0	0	0	0	0	0	0	1.776217631356005	HUMAN_MICROGLIA_TRANSCRIPTOMICS: MATHYS_2023_1
AC005208.1	0	0	0	1.7277756514194178	0	0	0	1.7762175513529117	0	0	0	0	0	0	0	0	0	0	0	0	1.7762175513529117	HUMAN_MICROGLIA_TRANSCRIPTOMICS: MATHYS_2023_1
AC055733.2	0	0	0	0	0	0	0	1.776217521351752	0	0	0	0	0	0	0	0	0	0	0	0	1.776217521351752	HUMAN_MICROGLIA_TRANSCRIPTOMICS: MATHYS_2023_1
SAP25	0	0	0	0	0	0	0	1.7762174713498187	0	0	0	0	0	0	0	0	0	0	0	0	1.7762174713498187	HUMAN_MICROGLIA_TRANSCRIPTOMICS: MATHYS_2023_1
AC009690.1	0	0	0	0	0	0	0	1.776217461349432	0	0	0	0	0	0	0	0	0	0	0	0	1.776217461349432	HUMAN_MICROGLIA_TRANSCRIPTOMICS: MATHYS_2023_1
TCEAL8	0	0	0	0	0	0	0	1.7762174313482721	0	0	0	0	0	0	0	0	0	0	0	0	1.7762174313482721	HUMAN_MICROGLIA_TRANSCRIPTOMICS: MATHYS_2023_1
BAIAP2L1	0	0	0	0	0	0	0	1.7762174013471121	0	0	0	0	0	0	0	0	0	0	0	0	1.7762174013471121	HUMAN_MICROGLIA_TRANSCRIPTOMICS: MATHYS_2023_1
GSDME	0	0	0	0	0	0	0	1.776217291342859	0	0	0	0	0	0	0	0	0	0	0	0	1.776217291342859	HUMAN_MICROGLIA_TRANSCRIPTOMICS: MATHYS_2023_1
SPATA21	0	0	0	0	0	0	0	1.776217261341699	0	0	0	0	0	0	0	0	0	0	0	0	1.776217261341699	HUMAN_MICROGLIA_TRANSCRIPTOMICS: MATHYS_2023_1
DUOX1	0	0	0	0	0	0	0	1.7762172413409258	0	0	0	0	0	0	0	0	0	0	0	0	1.7762172413409258	HUMAN_MICROGLIA_TRANSCRIPTOMICS: MATHYS_2023_1
SLC35F5	0	0	0	0	0	0	0	1.7762171913389926	0	0	0	0	0	0	0	0	0	0	0	0	1.7762171913389926	HUMAN_MICROGLIA_TRANSCRIPTOMICS: MATHYS_2023_1
UTP23	0	0	0	0	0	0	0	1.7762171613378328	0	0	0	0	0	0	0	0	0	0	0	0	1.7762171613378328	HUMAN_MICROGLIA_TRANSCRIPTOMICS: MATHYS_2023_1
ZBTB11	0	0	0	0	0	0	0	1.776217121336286	0	0	0	0	0	0	0	0	0	0	0	0	1.776217121336286	HUMAN_MICROGLIA_TRANSCRIPTOMICS: MATHYS_2023_1
MXRA7	0	0	0	0	0	0	0	1.7762170613339663	0	0	0	0	0	0	0	0	0	0	0	0	1.7762170613339663	HUMAN_MICROGLIA_TRANSCRIPTOMICS: MATHYS_2023_1
METTL14	0	0	0	0	0	0	0	1.7762170513335798	0	0	0	0	0	0	0	0	0	0	0	0	1.7762170513335798	HUMAN_MICROGLIA_TRANSCRIPTOMICS: MATHYS_2023_1
AC131934.1	0	0	0	0	0	0	0	1.7762170313328063	0	0	0	0	0	0	0	0	0	0	0	0	1.7762170313328063	HUMAN_MICROGLIA_TRANSCRIPTOMICS: MATHYS_2023_1
SLC13A4	0	0	0	0	0	0	0	1.776217011332033	0	0	0	0	0	0	0	0	0	0	0	0	1.776217011332033	HUMAN_MICROGLIA_TRANSCRIPTOMICS: MATHYS_2023_1
MKRN2OS	0	0	0	0	0	0	0	1.7762168913273935	0	0	0	0	0	0	0	0	0	0	0	0	1.7762168913273935	HUMAN_MICROGLIA_TRANSCRIPTOMICS: MATHYS_2023_1
AC015971.1	0	0	0	0	0	0	0	1.7762168813270067	0	0	0	0	0	0	0	0	0	0	0	0	1.7762168813270067	HUMAN_MICROGLIA_TRANSCRIPTOMICS: MATHYS_2023_1
AC012085.2	0	0	0	0	0	0	0	1.7762168713266202	0	0	0	0	0	0	0	0	0	0	0	0	1.7762168713266202	HUMAN_MICROGLIA_TRANSCRIPTOMICS: MATHYS_2023_1
AC097515.1	0	0	0	0	0	0	0	1.7762168513258467	0	0	0	0	0	0	0	0	0	0	0	0	1.7762168513258467	HUMAN_MICROGLIA_TRANSCRIPTOMICS: MATHYS_2023_1
DPH6-DT	0	0	0	0	0	0	0	1.7762168413254602	0	0	0	0	0	0	0	0	0	0	0	0	1.7762168413254602	HUMAN_MICROGLIA_TRANSCRIPTOMICS: MATHYS_2023_1
AC015849.3	0	0	0	0	0	0	0	1.776216821324687	0	0	0	0	0	0	0	0	0	0	0	0	1.776216821324687	HUMAN_MICROGLIA_TRANSCRIPTOMICS: MATHYS_2023_1
AL020995.1	0	0	0	0	0	0	0	1.7762168113243002	0	0	0	0	0	0	0	0	0	0	0	0	1.7762168113243002	HUMAN_MICROGLIA_TRANSCRIPTOMICS: MATHYS_2023_1
AP002892.1	0	0	0	0	0	0	0	1.7762167213208204	0	0	0	0	0	0	0	0	0	0	0	0	1.7762167213208204	HUMAN_MICROGLIA_TRANSCRIPTOMICS: MATHYS_2023_1
LSM14A	0	0	0	0	0	0	0	1.776216711320434	0	0	0	0	0	0	0	0	0	0	0	0	1.776216711320434	HUMAN_MICROGLIA_TRANSCRIPTOMICS: MATHYS_2023_1
AC006978.2	0	0	0	0	0	0	0	1.7762165713150209	0	0	0	0	0	0	0	0	0	0	0	0	1.7762165713150209	HUMAN_MICROGLIA_TRANSCRIPTOMICS: MATHYS_2023_1
GRK2	0	0	0	0	0	0	0	1.7762165513142476	0	0	0	0	0	0	0	0	0	0	0	0	1.7762165513142476	HUMAN_MICROGLIA_TRANSCRIPTOMICS: MATHYS_2023_1
C1QTNF3-AMACR	0	0	0	0	0	0	0	1.7762165413138609	0	0	0	0	0	0	0	0	0	0	0	0	1.7762165413138609	HUMAN_MICROGLIA_TRANSCRIPTOMICS: MATHYS_2023_1
AP000721.2	0	0	0	0	0	0	0	1.776216511312701	0	0	0	0	0	0	0	0	0	0	0	0	1.776216511312701	HUMAN_MICROGLIA_TRANSCRIPTOMICS: MATHYS_2023_1
CTU1	0	0	0	0	0	0	0	1.7762165013123143	0	0	0	0	0	0	0	0	0	0	0	0	1.7762165013123143	HUMAN_MICROGLIA_TRANSCRIPTOMICS: MATHYS_2023_1
AC025165.2	0	0	0	0	0	0	0	1.7762164313096078	0	0	0	0	0	0	0	0	0	0	0	0	1.7762164313096078	HUMAN_MICROGLIA_TRANSCRIPTOMICS: MATHYS_2023_1
AC078845.1	0	0	0	1.7277756514194178	0	0	0	1.7762163813076746	0	0	0	0	0	0	0	0	0	0	0	0	1.7762163813076746	HUMAN_MICROGLIA_TRANSCRIPTOMICS: MATHYS_2023_1
SCART1	0	0	0	0	0	0	0	1.776216371307288	0	0	0	0	0	0	0	0	0	0	0	0	1.776216371307288	HUMAN_MICROGLIA_TRANSCRIPTOMICS: MATHYS_2023_1
CYB5D2	0	0	0	0	0	0	0	1.776216341306128	0	0	0	0	0	0	0	0	0	0	0	0	1.776216341306128	HUMAN_MICROGLIA_TRANSCRIPTOMICS: MATHYS_2023_1
VKORC1L1	0	0	0	0	0	0	0	1.776216311304968	0	0	0	0	0	0	0	0	0	0	0	0	1.776216311304968	HUMAN_MICROGLIA_TRANSCRIPTOMICS: MATHYS_2023_1
GRK3	0	0	0	0	0	0	0	1.7762162913041948	0	0	0	0	0	0	0	0	0	0	0	0	1.7762162913041948	HUMAN_MICROGLIA_TRANSCRIPTOMICS: MATHYS_2023_1
DCUN1D1	0	0	0	0	0	0	0	1.776216231301875	0	0	0	0	0	0	0	0	0	0	0	0	1.776216231301875	HUMAN_MICROGLIA_TRANSCRIPTOMICS: MATHYS_2023_1
AC011921.1	0	0	0	0	0	0	0	1.776216151298782	0	0	0	0	0	0	0	0	0	0	0	0	1.776216151298782	HUMAN_MICROGLIA_TRANSCRIPTOMICS: MATHYS_2023_1
MID1	0	0	0	0	0	0	0	1.776216121297622	0	0	0	0	0	0	0	0	0	0	0	0	1.776216121297622	HUMAN_MICROGLIA_TRANSCRIPTOMICS: MATHYS_2023_1
RETREG2	0	0	0	0	0	0	0	1.7762161012968487	0	0	0	0	0	0	0	0	0	0	0	0	1.7762161012968487	HUMAN_MICROGLIA_TRANSCRIPTOMICS: MATHYS_2023_1
FRMD3	0	0	0	0	0	0	0	1.7762160712956887	0	0	0	0	0	0	0	0	0	0	0	0	1.7762160712956887	HUMAN_MICROGLIA_TRANSCRIPTOMICS: MATHYS_2023_1
AC004551.1	0	0	0	0	0	0	0	1.7762160212937554	0	0	0	0	0	0	0	0	0	0	0	0	1.7762160212937554	HUMAN_MICROGLIA_TRANSCRIPTOMICS: MATHYS_2023_1
AC105285.1	0	0	0	0	0	0	0	1.776216011293369	0	0	0	0	0	0	0	0	0	0	0	0	1.776216011293369	HUMAN_MICROGLIA_TRANSCRIPTOMICS: MATHYS_2023_1
AL139095.4	0	0	0	0	0	0	0	1.7762159412906624	0	0	0	0	0	0	0	0	0	0	0	0	1.7762159412906624	HUMAN_MICROGLIA_TRANSCRIPTOMICS: MATHYS_2023_1
PPIP5K2	0	0	0	0	0	0	0	1.776215811285636	0	0	0	0	0	0	0	0	0	0	0	0	1.776215811285636	HUMAN_MICROGLIA_TRANSCRIPTOMICS: MATHYS_2023_1
AC011466.1	0	0	0	0	0	0	0	1.7762157312825428	0	0	0	0	0	0	0	0	0	0	0	0	1.7762157312825428	HUMAN_MICROGLIA_TRANSCRIPTOMICS: MATHYS_2023_1
AL135999.1	0	0	0	0	0	0	0	1.776215701281383	0	0	0	0	0	0	0	0	0	0	0	0	1.776215701281383	HUMAN_MICROGLIA_TRANSCRIPTOMICS: MATHYS_2023_1
ELMOD2	0	0	0	0	0	0	0	1.7762156912809963	0	0	0	0	0	0	0	0	0	0	0	0	1.7762156912809963	HUMAN_MICROGLIA_TRANSCRIPTOMICS: MATHYS_2023_1
SMARCAL1	0	0	0	0	0	0	0	1.776215641279063	0	0	0	0	0	0	0	0	0	0	0	0	1.776215641279063	HUMAN_MICROGLIA_TRANSCRIPTOMICS: MATHYS_2023_1
AP001021.2	0	0	0	0	0	0	0	1.7762156112779033	0	0	0	0	0	0	0	0	0	0	0	0	1.7762156112779033	HUMAN_MICROGLIA_TRANSCRIPTOMICS: MATHYS_2023_1
AL137779.2	0	0	0	0	0	0	0	1.7762155412751968	0	0	0	0	0	0	0	0	0	0	0	0	1.7762155412751968	HUMAN_MICROGLIA_TRANSCRIPTOMICS: MATHYS_2023_1
ZNF394	0	0	0	0	0	0	0	1.7762154612721035	0	0	0	0	0	0	0	0	0	0	0	0	1.7762154612721035	HUMAN_MICROGLIA_TRANSCRIPTOMICS: MATHYS_2023_1
AL117348.2	0	0	0	0	0	0	0	1.776215421270557	0	0	0	0	0	0	0	0	0	0	0	0	1.776215421270557	HUMAN_MICROGLIA_TRANSCRIPTOMICS: MATHYS_2023_1
SLC51A	0	0	0	0	0	0	0	1.7762153512678505	0	0	0	0	0	0	0	0	0	0	0	0	1.7762153512678505	HUMAN_MICROGLIA_TRANSCRIPTOMICS: MATHYS_2023_1
LINC01909	0	0	0	0	0	0	0	1.776215311266304	0	0	0	0	0	0	0	0	0	0	0	0	1.776215311266304	HUMAN_MICROGLIA_TRANSCRIPTOMICS: MATHYS_2023_1
COPS8	0	0	0	0	0	0	0	1.7762152912655307	0	0	0	0	0	0	0	0	0	0	0	0	1.7762152912655307	HUMAN_MICROGLIA_TRANSCRIPTOMICS: MATHYS_2023_1
TDP2	0	0	0	0	0	0	0	1.7762152212628242	0	0	0	0	0	0	0	0	0	0	0	0	1.7762152212628242	HUMAN_MICROGLIA_TRANSCRIPTOMICS: MATHYS_2023_1
UBOX5-AS1	0	0	0	0	0	0	0	1.7762151912616642	0	0	0	0	0	0	0	0	0	0	0	0	1.7762151912616642	HUMAN_MICROGLIA_TRANSCRIPTOMICS: MATHYS_2023_1
AL445623.2	0	0	0	0	0	0	0	1.7762151812612776	0	0	0	0	0	0	0	0	0	0	0	0	1.7762151812612776	HUMAN_MICROGLIA_TRANSCRIPTOMICS: MATHYS_2023_1
GSDMB	0	0	0	0	0	0	0	1.7762151512601176	0	0	0	0	0	0	0	0	0	0	0	0	1.7762151512601176	HUMAN_MICROGLIA_TRANSCRIPTOMICS: MATHYS_2023_1
AC007402.1	0	0	0	0	0	0	0	1.7762151012581844	0	0	0	0	0	0	0	0	0	0	0	0	1.7762151012581844	HUMAN_MICROGLIA_TRANSCRIPTOMICS: MATHYS_2023_1
CYREN	0	0	0	0	0	0	0	1.7762150912577979	0	0	0	0	0	0	0	0	0	0	0	0	1.7762150912577979	HUMAN_MICROGLIA_TRANSCRIPTOMICS: MATHYS_2023_1
CYP1B1-AS1	0	0	0	0	0	0	0	1.7762150312554779	0	0	0	0	0	0	0	0	0	0	0	0	1.7762150312554779	HUMAN_MICROGLIA_TRANSCRIPTOMICS: MATHYS_2023_1
AL162414.1	0	0	0	1.7277756514194178	0	0	0	1.7762150112547046	0	0	0	0	0	0	0	0	0	0	0	0	1.7762150112547046	HUMAN_MICROGLIA_TRANSCRIPTOMICS: MATHYS_2023_1
ASMTL	0	0	0	0	0	0	0	1.776215001254318	0	0	0	0	0	0	0	0	0	0	0	0	1.776215001254318	HUMAN_MICROGLIA_TRANSCRIPTOMICS: MATHYS_2023_1
ZNF213	0	0	0	0	0	0	0	1.7762149912539313	0	0	0	0	0	0	0	0	0	0	0	0	1.7762149912539313	HUMAN_MICROGLIA_TRANSCRIPTOMICS: MATHYS_2023_1
PI4KA	0	0	0	0	0	0	0	1.7762149812535448	0	0	0	0	0	0	0	0	0	0	0	0	1.7762149812535448	HUMAN_MICROGLIA_TRANSCRIPTOMICS: MATHYS_2023_1
PHF10	0	0	0	0	0	0	0	1.7762149512523848	0	0	0	0	0	0	0	0	0	0	0	0	1.7762149512523848	HUMAN_MICROGLIA_TRANSCRIPTOMICS: MATHYS_2023_1
MINPP1	0	0	0	0	0	0	0	1.776214891250065	0	0	0	0	0	0	0	0	0	0	0	0	1.776214891250065	HUMAN_MICROGLIA_TRANSCRIPTOMICS: MATHYS_2023_1
ANGPT2	0	0	0	0	0	0	0	1.7762148812496783	0	0	0	0	0	0	0	0	0	0	0	0	1.7762148812496783	HUMAN_MICROGLIA_TRANSCRIPTOMICS: MATHYS_2023_1
AC246817.1	0	0	0	0	0	0	0	1.7762148012465853	0	0	0	0	0	0	0	0	0	0	0	0	1.7762148012465853	HUMAN_MICROGLIA_TRANSCRIPTOMICS: MATHYS_2023_1
PPFIA1	0	0	0	0	0	0	0	1.7762147912461985	0	0	0	0	0	0	0	0	0	0	0	0	1.7762147912461985	HUMAN_MICROGLIA_TRANSCRIPTOMICS: MATHYS_2023_1
AC107884.1	0	0	0	0	0	0	0	1.7762146712415587	0	0	0	0	0	0	0	0	0	0	0	0	1.7762146712415587	HUMAN_MICROGLIA_TRANSCRIPTOMICS: MATHYS_2023_1
CCDC142	0	0	0	0	0	0	0	1.7762146612411722	0	0	0	0	0	0	0	0	0	0	0	0	1.7762146612411722	HUMAN_MICROGLIA_TRANSCRIPTOMICS: MATHYS_2023_1
CEP95	0	0	0	0	0	0	0	1.7762146212396257	0	0	0	0	0	0	0	0	0	0	0	0	1.7762146212396257	HUMAN_MICROGLIA_TRANSCRIPTOMICS: MATHYS_2023_1
CRYBG3	0	0	0	0	0	0	0	1.776214611239239	0	0	0	0	0	0	0	0	0	0	0	0	1.776214611239239	HUMAN_MICROGLIA_TRANSCRIPTOMICS: MATHYS_2023_1
AC009554.1	0	0	0	0	0	0	0	1.7762145912384657	0	0	0	0	0	0	0	0	0	0	0	0	1.7762145912384657	HUMAN_MICROGLIA_TRANSCRIPTOMICS: MATHYS_2023_1
AC108047.1	0	0	0	0	0	0	0	1.7762145512369192	0	0	0	0	0	0	0	0	0	0	0	0	1.7762145512369192	HUMAN_MICROGLIA_TRANSCRIPTOMICS: MATHYS_2023_1
AC073167.1	0	0	0	0	0	0	0	1.7762145212357592	0	0	0	0	0	0	0	0	0	0	0	0	1.7762145212357592	HUMAN_MICROGLIA_TRANSCRIPTOMICS: MATHYS_2023_1
CUL4A	0	0	0	0	0	0	0	1.7762144912345992	0	0	0	0	0	0	0	0	0	0	0	0	1.7762144912345992	HUMAN_MICROGLIA_TRANSCRIPTOMICS: MATHYS_2023_1
SLC35B2	0	0	0	0	0	0	0	1.776214471233826	0	0	0	0	0	0	0	0	0	0	0	0	1.776214471233826	HUMAN_MICROGLIA_TRANSCRIPTOMICS: MATHYS_2023_1
PLGLB1	0	0	0	0	0	0	0	1.7762144612334394	0	0	0	0	0	0	0	0	0	0	0	0	1.7762144612334394	HUMAN_MICROGLIA_TRANSCRIPTOMICS: MATHYS_2023_1
AC104365.1	0	0	0	0	0	0	0	1.7762144412326661	0	0	0	0	0	0	0	0	0	0	0	0	1.7762144412326661	HUMAN_MICROGLIA_TRANSCRIPTOMICS: MATHYS_2023_1
AC020661.3	0	0	0	0	0	0	0	1.7762144312322794	0	0	0	0	0	0	0	0	0	0	0	0	1.7762144312322794	HUMAN_MICROGLIA_TRANSCRIPTOMICS: MATHYS_2023_1
SNHG25	0	0	0	0	0	0	0	1.7762144212318927	0	0	0	0	0	0	0	0	0	0	0	0	1.7762144212318927	HUMAN_MICROGLIA_TRANSCRIPTOMICS: MATHYS_2023_1
AL390774.2	0	0	0	0	0	0	0	1.7762144012311194	0	0	0	0	0	0	0	0	0	0	0	0	1.7762144012311194	HUMAN_MICROGLIA_TRANSCRIPTOMICS: MATHYS_2023_1
UBE2F-SCLY	0	0	0	0	0	0	0	1.7762142612257064	0	0	0	0	0	0	0	0	0	0	0	0	1.7762142612257064	HUMAN_MICROGLIA_TRANSCRIPTOMICS: MATHYS_2023_1
PAXBP1-AS1	0	0	0	0	0	0	0	1.776214191	0	0	0	0	0	0	0	0	0	0	0	0	1.776214191	HUMAN_MICROGLIA_TRANSCRIPTOMICS: MATHYS_2023_1
PTK7	0	0	0	0	0	0	0	1.7762141812226133	0	0	0	0	0	0	0	0	0	0	0	0	1.7762141812226133	HUMAN_MICROGLIA_TRANSCRIPTOMICS: MATHYS_2023_1
AF127936.2	0	0	0	0	0	0	0	1.7762141712222266	0	0	0	0	0	0	0	0	0	0	0	0	1.7762141712222266	HUMAN_MICROGLIA_TRANSCRIPTOMICS: MATHYS_2023_1
PIP4P2	0	0	0	0	0	0	0	1.776214161	0	0	0	0	0	0	0	0	0	0	0	0	1.776214161	HUMAN_MICROGLIA_TRANSCRIPTOMICS: MATHYS_2023_1
C6ORF89	0	0	0	0	0	0	0	1.7762141512214533	0	0	0	0	0	0	0	0	0	0	0	0	1.7762141512214533	HUMAN_MICROGLIA_TRANSCRIPTOMICS: MATHYS_2023_1
AL365275.1	0	0	0	0	0	0	0	1.7762140812187468	0	0	0	0	0	0	0	0	0	0	0	0	1.7762140812187468	HUMAN_MICROGLIA_TRANSCRIPTOMICS: MATHYS_2023_1
ZNF782	0	0	0	0	0	0	0	1.7762140712183603	0	0	0	0	0	0	0	0	0	0	0	0	1.7762140712183603	HUMAN_MICROGLIA_TRANSCRIPTOMICS: MATHYS_2023_1
FBXW2	0	0	0	0	0	0	0	1.7762140112160405	0	0	0	0	0	0	0	0	0	0	0	0	1.7762140112160405	HUMAN_MICROGLIA_TRANSCRIPTOMICS: MATHYS_2023_1
AC005699.1	0	0	0	1.7277756514194178	0	0	0	1.7762140012156538	0	0	0	0	0	0	0	0	0	0	0	0	1.7762140012156538	HUMAN_MICROGLIA_TRANSCRIPTOMICS: MATHYS_2023_1
GTF3C1	0	0	0	0	0	0	0	1.776213941213334	0	0	0	0	0	0	0	0	0	0	0	0	1.776213941213334	HUMAN_MICROGLIA_TRANSCRIPTOMICS: MATHYS_2023_1
SPDYE16	0	0	0	0	0	0	0	1.7762138512098542	0	0	0	0	0	0	0	0	0	0	0	0	1.7762138512098542	HUMAN_MICROGLIA_TRANSCRIPTOMICS: MATHYS_2023_1
AC087190.1	0	0	0	0	0	0	0	1.7762137212048277	0	0	0	0	0	0	0	0	0	0	0	0	1.7762137212048277	HUMAN_MICROGLIA_TRANSCRIPTOMICS: MATHYS_2023_1
MTMR14	0	0	0	0	0	0	0	1.776213691203668	0	0	0	0	0	0	0	0	0	0	0	0	1.776213691203668	HUMAN_MICROGLIA_TRANSCRIPTOMICS: MATHYS_2023_1
U91328.2	0	0	0	0	0	0	0	1.7762136812032812	0	0	0	0	0	0	0	0	0	0	0	0	1.7762136812032812	HUMAN_MICROGLIA_TRANSCRIPTOMICS: MATHYS_2023_1
KMT2D	0	0	0	0	0	0	0	1.7762136012001881	0	0	0	0	0	0	0	0	0	0	0	0	1.7762136012001881	HUMAN_MICROGLIA_TRANSCRIPTOMICS: MATHYS_2023_1
AC091887.1	0	0	0	0	0	0	0	1.7762135711990281	0	0	0	0	0	0	0	0	0	0	0	0	1.7762135711990281	HUMAN_MICROGLIA_TRANSCRIPTOMICS: MATHYS_2023_1
PNMA8A	0	0	0	0	0	0	0	1.7762135211970949	0	0	0	0	0	0	0	0	0	0	0	0	1.7762135211970949	HUMAN_MICROGLIA_TRANSCRIPTOMICS: MATHYS_2023_1
WDR31	0	0	0	0	0	0	0	1.7762135111967083	0	0	0	0	0	0	0	0	0	0	0	0	1.7762135111967083	HUMAN_MICROGLIA_TRANSCRIPTOMICS: MATHYS_2023_1
HEBP2	0	0	0	0	0	0	0	1.7762135011963216	0	0	0	0	0	0	0	0	0	0	0	0	1.7762135011963216	HUMAN_MICROGLIA_TRANSCRIPTOMICS: MATHYS_2023_1
SH3YL1	0	0	0	0	0	0	0	1.776213491195935	0	0	0	0	0	0	0	0	0	0	0	0	1.776213491195935	HUMAN_MICROGLIA_TRANSCRIPTOMICS: MATHYS_2023_1
MTFMT	0	0	0	0	0	0	0	1.7762134811955483	0	0	0	0	0	0	0	0	0	0	0	0	1.7762134811955483	HUMAN_MICROGLIA_TRANSCRIPTOMICS: MATHYS_2023_1
TNFSF14	0	0	0	0	0	0	0	1.7762134711951618	0	0	0	0	0	0	0	0	0	0	0	0	1.7762134711951618	HUMAN_MICROGLIA_TRANSCRIPTOMICS: MATHYS_2023_1
TH2LCRR	0	0	0	0	0	0	0	1.7762134511943883	0	0	0	0	0	0	0	0	0	0	0	0	1.7762134511943883	HUMAN_MICROGLIA_TRANSCRIPTOMICS: MATHYS_2023_1
STX18	0	0	0	0	0	0	0	1.7762134211932286	0	0	0	0	0	0	0	0	0	0	0	0	1.7762134211932286	HUMAN_MICROGLIA_TRANSCRIPTOMICS: MATHYS_2023_1
SETDB1	0	0	0	0	0	0	0	1.7762133911920686	0	0	0	0	0	0	0	0	0	0	0	0	1.7762133911920686	HUMAN_MICROGLIA_TRANSCRIPTOMICS: MATHYS_2023_1
VPS26C	0	0	0	0	0	0	0	1.7762133611909086	0	0	0	0	0	0	0	0	0	0	0	0	1.7762133611909086	HUMAN_MICROGLIA_TRANSCRIPTOMICS: MATHYS_2023_1
PPP1R12B	0	0	0	0	0	0	0	1.7762133311897488	0	0	0	0	0	0	0	0	0	0	0	0	1.7762133311897488	HUMAN_MICROGLIA_TRANSCRIPTOMICS: MATHYS_2023_1
RPL10A	0	0	0	0	0	0	0	1.776213321189362	0	0	0	0	0	0	0	0	0	0	0	0	1.776213321189362	HUMAN_MICROGLIA_TRANSCRIPTOMICS: MATHYS_2023_1
BIN3	0	0	0	0	0	0	0	1.7762132611870423	0	0	0	0	0	0	0	0	0	0	0	0	1.7762132611870423	HUMAN_MICROGLIA_TRANSCRIPTOMICS: MATHYS_2023_1
AC124947.1	0	0	0	0	0	0	0	1.776213241186269	0	0	0	0	0	0	0	0	0	0	0	0	1.776213241186269	HUMAN_MICROGLIA_TRANSCRIPTOMICS: MATHYS_2023_1
STMP1	0	0	0	0	0	0	0	1.776213181183949	0	0	0	0	0	0	0	0	0	0	0	0	1.776213181183949	HUMAN_MICROGLIA_TRANSCRIPTOMICS: MATHYS_2023_1
ERBIN	0	0	0	0	0	0	0	1.7762131111812427	0	0	0	0	0	0	0	0	0	0	0	0	1.7762131111812427	HUMAN_MICROGLIA_TRANSCRIPTOMICS: MATHYS_2023_1
AF107885.2	0	0	0	0	0	0	0	1.7762130811800827	0	0	0	0	0	0	0	0	0	0	0	0	1.7762130811800827	HUMAN_MICROGLIA_TRANSCRIPTOMICS: MATHYS_2023_1
JPT2	0	0	0	0	0	0	0	1.776213071179696	0	0	0	0	0	0	0	0	0	0	0	0	1.776213071179696	HUMAN_MICROGLIA_TRANSCRIPTOMICS: MATHYS_2023_1
C15ORF41	0	0	0	0	0	0	0	1.7762130611793094	0	0	0	0	0	0	0	0	0	0	0	0	1.7762130611793094	HUMAN_MICROGLIA_TRANSCRIPTOMICS: MATHYS_2023_1
KCNMA1-AS1	0	0	0	0	0	0	0	1.7762130411785362	0	0	0	0	0	0	0	0	0	0	0	0	1.7762130411785362	HUMAN_MICROGLIA_TRANSCRIPTOMICS: MATHYS_2023_1
AL160290.2	0	0	0	0	0	0	0	1.776213021177763	0	0	0	0	0	0	0	0	0	0	0	0	1.776213021177763	HUMAN_MICROGLIA_TRANSCRIPTOMICS: MATHYS_2023_1
C12ORF40	0	0	0	0	0	0	0	1.7762130111773762	0	0	0	0	0	0	0	0	0	0	0	0	1.7762130111773762	HUMAN_MICROGLIA_TRANSCRIPTOMICS: MATHYS_2023_1
TENT5A	0	0	0	0	0	0	0	1.7762130011769894	0	0	0	0	0	0	0	0	0	0	0	0	1.7762130011769894	HUMAN_MICROGLIA_TRANSCRIPTOMICS: MATHYS_2023_1
SMC5-AS1	0	0	0	0	0	0	0	1.7762129711758297	0	0	0	0	0	0	0	0	0	0	0	0	1.7762129711758297	HUMAN_MICROGLIA_TRANSCRIPTOMICS: MATHYS_2023_1
ESS2	0	0	0	0	0	0	0	1.776212961175443	0	0	0	0	0	0	0	0	0	0	0	0	1.776212961175443	HUMAN_MICROGLIA_TRANSCRIPTOMICS: MATHYS_2023_1
AC092118.1	0	0	0	0	0	0	0	1.7762129511750564	0	0	0	0	0	0	0	0	0	0	0	0	1.7762129511750564	HUMAN_MICROGLIA_TRANSCRIPTOMICS: MATHYS_2023_1
DCBLD2	0	0	0	0	0	0	0	1.7762129411746697	0	0	0	0	0	0	0	0	0	0	0	0	1.7762129411746697	HUMAN_MICROGLIA_TRANSCRIPTOMICS: MATHYS_2023_1
SAMD4B	0	0	0	0	0	0	0	1.7762129211738964	0	0	0	0	0	0	0	0	0	0	0	0	1.7762129211738964	HUMAN_MICROGLIA_TRANSCRIPTOMICS: MATHYS_2023_1
AC243964.2	0	0	0	0	0	0	0	1.7762129111735097	0	0	0	0	0	0	0	0	0	0	0	0	1.7762129111735097	HUMAN_MICROGLIA_TRANSCRIPTOMICS: MATHYS_2023_1
AP001628.1	0	0	0	0	0	0	0	1.7762129011731231	0	0	0	0	0	0	0	0	0	0	0	0	1.7762129011731231	HUMAN_MICROGLIA_TRANSCRIPTOMICS: MATHYS_2023_1
ZBTB26	0	0	0	0	0	0	0	1.7762128811723499	0	0	0	0	0	0	0	0	0	0	0	0	1.7762128811723499	HUMAN_MICROGLIA_TRANSCRIPTOMICS: MATHYS_2023_1
LRRC41	0	0	0	0	0	0	0	1.7762128611715766	0	0	0	0	0	0	0	0	0	0	0	0	1.7762128611715766	HUMAN_MICROGLIA_TRANSCRIPTOMICS: MATHYS_2023_1
COQ8A	0	0	0	0	0	0	0	1.7762128111696434	0	0	0	0	0	0	0	0	0	0	0	0	1.7762128111696434	HUMAN_MICROGLIA_TRANSCRIPTOMICS: MATHYS_2023_1
SNHG9	0	0	0	0	0	0	0	1.7762127111657768	0	0	0	0	0	0	0	0	0	0	0	0	1.7762127111657768	HUMAN_MICROGLIA_TRANSCRIPTOMICS: MATHYS_2023_1
AVEN	0	0	0	0	0	0	0	1.7762127011653903	0	0	0	0	0	0	0	0	0	0	0	0	1.7762127011653903	HUMAN_MICROGLIA_TRANSCRIPTOMICS: MATHYS_2023_1
GIGYF1	0	0	0	0	0	0	0	1.7762126611638438	0	0	0	0	0	0	0	0	0	0	0	0	1.7762126611638438	HUMAN_MICROGLIA_TRANSCRIPTOMICS: MATHYS_2023_1
GDAP2	0	0	0	0	0	0	0	1.7762126411630703	0	0	0	0	0	0	0	0	0	0	0	0	1.7762126411630703	HUMAN_MICROGLIA_TRANSCRIPTOMICS: MATHYS_2023_1
CTBP1-DT	0	0	0	0	0	0	0	1.776212621162297	0	0	0	0	0	0	0	0	0	0	0	0	1.776212621162297	HUMAN_MICROGLIA_TRANSCRIPTOMICS: MATHYS_2023_1
SERGEF	0	0	0	0	0	0	0	1.7762125911611373	0	0	0	0	0	0	0	0	0	0	0	0	1.7762125911611373	HUMAN_MICROGLIA_TRANSCRIPTOMICS: MATHYS_2023_1
SMIM15-AS1	0	0	0	0	0	0	0	1.7762125511595905	0	0	0	0	0	0	0	0	0	0	0	0	1.7762125511595905	HUMAN_MICROGLIA_TRANSCRIPTOMICS: MATHYS_2023_1
AC005332.7	0	0	0	0	0	0	0	1.7762125311588173	0	0	0	0	0	0	0	0	0	0	0	0	1.7762125311588173	HUMAN_MICROGLIA_TRANSCRIPTOMICS: MATHYS_2023_1
MOB2	0	0	0	0	0	0	0	1.7762124811568842	0	0	0	0	0	0	0	0	0	0	0	0	1.7762124811568842	HUMAN_MICROGLIA_TRANSCRIPTOMICS: MATHYS_2023_1
SNHG21	0	0	0	0	0	0	0	1.7762124611561108	0	0	0	0	0	0	0	0	0	0	0	0	1.7762124611561108	HUMAN_MICROGLIA_TRANSCRIPTOMICS: MATHYS_2023_1
AC007952.4	0	0	0	0	0	0	0	1.7762124511557242	0	0	0	0	0	0	0	0	0	0	0	0	1.7762124511557242	HUMAN_MICROGLIA_TRANSCRIPTOMICS: MATHYS_2023_1
AC005480.1	0	0	0	0	0	0	0	1.776212401153791	0	0	0	0	0	0	0	0	0	0	0	0	1.776212401153791	HUMAN_MICROGLIA_TRANSCRIPTOMICS: MATHYS_2023_1
GPALPP1	0	0	0	0	0	0	0	1.7762123611522445	0	0	0	0	0	0	0	0	0	0	0	0	1.7762123611522445	HUMAN_MICROGLIA_TRANSCRIPTOMICS: MATHYS_2023_1
PDCD10	0	0	0	0	0	0	0	1.7762123111503112	0	0	0	0	0	0	0	0	0	0	0	0	1.7762123111503112	HUMAN_MICROGLIA_TRANSCRIPTOMICS: MATHYS_2023_1
AC007114.1	0	0	0	0	0	0	0	1.7762122711487647	0	0	0	0	0	0	0	0	0	0	0	0	1.7762122711487647	HUMAN_MICROGLIA_TRANSCRIPTOMICS: MATHYS_2023_1
SFR1	0	0	0	0	0	0	0	1.7762122311472182	0	0	0	0	0	0	0	0	0	0	0	0	1.7762122311472182	HUMAN_MICROGLIA_TRANSCRIPTOMICS: MATHYS_2023_1
FP565260.2	0	0	0	0	0	0	0	1.776212211146445	0	0	0	0	0	0	0	0	0	0	0	0	1.776212211146445	HUMAN_MICROGLIA_TRANSCRIPTOMICS: MATHYS_2023_1
PEX11B	0	0	0	0	0	0	0	1.7762121711448982	0	0	0	0	0	0	0	0	0	0	0	0	1.7762121711448982	HUMAN_MICROGLIA_TRANSCRIPTOMICS: MATHYS_2023_1
AL161757.4	0	0	0	0	0	0	0	1.7762121011421916	0	0	0	0	0	0	0	0	0	0	0	0	1.7762121011421916	HUMAN_MICROGLIA_TRANSCRIPTOMICS: MATHYS_2023_1
SLFN11	0	0	0	0	0	0	0	1.7762120911418051	0	0	0	0	0	0	0	0	0	0	0	0	1.7762120911418051	HUMAN_MICROGLIA_TRANSCRIPTOMICS: MATHYS_2023_1
AL451070.1	0	0	0	0	0	0	0	1.7762120711410319	0	0	0	0	0	0	0	0	0	0	0	0	1.7762120711410319	HUMAN_MICROGLIA_TRANSCRIPTOMICS: MATHYS_2023_1
CLIC2	0	0	0	0	0	0	0	1.7762120411398719	0	0	0	0	0	0	0	0	0	0	0	0	1.7762120411398719	HUMAN_MICROGLIA_TRANSCRIPTOMICS: MATHYS_2023_1
TCF4-AS1	0	0	0	0	0	0	0	1.7762120111387119	0	0	0	0	0	0	0	0	0	0	0	0	1.7762120111387119	HUMAN_MICROGLIA_TRANSCRIPTOMICS: MATHYS_2023_1
CLK2	0	0	0	0	0	0	0	1.7762119911379386	0	0	0	0	0	0	0	0	0	0	0	0	1.7762119911379386	HUMAN_MICROGLIA_TRANSCRIPTOMICS: MATHYS_2023_1
C16ORF87	0	0	0	0	0	0	0	1.776211981137552	0	0	0	0	0	0	0	0	0	0	0	0	1.776211981137552	HUMAN_MICROGLIA_TRANSCRIPTOMICS: MATHYS_2023_1
AC004253.1	0	0	0	0	0	0	0	1.7762119611367788	0	0	0	0	0	0	0	0	0	0	0	0	1.7762119611367788	HUMAN_MICROGLIA_TRANSCRIPTOMICS: MATHYS_2023_1
GADD45GIP1	0	0	0	0	0	0	0	1.776211921135232	0	0	0	0	0	0	0	0	0	0	0	0	1.776211921135232	HUMAN_MICROGLIA_TRANSCRIPTOMICS: MATHYS_2023_1
AC113133.1	0	0	0	0	0	0	0	1.7762118611329123	0	0	0	0	0	0	0	0	0	0	0	0	1.7762118611329123	HUMAN_MICROGLIA_TRANSCRIPTOMICS: MATHYS_2023_1
TMLHE	0	0	0	0	0	0	0	1.776211841132139	0	0	0	0	0	0	0	0	0	0	0	0	1.776211841132139	HUMAN_MICROGLIA_TRANSCRIPTOMICS: MATHYS_2023_1
AC012447.1	0	0	0	0	0	0	0	1.776211701126726	0	0	0	0	0	0	0	0	0	0	0	0	1.776211701126726	HUMAN_MICROGLIA_TRANSCRIPTOMICS: MATHYS_2023_1
LINC00222	0	0	0	0	0	0	0	1.7762116411244062	0	0	0	0	0	0	0	0	0	0	0	0	1.7762116411244062	HUMAN_MICROGLIA_TRANSCRIPTOMICS: MATHYS_2023_1
C5ORF66	0	0	0	0	0	0	0	1.7762115811220864	0	0	0	0	0	0	0	0	0	0	0	0	1.7762115811220864	HUMAN_MICROGLIA_TRANSCRIPTOMICS: MATHYS_2023_1
AL157392.5	0	0	0	0	0	0	0	1.7762115711216997	0	0	0	0	0	0	0	0	0	0	0	0	1.7762115711216997	HUMAN_MICROGLIA_TRANSCRIPTOMICS: MATHYS_2023_1
CD80	0	0	0	0	0	0	0	1.7762115511209264	0	0	0	0	0	0	0	0	0	0	0	0	1.7762115511209264	HUMAN_MICROGLIA_TRANSCRIPTOMICS: MATHYS_2023_1
DPH1	0	0	0	0	0	0	0	1.7762115411205397	0	0	0	0	0	0	0	0	0	0	0	0	1.7762115411205397	HUMAN_MICROGLIA_TRANSCRIPTOMICS: MATHYS_2023_1
TRMT1L	0	0	0	0	0	0	0	1.7762115011189932	0	0	0	0	0	0	0	0	0	0	0	0	1.7762115011189932	HUMAN_MICROGLIA_TRANSCRIPTOMICS: MATHYS_2023_1
AC097634.3	0	0	0	0	0	0	0	1.776211451	0	0	0	0	0	0	0	0	0	0	0	0	1.776211451	HUMAN_MICROGLIA_TRANSCRIPTOMICS: MATHYS_2023_1
BICRAL	0	0	0	0	0	0	0	1.7762114311162867	0	0	0	0	0	0	0	0	0	0	0	0	1.7762114311162867	HUMAN_MICROGLIA_TRANSCRIPTOMICS: MATHYS_2023_1
SMIM37	0	0	0	0	0	0	0	1.7762114111155134	0	0	0	0	0	0	0	0	0	0	0	0	1.7762114111155134	HUMAN_MICROGLIA_TRANSCRIPTOMICS: MATHYS_2023_1
AL357055.3	0	0	0	0	0	0	0	1.7762113811143534	0	0	0	0	0	0	0	0	0	0	0	0	1.7762113811143534	HUMAN_MICROGLIA_TRANSCRIPTOMICS: MATHYS_2023_1
GGACT	0	0	0	0	0	0	0	1.7762113711139669	0	0	0	0	0	0	0	0	0	0	0	0	1.7762113711139669	HUMAN_MICROGLIA_TRANSCRIPTOMICS: MATHYS_2023_1
AP001610.1	0	0	0	0	0	0	0	1.7762113511131936	0	0	0	0	0	0	0	0	0	0	0	0	1.7762113511131936	HUMAN_MICROGLIA_TRANSCRIPTOMICS: MATHYS_2023_1
AC091948.1	0	0	0	0	0	0	0	1.7762113411128069	0	0	0	0	0	0	0	0	0	0	0	0	1.7762113411128069	HUMAN_MICROGLIA_TRANSCRIPTOMICS: MATHYS_2023_1
AC009299.3	0	0	0	0	0	0	0	1.776211281110487	0	0	0	0	0	0	0	0	0	0	0	0	1.776211281110487	HUMAN_MICROGLIA_TRANSCRIPTOMICS: MATHYS_2023_1
BAG2	0	0	0	0	0	0	0	1.776211251109327	0	0	0	0	0	0	0	0	0	0	0	0	1.776211251109327	HUMAN_MICROGLIA_TRANSCRIPTOMICS: MATHYS_2023_1
ZMAT5	0	0	0	0	0	0	0	1.7762112411089406	0	0	0	0	0	0	0	0	0	0	0	0	1.7762112411089406	HUMAN_MICROGLIA_TRANSCRIPTOMICS: MATHYS_2023_1
WDR17	0	0	0	0	0	0	0	1.7762112311085538	0	0	0	0	0	0	0	0	0	0	0	0	1.7762112311085538	HUMAN_MICROGLIA_TRANSCRIPTOMICS: MATHYS_2023_1
DOCK4-AS1	0	0	0	0	0	0	0	1.7762111911070073	0	0	0	0	0	0	0	0	0	0	0	0	1.7762111911070073	HUMAN_MICROGLIA_TRANSCRIPTOMICS: MATHYS_2023_1
THOC3	0	0	0	0	0	0	0	1.7762111511054608	0	0	0	0	0	0	0	0	0	0	0	0	1.7762111511054608	HUMAN_MICROGLIA_TRANSCRIPTOMICS: MATHYS_2023_1
ZNF362	0	0	0	0	0	0	0	1.776211141105074	0	0	0	0	0	0	0	0	0	0	0	0	1.776211141105074	HUMAN_MICROGLIA_TRANSCRIPTOMICS: MATHYS_2023_1
EHMT1	0	0	0	0	0	0	0	1.7762111311046875	0	0	0	0	0	0	0	0	0	0	0	0	1.7762111311046875	HUMAN_MICROGLIA_TRANSCRIPTOMICS: MATHYS_2023_1
LINC01482	0	0	0	0	0	0	0	1.7762111211043008	0	0	0	0	0	0	0	0	0	0	0	0	1.7762111211043008	HUMAN_MICROGLIA_TRANSCRIPTOMICS: MATHYS_2023_1
Z98884.1	0	0	0	0	0	0	0	1.7762110811027543	0	0	0	0	0	0	0	0	0	0	0	0	1.7762110811027543	HUMAN_MICROGLIA_TRANSCRIPTOMICS: MATHYS_2023_1
FBXO34	0	0	0	0	0	0	0	1.7762110511015943	0	0	0	0	0	0	0	0	0	0	0	0	1.7762110511015943	HUMAN_MICROGLIA_TRANSCRIPTOMICS: MATHYS_2023_1
LINC01303	0	0	0	0	0	0	0	1.7762110411012078	0	0	0	0	0	0	0	0	0	0	0	0	1.7762110411012078	HUMAN_MICROGLIA_TRANSCRIPTOMICS: MATHYS_2023_1
AL035530.2	0	0	0	0	0	0	0	1.7762109910992745	0	0	0	0	0	0	0	0	0	0	0	0	1.7762109910992745	HUMAN_MICROGLIA_TRANSCRIPTOMICS: MATHYS_2023_1
FAM193A	0	0	0	0	0	0	0	1.776210951097728	0	0	0	0	0	0	0	0	0	0	0	0	1.776210951097728	HUMAN_MICROGLIA_TRANSCRIPTOMICS: MATHYS_2023_1
SUFU	0	0	0	0	0	0	0	1.776210921096568	0	0	0	0	0	0	0	0	0	0	0	0	1.776210921096568	HUMAN_MICROGLIA_TRANSCRIPTOMICS: MATHYS_2023_1
USF3	0	0	0	0	0	0	0	1.7762109010957947	0	0	0	0	0	0	0	0	0	0	0	0	1.7762109010957947	HUMAN_MICROGLIA_TRANSCRIPTOMICS: MATHYS_2023_1
SLC22A1	0	0	0	0	0	0	0	1.7762108610942482	0	0	0	0	0	0	0	0	0	0	0	0	1.7762108610942482	HUMAN_MICROGLIA_TRANSCRIPTOMICS: MATHYS_2023_1
C8ORF37-AS1	0	0	0	0	0	0	0	1.776210811092315	0	0	0	0	0	0	0	0	0	0	0	0	1.776210811092315	HUMAN_MICROGLIA_TRANSCRIPTOMICS: MATHYS_2023_1
AC025682.1	0	0	0	0	0	0	0	1.7762107710907684	0	0	0	0	0	0	0	0	0	0	0	0	1.7762107710907684	HUMAN_MICROGLIA_TRANSCRIPTOMICS: MATHYS_2023_1
LINC02391	0	0	0	0	0	0	0	1.7762107610903817	0	0	0	0	0	0	0	0	0	0	0	0	1.7762107610903817	HUMAN_MICROGLIA_TRANSCRIPTOMICS: MATHYS_2023_1
AC068286.1	0	0	0	0	0	0	0	1.7762107110884484	0	0	0	0	0	0	0	0	0	0	0	0	1.7762107110884484	HUMAN_MICROGLIA_TRANSCRIPTOMICS: MATHYS_2023_1
AL356417.3	0	0	0	0	0	0	0	1.7762106910876752	0	0	0	0	0	0	0	0	0	0	0	0	1.7762106910876752	HUMAN_MICROGLIA_TRANSCRIPTOMICS: MATHYS_2023_1
ZNF253	0	0	0	0	0	0	0	1.776210671086902	0	0	0	0	0	0	0	0	0	0	0	0	1.776210671086902	HUMAN_MICROGLIA_TRANSCRIPTOMICS: MATHYS_2023_1
FAM85B	0	0	0	0	0	0	0	1.7762106610865152	0	0	0	0	0	0	0	0	0	0	0	0	1.7762106610865152	HUMAN_MICROGLIA_TRANSCRIPTOMICS: MATHYS_2023_1
TES	0	0	0	0	0	0	0	1.7762105510822621	0	0	0	0	0	0	0	0	0	0	0	0	1.7762105510822621	HUMAN_MICROGLIA_TRANSCRIPTOMICS: MATHYS_2023_1
POLR1A	0	0	0	0	0	0	0	1.776210501080329	0	0	0	0	0	0	0	0	0	0	0	0	1.776210501080329	HUMAN_MICROGLIA_TRANSCRIPTOMICS: MATHYS_2023_1
AL157786.1	0	0	0	0	0	0	0	1.7762104810795556	0	0	0	0	0	0	0	0	0	0	0	0	1.7762104810795556	HUMAN_MICROGLIA_TRANSCRIPTOMICS: MATHYS_2023_1
CEP85	0	0	0	0	0	0	0	1.776210471079169	0	0	0	0	0	0	0	0	0	0	0	0	1.776210471079169	HUMAN_MICROGLIA_TRANSCRIPTOMICS: MATHYS_2023_1
SAGE1	0	0	0	0	0	0	0	1.7762104610787823	0	0	0	0	0	0	0	0	0	0	0	0	1.7762104610787823	HUMAN_MICROGLIA_TRANSCRIPTOMICS: MATHYS_2023_1
KIAA1549	0	0	0	0	0	0	0	1.7762104510783958	0	0	0	0	0	0	0	0	0	0	0	0	1.7762104510783958	HUMAN_MICROGLIA_TRANSCRIPTOMICS: MATHYS_2023_1
ANKLE2	0	0	0	0	0	0	0	1.7762104110768493	0	0	0	0	0	0	0	0	0	0	0	0	1.7762104110768493	HUMAN_MICROGLIA_TRANSCRIPTOMICS: MATHYS_2023_1
PDP2	0	0	0	0	0	0	0	1.7762103410741428	0	0	0	0	0	0	0	0	0	0	0	0	1.7762103410741428	HUMAN_MICROGLIA_TRANSCRIPTOMICS: MATHYS_2023_1
LINC00310	0	0	0	0	0	0	0	1.776210251070663	0	0	0	0	0	0	0	0	0	0	0	0	1.776210251070663	HUMAN_MICROGLIA_TRANSCRIPTOMICS: MATHYS_2023_1
AP2A1	0	0	0	0	0	0	0	1.7762102010687297	0	0	0	0	0	0	0	0	0	0	0	0	1.7762102010687297	HUMAN_MICROGLIA_TRANSCRIPTOMICS: MATHYS_2023_1
LAT	0	0	0	0	0	0	0	1.7762101710675697	0	0	0	0	0	0	0	0	0	0	0	0	1.7762101710675697	HUMAN_MICROGLIA_TRANSCRIPTOMICS: MATHYS_2023_1
PRRG4	0	0	0	0	0	0	0	1.7762101310660232	0	0	0	0	0	0	0	0	0	0	0	0	1.7762101310660232	HUMAN_MICROGLIA_TRANSCRIPTOMICS: MATHYS_2023_1
AL080276.2	0	0	0	0	0	0	0	1.7762100710637034	0	0	0	0	0	0	0	0	0	0	0	0	1.7762100710637034	HUMAN_MICROGLIA_TRANSCRIPTOMICS: MATHYS_2023_1
AC009060.1	0	0	0	0	0	0	0	1.7762100610633167	0	0	0	0	0	0	0	0	0	0	0	0	1.7762100610633167	HUMAN_MICROGLIA_TRANSCRIPTOMICS: MATHYS_2023_1
ZNF665	0	0	0	0	0	0	0	1.776209941058677	0	0	0	0	0	0	0	0	0	0	0	0	1.776209941058677	HUMAN_MICROGLIA_TRANSCRIPTOMICS: MATHYS_2023_1
AC027808.1	0	0	0	0	0	0	0	1.7762099210579037	0	0	0	0	0	0	0	0	0	0	0	0	1.7762099210579037	HUMAN_MICROGLIA_TRANSCRIPTOMICS: MATHYS_2023_1
KAT6B	0	0	0	0	0	0	0	1.7762099110575171	0	0	0	0	0	0	0	0	0	0	0	0	1.7762099110575171	HUMAN_MICROGLIA_TRANSCRIPTOMICS: MATHYS_2023_1
RNF217	0	0	0	0	0	0	0	1.7762098510551971	0	0	0	0	0	0	0	0	0	0	0	0	1.7762098510551971	HUMAN_MICROGLIA_TRANSCRIPTOMICS: MATHYS_2023_1
SUMO1	0	0	0	0	0	0	0	1.7762098210540374	0	0	0	0	0	0	0	0	0	0	0	0	1.7762098210540374	HUMAN_MICROGLIA_TRANSCRIPTOMICS: MATHYS_2023_1
BRMS1	0	0	0	0	0	0	0	1.776209771052104	0	0	0	0	0	0	0	0	0	0	0	0	1.776209771052104	HUMAN_MICROGLIA_TRANSCRIPTOMICS: MATHYS_2023_1
REX1BD	0	0	0	0	0	0	0	1.7762097210501708	0	0	0	0	0	0	0	0	0	0	0	0	1.7762097210501708	HUMAN_MICROGLIA_TRANSCRIPTOMICS: MATHYS_2023_1
AC245014.3	0	0	0	0	0	0	0	1.7762097010493976	0	0	0	0	0	0	0	0	0	0	0	0	1.7762097010493976	HUMAN_MICROGLIA_TRANSCRIPTOMICS: MATHYS_2023_1
MCM3AP-AS1	0	0	0	0	0	0	0	1.776209691049011	0	0	0	0	0	0	0	0	0	0	0	0	1.776209691049011	HUMAN_MICROGLIA_TRANSCRIPTOMICS: MATHYS_2023_1
MTHFD2L	0	0	0	0	0	0	0	1.7762096810486243	0	0	0	0	0	0	0	0	0	0	0	0	1.7762096810486243	HUMAN_MICROGLIA_TRANSCRIPTOMICS: MATHYS_2023_1
SERTAD2	0	0	0	0	0	0	0	1.7762096710482376	0	0	0	0	0	0	0	0	0	0	0	0	1.7762096710482376	HUMAN_MICROGLIA_TRANSCRIPTOMICS: MATHYS_2023_1
SIN3A	0	0	0	0	0	0	0	1.7762096410470778	0	0	0	0	0	0	0	0	0	0	0	0	1.7762096410470778	HUMAN_MICROGLIA_TRANSCRIPTOMICS: MATHYS_2023_1
SETD1A	0	0	0	0	0	0	0	1.7762096010455313	0	0	0	0	0	0	0	0	0	0	0	0	1.7762096010455313	HUMAN_MICROGLIA_TRANSCRIPTOMICS: MATHYS_2023_1
COCH	0	0	0	0	0	0	0	1.7762095710443713	0	0	0	0	0	0	0	0	0	0	0	0	1.7762095710443713	HUMAN_MICROGLIA_TRANSCRIPTOMICS: MATHYS_2023_1
PTH2R	0	0	0	0	0	0	0	1.7762095410432113	0	0	0	0	0	0	0	0	0	0	0	0	1.7762095410432113	HUMAN_MICROGLIA_TRANSCRIPTOMICS: MATHYS_2023_1
C2CD3	0	0	0	0	0	0	0	1.7762095310428248	0	0	0	0	0	0	0	0	0	0	0	0	1.7762095310428248	HUMAN_MICROGLIA_TRANSCRIPTOMICS: MATHYS_2023_1
KDM4A-AS1	0	0	0	0	0	0	0	1.776209521042438	0	0	0	0	0	0	0	0	0	0	0	0	1.776209521042438	HUMAN_MICROGLIA_TRANSCRIPTOMICS: MATHYS_2023_1
ZNF212	0	0	0	0	0	0	0	1.7762095010416648	0	0	0	0	0	0	0	0	0	0	0	0	1.7762095010416648	HUMAN_MICROGLIA_TRANSCRIPTOMICS: MATHYS_2023_1
RAP2C-AS1	0	0	0	0	0	0	0	1.7762094810408915	0	0	0	0	0	0	0	0	0	0	0	0	1.7762094810408915	HUMAN_MICROGLIA_TRANSCRIPTOMICS: MATHYS_2023_1
AC010894.3	0	0	0	0	0	0	0	1.7762094210385717	0	0	0	0	0	0	0	0	0	0	0	0	1.7762094210385717	HUMAN_MICROGLIA_TRANSCRIPTOMICS: MATHYS_2023_1
AL139220.2	0	0	0	0	0	0	0	1.7762093910374117	0	0	0	0	0	0	0	0	0	0	0	0	1.7762093910374117	HUMAN_MICROGLIA_TRANSCRIPTOMICS: MATHYS_2023_1
C16ORF70	0	0	0	0	0	0	0	1.7762093610362517	0	0	0	0	0	0	0	0	0	0	0	0	1.7762093610362517	HUMAN_MICROGLIA_TRANSCRIPTOMICS: MATHYS_2023_1
POLN	0	0	0	0	0	0	0	1.7762093510358652	0	0	0	0	0	0	0	0	0	0	0	0	1.7762093510358652	HUMAN_MICROGLIA_TRANSCRIPTOMICS: MATHYS_2023_1
MIR29B2CHG	0	0	0	0	0	0	0	1.7762093210347052	0	0	0	0	0	0	0	0	0	0	0	0	1.7762093210347052	HUMAN_MICROGLIA_TRANSCRIPTOMICS: MATHYS_2023_1
BAALC-AS1	0	0	0	0	0	0	0	1.7762092310312254	0	0	0	0	0	0	0	0	0	0	0	0	1.7762092310312254	HUMAN_MICROGLIA_TRANSCRIPTOMICS: MATHYS_2023_1
NBPF9	0	0	0	0	0	0	0	1.7762092210308387	0	0	0	0	0	0	0	0	0	0	0	0	1.7762092210308387	HUMAN_MICROGLIA_TRANSCRIPTOMICS: MATHYS_2023_1
CSGALNACT2	0	0	0	0	0	0	0	1.7762092110304522	0	0	0	0	0	0	0	0	0	0	0	0	1.7762092110304522	HUMAN_MICROGLIA_TRANSCRIPTOMICS: MATHYS_2023_1
ALG12	0	0	0	0	0	0	0	1.7762091810292922	0	0	0	0	0	0	0	0	0	0	0	0	1.7762091810292922	HUMAN_MICROGLIA_TRANSCRIPTOMICS: MATHYS_2023_1
AC244021.1	0	0	0	1.7277756514194178	0	0	0	1.776209101026199	0	0	0	0	0	0	0	0	0	0	0	0	1.776209101026199	HUMAN_MICROGLIA_TRANSCRIPTOMICS: MATHYS_2023_1
CERK	0	0	0	0	0	0	0	1.7762090610246526	0	0	0	0	0	0	0	0	0	0	0	0	1.7762090610246526	HUMAN_MICROGLIA_TRANSCRIPTOMICS: MATHYS_2023_1
ZBTB46	0	0	0	0	0	0	0	1.7762090110227193	0	0	0	0	0	0	0	0	0	0	0	0	1.7762090110227193	HUMAN_MICROGLIA_TRANSCRIPTOMICS: MATHYS_2023_1
ADCY10	0	0	0	0	0	0	0	1.7762089810215593	0	0	0	0	0	0	0	0	0	0	0	0	1.7762089810215593	HUMAN_MICROGLIA_TRANSCRIPTOMICS: MATHYS_2023_1
LHFPL1	0	0	0	0	0	0	0	1.776208961020786	0	0	0	0	0	0	0	0	0	0	0	0	1.776208961020786	HUMAN_MICROGLIA_TRANSCRIPTOMICS: MATHYS_2023_1
CDKN2AIPNL	0	0	0	0	0	0	0	1.7762089510203993	0	0	0	0	0	0	0	0	0	0	0	0	1.7762089510203993	HUMAN_MICROGLIA_TRANSCRIPTOMICS: MATHYS_2023_1
PATJ	0	0	0	0	0	0	0	1.7762089410200128	0	0	0	0	0	0	0	0	0	0	0	0	1.7762089410200128	HUMAN_MICROGLIA_TRANSCRIPTOMICS: MATHYS_2023_1
AL117336.3	0	0	0	0	0	0	0	1.7762089010184663	0	0	0	0	0	0	0	0	0	0	0	0	1.7762089010184663	HUMAN_MICROGLIA_TRANSCRIPTOMICS: MATHYS_2023_1
UBTD1	0	0	0	0	0	0	0	1.7762088910180795	0	0	0	0	0	0	0	0	0	0	0	0	1.7762088910180795	HUMAN_MICROGLIA_TRANSCRIPTOMICS: MATHYS_2023_1
CBLL1	0	0	0	0	0	0	0	1.776208851016533	0	0	0	0	0	0	0	0	0	0	0	0	1.776208851016533	HUMAN_MICROGLIA_TRANSCRIPTOMICS: MATHYS_2023_1
WDR47	0	0	0	0	0	0	0	1.7762088410161463	0	0	0	0	0	0	0	0	0	0	0	0	1.7762088410161463	HUMAN_MICROGLIA_TRANSCRIPTOMICS: MATHYS_2023_1
C2ORF91	0	0	0	0	0	0	0	1.7762088110149865	0	0	0	0	0	0	0	0	0	0	0	0	1.7762088110149865	HUMAN_MICROGLIA_TRANSCRIPTOMICS: MATHYS_2023_1
LIPE	0	0	0	0	0	0	0	1.7762088010145998	0	0	0	0	0	0	0	0	0	0	0	0	1.7762088010145998	HUMAN_MICROGLIA_TRANSCRIPTOMICS: MATHYS_2023_1
AL359220.1	0	0	0	0	0	0	0	1.7762087710134398	0	0	0	0	0	0	0	0	0	0	0	0	1.7762087710134398	HUMAN_MICROGLIA_TRANSCRIPTOMICS: MATHYS_2023_1
AC009313.1	0	0	0	0	0	0	0	1.776208631008027	0	0	0	0	0	0	0	0	0	0	0	0	1.776208631008027	HUMAN_MICROGLIA_TRANSCRIPTOMICS: MATHYS_2023_1
AC010422.3	0	0	0	0	0	0	0	1.7762085810060937	0	0	0	0	0	0	0	0	0	0	0	0	1.7762085810060937	HUMAN_MICROGLIA_TRANSCRIPTOMICS: MATHYS_2023_1
ZNF546	0	0	0	0	0	0	0	1.776208571005707	0	0	0	0	0	0	0	0	0	0	0	0	1.776208571005707	HUMAN_MICROGLIA_TRANSCRIPTOMICS: MATHYS_2023_1
AC027644.4	0	0	0	0	0	0	0	1.7762085610053204	0	0	0	0	0	0	0	0	0	0	0	0	1.7762085610053204	HUMAN_MICROGLIA_TRANSCRIPTOMICS: MATHYS_2023_1
AC008083.1	0	0	0	0	0	0	0	1.7762085510049337	0	0	0	0	0	0	0	0	0	0	0	0	1.7762085510049337	HUMAN_MICROGLIA_TRANSCRIPTOMICS: MATHYS_2023_1
AL158832.1	0	0	0	0	0	0	0	1.7762085410045472	0	0	0	0	0	0	0	0	0	0	0	0	1.7762085410045472	HUMAN_MICROGLIA_TRANSCRIPTOMICS: MATHYS_2023_1
AL359706.1	0	0	0	0	0	0	0	1.7762085310041604	0	0	0	0	0	0	0	0	0	0	0	0	1.7762085310041604	HUMAN_MICROGLIA_TRANSCRIPTOMICS: MATHYS_2023_1
AC090907.2	0	0	0	0	0	0	0	1.7762084710018406	0	0	0	0	0	0	0	0	0	0	0	0	1.7762084710018406	HUMAN_MICROGLIA_TRANSCRIPTOMICS: MATHYS_2023_1
AC114763.1	0	0	0	0	0	0	0	1.7762084410006806	0	0	0	0	0	0	0	0	0	0	0	0	1.7762084410006806	HUMAN_MICROGLIA_TRANSCRIPTOMICS: MATHYS_2023_1
HIST1H2BJ	0	0	0	0	0	0	0	1.7762084009991341	0	0	0	0	0	0	0	0	0	0	0	0	1.7762084009991341	HUMAN_MICROGLIA_TRANSCRIPTOMICS: MATHYS_2023_1
LINC02240	0	0	0	0	0	0	0	1.7762083909987474	0	0	0	0	0	0	0	0	0	0	0	0	1.7762083909987474	HUMAN_MICROGLIA_TRANSCRIPTOMICS: MATHYS_2023_1
ZNF768	0	0	0	0	0	0	0	1.7762083809983609	0	0	0	0	0	0	0	0	0	0	0	0	1.7762083809983609	HUMAN_MICROGLIA_TRANSCRIPTOMICS: MATHYS_2023_1
UBE2Q2	0	0	0	0	0	0	0	1.7762083409968143	0	0	0	0	0	0	0	0	0	0	0	0	1.7762083409968143	HUMAN_MICROGLIA_TRANSCRIPTOMICS: MATHYS_2023_1
ZNF783	0	0	0	0	0	0	0	1.7762083009952676	0	0	0	0	0	0	0	0	0	0	0	0	1.7762083009952676	HUMAN_MICROGLIA_TRANSCRIPTOMICS: MATHYS_2023_1
AC091153.2	0	0	0	0	0	0	0	1.7762082709941078	0	0	0	0	0	0	0	0	0	0	0	0	1.7762082709941078	HUMAN_MICROGLIA_TRANSCRIPTOMICS: MATHYS_2023_1
ZNF556	0	0	0	0	0	0	0	1.776208260993721	0	0	0	0	0	0	0	0	0	0	0	0	1.776208260993721	HUMAN_MICROGLIA_TRANSCRIPTOMICS: MATHYS_2023_1
ZBTB43	0	0	0	0	0	0	0	1.7762082009914013	0	0	0	0	0	0	0	0	0	0	0	0	1.7762082009914013	HUMAN_MICROGLIA_TRANSCRIPTOMICS: MATHYS_2023_1
LINC02389	0	0	0	0	0	0	0	1.776208150989468	0	0	0	0	0	0	0	0	0	0	0	0	1.776208150989468	HUMAN_MICROGLIA_TRANSCRIPTOMICS: MATHYS_2023_1
CASC9	0	0	0	0	0	0	0	1.7762081409890813	0	0	0	0	0	0	0	0	0	0	0	0	1.7762081409890813	HUMAN_MICROGLIA_TRANSCRIPTOMICS: MATHYS_2023_1
MBD6	0	0	0	0	0	0	0	1.7762080609859883	0	0	0	0	0	0	0	0	0	0	0	0	1.7762080609859883	HUMAN_MICROGLIA_TRANSCRIPTOMICS: MATHYS_2023_1
AL158850.1	0	0	0	0	0	0	0	1.7762079909832817	0	0	0	0	0	0	0	0	0	0	0	0	1.7762079909832817	HUMAN_MICROGLIA_TRANSCRIPTOMICS: MATHYS_2023_1
AL024508.1	0	0	0	0	0	0	0	1.7762079809828952	0	0	0	0	0	0	0	0	0	0	0	0	1.7762079809828952	HUMAN_MICROGLIA_TRANSCRIPTOMICS: MATHYS_2023_1
NOP14	0	0	0	0	0	0	0	1.7762079609821217	0	0	0	0	0	0	0	0	0	0	0	0	1.7762079609821217	HUMAN_MICROGLIA_TRANSCRIPTOMICS: MATHYS_2023_1
HCG17	0	0	0	0	0	0	0	1.7762079509817352	0	0	0	0	0	0	0	0	0	0	0	0	1.7762079509817352	HUMAN_MICROGLIA_TRANSCRIPTOMICS: MATHYS_2023_1
Z84485.1	0	0	0	0	0	0	0	1.776207930980962	0	0	0	0	0	0	0	0	0	0	0	0	1.776207930980962	HUMAN_MICROGLIA_TRANSCRIPTOMICS: MATHYS_2023_1
TCEAL5	0	0	0	0	0	0	0	1.776207870978642	0	0	0	0	0	0	0	0	0	0	0	0	1.776207870978642	HUMAN_MICROGLIA_TRANSCRIPTOMICS: MATHYS_2023_1
UPRT	0	0	0	0	0	0	0	1.7762078409774822	0	0	0	0	0	0	0	0	0	0	0	0	1.7762078409774822	HUMAN_MICROGLIA_TRANSCRIPTOMICS: MATHYS_2023_1
AL359915.2	0	0	0	0	0	0	0	1.7762077709747757	0	0	0	0	0	0	0	0	0	0	0	0	1.7762077709747757	HUMAN_MICROGLIA_TRANSCRIPTOMICS: MATHYS_2023_1
TCF20	0	0	0	0	0	0	0	1.7762077509740024	0	0	0	0	0	0	0	0	0	0	0	0	1.7762077509740024	HUMAN_MICROGLIA_TRANSCRIPTOMICS: MATHYS_2023_1
HSF4	0	0	0	0	0	0	0	1.7762077409736157	0	0	0	0	0	0	0	0	0	0	0	0	1.7762077409736157	HUMAN_MICROGLIA_TRANSCRIPTOMICS: MATHYS_2023_1
AL049569.1	0	0	0	0	0	0	0	1.7762077009720691	0	0	0	0	0	0	0	0	0	0	0	0	1.7762077009720691	HUMAN_MICROGLIA_TRANSCRIPTOMICS: MATHYS_2023_1
PIK3CD-AS2	0	0	0	0	0	0	0	1.7762075809674294	0	0	0	0	0	0	0	0	0	0	0	0	1.7762075809674294	HUMAN_MICROGLIA_TRANSCRIPTOMICS: MATHYS_2023_1
AIFM2	0	0	0	0	0	0	0	1.7762075709670428	0	0	0	0	0	0	0	0	0	0	0	0	1.7762075709670428	HUMAN_MICROGLIA_TRANSCRIPTOMICS: MATHYS_2023_1
AC025539.1	0	0	0	0	0	0	0	1.776207560966656	0	0	0	0	0	0	0	0	0	0	0	0	1.776207560966656	HUMAN_MICROGLIA_TRANSCRIPTOMICS: MATHYS_2023_1
MYO18A	0	0	0	0	0	0	0	1.7762075109647228	0	0	0	0	0	0	0	0	0	0	0	0	1.7762075109647228	HUMAN_MICROGLIA_TRANSCRIPTOMICS: MATHYS_2023_1
RAB5IF	0	0	0	0	0	0	0	1.7762074909639496	0	0	0	0	0	0	0	0	0	0	0	0	1.7762074909639496	HUMAN_MICROGLIA_TRANSCRIPTOMICS: MATHYS_2023_1
WDR4	0	0	0	0	0	0	0	1.776207450962403	0	0	0	0	0	0	0	0	0	0	0	0	1.776207450962403	HUMAN_MICROGLIA_TRANSCRIPTOMICS: MATHYS_2023_1
AC090921.1	0	0	0	0	0	0	0	1.776207371	0	0	0	0	0	0	0	0	0	0	0	0	1.776207371	HUMAN_MICROGLIA_TRANSCRIPTOMICS: MATHYS_2023_1
AVIL	0	0	0	0	0	0	0	1.776207311	0	0	0	0	0	0	0	0	0	0	0	0	1.776207311	HUMAN_MICROGLIA_TRANSCRIPTOMICS: MATHYS_2023_1
AL591806.3	0	0	0	0	0	0	0	1.7762072809558302	0	0	0	0	0	0	0	0	0	0	0	0	1.7762072809558302	HUMAN_MICROGLIA_TRANSCRIPTOMICS: MATHYS_2023_1
DIS3L	0	0	0	0	0	0	0	1.7762072509546702	0	0	0	0	0	0	0	0	0	0	0	0	1.7762072509546702	HUMAN_MICROGLIA_TRANSCRIPTOMICS: MATHYS_2023_1
CLDN15	0	0	0	0	0	0	0	1.7762072409542835	0	0	0	0	0	0	0	0	0	0	0	0	1.7762072409542835	HUMAN_MICROGLIA_TRANSCRIPTOMICS: MATHYS_2023_1
ARMH1	0	0	0	0	0	0	0	1.7762072209535102	0	0	0	0	0	0	0	0	0	0	0	0	1.7762072209535102	HUMAN_MICROGLIA_TRANSCRIPTOMICS: MATHYS_2023_1
MAP1LC3B2	0	0	0	0	0	0	0	1.7762071809519637	0	0	0	0	0	0	0	0	0	0	0	0	1.7762071809519637	HUMAN_MICROGLIA_TRANSCRIPTOMICS: MATHYS_2023_1
C19ORF54	0	0	0	0	0	0	0	1.7762071709515772	0	0	0	0	0	0	0	0	0	0	0	0	1.7762071709515772	HUMAN_MICROGLIA_TRANSCRIPTOMICS: MATHYS_2023_1
PLK2	0	0	0	0	0	0	0	1.7762071309500305	0	0	0	0	0	0	0	0	0	0	0	0	1.7762071309500305	HUMAN_MICROGLIA_TRANSCRIPTOMICS: MATHYS_2023_1
AC023389.1	0	0	0	0	0	0	0	1.7762071009488707	0	0	0	0	0	0	0	0	0	0	0	0	1.7762071009488707	HUMAN_MICROGLIA_TRANSCRIPTOMICS: MATHYS_2023_1
LARP1B	0	0	0	0	0	0	0	1.7762070809480974	0	0	0	0	0	0	0	0	0	0	0	0	1.7762070809480974	HUMAN_MICROGLIA_TRANSCRIPTOMICS: MATHYS_2023_1
AC009093.2	0	0	0	0	0	0	0	1.7762070709477107	0	0	0	0	0	0	0	0	0	0	0	0	1.7762070709477107	HUMAN_MICROGLIA_TRANSCRIPTOMICS: MATHYS_2023_1
FUBP3	0	0	0	0	0	0	0	1.7762070209457774	0	0	0	0	0	0	0	0	0	0	0	0	1.7762070209457774	HUMAN_MICROGLIA_TRANSCRIPTOMICS: MATHYS_2023_1
ASMTL-AS1	0	0	0	0	0	0	0	1.776206980944231	0	0	0	0	0	0	0	0	0	0	0	0	1.776206980944231	HUMAN_MICROGLIA_TRANSCRIPTOMICS: MATHYS_2023_1
ZFAND1	0	0	0	0	0	0	0	1.7762069709438442	0	0	0	0	0	0	0	0	0	0	0	0	1.7762069709438442	HUMAN_MICROGLIA_TRANSCRIPTOMICS: MATHYS_2023_1
AC007681.1	0	0	0	0	0	0	0	1.7762069009411379	0	0	0	0	0	0	0	0	0	0	0	0	1.7762069009411379	HUMAN_MICROGLIA_TRANSCRIPTOMICS: MATHYS_2023_1
TICAM1	0	0	0	0	0	0	0	1.7762068809403644	0	0	0	0	0	0	0	0	0	0	0	0	1.7762068809403644	HUMAN_MICROGLIA_TRANSCRIPTOMICS: MATHYS_2023_1
NCBP2-AS2	0	0	0	0	0	0	0	1.7762068709399779	0	0	0	0	0	0	0	0	0	0	0	0	1.7762068709399779	HUMAN_MICROGLIA_TRANSCRIPTOMICS: MATHYS_2023_1
LINC00907	0	0	0	0	0	0	0	1.7762068509392046	0	0	0	0	0	0	0	0	0	0	0	0	1.7762068509392046	HUMAN_MICROGLIA_TRANSCRIPTOMICS: MATHYS_2023_1
AC011511.2	0	0	0	0	0	0	0	1.7762068209380446	0	0	0	0	0	0	0	0	0	0	0	0	1.7762068209380446	HUMAN_MICROGLIA_TRANSCRIPTOMICS: MATHYS_2023_1
FAM160A2	0	0	0	0	0	0	0	1.7762068009372713	0	0	0	0	0	0	0	0	0	0	0	0	1.7762068009372713	HUMAN_MICROGLIA_TRANSCRIPTOMICS: MATHYS_2023_1
AL035413.1	0	0	0	0	0	0	0	1.7762067909368846	0	0	0	0	0	0	0	0	0	0	0	0	1.7762067909368846	HUMAN_MICROGLIA_TRANSCRIPTOMICS: MATHYS_2023_1
AC091946.1	0	0	0	0	0	0	0	1.7762067409349516	0	0	0	0	0	0	0	0	0	0	0	0	1.7762067409349516	HUMAN_MICROGLIA_TRANSCRIPTOMICS: MATHYS_2023_1
ACSF2	0	0	0	0	0	0	0	1.7762067309345648	0	0	0	0	0	0	0	0	0	0	0	0	1.7762067309345648	HUMAN_MICROGLIA_TRANSCRIPTOMICS: MATHYS_2023_1
CDHR1	0	0	0	0	0	0	0	1.7762066609318583	0	0	0	0	0	0	0	0	0	0	0	0	1.7762066609318583	HUMAN_MICROGLIA_TRANSCRIPTOMICS: MATHYS_2023_1
NEPRO	0	0	0	0	0	0	0	1.7762066509314718	0	0	0	0	0	0	0	0	0	0	0	0	1.7762066509314718	HUMAN_MICROGLIA_TRANSCRIPTOMICS: MATHYS_2023_1
AC022893.1	0	0	0	0	0	0	0	1.7762065809287653	0	0	0	0	0	0	0	0	0	0	0	0	1.7762065809287653	HUMAN_MICROGLIA_TRANSCRIPTOMICS: MATHYS_2023_1
SPATA1	0	0	0	0	0	0	0	1.7762065509276053	0	0	0	0	0	0	0	0	0	0	0	0	1.7762065509276053	HUMAN_MICROGLIA_TRANSCRIPTOMICS: MATHYS_2023_1
AP003354.2	0	0	0	1.7277756514194178	0	0	0	1.7762065209264453	0	0	0	0	0	0	0	0	0	0	0	0	1.7762065209264453	HUMAN_MICROGLIA_TRANSCRIPTOMICS: MATHYS_2023_1
AP000547.3	0	0	0	0	0	0	0	1.7762064709245122	0	0	0	0	0	0	0	0	0	0	0	0	1.7762064709245122	HUMAN_MICROGLIA_TRANSCRIPTOMICS: MATHYS_2023_1
AC073571.1	0	0	0	0	0	0	0	1.7762064409233522	0	0	0	0	0	0	0	0	0	0	0	0	1.7762064409233522	HUMAN_MICROGLIA_TRANSCRIPTOMICS: MATHYS_2023_1
C16ORF72	0	0	0	0	0	0	0	1.776206420922579	0	0	0	0	0	0	0	0	0	0	0	0	1.776206420922579	HUMAN_MICROGLIA_TRANSCRIPTOMICS: MATHYS_2023_1
METTL25	0	0	0	0	0	0	0	1.7762064009218057	0	0	0	0	0	0	0	0	0	0	0	0	1.7762064009218057	HUMAN_MICROGLIA_TRANSCRIPTOMICS: MATHYS_2023_1
LINC01504	0	0	0	0	0	0	0	1.7762063709206457	0	0	0	0	0	0	0	0	0	0	0	0	1.7762063709206457	HUMAN_MICROGLIA_TRANSCRIPTOMICS: MATHYS_2023_1
UBE2I	0	0	0	0	0	0	0	1.7762063509198724	0	0	0	0	0	0	0	0	0	0	0	0	1.7762063509198724	HUMAN_MICROGLIA_TRANSCRIPTOMICS: MATHYS_2023_1
PIP4K2B	0	0	0	0	0	0	0	1.7762063409194857	0	0	0	0	0	0	0	0	0	0	0	0	1.7762063409194857	HUMAN_MICROGLIA_TRANSCRIPTOMICS: MATHYS_2023_1
AC079447.1	0	0	0	0	0	0	0	1.7762063309190992	0	0	0	0	0	0	0	0	0	0	0	0	1.7762063309190992	HUMAN_MICROGLIA_TRANSCRIPTOMICS: MATHYS_2023_1
AC145124.1	0	0	0	0	0	0	0	1.7762063209187124	0	0	0	0	0	0	0	0	0	0	0	0	1.7762063209187124	HUMAN_MICROGLIA_TRANSCRIPTOMICS: MATHYS_2023_1
UBE4A	0	0	0	0	0	0	0	1.776206310918326	0	0	0	0	0	0	0	0	0	0	0	0	1.776206310918326	HUMAN_MICROGLIA_TRANSCRIPTOMICS: MATHYS_2023_1
LINC02456	0	0	0	0	0	0	0	1.7762062909175527	0	0	0	0	0	0	0	0	0	0	0	0	1.7762062909175527	HUMAN_MICROGLIA_TRANSCRIPTOMICS: MATHYS_2023_1
ZNF891	0	0	0	0	0	0	0	1.7762062609163927	0	0	0	0	0	0	0	0	0	0	0	0	1.7762062609163927	HUMAN_MICROGLIA_TRANSCRIPTOMICS: MATHYS_2023_1
SP140L	0	0	0	0	0	0	0	1.7762061809132996	0	0	0	0	0	0	0	0	0	0	0	0	1.7762061809132996	HUMAN_MICROGLIA_TRANSCRIPTOMICS: MATHYS_2023_1
SVIL	0	0	0	0	0	0	0	1.7762061209109796	0	0	0	0	0	0	0	0	0	0	0	0	1.7762061209109796	HUMAN_MICROGLIA_TRANSCRIPTOMICS: MATHYS_2023_1
CUL1	0	0	0	0	0	0	0	1.7762060409078866	0	0	0	0	0	0	0	0	0	0	0	0	1.7762060409078866	HUMAN_MICROGLIA_TRANSCRIPTOMICS: MATHYS_2023_1
AL353616.2	0	0	0	0	0	0	0	1.7762060209071133	0	0	0	0	0	0	0	0	0	0	0	0	1.7762060209071133	HUMAN_MICROGLIA_TRANSCRIPTOMICS: MATHYS_2023_1
MAP3K7	0	0	0	0	0	0	0	1.7762059909059533	0	0	0	0	0	0	0	0	0	0	0	0	1.7762059909059533	HUMAN_MICROGLIA_TRANSCRIPTOMICS: MATHYS_2023_1
YKT6	0	0	0	0	0	0	0	1.776205971	0	0	0	0	0	0	0	0	0	0	0	0	1.776205971	HUMAN_MICROGLIA_TRANSCRIPTOMICS: MATHYS_2023_1
PAAF1	0	0	0	0	0	0	0	1.7762059509044068	0	0	0	0	0	0	0	0	0	0	0	0	1.7762059509044068	HUMAN_MICROGLIA_TRANSCRIPTOMICS: MATHYS_2023_1
POLH	0	0	0	0	0	0	0	1.776205941	0	0	0	0	0	0	0	0	0	0	0	0	1.776205941	HUMAN_MICROGLIA_TRANSCRIPTOMICS: MATHYS_2023_1
MOSPD3	0	0	0	0	0	0	0	1.7762059209032468	0	0	0	0	0	0	0	0	0	0	0	0	1.7762059209032468	HUMAN_MICROGLIA_TRANSCRIPTOMICS: MATHYS_2023_1
SHPRH	0	0	0	0	0	0	0	1.7762058709013135	0	0	0	0	0	0	0	0	0	0	0	0	1.7762058709013135	HUMAN_MICROGLIA_TRANSCRIPTOMICS: MATHYS_2023_1
LINC01580	0	0	0	0	0	0	0	1.7762058509005403	0	0	0	0	0	0	0	0	0	0	0	0	1.7762058509005403	HUMAN_MICROGLIA_TRANSCRIPTOMICS: MATHYS_2023_1
UBXN2B	0	0	0	0	0	0	0	1.7762057808978338	0	0	0	0	0	0	0	0	0	0	0	0	1.7762057808978338	HUMAN_MICROGLIA_TRANSCRIPTOMICS: MATHYS_2023_1
AC091057.6	0	0	0	0	0	0	0	1.776205720895514	0	0	0	0	0	0	0	0	0	0	0	0	1.776205720895514	HUMAN_MICROGLIA_TRANSCRIPTOMICS: MATHYS_2023_1
SCAF4	0	0	0	0	0	0	0	1.776205690894354	0	0	0	0	0	0	0	0	0	0	0	0	1.776205690894354	HUMAN_MICROGLIA_TRANSCRIPTOMICS: MATHYS_2023_1
AC011452.1	0	0	0	0	0	0	0	1.7762056608931942	0	0	0	0	0	0	0	0	0	0	0	0	1.7762056608931942	HUMAN_MICROGLIA_TRANSCRIPTOMICS: MATHYS_2023_1
LRRC27	0	0	0	0	0	0	0	1.7762056508928075	0	0	0	0	0	0	0	0	0	0	0	0	1.7762056508928075	HUMAN_MICROGLIA_TRANSCRIPTOMICS: MATHYS_2023_1
RAB5B	0	0	0	0	0	0	0	1.7762056208916475	0	0	0	0	0	0	0	0	0	0	0	0	1.7762056208916475	HUMAN_MICROGLIA_TRANSCRIPTOMICS: MATHYS_2023_1
DNAH17	0	0	0	0	0	0	0	1.7762056008908742	0	0	0	0	0	0	0	0	0	0	0	0	1.7762056008908742	HUMAN_MICROGLIA_TRANSCRIPTOMICS: MATHYS_2023_1
AL136115.2	0	0	0	0	0	0	0	1.776205580890101	0	0	0	0	0	0	0	0	0	0	0	0	1.776205580890101	HUMAN_MICROGLIA_TRANSCRIPTOMICS: MATHYS_2023_1
RRNAD1	0	0	0	0	0	0	0	1.7762055708897144	0	0	0	0	0	0	0	0	0	0	0	0	1.7762055708897144	HUMAN_MICROGLIA_TRANSCRIPTOMICS: MATHYS_2023_1
CBX7	0	0	0	0	0	0	0	1.7762055608893277	0	0	0	0	0	0	0	0	0	0	0	0	1.7762055608893277	HUMAN_MICROGLIA_TRANSCRIPTOMICS: MATHYS_2023_1
LYRM7	0	0	0	0	0	0	0	1.7762055408885544	0	0	0	0	0	0	0	0	0	0	0	0	1.7762055408885544	HUMAN_MICROGLIA_TRANSCRIPTOMICS: MATHYS_2023_1
AC090825.1	0	0	0	0	0	0	0	1.7762055108873944	0	0	0	0	0	0	0	0	0	0	0	0	1.7762055108873944	HUMAN_MICROGLIA_TRANSCRIPTOMICS: MATHYS_2023_1
AP003110.1	0	0	0	0	0	0	0	1.776205500887008	0	0	0	0	0	0	0	0	0	0	0	0	1.776205500887008	HUMAN_MICROGLIA_TRANSCRIPTOMICS: MATHYS_2023_1
ATP5IF1	0	0	0	0	0	0	0	1.7762054808862346	0	0	0	0	0	0	0	0	0	0	0	0	1.7762054808862346	HUMAN_MICROGLIA_TRANSCRIPTOMICS: MATHYS_2023_1
ZNF730	0	0	0	0	0	0	0	1.7762054608854614	0	0	0	0	0	0	0	0	0	0	0	0	1.7762054608854614	HUMAN_MICROGLIA_TRANSCRIPTOMICS: MATHYS_2023_1
IKZF3	0	0	0	0	0	0	0	1.776205440884688	0	0	0	0	0	0	0	0	0	0	0	0	1.776205440884688	HUMAN_MICROGLIA_TRANSCRIPTOMICS: MATHYS_2023_1
CEP120	0	0	0	0	0	0	0	1.7762053808823681	0	0	0	0	0	0	0	0	0	0	0	0	1.7762053808823681	HUMAN_MICROGLIA_TRANSCRIPTOMICS: MATHYS_2023_1
AC105402.3	0	0	0	0	0	0	0	1.776205300879275	0	0	0	0	0	0	0	0	0	0	0	0	1.776205300879275	HUMAN_MICROGLIA_TRANSCRIPTOMICS: MATHYS_2023_1
CEP89	0	0	0	0	0	0	0	1.7762052908788883	0	0	0	0	0	0	0	0	0	0	0	0	1.7762052908788883	HUMAN_MICROGLIA_TRANSCRIPTOMICS: MATHYS_2023_1
PTPN20	0	0	0	0	0	0	0	1.776205270878115	0	0	0	0	0	0	0	0	0	0	0	0	1.776205270878115	HUMAN_MICROGLIA_TRANSCRIPTOMICS: MATHYS_2023_1
IKZF4	0	0	0	0	0	0	0	1.7762052508773418	0	0	0	0	0	0	0	0	0	0	0	0	1.7762052508773418	HUMAN_MICROGLIA_TRANSCRIPTOMICS: MATHYS_2023_1
ENOX2	0	0	0	0	0	0	0	1.776205240876955	0	0	0	0	0	0	0	0	0	0	0	0	1.776205240876955	HUMAN_MICROGLIA_TRANSCRIPTOMICS: MATHYS_2023_1
FANCF	0	0	0	0	0	0	0	1.7762051508734753	0	0	0	0	0	0	0	0	0	0	0	0	1.7762051508734753	HUMAN_MICROGLIA_TRANSCRIPTOMICS: MATHYS_2023_1
PLEKHG6	0	0	0	0	0	0	0	1.7762051408730888	0	0	0	0	0	0	0	0	0	0	0	0	1.7762051408730888	HUMAN_MICROGLIA_TRANSCRIPTOMICS: MATHYS_2023_1
TREM1	0	0	0	0	0	0	0	1.7762050808707688	0	0	0	0	0	0	0	0	0	0	0	0	1.7762050808707688	HUMAN_MICROGLIA_TRANSCRIPTOMICS: MATHYS_2023_1
HIST1H1E	0	0	0	1.7277756514194178	0	0	0	1.776205050869609	0	0	0	0	0	0	0	0	0	0	0	0	1.776205050869609	HUMAN_MICROGLIA_TRANSCRIPTOMICS: MATHYS_2023_1
SIRT7	0	0	0	0	0	0	0	1.7762050408692223	0	0	0	0	0	0	0	0	0	0	0	0	1.7762050408692223	HUMAN_MICROGLIA_TRANSCRIPTOMICS: MATHYS_2023_1
AC109460.2	0	0	0	0	0	0	0	1.7762050308688357	0	0	0	0	0	0	0	0	0	0	0	0	1.7762050308688357	HUMAN_MICROGLIA_TRANSCRIPTOMICS: MATHYS_2023_1
AC026458.2	0	0	0	0	0	0	0	1.7762049708665157	0	0	0	0	0	0	0	0	0	0	0	0	1.7762049708665157	HUMAN_MICROGLIA_TRANSCRIPTOMICS: MATHYS_2023_1
AC011476.3	0	0	0	0	0	0	0	1.7762049608661292	0	0	0	0	0	0	0	0	0	0	0	0	1.7762049608661292	HUMAN_MICROGLIA_TRANSCRIPTOMICS: MATHYS_2023_1
NSDHL	0	0	0	0	0	0	0	1.7762049008638092	0	0	0	0	0	0	0	0	0	0	0	0	1.7762049008638092	HUMAN_MICROGLIA_TRANSCRIPTOMICS: MATHYS_2023_1
LINC02008	0	0	0	1.7277756514194178	0	0	0	1.7762048908634227	0	0	0	0	0	0	0	0	0	0	0	0	1.7762048908634227	HUMAN_MICROGLIA_TRANSCRIPTOMICS: MATHYS_2023_1
OSCP1	0	0	0	0	0	0	0	1.7762048708626494	0	0	0	0	0	0	0	0	0	0	0	0	1.7762048708626494	HUMAN_MICROGLIA_TRANSCRIPTOMICS: MATHYS_2023_1
AL139125.1	0	0	0	1.7277756514194178	0	0	0	0	0	0	0	0	0	0	0	0	0	0	0	0	1.7277756514194178	HUMAN_MICROGLIA_TRANSCRIPTOMICS: GERRITS_2021
AC087564.1	0	0	0	1.7277756514194178	0	0	0	0	0	0	0	0	0	0	0	0	0	0	0	0	1.7277756514194178	HUMAN_MICROGLIA_TRANSCRIPTOMICS: GERRITS_2021
CD226	0	0	0	1.7277756514194178	0	0	0	0	0	0	0	0	0	0	0	0	0	0	0	0	1.7277756514194178	HUMAN_MICROGLIA_TRANSCRIPTOMICS: GERRITS_2021
LINC02100	0	0	0	1.7277756514194178	0	0	0	0	0	0	0	0	0	0	0	0	0	0	0	0	1.7277756514194178	HUMAN_MICROGLIA_TRANSCRIPTOMICS: GERRITS_2021
CALCR	0	0	0	1.7277756514194178	0	0	0	0	0	0	0	0	0	0	0	0	0	0	0	0	1.7277756514194178	HUMAN_MICROGLIA_TRANSCRIPTOMICS: GERRITS_2021
GMDS-DT	0	0	0	1.7277756514194178	0	0	0	0	0	0	0	0	0	0	0	0	0	0	0	0	1.7277756514194178	HUMAN_MICROGLIA_TRANSCRIPTOMICS: GERRITS_2021
LIPE-AS1	0	0	0	1.7277756514194178	0	0	0	0	0	0	0	0	0	0	0	0	0	0	0	0	1.7277756514194178	HUMAN_MICROGLIA_TRANSCRIPTOMICS: GERRITS_2021
AC035140.1	0	0	0	1.7277756514194178	0	0	0	0	0	0	0	0	0	0	0	0	0	0	0	0	1.7277756514194178	HUMAN_MICROGLIA_TRANSCRIPTOMICS: GERRITS_2021
AMN1	0	0	0	1.7277756514194178	0	0	0	0	0	0	0	0	0	0	0	0	0	0	0	0	1.7277756514194178	HUMAN_MICROGLIA_TRANSCRIPTOMICS: GERRITS_2021
HIST1H2BG	0	0	0	1.7277756514194178	0	0	0	0	0	0	0	0	0	0	0	0	0	0	0	0	1.7277756514194178	HUMAN_MICROGLIA_TRANSCRIPTOMICS: GERRITS_2021
AC092813.1	0	0	0	1.7277756514194178	0	0	0	0	0	0	0	0	0	0	0	0	0	0	0	0	1.7277756514194178	HUMAN_MICROGLIA_TRANSCRIPTOMICS: GERRITS_2021
ACPP	0	0	0	1.7277756514194178	0	0	0	0	0	0	0	0	0	0	0	0	0	0	0	0	1.7277756514194178	HUMAN_MICROGLIA_TRANSCRIPTOMICS: GERRITS_2021
RFX3-AS1	0	0	0	1.7277756514194178	0	0	0	0	0	0	0	0	0	0	0	0	0	0	0	0	1.7277756514194178	HUMAN_MICROGLIA_TRANSCRIPTOMICS: GERRITS_2021
AC010997.3	0	0	0	1.7277756514194178	0	0	0	0	0	0	0	0	0	0	0	0	0	0	0	0	1.7277756514194178	HUMAN_MICROGLIA_TRANSCRIPTOMICS: GERRITS_2021
UBE3D	0	0	0	1.7277756514194178	0	0	0	0	0	0	0	0	0	0	0	0	0	0	0	0	1.7277756514194178	HUMAN_MICROGLIA_TRANSCRIPTOMICS: GERRITS_2021
ZNF608	0	0	0	1.7277756514194178	0	0	0	0	0	0	0	0	0	0	0	0	0	0	0	0	1.7277756514194178	HUMAN_MICROGLIA_TRANSCRIPTOMICS: GERRITS_2021
KCNMB2-AS1	0	0	0	1.7277756514194178	0	0	0	0	0	0	0	0	0	0	0	0	0	0	0	0	1.7277756514194178	HUMAN_MICROGLIA_TRANSCRIPTOMICS: GERRITS_2021
CCDC26	0	0	0	1.7277756514194178	0	0	0	0	0	0	0	0	0	0	0	0	0	0	0	0	1.7277756514194178	HUMAN_MICROGLIA_TRANSCRIPTOMICS: GERRITS_2021
LINC02232	0	0	0	1.7277756514194178	0	0	0	0	0	0	0	0	0	0	0	0	0	0	0	0	1.7277756514194178	HUMAN_MICROGLIA_TRANSCRIPTOMICS: GERRITS_2021
AJ009632.2	0	0	0	1.7277756514194178	0	0	0	0	0	0	0	0	0	0	0	0	0	0	0	0	1.7277756514194178	HUMAN_MICROGLIA_TRANSCRIPTOMICS: GERRITS_2021
AL136531.2	0	0	0	1.7277756514194178	0	0	0	0	0	0	0	0	0	0	0	0	0	0	0	0	1.7277756514194178	HUMAN_MICROGLIA_TRANSCRIPTOMICS: GERRITS_2021
MIR222HG	0	0	0	1.7277756514194178	0	0	0	0	0	0	0	0	0	0	0	0	0	0	0	0	1.7277756514194178	HUMAN_MICROGLIA_TRANSCRIPTOMICS: GERRITS_2021
KTN1-AS1	0	0	0	1.7277756514194178	0	0	0	0	0	0	0	0	0	0	0	0	0	0	0	0	1.7277756514194178	HUMAN_MICROGLIA_TRANSCRIPTOMICS: GERRITS_2021
AL355838.1	0	0	0	1.7277756514194178	0	0	0	0	0	0	0	0	0	0	0	0	0	0	0	0	1.7277756514194178	HUMAN_MICROGLIA_TRANSCRIPTOMICS: GERRITS_2021
AC021594.2	0	0	0	1.7277756514194178	0	0	0	0	0	0	0	0	0	0	0	0	0	0	0	0	1.7277756514194178	HUMAN_MICROGLIA_TRANSCRIPTOMICS: GERRITS_2021
NEXMIF	0	0	0	1.7277756514194178	0	0	0	0	0	0	0	0	0	0	0	0	0	0	0	0	1.7277756514194178	HUMAN_MICROGLIA_TRANSCRIPTOMICS: GERRITS_2021
AC011139.1	0	0	0	1.7277756514194178	0	0	0	0	0	0	0	0	0	0	0	0	0	0	0	0	1.7277756514194178	HUMAN_MICROGLIA_TRANSCRIPTOMICS: GERRITS_2021
HDAC2-AS2	0	0	0	1.7277756514194178	0	0	0	0	0	0	0	0	0	0	0	0	0	0	0	0	1.7277756514194178	HUMAN_MICROGLIA_TRANSCRIPTOMICS: GERRITS_2021
IL15RA	0	0	0	1.7277756514194178	0	0	0	0	0	0	0	0	0	0	0	0	0	0	0	0	1.7277756514194178	HUMAN_MICROGLIA_TRANSCRIPTOMICS: GERRITS_2021
TMEM131L	0	0	0	1.7277756514194178	0	0	0	0	0	0	0	0	0	0	0	0	0	0	0	0	1.7277756514194178	HUMAN_MICROGLIA_TRANSCRIPTOMICS: GERRITS_2021
LINC01684	0	0	0	1.7277756514194178	0	0	0	0	0	0	0	0	0	0	0	0	0	0	0	0	1.7277756514194178	HUMAN_MICROGLIA_TRANSCRIPTOMICS: GERRITS_2021
AP003481.1	0	0	0	1.7277756514194178	0	0	0	0	0	0	0	0	0	0	0	0	0	0	0	0	1.7277756514194178	HUMAN_MICROGLIA_TRANSCRIPTOMICS: GERRITS_2021
LINC02057	0	0	0	1.7277756514194178	0	0	0	0	0	0	0	0	0	0	0	0	0	0	0	0	1.7277756514194178	HUMAN_MICROGLIA_TRANSCRIPTOMICS: GERRITS_2021
AC008014.1	0	0	0	1.7277756514194178	0	0	0	0	0	0	0	0	0	0	0	0	0	0	0	0	1.7277756514194178	HUMAN_MICROGLIA_TRANSCRIPTOMICS: GERRITS_2021
RORA-AS1	0	0	0	1.7277756514194178	0	0	0	0	0	0	0	0	0	0	0	0	0	0	0	0	1.7277756514194178	HUMAN_MICROGLIA_TRANSCRIPTOMICS: GERRITS_2021
AC093152.1	0	0	0	1.7277756514194178	0	0	0	0	0	0	0	0	0	0	0	0	0	0	0	0	1.7277756514194178	HUMAN_MICROGLIA_TRANSCRIPTOMICS: GERRITS_2021
PLXNA2	0	0	0	1.7277756514194178	0	0	0	0	0	0	0	0	0	0	0	0	0	0	0	0	1.7277756514194178	HUMAN_MICROGLIA_TRANSCRIPTOMICS: GERRITS_2021
GRK5	0	0	0	1.7277756514194178	0	0	0	0	0	0	0	0	0	0	0	0	0	0	0	0	1.7277756514194178	HUMAN_MICROGLIA_TRANSCRIPTOMICS: GERRITS_2021
FAM117B	0	0	0	1.7277756514194178	0	0	0	0	0	0	0	0	0	0	0	0	0	0	0	0	1.7277756514194178	HUMAN_MICROGLIA_TRANSCRIPTOMICS: GERRITS_2021
NCMAP	0	0	0	1.7277756514194178	0	0	0	0	0	0	0	0	0	0	0	0	0	0	0	0	1.7277756514194178	HUMAN_MICROGLIA_TRANSCRIPTOMICS: GERRITS_2021
SMAD6	0	0	0	1.7277756514194178	0	0	0	0	0	0	0	0	0	0	0	0	0	0	0	0	1.7277756514194178	HUMAN_MICROGLIA_TRANSCRIPTOMICS: GERRITS_2021
FIRRE	0	0	0	1.7277756514194178	0	0	0	0	0	0	0	0	0	0	0	0	0	0	0	0	1.7277756514194178	HUMAN_MICROGLIA_TRANSCRIPTOMICS: GERRITS_2021
LS2	0	0	0	1.7277756514194178	0	0	0	0	0	0	0	0	0	0	0	0	0	0	0	0	1.7277756514194178	HUMAN_MICROGLIA_TRANSCRIPTOMICS: GERRITS_2021
AC008050.1	0	0	0	1.7277756514194178	0	0	0	0	0	0	0	0	0	0	0	0	0	0	0	0	1.7277756514194178	HUMAN_MICROGLIA_TRANSCRIPTOMICS: GERRITS_2021
AC008591.1	0	0	0	1.7277756514194178	0	0	0	0	0	0	0	0	0	0	0	0	0	0	0	0	1.7277756514194178	HUMAN_MICROGLIA_TRANSCRIPTOMICS: GERRITS_2021
AC007262.2	0	0	0	1.7277756514194178	0	0	0	0	0	0	0	0	0	0	0	0	0	0	0	0	1.7277756514194178	HUMAN_MICROGLIA_TRANSCRIPTOMICS: GERRITS_2021
TRIM72	0	0	0	1.7277756514194178	0	0	0	0	0	0	0	0	0	0	0	0	0	0	0	0	1.7277756514194178	HUMAN_MICROGLIA_TRANSCRIPTOMICS: GERRITS_2021
AC073115.1	0	0	0	1.7277756514194178	0	0	0	0	0	0	0	0	0	0	0	0	0	0	0	0	1.7277756514194178	HUMAN_MICROGLIA_TRANSCRIPTOMICS: GERRITS_2021
SLC35F3	0	0	0	1.7277756514194178	0	0	0	0	0	0	0	0	0	0	0	0	0	0	0	0	1.7277756514194178	HUMAN_MICROGLIA_TRANSCRIPTOMICS: GERRITS_2021
SIGLEC12	0	0	0	1.7277756514194178	0	0	0	0	0	0	0	0	0	0	0	0	0	0	0	0	1.7277756514194178	HUMAN_MICROGLIA_TRANSCRIPTOMICS: GERRITS_2021
LINC02328	0	0	0	1.7277756514194178	0	0	0	0	0	0	0	0	0	0	0	0	0	0	0	0	1.7277756514194178	HUMAN_MICROGLIA_TRANSCRIPTOMICS: GERRITS_2021
HESX1	0	0	0	1.7277756514194178	0	0	0	0	0	0	0	0	0	0	0	0	0	0	0	0	1.7277756514194178	HUMAN_MICROGLIA_TRANSCRIPTOMICS: GERRITS_2021
AC090630.1	0	0	0	1.7277756514194178	0	0	0	0	0	0	0	0	0	0	0	0	0	0	0	0	1.7277756514194178	HUMAN_MICROGLIA_TRANSCRIPTOMICS: GERRITS_2021
DYSF	0	0	0	1.7277756514194178	0	0	0	0	0	0	0	0	0	0	0	0	0	0	0	0	1.7277756514194178	HUMAN_MICROGLIA_TRANSCRIPTOMICS: GERRITS_2021
