## Supplementary material for "Integrated genomic meta-analysis identifies cell-type-specific signatures and targets in early Alzheimer’s disease": MAIC output neurons.txt (part 1 of 2)

gene	BELLENGUEZ_2022	GAZESTANI_2023_4	GAZESTANI_2023_5	LENG_2021_1	LENG_2021_2	MATHYS_2019_3	MATHYS_2019_4	MATHYS_2023_4	MATHYS_2023_6	ZHOU_2020_6	ZHOU_2020_7	KEGG_HSA05010	CHEN_2020_5	CHEN_2020_8	ZHOU_2020_10	maic_score	contributors
APP	1.7589293720475456	1.4774531969587708	1.4274299030626714	0.0	0.0	1.6109548977871615	1.6324290633434417	0.0	0.0	1.4936772944867307	1.480878917075297	1.7531273543253545	0.0	0.0	1.8237341743855207	6.968219964101863	GWAS: BELLENGUEZ_2022, KEGG: KEGG_HSA05010, HUMAN_NEURONS_TRANSCRIPTOMICS: MATHYS_2019_4, MOUSE_NEURONS_TRANSCRIPTOMICS: ZHOU_2020_10
COX7B	0.0	1.4455923578076175	0.0	0.0	1.383523103664438	1.6997807296840666	1.6836214356681503	1.619585003290798	1.6565626778343245	0.0	0.0	1.7531273543253545	1.9419719130175237	0.0	1.801737170522018	5.394879997026944	KEGG: KEGG_HSA05010, HUMAN_NEURONS_TRANSCRIPTOMICS: MATHYS_2019_3, MOUSE_NEURONS_TRANSCRIPTOMICS: CHEN_2020_5
RTN4	0.0	1.4757893807287417	1.4318549264217963	0.0	0.0	1.742471144808004	1.7953719692851986	1.5064351791286943	1.6359999664557712	1.4975448179067288	1.4755881140009337	1.7531273543253545	0.0	0.0	1.8289309353170624	5.377430258927616	KEGG: KEGG_HSA05010, HUMAN_NEURONS_TRANSCRIPTOMICS: MATHYS_2019_4, MOUSE_NEURONS_TRANSCRIPTOMICS: ZHOU_2020_10
NDUFA4	0.0	1.466998471095454	0.0	0.0	1.3925625994418718	1.7555573577141623	1.805783582190923	1.6140387789931927	1.7032364844041519	1.4936343220042863	1.472975298596909	1.7531273543253545	0.0	0.0	1.8012529051018862	5.360163841618164	KEGG: KEGG_HSA05010, HUMAN_NEURONS_TRANSCRIPTOMICS: MATHYS_2019_4, MOUSE_NEURONS_TRANSCRIPTOMICS: ZHOU_2020_10
CALM1	0.0	1.468314624232641	1.4161259797543617	1.390678809751534	0.0	1.7263001310962895	1.7821869320065384	0.0	1.4907295566894427	1.4824471524079217	0.0	1.7531273543253545	0.0	0.0	1.8193771542594892	5.354691440591382	KEGG: KEGG_HSA05010, HUMAN_NEURONS_TRANSCRIPTOMICS: MATHYS_2019_4, MOUSE_NEURONS_TRANSCRIPTOMICS: ZHOU_2020_10
NDUFS5	0.0	0.0	0.0	0.0	0.0	1.7417623159702553	1.7859528125159188	1.6428905928052397	1.6869179977735955	1.4811866262562186	1.4779876383515687	1.7531273543253545	0.0	0.0	1.8123017742422338	5.351381941083507	KEGG: KEGG_HSA05010, HUMAN_NEURONS_TRANSCRIPTOMICS: MATHYS_2019_4, MOUSE_NEURONS_TRANSCRIPTOMICS: ZHOU_2020_10
GAPDH	0.0	1.4762363761338242	1.42645438654941	0.0	0.0	1.621693085474825	1.764292444826984	0.0	1.5215360010195815	1.4975161695850991	0.0	1.7531273543253545	0.0	1.7846744486171364	1.8331879893492031	5.3506077885015415	KEGG: KEGG_HSA05010, HUMAN_NEURONS_TRANSCRIPTOMICS: MATHYS_2019_4, MOUSE_NEURONS_TRANSCRIPTOMICS: ZHOU_2020_10
TUBB4B	0.0	1.473455071391089	0.0	1.392417145895064	1.4004394701458966	1.749663900277566	1.7784849376521765	1.4925558644895969	1.606788866012514	1.4844238866003652	0.0	1.7531273543253545	0.0	0.0	1.8072002436966443	5.338812535674175	KEGG: KEGG_HSA05010, HUMAN_NEURONS_TRANSCRIPTOMICS: MATHYS_2019_4, MOUSE_NEURONS_TRANSCRIPTOMICS: ZHOU_2020_10
TUBB2A	0.0	1.4621311877956675	0.0	1.3760115985404977	1.3737760267945058	1.7581754707859594	1.7970753652506295	1.4927138923991141	1.6483998264190096	1.4807282531101447	0.0	1.7531273543253545	0.0	0.0	1.7826425880536028	5.3328453076295865	KEGG: KEGG_HSA05010, HUMAN_NEURONS_TRANSCRIPTOMICS: MATHYS_2019_4, MOUSE_NEURONS_TRANSCRIPTOMICS: ZHOU_2020_10
COX4I1	0.0	1.477676694661312	1.418921789967627	0.0	0.0	1.7566764184801436	1.806375656108762	1.6287065069667883	1.6927246835551162	0.0	1.4768678603212724	1.7531273543253545	0.0	0.0	1.76921746833928	5.328720478773397	KEGG: KEGG_HSA05010, HUMAN_NEURONS_TRANSCRIPTOMICS: MATHYS_2019_4, MOUSE_NEURONS_TRANSCRIPTOMICS: ZHOU_2020_10
COX5B	0.0	1.472337582878383	1.4230953915449833	0.0	0.0	1.7428262650829376	1.775879112534557	1.6130231679755827	1.6448319596356769	0.0	0.0	1.7531273543253545	0.0	0.0	1.7851741608556713	5.314180627715583	KEGG: KEGG_HSA05010, HUMAN_NEURONS_TRANSCRIPTOMICS: MATHYS_2019_4, MOUSE_NEURONS_TRANSCRIPTOMICS: ZHOU_2020_10
COX7C	1.766908782837946	1.4525456196644555	0.0	0.0	1.3715082704464128	1.74748597784928	1.792002613312372	1.6199390281951092	1.6937064083104272	1.4779493659120722	1.4788763510740262	1.7531273543253545	0.0	0.0	0.0	5.312038750475672	GWAS: BELLENGUEZ_2022, KEGG: KEGG_HSA05010, HUMAN_NEURONS_TRANSCRIPTOMICS: MATHYS_2019_4
COX5A	0.0	1.4662534787536499	1.4315331065411327	0.0	0.0	1.7187452266907397	1.748755869104586	1.503779656415281	1.6648441191698418	1.4887927556488814	0.0	1.7531273543253545	0.0	0.0	1.809077966984127	5.3109611904140674	KEGG: KEGG_HSA05010, HUMAN_NEURONS_TRANSCRIPTOMICS: MATHYS_2019_4, MOUSE_NEURONS_TRANSCRIPTOMICS: ZHOU_2020_10
NDUFB9	0.0	1.4660548141291687	1.4325488505394772	1.3758098273809807	1.3846085595963495	1.636216954466564	1.727038332796127	1.5747149499527096	1.6530533749244762	0.0	0.0	1.7531273543253545	0.0	0.0	1.8260636001331594	5.3062292872546415	KEGG: KEGG_HSA05010, HUMAN_NEURONS_TRANSCRIPTOMICS: MATHYS_2019_4, MOUSE_NEURONS_TRANSCRIPTOMICS: ZHOU_2020_10
UQCR10	0.0	1.4614358616099836	0.0	0.0	0.0	1.7368527946231294	1.7908904784957755	1.576192570896643	1.689561705618002	0.0	0.0	1.7531273543253545	0.0	0.0	1.758563790591148	5.302581623412278	KEGG: KEGG_HSA05010, HUMAN_NEURONS_TRANSCRIPTOMICS: MATHYS_2019_4, MOUSE_NEURONS_TRANSCRIPTOMICS: ZHOU_2020_10
TUBB	0.0	1.4699784404626701	0.0	0.0	0.0	1.6959313762749186	1.734822208951415	0.0	0.0	1.4924883891391016	1.47212213438335	1.7531273543253545	0.0	0.0	1.8129211137351962	5.300870677011966	KEGG: KEGG_HSA05010, HUMAN_NEURONS_TRANSCRIPTOMICS: MATHYS_2019_4, MOUSE_NEURONS_TRANSCRIPTOMICS: ZHOU_2020_10
TUBA1B	0.0	1.4770062015536882	1.4148990414593317	1.3892819324933399	0.0	1.7171329391383436	1.7469552067835312	0.0	1.4786189678522055	0.0	1.477667701771484	1.7531273543253545	0.0	0.0	1.8007706653477105	5.300853226456597	KEGG: KEGG_HSA05010, HUMAN_NEURONS_TRANSCRIPTOMICS: MATHYS_2019_4, MOUSE_NEURONS_TRANSCRIPTOMICS: ZHOU_2020_10
ANK3	1.7609242247451458	1.4322818279673852	0.0	0.0	0.0	0.0	0.0	1.5625241576986637	1.7014528833057112	0.0	0.0	0.0	0.0	0.0	1.8232537740996102	5.285630882150468	GWAS: BELLENGUEZ_2022, HUMAN_NEURONS_TRANSCRIPTOMICS: MATHYS_2023_6, MOUSE_NEURONS_TRANSCRIPTOMICS: ZHOU_2020_10
APH1B	1.777548024434484	0.0	0.0	0.0	0.0	0.0	0.0	0.0	0.0	0.0	0.0	1.7531273543253545	0.0	0.0	1.7545216944213853	5.285197073181223	GWAS: BELLENGUEZ_2022, KEGG: KEGG_HSA05010, MOUSE_NEURONS_TRANSCRIPTOMICS: ZHOU_2020_10
CYCS	0.0	1.4633976747767343	1.4306179312554954	0.0	0.0	1.720368166294964	1.752871229515705	1.589920386948474	1.6961784000622633	1.4744112981908146	0.0	1.7531273543253545	0.0	0.0	1.776308215369253	5.282306799210312	KEGG: KEGG_HSA05010, HUMAN_NEURONS_TRANSCRIPTOMICS: MATHYS_2019_4, MOUSE_NEURONS_TRANSCRIPTOMICS: ZHOU_2020_10
UQCRB	0.0	1.4356839596616238	0.0	0.0	0.0	1.6720437612895176	1.7748456442358111	1.5079640089886337	1.6838316792590438	1.4955537595534705	1.472750158040553	1.7531273543253545	0.0	0.0	1.7523535239993735	5.280326522560539	KEGG: KEGG_HSA05010, HUMAN_NEURONS_TRANSCRIPTOMICS: MATHYS_2019_4, MOUSE_NEURONS_TRANSCRIPTOMICS: ZHOU_2020_10
ATP2A2	0.0	1.433722146494873	1.4254989837786898	0.0	0.0	1.6864482314262275	1.6774733596896185	0.0	1.4843686063094084	1.493519728717768	0.0	1.7531273543253545	0.0	1.8209370533504101	1.7908767510615866	5.260512639101992	KEGG: KEGG_HSA05010, HUMAN_NEURONS_TRANSCRIPTOMICS: MATHYS_2019_3, MOUSE_NEURONS_TRANSCRIPTOMICS: CHEN_2020_8
NDUFB10	0.0	1.4548799290021082	0.0	0.0	0.0	1.6504328987849184	1.6988264579553083	1.580753261750268	1.6857261015362013	0.0	0.0	1.7531273543253545	0.0	0.0	1.7970622488491539	5.249016061129817	KEGG: KEGG_HSA05010, HUMAN_NEURONS_TRANSCRIPTOMICS: MATHYS_2019_4, MOUSE_NEURONS_TRANSCRIPTOMICS: ZHOU_2020_10
SLC25A4	0.0	1.4767578707730868	1.4328203860637871	0.0	0.0	1.7043043964775706	1.7575497251667769	1.4489110676888382	1.6485999316964832	1.4926316307472498	0.0	1.7531273543253545	0.0	0.0	1.7249215477418876	5.235598627234019	KEGG: KEGG_HSA05010, HUMAN_NEURONS_TRANSCRIPTOMICS: MATHYS_2019_4, MOUSE_NEURONS_TRANSCRIPTOMICS: ZHOU_2020_10
UQCRQ	0.0	0.0	0.0	0.0	0.0	1.6728329802310002	1.6891288765401953	1.6246226713137055	1.6910163127703008	0.0	1.4767256662856791	1.7531273543253545	0.0	0.0	1.7836610209905837	5.227804688086239	KEGG: KEGG_HSA05010, HUMAN_NEURONS_TRANSCRIPTOMICS: MATHYS_2023_6, MOUSE_NEURONS_TRANSCRIPTOMICS: ZHOU_2020_10
COX6C	0.0	0.0	0.0	0.0	1.3779146829691944	1.7378971803333556	1.7416557232054286	1.6264650065492046	1.6981743293517608	0.0	1.4745986805032645	1.7531273543253545	0.0	0.0	1.7323890415680578	5.2271721190988405	KEGG: KEGG_HSA05010, HUMAN_NEURONS_TRANSCRIPTOMICS: MATHYS_2019_4, MOUSE_NEURONS_TRANSCRIPTOMICS: ZHOU_2020_10
NDUFB11	0.0	1.4667998064709729	0.0	0.0	0.0	1.6830995808469378	1.7211358878643543	0.0	1.5641205312092081	0.0	1.4762813099244505	1.7531273543253545	0.0	0.0	1.7514781093517333	5.225741351541442	KEGG: KEGG_HSA05010, HUMAN_NEURONS_TRANSCRIPTOMICS: MATHYS_2019_4, MOUSE_NEURONS_TRANSCRIPTOMICS: ZHOU_2020_10
PSMB5	0.0	0.0	0.0	0.0	0.0	1.6633095189103835	1.6777595807629446	0.0	0.0	0.0	0.0	1.7531273543253545	0.0	0.0	1.7947580541514485	5.225644989239748	KEGG: KEGG_HSA05010, HUMAN_NEURONS_TRANSCRIPTOMICS: MATHYS_2019_4, MOUSE_NEURONS_TRANSCRIPTOMICS: ZHOU_2020_10
VDAC1	0.0	1.4664024772220108	1.4285160451599113	1.3683442944788553	1.3797629305627637	1.6941766797573283	1.6604180219877174	1.6268362512880632	1.6941987815532524	1.493061355571694	0.0	1.7531273543253545	0.0	0.0	1.7750546889499685	5.2223808248285755	KEGG: KEGG_HSA05010, HUMAN_NEURONS_TRANSCRIPTOMICS: MATHYS_2023_6, MOUSE_NEURONS_TRANSCRIPTOMICS: ZHOU_2020_10
TUBB4A	0.0	1.4487213256431946	0.0	0.0	0.0	1.643070028221912	1.5691197700954633	0.0	0.0	1.4969575273133218	0.0	1.7531273543253545	0.0	0.0	1.8254775768884013	5.221674959435668	KEGG: KEGG_HSA05010, HUMAN_NEURONS_TRANSCRIPTOMICS: MATHYS_2019_3, MOUSE_NEURONS_TRANSCRIPTOMICS: ZHOU_2020_10
NDUFB4	0.0	0.0	0.0	0.0	0.0	1.6226887540257195	1.6539102398825811	1.5781955621479025	1.6488002374668278	0.0	0.0	1.7531273543253545	0.0	0.0	1.8110721448153568	5.2181097390232924	KEGG: KEGG_HSA05010, HUMAN_NEURONS_TRANSCRIPTOMICS: MATHYS_2019_4, MOUSE_NEURONS_TRANSCRIPTOMICS: ZHOU_2020_10
UQCRFS1	0.0	1.4750195553088774	1.4324281680842283	0.0	0.0	1.6588379057613045	1.5905411140742896	1.530591881195153	1.629545246107294	0.0	1.4747527240418237	1.7531273543253545	0.0	0.0	1.8058526403267094	5.217817900413368	KEGG: KEGG_HSA05010, HUMAN_NEURONS_TRANSCRIPTOMICS: MATHYS_2019_3, MOUSE_NEURONS_TRANSCRIPTOMICS: ZHOU_2020_10
CLU	1.7810113148817797	1.4763357084460647	1.4240005099593498	1.3813507738384834	0.0	0.0	1.6060160958713214	0.0	0.0	0.0	0.0	0.0	0.0	0.0	1.8262594877419631	5.213286898495064	GWAS: BELLENGUEZ_2022, HUMAN_NEURONS_TRANSCRIPTOMICS: MATHYS_2019_4, MOUSE_NEURONS_TRANSCRIPTOMICS: ZHOU_2020_10
COX7A2	0.0	1.4441520392801297	0.0	0.0	1.3903775085895476	1.6921468227654177	1.7067289274698005	1.64043608276493	1.700945635998715	0.0	1.4762872346759335	1.7531273543253545	0.0	0.0	1.7376264916621915	5.197482773457347	KEGG: KEGG_HSA05010, HUMAN_NEURONS_TRANSCRIPTOMICS: MATHYS_2019_4, MOUSE_NEURONS_TRANSCRIPTOMICS: ZHOU_2020_10
SLC25A5	0.0	1.4557987528903331	1.4289585474958237	0.0	1.3758850402161529	1.5987053962656366	1.6382810988158965	1.5461628333977664	1.6551104040992353	0.0	0.0	1.7531273543253545	0.0	0.0	1.784414683933828	5.192652442358417	KEGG: KEGG_HSA05010, HUMAN_NEURONS_TRANSCRIPTOMICS: MATHYS_2023_6, MOUSE_NEURONS_TRANSCRIPTOMICS: ZHOU_2020_10
SLC39A10	0.0	0.0	0.0	0.0	0.0	1.6457960268265586	1.5571328409831575	0.0	0.0	0.0	1.4771522483924588	1.7531273543253545	0.0	0.0	1.7891323863939819	5.188055767545895	KEGG: KEGG_HSA05010, HUMAN_NEURONS_TRANSCRIPTOMICS: MATHYS_2019_3, MOUSE_NEURONS_TRANSCRIPTOMICS: ZHOU_2020_10
MME	1.7562695684507457	0.0	0.0	0.0	0.0	0.0	0.0	0.0	0.0	0.0	0.0	1.7531273543253545	1.6753739511291053	0.0	0.0	5.184770873905205	GWAS: BELLENGUEZ_2022, KEGG: KEGG_HSA05010, MOUSE_NEURONS_TRANSCRIPTOMICS: CHEN_2020_5
NDUFS3	0.0	0.0	0.0	0.0	0.0	1.6499638744887706	1.6842223173521478	1.605163735789704	1.6705491742682144	0.0	0.0	1.7531273543253545	0.0	0.0	1.7466320508334103	5.183981722510913	KEGG: KEGG_HSA05010, HUMAN_NEURONS_TRANSCRIPTOMICS: MATHYS_2019_4, MOUSE_NEURONS_TRANSCRIPTOMICS: ZHOU_2020_10
CYC1	0.0	1.4709717635850754	1.4313822534720715	0.0	0.0	1.6306726703053103	1.6794904790164484	1.519274790656603	1.6345047988186447	0.0	0.0	1.7531273543253545	0.0	0.0	1.7360275466687443	5.168645380010547	KEGG: KEGG_HSA05010, HUMAN_NEURONS_TRANSCRIPTOMICS: MATHYS_2019_4, MOUSE_NEURONS_TRANSCRIPTOMICS: ZHOU_2020_10
MAPK8	0.0	0.0	1.4152409750825368	0.0	0.0	0.0	0.0	1.5593362167771165	1.6050495472619752	0.0	1.476820462309408	1.7531273543253545	1.792481321310967	0.0	0.0	5.150658222898297	KEGG: KEGG_HSA05010, HUMAN_NEURONS_TRANSCRIPTOMICS: MATHYS_2023_6, MOUSE_NEURONS_TRANSCRIPTOMICS: CHEN_2020_5
APC	0.0	0.0	0.0	1.3710914864199701	0.0	1.53649928340329	1.5819751746887853	0.0	1.518013786276186	1.483836596006958	0.0	1.7531273543253545	0.0	0.0	1.8130986249045045	5.148201153918644	KEGG: KEGG_HSA05010, HUMAN_NEURONS_TRANSCRIPTOMICS: MATHYS_2019_4, MOUSE_NEURONS_TRANSCRIPTOMICS: ZHOU_2020_10
NDUFA6	0.0	1.456717576778558	0.0	0.0	1.3656574590692296	1.5614427707363172	1.5637917248328959	1.6217224567121884	1.631000948533825	0.0	0.0	1.7531273543253545	0.0	0.0	1.756071609238913	5.140199912098093	KEGG: KEGG_HSA05010, HUMAN_NEURONS_TRANSCRIPTOMICS: MATHYS_2023_6, MOUSE_NEURONS_TRANSCRIPTOMICS: ZHOU_2020_10
NDUFB3	0.0	0.0	0.0	0.0	0.0	1.4820453274202547	1.581183592797147	1.5513462732256085	1.6438522251617935	0.0	0.0	1.7531273543253545	0.0	0.0	1.734954927258918	5.131934506746067	KEGG: KEGG_HSA05010, HUMAN_NEURONS_TRANSCRIPTOMICS: MATHYS_2023_6, MOUSE_NEURONS_TRANSCRIPTOMICS: ZHOU_2020_10
BRAF	0.0	0.0	0.0	0.0	0.0	0.0	1.6181154493918628	0.0	0.0	0.0	0.0	1.7531273543253545	0.0	0.0	1.760412833965581	5.131655637682798	KEGG: KEGG_HSA05010, HUMAN_NEURONS_TRANSCRIPTOMICS: MATHYS_2019_4, MOUSE_NEURONS_TRANSCRIPTOMICS: ZHOU_2020_10
PSMB2	0.0	0.0	0.0	0.0	0.0	1.5724129862115968	1.6126639167070151	1.493350492294317	1.5395668093149684	1.4847963147815502	1.4750608111189423	1.7531273543253545	0.0	0.0	1.761513113112114	5.127304384144484	KEGG: KEGG_HSA05010, HUMAN_NEURONS_TRANSCRIPTOMICS: MATHYS_2019_4, MOUSE_NEURONS_TRANSCRIPTOMICS: ZHOU_2020_10
KIF5A	0.0	1.4745228937476749	1.4302860545035612	0.0	0.0	1.560814895583512	1.6104344760252376	0.0	0.0	0.0	1.477786196801145	1.7531273543253545	0.0	0.0	1.7625761116879681	5.12613794203856	KEGG: KEGG_HSA05010, HUMAN_NEURONS_TRANSCRIPTOMICS: MATHYS_2019_4, MOUSE_NEURONS_TRANSCRIPTOMICS: ZHOU_2020_10
NDUFA10	0.0	0.0	0.0	0.0	0.0	1.5965110868029833	0.0	0.0	0.0	1.469913511694965	0.0	1.7531273543253545	0.0	0.0	1.7664719978483543	5.116110438976692	KEGG: KEGG_HSA05010, HUMAN_NEURONS_TRANSCRIPTOMICS: MATHYS_2019_3, MOUSE_NEURONS_TRANSCRIPTOMICS: ZHOU_2020_10
SNCA	0.0	1.4336228141826326	0.0	0.0	0.0	1.6240931849216986	0.0	0.0	0.0	1.48220364167407	1.476103567379959	1.7531273543253545	0.0	0.0	1.7331081244339386	5.110328663680992	KEGG: KEGG_HSA05010, HUMAN_NEURONS_TRANSCRIPTOMICS: MATHYS_2019_3, MOUSE_NEURONS_TRANSCRIPTOMICS: ZHOU_2020_10
MAPK9	0.0	0.0	0.0	0.0	0.0	1.4925380912577189	0.0	0.0	0.0	1.4874319603714747	0.0	1.7531273543253545	1.8284195964279863	0.0	0.0	5.07408504201106	KEGG: KEGG_HSA05010, HUMAN_NEURONS_TRANSCRIPTOMICS: MATHYS_2019_3, MOUSE_NEURONS_TRANSCRIPTOMICS: CHEN_2020_5
SEM1	0.0	0.0	0.0	0.0	0.0	0.0	0.0	0.0	1.512068537383654	0.0	0.0	1.7531273543253545	0.0	0.0	1.795750612074174	5.060946503783183	KEGG: KEGG_HSA05010, MOUSE_NEURONS_TRANSCRIPTOMICS: ZHOU_2020_10, HUMAN_NEURONS_TRANSCRIPTOMICS: MATHYS_2023_6
CSNK1A1	0.0	0.0	0.0	0.0	0.0	1.5587067791146758	1.566844004758264	0.0	0.0	0.0	1.4782305531623738	1.7531273543253545	0.0	0.0	1.740864001855421	5.0608353609390395	KEGG: KEGG_HSA05010, HUMAN_NEURONS_TRANSCRIPTOMICS: MATHYS_2019_4, MOUSE_NEURONS_TRANSCRIPTOMICS: ZHOU_2020_10
NFKB1	0.0	0.0	0.0	0.0	0.0	0.0	0.0	0.0	1.5388917658824002	0.0	0.0	1.7531273543253545	0.0	0.0	1.756859656495855	5.04887877670361	KEGG: KEGG_HSA05010, MOUSE_NEURONS_TRANSCRIPTOMICS: ZHOU_2020_10, HUMAN_NEURONS_TRANSCRIPTOMICS: MATHYS_2023_6
NDUFS7	0.0	1.4640433348062978	1.4329209547764945	0.0	0.0	1.5052038211057728	1.5645619679183016	0.0	0.0	1.476760460564443	1.4755999635038999	1.7531273543253545	0.0	0.0	1.7269600797281806	5.044649401971837	KEGG: KEGG_HSA05010, HUMAN_NEURONS_TRANSCRIPTOMICS: MATHYS_2019_4, MOUSE_NEURONS_TRANSCRIPTOMICS: ZHOU_2020_10
ADAM10	0.0	0.0	0.0	0.0	0.0	0.0	0.0	0.0	0.0	1.4856271161088088	1.4736329460115274	1.7531273543253545	0.0	0.0	1.8028750486285496	5.041629519062713	KEGG: KEGG_HSA05010, HUMAN_NEURONS_TRANSCRIPTOMICS: ZHOU_2020_6, MOUSE_NEURONS_TRANSCRIPTOMICS: ZHOU_2020_10
TUBB3	0.0	0.0	0.0	0.0	0.0	0.0	0.0	0.0	0.0	0.0	1.4728923520761463	1.7531273543253545	0.0	0.0	1.8147974093184016	5.040817115719903	KEGG: KEGG_HSA05010, HUMAN_NEURONS_TRANSCRIPTOMICS: ZHOU_2020_7, MOUSE_NEURONS_TRANSCRIPTOMICS: ZHOU_2020_10
COX8A	0.0	1.4432083823138446	0.0	0.0	0.0	0.0	0.0	0.0	0.0	1.4709878237560756	0.0	1.7531273543253545	0.0	0.0	1.813811155085903	5.0379263331673325	KEGG: KEGG_HSA05010, HUMAN_NEURONS_TRANSCRIPTOMICS: ZHOU_2020_6, MOUSE_NEURONS_TRANSCRIPTOMICS: ZHOU_2020_10
PSMC6	0.0	1.4428358861429427	1.4236786900786862	0.0	0.0	1.5424836343321648	0.0	0.0	0.0	0.0	0.0	1.7531273543253545	0.0	0.0	1.7341739878672535	5.029784976524773	KEGG: KEGG_HSA05010, HUMAN_NEURONS_TRANSCRIPTOMICS: MATHYS_2019_3, MOUSE_NEURONS_TRANSCRIPTOMICS: ZHOU_2020_10
XBP1	0.0	0.0	0.0	0.0	0.0	0.0	0.0	0.0	1.4942838422502434	0.0	0.0	1.7531273543253545	0.0	0.0	1.7801756139790836	5.0275868105546815	KEGG: KEGG_HSA05010, MOUSE_NEURONS_TRANSCRIPTOMICS: ZHOU_2020_10, HUMAN_NEURONS_TRANSCRIPTOMICS: MATHYS_2023_6
APH1A	0.0	0.0	0.0	0.0	1.3773930984844418	0.0	0.0	0.0	0.0	0.0	1.4793147826837718	1.7531273543253545	0.0	0.0	1.789783098140428	5.022225235149555	KEGG: KEGG_HSA05010, HUMAN_NEURONS_TRANSCRIPTOMICS: ZHOU_2020_7, MOUSE_NEURONS_TRANSCRIPTOMICS: ZHOU_2020_10
ADAM17	1.7329962869787447	0.0	0.0	0.0	1.377495147586749	1.5342670828629328	0.0	0.0	0.0	0.0	0.0	1.7531273543253545	0.0	0.0	0.0	5.020390724167032	GWAS: BELLENGUEZ_2022, KEGG: KEGG_HSA05010, HUMAN_NEURONS_TRANSCRIPTOMICS: MATHYS_2019_3
RTN3	0.0	1.4746470591379754	1.4255492681350435	0.0	0.0	0.0	0.0	0.0	0.0	1.4822322899956994	0.0	1.7531273543253545	0.0	0.0	1.781902490905223	5.017262135226277	KEGG: KEGG_HSA05010, HUMAN_NEURONS_TRANSCRIPTOMICS: ZHOU_2020_6, MOUSE_NEURONS_TRANSCRIPTOMICS: ZHOU_2020_10
EPDR1	1.7496200594587454	1.4342188080560758	0.0	0.0	0.0	1.4876429635842474	1.5356286401675938	0.0	0.0	0.0	0.0	0.0	0.0	0.0	1.7307326798263873	5.015981379452727	GWAS: BELLENGUEZ_2022, HUMAN_NEURONS_TRANSCRIPTOMICS: MATHYS_2019_4, MOUSE_NEURONS_TRANSCRIPTOMICS: ZHOU_2020_10
CTSB	1.744300452265145	0.0	0.0	0.0	1.3659862837396524	0.0	0.0	0.0	0.0	1.4746548089246665	0.0	0.0	0.0	0.0	1.795520759495425	5.014476020685237	GWAS: BELLENGUEZ_2022, HUMAN_NEURONS_TRANSCRIPTOMICS: ZHOU_2020_6, MOUSE_NEURONS_TRANSCRIPTOMICS: ZHOU_2020_10
CHRM1	0.0	0.0	0.0	0.0	1.3696033551143034	0.0	0.0	0.0	0.0	1.4813298678643667	1.478135757138645	1.7531273543253545	0.0	0.0	1.7632210763169835	4.997678298506704	KEGG: KEGG_HSA05010, HUMAN_NEURONS_TRANSCRIPTOMICS: ZHOU_2020_6, MOUSE_NEURONS_TRANSCRIPTOMICS: ZHOU_2020_10
COX6A1	0.0	1.4590022199600905	0.0	1.3700360680471124	0.0	0.0	0.0	0.0	0.0	1.4783074699324423	1.4779757888486027	1.7531273543253545	0.0	0.0	1.7602569647415096	4.991691788999306	KEGG: KEGG_HSA05010, HUMAN_NEURONS_TRANSCRIPTOMICS: ZHOU_2020_6, MOUSE_NEURONS_TRANSCRIPTOMICS: ZHOU_2020_10
NDUFC2	0.0	1.4638446701818169	0.0	0.0	0.0	0.0	0.0	0.0	0.0	0.0	0.0	1.7531273543253545	0.0	0.0	1.7634914114039062	4.980463435911078	KEGG: KEGG_HSA05010, HUMAN_NEURONS_TRANSCRIPTOMICS: GAZESTANI_2023_4, MOUSE_NEURONS_TRANSCRIPTOMICS: ZHOU_2020_10
ITPR1	0.0	0.0	0.0	0.0	0.0	0.0	0.0	1.4410530964810226	0.0	0.0	0.0	1.7531273543253545	0.0	0.0	1.773389972256067	4.967570423062444	KEGG: KEGG_HSA05010, MOUSE_NEURONS_TRANSCRIPTOMICS: ZHOU_2020_10, HUMAN_NEURONS_TRANSCRIPTOMICS: MATHYS_2023_4
GRIN2B	0.0	0.0	0.0	0.0	0.0	0.0	0.0	0.0	1.4750032784409142	0.0	0.0	1.7531273543253545	0.0	0.0	1.7324864488597687	4.9606170816260375	KEGG: KEGG_HSA05010, MOUSE_NEURONS_TRANSCRIPTOMICS: ZHOU_2020_10, HUMAN_NEURONS_TRANSCRIPTOMICS: MATHYS_2023_6
NDUFA11	0.0	1.467917294983679	1.420842652380338	0.0	0.0	0.0	0.0	0.0	0.0	0.0	1.477549206741823	1.7531273543253545	0.0	0.0	1.7243273019233973	4.955003862990575	KEGG: KEGG_HSA05010, HUMAN_NEURONS_TRANSCRIPTOMICS: ZHOU_2020_7, MOUSE_NEURONS_TRANSCRIPTOMICS: ZHOU_2020_10
LRP6	0.0	1.4470823424912258	1.4216270883394555	0.0	0.0	0.0	0.0	0.0	0.0	0.0	0.0	1.7531273543253545	0.0	0.0	1.7483949250693245	4.948604621885905	KEGG: KEGG_HSA05010, HUMAN_NEURONS_TRANSCRIPTOMICS: GAZESTANI_2023_4, MOUSE_NEURONS_TRANSCRIPTOMICS: ZHOU_2020_10
SORL1	1.7755531446899364	0.0	0.0	0.0	0.0	0.0	0.0	0.0	0.0	1.4757720934682215	0.0	0.0	0.0	1.6664357254509705	0.0	4.917760963609129	GWAS: BELLENGUEZ_2022, MOUSE_NEURONS_TRANSCRIPTOMICS: CHEN_2020_8, HUMAN_NEURONS_TRANSCRIPTOMICS: ZHOU_2020_6
DVL1	0.0	0.0	0.0	1.3694928380022593	1.369614693896042	0.0	0.0	0.0	0.0	0.0	0.0	1.7531273543253545	0.0	0.0	1.792278599096907	4.915020647318304	KEGG: KEGG_HSA05010, MOUSE_NEURONS_TRANSCRIPTOMICS: ZHOU_2020_10, HUMAN_NEURONS_TRANSCRIPTOMICS: LENG_2021_2
GRIN2A	0.0	0.0	0.0	0.0	0.0	0.0	0.0	0.0	0.0	1.4953388971412485	0.0	1.7531273543253545	0.0	1.6604132062962538	0.0	4.908879457762857	KEGG: KEGG_HSA05010, MOUSE_NEURONS_TRANSCRIPTOMICS: CHEN_2020_8, HUMAN_NEURONS_TRANSCRIPTOMICS: ZHOU_2020_6
DOC2A	1.7615891756443458	1.44050157680529	0.0	1.391749748982816	1.3817369487545217	0.0	0.0	0.0	0.0	0.0	0.0	0.0	0.0	1.6872238814864773	0.0	4.889314633936113	GWAS: BELLENGUEZ_2022, HUMAN_NEURONS_TRANSCRIPTOMICS: GAZESTANI_2023_4, MOUSE_NEURONS_TRANSCRIPTOMICS: CHEN_2020_8
CLNK	1.7695685864347461	0.0	0.0	0.0	0.0	0.0	0.0	1.45186466382869	0.0	0.0	0.0	0.0	1.6514018674912871	0.0	0.0	4.8728351177547236	GWAS: BELLENGUEZ_2022, MOUSE_NEURONS_TRANSCRIPTOMICS: CHEN_2020_5, HUMAN_NEURONS_TRANSCRIPTOMICS: MATHYS_2023_4
PPIF	0.0	1.447504504818248	0.0	0.0	0.0	0.0	0.0	0.0	0.0	0.0	0.0	1.7531273543253545	1.6501521476702303	0.0	0.0	4.850784006813833	KEGG: KEGG_HSA05010, HUMAN_NEURONS_TRANSCRIPTOMICS: GAZESTANI_2023_4, MOUSE_NEURONS_TRANSCRIPTOMICS: CHEN_2020_5
RASGEF1C	1.768238684636346	1.4549792613143486	1.4192838373333736	0.0	0.0	0.0	0.0	0.0	0.0	0.0	0.0	0.0	0.0	1.6252596726417772	0.0	4.848477618592472	GWAS: BELLENGUEZ_2022, HUMAN_NEURONS_TRANSCRIPTOMICS: GAZESTANI_2023_4, MOUSE_NEURONS_TRANSCRIPTOMICS: CHEN_2020_8
KLF16	1.7489551085595454	0.0	0.0	1.376570349443775	1.3829251270086143	0.0	0.0	0.0	0.0	0.0	0.0	0.0	0.0	1.6824420392863613	0.0	4.814322274854521	GWAS: BELLENGUEZ_2022, MOUSE_NEURONS_TRANSCRIPTOMICS: CHEN_2020_8, HUMAN_NEURONS_TRANSCRIPTOMICS: LENG_2021_2
APOE	1.9115271501479794	0.0	0.0	0.0	0.0	0.0	0.0	0.0	0.0	0.0	0.0	1.7531273543253545	0.0	0.0	0.0	3.664654504473334	GWAS: BELLENGUEZ_2022, KEGG: KEGG_HSA05010
GNAS	0.0	1.4700777727749106	1.4323577699853332	1.3849516129929387	1.3656347815057521	0.0	1.7199802616629531	0.0	0.0	0.0	0.0	0.0	1.9372789556589909	0.0	1.7690431661367803	3.6572592173219443	HUMAN_NEURONS_TRANSCRIPTOMICS: MATHYS_2019_4, MOUSE_NEURONS_TRANSCRIPTOMICS: CHEN_2020_5
GAD2	0.0	0.0	0.0	0.0	0.0	0.0	1.7169381789073208	0.0	0.0	0.0	1.4727975560524174	0.0	1.9326754502263452	0.0	0.0	3.649613629133666	HUMAN_NEURONS_TRANSCRIPTOMICS: MATHYS_2019_4, MOUSE_NEURONS_TRANSCRIPTOMICS: CHEN_2020_5
ARAF	0.0	0.0	0.0	0.0	0.0	0.0	0.0	0.0	0.0	0.0	0.0	1.7531273543253545	1.8874518788711119	0.0	1.7579577043883448	3.6405792331964664	KEGG: KEGG_HSA05010, MOUSE_NEURONS_TRANSCRIPTOMICS: CHEN_2020_5
UBB	0.0	1.4645399963675005	0.0	0.0	1.3702950208003655	1.7246382092461354	1.7999424371481676	0.0	1.5277547171399286	1.4717613284400752	1.4759021258295353	0.0	0.0	0.0	1.8339097221780434	3.633852159326211	HUMAN_NEURONS_TRANSCRIPTOMICS: MATHYS_2019_4, MOUSE_NEURONS_TRANSCRIPTOMICS: ZHOU_2020_10
DYNLL1	0.0	1.4697301096820687	0.0	0.0	0.0	1.754072211631669	1.8016796935266544	1.636823520603182	1.6924798802409642	1.4776772068565909	0.0	0.0	0.0	1.7010455256389456	1.8308412802811853	3.63252097380784	HUMAN_NEURONS_TRANSCRIPTOMICS: MATHYS_2019_4, MOUSE_NEURONS_TRANSCRIPTOMICS: ZHOU_2020_10
EIF4A2	0.0	1.4724120821125632	1.428214339021789	0.0	0.0	1.7158507277129216	1.7604115213886995	1.4458404250637926	1.6266681326882393	0.0	0.0	0.0	1.869823531882167	0.0	0.0	3.6302350532708667	HUMAN_NEURONS_TRANSCRIPTOMICS: MATHYS_2019_4, MOUSE_NEURONS_TRANSCRIPTOMICS: CHEN_2020_5
UBC	0.0	1.4604177054095182	0.0	1.3867675534285908	0.0	1.749299706198675	1.7987913740261425	0.0	1.5340027844371389	1.4801266383559228	0.0	0.0	0.0	0.0	1.8224886156265687	3.6212799896527113	HUMAN_NEURONS_TRANSCRIPTOMICS: MATHYS_2019_4, MOUSE_NEURONS_TRANSCRIPTOMICS: ZHOU_2020_10
NAP1L5	0.0	1.448423328706473	0.0	1.3907564140436557	1.3774611312178802	1.6779031042496677	1.7258410457253286	1.5349672755579817	1.6611941751106691	1.4785653048271088	1.47538667245051	0.0	1.8911823760656938	0.0	1.7983895562019008	3.617023421791022	HUMAN_NEURONS_TRANSCRIPTOMICS: MATHYS_2019_4, MOUSE_NEURONS_TRANSCRIPTOMICS: CHEN_2020_5
GNG3	0.0	1.4692831142769864	0.0	0.0	0.0	1.7216742386438157	1.7870406809972008	1.4329960112764217	1.530032377600478	1.49781697696221	1.4828340850647033	0.0	0.0	0.0	1.8284324134116954	3.6154730944088964	HUMAN_NEURONS_TRANSCRIPTOMICS: MATHYS_2019_4, MOUSE_NEURONS_TRANSCRIPTOMICS: ZHOU_2020_10
PCSK1N	0.0	1.4790176808765592	1.4337355613494243	1.3927275630635516	0.0	1.704000046570193	1.7892324730419653	0.0	0.0	1.4958688910913962	0.0	0.0	0.0	0.0	1.826161509723899	3.6153939827658643	HUMAN_NEURONS_TRANSCRIPTOMICS: MATHYS_2019_4, MOUSE_NEURONS_TRANSCRIPTOMICS: ZHOU_2020_10
ALDOA	0.0	1.4732067406104876	1.420380036301884	1.3972286120066209	0.0	1.6918583530182512	1.7886825091835707	0.0	0.0	1.497902921927099	1.4834502592189402	0.0	0.0	0.0	1.8265538328385458	3.6152363420221167	HUMAN_NEURONS_TRANSCRIPTOMICS: MATHYS_2019_4, MOUSE_NEURONS_TRANSCRIPTOMICS: ZHOU_2020_10
HINT1	0.0	1.4751685537772383	0.0	0.0	1.3822375575110053	1.7551853295764117	1.7931202204516468	1.6352441239495201	1.7073618470929257	1.4903540891776954	1.4777447235407637	0.0	0.0	0.0	1.821727721767281	3.614847942218928	HUMAN_NEURONS_TRANSCRIPTOMICS: MATHYS_2019_4, MOUSE_NEURONS_TRANSCRIPTOMICS: ZHOU_2020_10
PPIA	0.0	1.4634721740109147	0.0	1.3752200347608543	0.0	1.722001834151076	1.783256326483039	1.5114718374655964	1.657397152286627	0.0	0.0	0.0	0.0	0.0	1.8307401023583472	3.613996428841386	HUMAN_NEURONS_TRANSCRIPTOMICS: MATHYS_2019_4, MOUSE_NEURONS_TRANSCRIPTOMICS: ZHOU_2020_10
HSPA8	0.0	1.4772793654123497	1.43040673695881	0.0	1.3992773637021445	1.725301662148613	1.7790099277520475	0.0	1.5714399758553932	1.4925886582648054	1.4809559388445765	0.0	0.0	0.0	1.832674622625907	3.611684550377954	HUMAN_NEURONS_TRANSCRIPTOMICS: MATHYS_2019_4, MOUSE_NEURONS_TRANSCRIPTOMICS: ZHOU_2020_10
BEX2	0.0	1.4687864527157837	0.0	1.3963904856517044	0.0	1.7577999586544863	1.7843309639931209	1.6396261681988522	1.7060653644590364	1.4913711045955467	1.4805649052466952	0.0	0.0	0.0	1.8273417758467063	3.611672739839827	HUMAN_NEURONS_TRANSCRIPTOMICS: MATHYS_2019_4, MOUSE_NEURONS_TRANSCRIPTOMICS: ZHOU_2020_10
SCG5	0.0	1.4634225078547944	1.4318750401643376	0.0	0.0	1.7514921506723073	1.7925607310105205	1.6290833829205382	1.6949392363907718	0.0	1.4815306397384322	0.0	0.0	0.0	1.8187263190242517	3.6112870500347722	HUMAN_NEURONS_TRANSCRIPTOMICS: MATHYS_2019_4, MOUSE_NEURONS_TRANSCRIPTOMICS: ZHOU_2020_10
RAB3A	0.0	1.476956535397568	1.4311911729179276	0.0	0.0	1.755929881439185	1.7965061701675387	1.4626439114127292	1.5814505844851474	1.4962126709509516	1.4813943704543222	0.0	0.0	0.0	1.8115976565329508	3.6081038267004892	HUMAN_NEURONS_TRANSCRIPTOMICS: MATHYS_2019_4, MOUSE_NEURONS_TRANSCRIPTOMICS: ZHOU_2020_10
ACTG1	0.0	1.4755162168700802	1.4227635147930489	1.3948849623845399	0.0	1.7306728379442204	1.7753617487853093	1.4620543945979267	1.6322841743990255	1.4971437414039142	1.4833554631952115	0.0	0.0	0.0	1.8309425289157624	3.6063042777010716	HUMAN_NEURONS_TRANSCRIPTOMICS: MATHYS_2019_4, MOUSE_NEURONS_TRANSCRIPTOMICS: ZHOU_2020_10
ATP6V0B	0.0	1.4742248968109533	1.4310403198488664	0.0	1.367970570543928	1.5880716822802345	1.7712678885285862	0.0	1.4854494949463224	1.4727783438579265	1.4747586487933069	0.0	0.0	0.0	1.8324697775339474	3.6037376660625338	HUMAN_NEURONS_TRANSCRIPTOMICS: MATHYS_2019_4, MOUSE_NEURONS_TRANSCRIPTOMICS: ZHOU_2020_10
TSPAN7	0.0	1.4766833715389065	1.4334137414687607	1.3935191268431948	0.0	1.7485727685142918	1.7677505288818873	0.0	1.541321600388701	0.0	1.4819275980877966	0.0	0.0	0.0	1.8342201183839466	3.601970647265834	HUMAN_NEURONS_TRANSCRIPTOMICS: MATHYS_2019_4, MOUSE_NEURONS_TRANSCRIPTOMICS: ZHOU_2020_10
GAD1	0.0	0.0	1.4320962913322939	0.0	0.0	0.0	1.7914458636924455	0.0	1.5614199123425174	0.0	1.4837405720416097	0.0	1.8069327541853244	0.0	0.0	3.5983786178777697	HUMAN_NEURONS_TRANSCRIPTOMICS: MATHYS_2019_4, MOUSE_NEURONS_TRANSCRIPTOMICS: CHEN_2020_5
ITM2B	0.0	1.4789431816423788	1.4338361300621316	1.3697411717370493	0.0	1.7142574235548143	1.7599316681863149	1.4628413040400146	1.6454221535293643	0.0	1.478017262108984	0.0	0.0	0.0	1.8348428659129463	3.594774534099261	HUMAN_NEURONS_TRANSCRIPTOMICS: MATHYS_2019_4, MOUSE_NEURONS_TRANSCRIPTOMICS: ZHOU_2020_10
SPCS1	0.0	1.476782703851147	1.426102396054934	0.0	0.0	1.7320334709572391	1.7811227525864068	1.6332921611421392	1.6902878929358345	1.4772045095497022	1.472015488856655	0.0	0.0	0.0	1.8130098383161384	3.594132590902545	HUMAN_NEURONS_TRANSCRIPTOMICS: MATHYS_2019_4, MOUSE_NEURONS_TRANSCRIPTOMICS: ZHOU_2020_10
THY1	0.0	1.4670978034076945	0.0	1.3716967998985208	0.0	1.4848632098707422	1.7580238143182525	0.0	0.0	0.0	0.0	0.0	0.0	0.0	1.8355727117347578	3.5935965260530103	HUMAN_NEURONS_TRANSCRIPTOMICS: MATHYS_2019_4, MOUSE_NEURONS_TRANSCRIPTOMICS: ZHOU_2020_10
YWHAH	0.0	1.4752678860894788	0.0	1.3913772483806308	0.0	1.7410553649488092	1.7854108726640854	0.0	1.5601481982390415	1.4918867743848798	1.477774347298179	0.0	0.0	0.0	1.8018990439465448	3.5873099166106304	HUMAN_NEURONS_TRANSCRIPTOMICS: MATHYS_2019_4, MOUSE_NEURONS_TRANSCRIPTOMICS: ZHOU_2020_10
ACTB	0.0	1.4783471877689356	1.4277818935571474	1.3738541992195092	0.0	0.0	1.7519489871597518	0.0	0.0	0.0	1.4737158925322902	0.0	0.0	0.0	1.835155219971984	3.587104207131736	HUMAN_NEURONS_TRANSCRIPTOMICS: MATHYS_2019_4, MOUSE_NEURONS_TRANSCRIPTOMICS: ZHOU_2020_10
RPL6	0.0	1.4459400209004596	0.0	0.0	1.3691384650630158	1.7193931200311718	1.7875866167531513	1.503015542053761	1.610811548982036	1.4959691602171	1.4834206354615251	0.0	0.0	0.0	1.7983110421678459	3.585897658920997	HUMAN_NEURONS_TRANSCRIPTOMICS: MATHYS_2019_4, MOUSE_NEURONS_TRANSCRIPTOMICS: ZHOU_2020_10
FTH1	0.0	1.4677931295933782	1.4231758465151492	0.0	0.0	1.7489359958406203	1.8051929670689275	1.5456261726339144	1.69444534688468	1.4841803758665133	1.4795339984886446	0.0	0.0	0.0	1.780439250031484	3.585632217100412	HUMAN_NEURONS_TRANSCRIPTOMICS: MATHYS_2019_4, MOUSE_NEURONS_TRANSCRIPTOMICS: ZHOU_2020_10
RABAC1	0.0	1.474398728357374	0.0	0.0	1.3798763247883385	1.72830897362567	1.7618580660021537	1.4512424645431803	1.6177940349403668	0.0	0.0	0.0	0.0	0.0	1.8205943251656111	3.582452391167765	HUMAN_NEURONS_TRANSCRIPTOMICS: MATHYS_2019_4, MOUSE_NEURONS_TRANSCRIPTOMICS: ZHOU_2020_10
SUB1	0.0	1.4370994451110515	1.4252777326107335	1.3727056556961053	0.0	1.733744416461638	1.752409553125179	1.5792113663686795	1.6791626977077672	0.0	1.4752504031664	0.0	0.0	1.828218719196243	0.0	3.5806282723214222	HUMAN_NEURONS_TRANSCRIPTOMICS: MATHYS_2019_4, MOUSE_NEURONS_TRANSCRIPTOMICS: CHEN_2020_8
ATP6V0E2	0.0	1.4508818034344264	0.0	0.0	0.0	1.6423949969643854	1.779536200853943	1.4849646331161217	1.6452252256149182	1.4905403032682878	1.4802449686666106	0.0	0.0	0.0	1.7977629770936607	3.5772991779476038	HUMAN_NEURONS_TRANSCRIPTOMICS: MATHYS_2019_4, MOUSE_NEURONS_TRANSCRIPTOMICS: ZHOU_2020_10
CHCHD10	0.0	1.4680414603739795	1.4244430122952623	0.0	0.0	1.7296570748774363	1.789783786801141	1.526884478652342	1.5358573374028386	1.4879906026432521	1.4778750680733908	0.0	0.0	0.0	1.7863594380597245	3.5761432248608656	HUMAN_NEURONS_TRANSCRIPTOMICS: MATHYS_2019_4, MOUSE_NEURONS_TRANSCRIPTOMICS: ZHOU_2020_10
LDHB	0.0	1.4768820361633876	1.432749987964892	0.0	0.0	1.717454548124063	1.783792988104453	1.549645056804097	1.6373180173028286	0.0	1.4720451126140701	0.0	0.0	0.0	1.7920560157231213	3.5758490038275745	HUMAN_NEURONS_TRANSCRIPTOMICS: MATHYS_2019_4, MOUSE_NEURONS_TRANSCRIPTOMICS: ZHOU_2020_10
RAB6A	0.0	0.0	0.0	0.0	0.0	1.6044345079887745	1.6647160016180989	0.0	0.0	1.4889359972570295	1.482437126715339	0.0	1.910938081392739	0.0	0.0	3.575654083010838	HUMAN_NEURONS_TRANSCRIPTOMICS: MATHYS_2019_4, MOUSE_NEURONS_TRANSCRIPTOMICS: CHEN_2020_5
SYP	0.0	1.4660051479730485	1.4312314004030104	0.0	1.3825802236258513	1.6516107102885293	1.7474037521364467	0.0	0.0	0.0	1.4790600183700007	0.0	0.0	0.0	1.8282334917410066	3.5756372438774533	HUMAN_NEURONS_TRANSCRIPTOMICS: MATHYS_2019_4, MOUSE_NEURONS_TRANSCRIPTOMICS: ZHOU_2020_10
PGAM1	0.0	0.0	0.0	1.384874008700817	0.0	1.7177765807673264	1.7682493538070747	1.532370566397649	1.674135434793843	1.4946943099045822	1.4801086993825003	0.0	0.0	0.0	1.807115576451742	3.5753649302588166	HUMAN_NEURONS_TRANSCRIPTOMICS: MATHYS_2019_4, MOUSE_NEURONS_TRANSCRIPTOMICS: ZHOU_2020_10
SV2A	0.0	1.434814801929519	1.426565012133388	0.0	1.371213462121204	0.0	1.7117500417334224	0.0	0.0	0.0	0.0	0.0	1.8632250017531145	0.0	1.7269314466652341	3.574975043486537	HUMAN_NEURONS_TRANSCRIPTOMICS: MATHYS_2019_4, MOUSE_NEURONS_TRANSCRIPTOMICS: CHEN_2020_5
EID1	0.0	1.4484978279406535	0.0	0.0	0.0	1.75075939174511	1.7993661973404809	1.5049450173244314	1.6787010106039038	0.0	0.0	0.0	0.0	1.7702488191853791	0.0	3.56961501652586	HUMAN_NEURONS_TRANSCRIPTOMICS: MATHYS_2019_4, MOUSE_NEURONS_TRANSCRIPTOMICS: CHEN_2020_8
BEX4	0.0	1.477900192363853	1.4323879405991453	0.0	0.0	1.7511255276181283	1.7948069560278657	1.5836378846797616	1.7006924030425608	1.4762877632575544	1.4831066236329233	0.0	0.0	0.0	1.7720565617300559	3.5668635177579215	HUMAN_NEURONS_TRANSCRIPTOMICS: MATHYS_2019_4, MOUSE_NEURONS_TRANSCRIPTOMICS: ZHOU_2020_10
CKB	0.0	1.467768296515318	1.421224813488626	1.382080254184429	0.0	1.7279730600600516	1.793681085310324	1.4777710327147204	1.635064095944944	0.0	0.0	0.0	0.0	0.0	1.7686378787894912	3.5623189640998154	HUMAN_NEURONS_TRANSCRIPTOMICS: MATHYS_2019_4, MOUSE_NEURONS_TRANSCRIPTOMICS: ZHOU_2020_10
SARAF	0.0	0.0	0.0	0.0	0.0	1.687858997570254	1.7501177683354268	1.6123502750317131	1.6893201379911327	1.497229686368803	1.4828992573310167	0.0	0.0	0.0	1.809681502124617	3.5597992704600436	HUMAN_NEURONS_TRANSCRIPTOMICS: MATHYS_2019_4, MOUSE_NEURONS_TRANSCRIPTOMICS: ZHOU_2020_10
SERPINI1	0.0	1.4447976993096934	1.4328304429350578	0.0	0.0	1.623289148001732	1.7438453386032116	0.0	0.0	0.0	0.0	0.0	0.0	0.0	1.8156100011878782	3.5594553397910897	HUMAN_NEURONS_TRANSCRIPTOMICS: MATHYS_2019_4, MOUSE_NEURONS_TRANSCRIPTOMICS: ZHOU_2020_10
ATP6AP2	0.0	1.4692086150428059	1.4308995236510762	1.38031087632405	0.0	1.7344319703124322	1.7377797902199013	1.6329047119897062	1.6979239411613527	1.4863862966319936	1.4753037259297475	0.0	0.0	0.0	1.8197504916520828	3.5575302818719843	HUMAN_NEURONS_TRANSCRIPTOMICS: MATHYS_2019_4, MOUSE_NEURONS_TRANSCRIPTOMICS: ZHOU_2020_10
RPL14	0.0	1.4560967498270547	0.0	0.0	0.0	1.7276375899267755	1.7733048521898789	1.5131359233941666	1.6386452710653423	1.4910846213792506	1.4828577840706354	0.0	0.0	0.0	1.782372803542344	3.555677655732223	HUMAN_NEURONS_TRANSCRIPTOMICS: MATHYS_2019_4, MOUSE_NEURONS_TRANSCRIPTOMICS: ZHOU_2020_10
TMSB10	0.0	1.4479763333013906	1.4328002723212456	0.0	0.0	1.7256340458932016	1.7434053159907819	1.4920844337249217	1.5757716461248363	0.0	1.4782661016712721	0.0	0.0	0.0	1.811159577198592	3.554564893189374	HUMAN_NEURONS_TRANSCRIPTOMICS: MATHYS_2019_4, MOUSE_NEURONS_TRANSCRIPTOMICS: ZHOU_2020_10
HSP90AA1	0.0	1.4531416135378987	0.0	0.0	0.0	1.752963528616106	1.8075641959735065	0.0	1.5582076513479877	0.0	0.0	0.0	0.0	0.0	1.7466744497871323	3.5542386457606385	HUMAN_NEURONS_TRANSCRIPTOMICS: MATHYS_2019_4, MOUSE_NEURONS_TRANSCRIPTOMICS: ZHOU_2020_10
SLC39A6	0.0	0.0	0.0	0.0	0.0	0.0	0.0	0.0	0.0	0.0	0.0	1.7531273543253545	1.6954280740840515	0.0	1.801091933862383	3.5542192881877375	KEGG: KEGG_HSA05010, MOUSE_NEURONS_TRANSCRIPTOMICS: ZHOU_2020_10
RPL15	0.0	1.470897264350895	1.4241614198996815	0.0	1.3757943299593305	1.7533325980213863	1.8010991814315453	1.590483289266654	1.6890788173063715	1.49373459112999	1.4784023709553822	0.0	0.0	0.0	1.7529592217362835	3.554058403167829	HUMAN_NEURONS_TRANSCRIPTOMICS: MATHYS_2019_4, MOUSE_NEURONS_TRANSCRIPTOMICS: ZHOU_2020_10
CCK	0.0	1.4545570989873264	0.0	1.3980822592199615	0.0	1.7471246757783694	1.7095780471077107	1.4896348953712633	1.522848530538627	0.0	0.0	0.0	0.0	0.0	1.8057689142251174	3.552893590003487	HUMAN_NEURONS_TRANSCRIPTOMICS: MATHYS_2019_3, MOUSE_NEURONS_TRANSCRIPTOMICS: ZHOU_2020_10
MDH1	0.0	1.4782478554566951	1.4328907841626823	0.0	0.0	1.7503937423592129	1.7667565048137264	1.577691257236978	1.6994301335211166	1.4921302851187315	1.47754328199034	0.0	0.0	0.0	1.7828454217557141	3.5496019265694407	HUMAN_NEURONS_TRANSCRIPTOMICS: MATHYS_2019_4, MOUSE_NEURONS_TRANSCRIPTOMICS: ZHOU_2020_10
ATP6V1F	0.0	1.462255353185968	0.0	0.0	0.0	1.7596825320346716	1.7976459617503764	1.542650480885844	1.6898035204652802	1.4945080958139896	0.0	0.0	0.0	0.0	1.7518913312656785	3.549537293016055	HUMAN_NEURONS_TRANSCRIPTOMICS: MATHYS_2019_4, MOUSE_NEURONS_TRANSCRIPTOMICS: ZHOU_2020_10
ATP1B1	0.0	1.4774035308026505	1.433323229627324	0.0	0.0	1.705525792155302	1.7143228396734056	1.4511981284027693	1.5662740739021697	0.0	0.0	0.0	0.0	0.0	1.8343237284407607	3.548646568114166	HUMAN_NEURONS_TRANSCRIPTOMICS: MATHYS_2019_4, MOUSE_NEURONS_TRANSCRIPTOMICS: ZHOU_2020_10
RTN1	0.0	1.4801600024673254	1.4341177224577124	0.0	0.0	0.0	1.7124808322065965	0.0	0.0	1.4973013071728771	1.4783312739375856	0.0	0.0	0.0	1.8354682293894593	3.547949061596056	HUMAN_NEURONS_TRANSCRIPTOMICS: MATHYS_2019_4, MOUSE_NEURONS_TRANSCRIPTOMICS: ZHOU_2020_10
RAPH1	0.0	1.4375961066722542	1.4250363677002358	0.0	0.0	1.7334013213259654	1.6050520453883617	1.5069404120404966	0.0	0.0	0.0	0.0	0.0	0.0	1.8145276787866165	3.547929000112582	HUMAN_NEURONS_TRANSCRIPTOMICS: MATHYS_2019_3, MOUSE_NEURONS_TRANSCRIPTOMICS: ZHOU_2020_10
RPL29	0.0	1.4518751265568317	0.0	0.0	0.0	1.744251467572796	1.750573922187488	1.4923982803930038	1.6229601468468613	1.472391591515927	1.4806063785070767	0.0	0.0	0.0	1.7969846617753478	3.547558583962836	HUMAN_NEURONS_TRANSCRIPTOMICS: MATHYS_2019_4, MOUSE_NEURONS_TRANSCRIPTOMICS: ZHOU_2020_10
TUBA1A	0.0	1.4779995246760937	1.423336756455481	0.0	0.0	1.7438944573946733	1.794243329270968	1.4606937562570363	1.5467547871966996	1.470586747253261	1.4833732374496607	1.7531273543253545	0.0	0.0	0.0	3.5473706835963226	KEGG: KEGG_HSA05010, HUMAN_NEURONS_TRANSCRIPTOMICS: MATHYS_2019_4
SRSF7	0.0	1.4792660116571605	1.4338461869334025	0.0	0.0	1.7117298244699606	1.708503399885775	1.4831318049377482	1.4885542276310408	1.4975734662283584	0.0	0.0	0.0	0.0	1.8334968712695099	3.5452266957394705	HUMAN_NEURONS_TRANSCRIPTOMICS: MATHYS_2019_3, MOUSE_NEURONS_TRANSCRIPTOMICS: ZHOU_2020_10
UQCRH	0.0	0.0	0.0	0.0	0.0	1.738945725393622	1.7903364540771614	1.6483386740464434	1.7052906728717838	0.0	1.4749304665863152	1.7531273543253545	0.0	0.0	0.0	3.543463808402516	KEGG: KEGG_HSA05010, HUMAN_NEURONS_TRANSCRIPTOMICS: MATHYS_2019_4
CHCHD2	0.0	0.0	0.0	0.0	0.0	1.7354667197731513	1.7657672936199007	1.5401142174257922	1.688115998433356	1.49671401657947	1.4796465687668225	0.0	0.0	0.0	1.7768145505259372	3.542581844145838	HUMAN_NEURONS_TRANSCRIPTOMICS: MATHYS_2019_4, MOUSE_NEURONS_TRANSCRIPTOMICS: ZHOU_2020_10
PRDX5	0.0	1.462379518576269	0.0	0.0	0.0	1.7161706480953098	1.7594529739702982	1.551155564788785	1.6504099285408438	1.469999456659854	0.0	0.0	0.0	0.0	1.7820366313384655	3.5414896053087634	HUMAN_NEURONS_TRANSCRIPTOMICS: MATHYS_2019_4, MOUSE_NEURONS_TRANSCRIPTOMICS: ZHOU_2020_10
TREM2	1.778878725993812	0.0	0.0	0.0	0.0	0.0	0.0	0.0	0.0	0.0	0.0	0.0	0.0	0.0	1.7624691422569354	3.5413478682507473	GWAS: BELLENGUEZ_2022, MOUSE_NEURONS_TRANSCRIPTOMICS: ZHOU_2020_10
SRP14	0.0	1.4573384037300614	0.0	0.0	0.0	1.754442757239672	1.8040160976335717	1.5730172146507955	1.6821866974993995	1.475041561266666	0.0	0.0	0.0	0.0	1.7365903111100929	3.5406064087436646	HUMAN_NEURONS_TRANSCRIPTOMICS: MATHYS_2019_4, MOUSE_NEURONS_TRANSCRIPTOMICS: ZHOU_2020_10
GABBR1	0.0	0.0	0.0	0.0	0.0	1.664064894319215	1.7056741105358122	0.0	0.0	0.0	1.4821468138926694	0.0	0.0	1.8338924881908774	1.753617692530868	3.5395665987266893	HUMAN_NEURONS_TRANSCRIPTOMICS: MATHYS_2019_4, MOUSE_NEURONS_TRANSCRIPTOMICS: CHEN_2020_8
RASGEF1B	0.0	0.0	0.0	0.0	0.0	1.7574249463675768	1.8087586180510804	0.0	0.0	0.0	0.0	0.0	0.0	0.0	1.7269028335945225	3.535661451645603	HUMAN_NEURONS_TRANSCRIPTOMICS: MATHYS_2019_4, MOUSE_NEURONS_TRANSCRIPTOMICS: ZHOU_2020_10
MLLT11	0.0	1.4732564067666079	0.0	0.0	0.0	1.7449669110918722	1.776397738856651	1.5452703489176371	1.6571882186019053	0.0	1.4727738570464852	0.0	0.0	0.0	1.757157452465663	3.533555191322314	HUMAN_NEURONS_TRANSCRIPTOMICS: MATHYS_2019_4, MOUSE_NEURONS_TRANSCRIPTOMICS: ZHOU_2020_10
TPI1	0.0	1.4680166272959194	1.4200984439063034	0.0	0.0	1.6909951966983245	1.753334019305894	1.4628907226024666	1.5440060042317996	1.4755572310559992	1.476198363403688	0.0	0.0	0.0	1.7798471032231893	3.5331811225290832	HUMAN_NEURONS_TRANSCRIPTOMICS: MATHYS_2019_4, MOUSE_NEURONS_TRANSCRIPTOMICS: ZHOU_2020_10
YWHAG	0.0	1.4709965966631355	1.420530889370945	1.3944038157733842	0.0	1.6593296643489819	1.7403544728458396	0.0	1.5146146383641725	1.4919870435105835	0.0	0.0	0.0	0.0	1.7919819248716924	3.5323363977175317	HUMAN_NEURONS_TRANSCRIPTOMICS: MATHYS_2019_4, MOUSE_NEURONS_TRANSCRIPTOMICS: ZHOU_2020_10
RRAGA	0.0	1.4739765660303519	1.4263135903516195	0.0	0.0	1.6770942459044726	1.720749771380819	1.599870700021023	1.6966758475045944	0.0	0.0	0.0	0.0	0.0	1.8114222411445848	3.532172012525404	HUMAN_NEURONS_TRANSCRIPTOMICS: MATHYS_2019_4, MOUSE_NEURONS_TRANSCRIPTOMICS: ZHOU_2020_10
RPL13	0.0	1.4519992919471325	0.0	0.0	0.0	1.6822705438603116	1.7633151537604745	1.4918501953744918	1.6205303652318435	1.4871311529943638	1.4810388853653391	0.0	0.0	0.0	1.7680623240787423	3.531377477839217	HUMAN_NEURONS_TRANSCRIPTOMICS: MATHYS_2019_4, MOUSE_NEURONS_TRANSCRIPTOMICS: ZHOU_2020_10
CHGB	0.0	1.4661293133633493	1.4276612111018985	1.3767255580280189	0.0	1.7145752466791824	1.7022106476742662	1.4821381222719137	1.670326959806443	1.4902108475695472	0.0	0.0	0.0	0.0	1.8167928020416468	3.531368048720829	HUMAN_NEURONS_TRANSCRIPTOMICS: MATHYS_2019_3, MOUSE_NEURONS_TRANSCRIPTOMICS: ZHOU_2020_10
FTL	0.0	0.0	1.4163774015361301	0.0	0.0	1.6014542739877162	1.7707617372219613	0.0	1.55310379855173	0.0	1.4800731508736023	0.0	0.0	0.0	1.7593285781921302	3.5300903154140917	HUMAN_NEURONS_TRANSCRIPTOMICS: MATHYS_2019_4, MOUSE_NEURONS_TRANSCRIPTOMICS: ZHOU_2020_10
FRMD4A	0.0	0.0	0.0	0.0	0.0	0.0	0.0	1.6462219328993126	1.7063241271864336	1.4722769982294084	1.4767849138005098	0.0	0.0	0.0	1.820782565354758	3.5271066925411914	HUMAN_NEURONS_TRANSCRIPTOMICS: MATHYS_2023_6, MOUSE_NEURONS_TRANSCRIPTOMICS: ZHOU_2020_10
AAK1	0.0	0.0	0.0	0.0	0.0	0.0	1.7132150492045004	0.0	0.0	0.0	1.4746875517755103	0.0	0.0	0.0	1.813365357147701	3.5265804063522017	HUMAN_NEURONS_TRANSCRIPTOMICS: MATHYS_2019_4, MOUSE_NEURONS_TRANSCRIPTOMICS: ZHOU_2020_10
MAP1LC3A	0.0	1.4730329090640666	1.4317342439665475	0.0	1.369376579479529	1.6741551642904027	1.729865311951663	1.4429467074310616	1.5753839012089064	0.0	0.0	0.0	0.0	0.0	1.7959809468961627	3.5258462588478254	HUMAN_NEURONS_TRANSCRIPTOMICS: MATHYS_2019_4, MOUSE_NEURONS_TRANSCRIPTOMICS: ZHOU_2020_10
NDRG4	0.0	0.0	1.4267862633013442	0.0	0.0	0.0	1.6926074449417117	1.468359649317732	1.5733341351437722	0.0	0.0	0.0	0.0	0.0	1.83175506955315	3.524362514494862	HUMAN_NEURONS_TRANSCRIPTOMICS: MATHYS_2019_4, MOUSE_NEURONS_TRANSCRIPTOMICS: ZHOU_2020_10
ACOT7	0.0	0.0	0.0	0.0	0.0	1.6754859251297503	1.6184380152500077	0.0	0.0	1.4897954469059178	0.0	0.0	1.847772471364116	0.0	0.0	3.5232583964938664	HUMAN_NEURONS_TRANSCRIPTOMICS: MATHYS_2019_3, MOUSE_NEURONS_TRANSCRIPTOMICS: CHEN_2020_5
ARL6IP5	0.0	1.4727845782834654	1.4319655520057744	0.0	0.0	1.7061388956129044	1.7394921424674064	1.4562608323175625	1.6629039917877955	0.0	1.4781772303990264	0.0	0.0	0.0	1.7837292967295455	3.523221439196952	HUMAN_NEURONS_TRANSCRIPTOMICS: MATHYS_2019_4, MOUSE_NEURONS_TRANSCRIPTOMICS: ZHOU_2020_10
SLC25A3	0.0	1.473057742142127	1.427530471775379	0.0	0.0	1.7049142939670188	1.7230801840766163	1.5953794672176929	1.6852510445938496	1.4820604000659219	0.0	0.0	1.7984533672081982	0.0	0.0	3.5215335512848145	HUMAN_NEURONS_TRANSCRIPTOMICS: MATHYS_2019_4, MOUSE_NEURONS_TRANSCRIPTOMICS: CHEN_2020_5
RPS7	0.0	1.4630996778400127	0.0	0.0	1.3706465230342662	1.7136230296930341	1.735241705893065	1.5209062185383138	1.6687777487650768	1.4857560335561422	1.47740701270623	0.0	0.0	0.0	1.786149247305127	3.5213909531981917	HUMAN_NEURONS_TRANSCRIPTOMICS: MATHYS_2019_4, MOUSE_NEURONS_TRANSCRIPTOMICS: ZHOU_2020_10
GPR22	0.0	1.4383659320921183	1.4237893156626642	0.0	0.0	1.6442008108614692	1.6981589476596264	0.0	1.5350188551054653	0.0	0.0	0.0	0.0	0.0	1.8226795045058002	3.5208384521654263	HUMAN_NEURONS_TRANSCRIPTOMICS: MATHYS_2019_4, MOUSE_NEURONS_TRANSCRIPTOMICS: ZHOU_2020_10
EIF1	0.0	1.4748457237624566	1.4203699794306133	1.3699274220381419	0.0	1.5975195306060233	1.6932493716395092	1.4462266748816028	1.5951400715628672	1.4854552261790313	1.476565697995637	0.0	0.0	0.0	1.827144377036737	3.520393748676246	HUMAN_NEURONS_TRANSCRIPTOMICS: MATHYS_2019_4, MOUSE_NEURONS_TRANSCRIPTOMICS: ZHOU_2020_10
ITM2C	0.0	1.4670233041735141	0.0	0.0	0.0	1.6912825405197511	1.6833220138725844	1.4612258717102606	1.5694483557577508	1.490382737499325	1.4751733813971202	0.0	0.0	0.0	1.8290308488409126	3.5203133893606635	HUMAN_NEURONS_TRANSCRIPTOMICS: MATHYS_2019_3, MOUSE_NEURONS_TRANSCRIPTOMICS: ZHOU_2020_10
TAGLN3	0.0	1.4364041189253678	0.0	1.3956144427304857	1.3850143559468604	1.7058321429392738	1.7496627101544195	1.491694577922389	1.5668786240273493	0.0	1.474782347799239	0.0	0.0	0.0	1.7703888653165099	3.520051575470929	HUMAN_NEURONS_TRANSCRIPTOMICS: MATHYS_2019_4, MOUSE_NEURONS_TRANSCRIPTOMICS: ZHOU_2020_10
RPS27A	0.0	1.4523469550399744	0.0	0.0	1.3834396145574246	1.7168117532066243	1.770256815159863	1.4972435655155887	1.665060780120768	1.4771901853888874	1.4827392890409743	0.0	0.0	0.0	1.749184962352929	3.519441777512792	HUMAN_NEURONS_TRANSCRIPTOMICS: MATHYS_2019_4, MOUSE_NEURONS_TRANSCRIPTOMICS: ZHOU_2020_10
CSNK2A2	0.0	0.0	0.0	0.0	0.0	0.0	0.0	0.0	0.0	0.0	0.0	1.7531273543253545	0.0	0.0	1.7657441399931302	3.5188714943184847	KEGG: KEGG_HSA05010, MOUSE_NEURONS_TRANSCRIPTOMICS: ZHOU_2020_10
LDHA	0.0	1.4785458523934167	1.4322773150151673	0.0	0.0	1.727302562594127	1.6910154304708096	1.5072456390091238	1.6567709816122531	1.4938635085773233	1.4831006988814404	0.0	0.0	0.0	1.791243856264875	3.518546418859002	HUMAN_NEURONS_TRANSCRIPTOMICS: MATHYS_2019_3, MOUSE_NEURONS_TRANSCRIPTOMICS: ZHOU_2020_10
TUBA4A	0.0	1.466675641080672	0.0	1.3748475341586692	0.0	1.748210023531561	1.7647828696185595	1.497157870006817	1.6219147189311112	1.4968859065092477	0.0	1.7531273543253545	0.0	0.0	0.0	3.5179102239439137	KEGG: KEGG_HSA05010, HUMAN_NEURONS_TRANSCRIPTOMICS: MATHYS_2019_4
SPARCL1	0.0	1.475640382260381	1.4307788411958273	1.3701291931976587	0.0	1.750028578767386	1.7584990501202242	0.0	0.0	0.0	0.0	0.0	0.0	0.0	1.7590217011500147	3.517520751270239	HUMAN_NEURONS_TRANSCRIPTOMICS: MATHYS_2019_4, MOUSE_NEURONS_TRANSCRIPTOMICS: ZHOU_2020_10
REEP5	0.0	1.4782726885347552	1.43313214907318	0.0	0.0	1.6915702591148383	1.754729098939734	0.0	1.5528866451662637	1.4758866867547398	0.0	0.0	0.0	0.0	1.7602050808821792	3.514934179821913	HUMAN_NEURONS_TRANSCRIPTOMICS: MATHYS_2019_4, MOUSE_NEURONS_TRANSCRIPTOMICS: ZHOU_2020_10
TMA7	0.0	1.4477776686769095	0.0	1.3849671338513632	0.0	1.706446050749544	1.7290528111174275	1.6181776904738532	1.6939524687899417	1.4782215249675534	0.0	0.0	0.0	0.0	1.7850356396803968	3.514088450797824	HUMAN_NEURONS_TRANSCRIPTOMICS: MATHYS_2019_4, MOUSE_NEURONS_TRANSCRIPTOMICS: ZHOU_2020_10
DYNLL2	0.0	0.0	0.0	1.3921067287265765	1.3720978870968363	0.0	1.5903165574318265	0.0	1.5541954268516307	0.0	0.0	0.0	1.9237296463094429	0.0	0.0	3.5140462037412696	HUMAN_NEURONS_TRANSCRIPTOMICS: MATHYS_2019_4, MOUSE_NEURONS_TRANSCRIPTOMICS: CHEN_2020_5
BEX3	0.0	0.0	0.0	0.0	0.0	0.0	0.0	1.6388203429207557	1.7086650248166908	0.0	0.0	0.0	0.0	0.0	1.8044372212024213	3.513102246019112	MOUSE_NEURONS_TRANSCRIPTOMICS: ZHOU_2020_10, HUMAN_NEURONS_TRANSCRIPTOMICS: MATHYS_2023_6
WNT3	1.7595943229467457	0.0	0.0	0.0	0.0	0.0	0.0	0.0	0.0	0.0	0.0	1.7531273543253545	0.0	0.0	0.0	3.5127216772721	GWAS: BELLENGUEZ_2022, KEGG: KEGG_HSA05010
MRPS21	0.0	1.458555224555008	1.427832177913501	0.0	0.0	1.7239765049666964	1.7662612992158577	1.6408425807123823	1.6803210372840305	0.0	1.4809796378505087	0.0	0.0	0.0	1.7459576801307488	3.5122189793466063	HUMAN_NEURONS_TRANSCRIPTOMICS: MATHYS_2019_4, MOUSE_NEURONS_TRANSCRIPTOMICS: ZHOU_2020_10
TXNRD1	0.0	0.0	0.0	0.0	0.0	1.6979959762569794	1.7146938364022197	1.5483451422475747	1.626133712694095	0.0	0.0	0.0	0.0	0.0	1.7973731397516752	3.512066976153895	HUMAN_NEURONS_TRANSCRIPTOMICS: MATHYS_2019_4, MOUSE_NEURONS_TRANSCRIPTOMICS: ZHOU_2020_10
ELMO1	0.0	0.0	0.0	0.0	0.0	1.6049669104974775	0.0	0.0	0.0	0.0	1.4798776340746616	0.0	1.9068348041619796	0.0	0.0	3.511801714659457	HUMAN_NEURONS_TRANSCRIPTOMICS: MATHYS_2019_3, MOUSE_NEURONS_TRANSCRIPTOMICS: CHEN_2020_5
CALY	0.0	1.4753423853236591	1.4323979974704162	0.0	0.0	1.589177129397108	1.686653286947019	0.0	0.0	0.0	0.0	0.0	0.0	0.0	1.824991097193157	3.511644384140176	HUMAN_NEURONS_TRANSCRIPTOMICS: MATHYS_2019_4, MOUSE_NEURONS_TRANSCRIPTOMICS: ZHOU_2020_10
TAC1	0.0	0.0	0.0	0.0	1.3849967737248003	0.0	1.739062519956869	0.0	1.5160677432782064	0.0	0.0	0.0	0.0	0.0	1.7714572076338089	3.510519727590678	HUMAN_NEURONS_TRANSCRIPTOMICS: MATHYS_2019_4, MOUSE_NEURONS_TRANSCRIPTOMICS: ZHOU_2020_10
COX6B1	0.0	1.4511301342150278	0.0	0.0	0.0	1.7243071388400337	1.75566477392051	1.6364271747722356	1.649603469999798	1.4887641073272517	1.4758725020721202	1.7531273543253545	0.0	0.0	0.0	3.5087921282458643	KEGG: KEGG_HSA05010, HUMAN_NEURONS_TRANSCRIPTOMICS: MATHYS_2019_4
EDF1	0.0	1.4632735093864337	0.0	0.0	1.37246072811249	1.6933044709269405	1.7302730104041215	1.6313646354476872	1.6770924861218595	1.488735459005622	1.4784438442157635	0.0	0.0	0.0	1.778221652134976	3.5084946625390976	HUMAN_NEURONS_TRANSCRIPTOMICS: MATHYS_2019_4, MOUSE_NEURONS_TRANSCRIPTOMICS: ZHOU_2020_10
PIK3CA	0.0	0.0	0.0	0.0	0.0	0.0	0.0	0.0	0.0	0.0	0.0	1.7531273543253545	0.0	0.0	1.7547135443222797	3.5078408986476344	KEGG: KEGG_HSA05010, MOUSE_NEURONS_TRANSCRIPTOMICS: ZHOU_2020_10
STRBP	0.0	0.0	0.0	0.0	0.0	0.0	1.6735328670273621	0.0	0.0	0.0	0.0	0.0	0.0	1.6851732652753009	1.834013115303112	3.507545982330474	HUMAN_NEURONS_TRANSCRIPTOMICS: MATHYS_2019_4, MOUSE_NEURONS_TRANSCRIPTOMICS: ZHOU_2020_10
LY6H	0.0	1.4779250254419132	1.4209834485781283	0.0	1.368333411559567	0.0	1.7121150097994728	0.0	1.5426061779942106	0.0	1.4830177523606778	0.0	0.0	0.0	1.7948340851313271	3.5069490949307998	HUMAN_NEURONS_TRANSCRIPTOMICS: MATHYS_2019_4, MOUSE_NEURONS_TRANSCRIPTOMICS: ZHOU_2020_10
RPL8	0.0	1.4568417421688586	0.0	0.0	0.0	1.6971088351091739	1.7613747171794842	1.5487144972365747	1.6828902518690485	1.4933908112704346	0.0	0.0	0.0	0.0	1.7448366323416895	3.5062113495211737	HUMAN_NEURONS_TRANSCRIPTOMICS: MATHYS_2019_4, MOUSE_NEURONS_TRANSCRIPTOMICS: ZHOU_2020_10
RPRML	0.0	1.46627831183171	0.0	0.0	0.0	1.695637971485956	0.0	1.4406761919880993	0.0	0.0	0.0	0.0	0.0	0.0	1.80959510200775	3.505233073493706	HUMAN_NEURONS_TRANSCRIPTOMICS: MATHYS_2019_3, MOUSE_NEURONS_TRANSCRIPTOMICS: ZHOU_2020_10
CCNI	0.0	1.4781733562225146	1.433705390735612	0.0	1.381498438805802	1.703696095129487	1.7628282811503968	0.0	0.0	1.473050502913408	1.476334632687798	0.0	0.0	0.0	1.7422229698800087	3.5050512510304053	HUMAN_NEURONS_TRANSCRIPTOMICS: MATHYS_2019_4, MOUSE_NEURONS_TRANSCRIPTOMICS: ZHOU_2020_10
TMEM59L	0.0	1.479688173984183	1.433785845705778	1.3940778777464724	1.376712771352473	0.0	1.6710639564408039	0.0	1.5110398498403557	1.4924167683350278	0.0	0.0	0.0	0.0	1.8337031525062475	3.5047671089470516	HUMAN_NEURONS_TRANSCRIPTOMICS: MATHYS_2019_4, MOUSE_NEURONS_TRANSCRIPTOMICS: ZHOU_2020_10
PSENEN	0.0	0.0	0.0	0.0	0.0	0.0	0.0	0.0	0.0	0.0	0.0	1.7531273543253545	0.0	0.0	1.7512496617055058	3.50437701603086	KEGG: KEGG_HSA05010, MOUSE_NEURONS_TRANSCRIPTOMICS: ZHOU_2020_10
NDUFA8	0.0	0.0	0.0	0.0	0.0	1.690135408540775	1.7492087447172662	1.6433033200726008	1.6397902971205838	0.0	0.0	1.7531273543253545	0.0	0.0	0.0	3.5023360990426204	KEGG: KEGG_HSA05010, HUMAN_NEURONS_TRANSCRIPTOMICS: MATHYS_2019_4
CFL1	0.0	1.473852400640051	0.0	1.3951643378361787	0.0	1.7123592348869279	1.7589754356442955	1.4875035220564565	1.6646276771231165	1.496785637383544	0.0	0.0	0.0	0.0	1.7428553650051226	3.501830800649418	HUMAN_NEURONS_TRANSCRIPTOMICS: MATHYS_2019_4, MOUSE_NEURONS_TRANSCRIPTOMICS: ZHOU_2020_10
NDUFA12	0.0	0.0	1.4143559704107118	0.0	1.3743543046638762	1.6924356688925302	1.748304080404798	1.6356374792405024	1.707102016165182	0.0	1.473235987662163	1.7531273543253545	0.0	0.0	0.0	3.5014314347301525	KEGG: KEGG_HSA05010, HUMAN_NEURONS_TRANSCRIPTOMICS: MATHYS_2019_4
VDAC3	0.0	1.4790425139546193	1.4336953338643414	0.0	0.0	1.74784776020528	1.7282441545362213	1.5468838875834576	1.6932150430671051	1.4964991541672479	1.4830947741299574	1.7531273543253545	0.0	0.0	0.0	3.5009751145306347	KEGG: KEGG_HSA05010, HUMAN_NEURONS_TRANSCRIPTOMICS: MATHYS_2019_3
NDFIP1	0.0	1.480259334779566	1.4340674381013587	0.0	0.0	1.6497298106975644	1.6660109069224773	1.4851027534134504	1.6071071015599772	1.497688059514877	1.4826800415261439	0.0	0.0	0.0	1.8345311658400687	3.500542072762546	HUMAN_NEURONS_TRANSCRIPTOMICS: MATHYS_2019_4, MOUSE_NEURONS_TRANSCRIPTOMICS: ZHOU_2020_10
NRG3	0.0	0.0	0.0	0.0	0.0	1.6509031215439223	1.592710394207626	1.5095331679356563	1.708142947901232	1.4869162905821416	0.0	0.0	0.0	0.0	1.7922043527995248	3.500347300700757	HUMAN_NEURONS_TRANSCRIPTOMICS: MATHYS_2023_6, MOUSE_NEURONS_TRANSCRIPTOMICS: ZHOU_2020_10
R3HDM1	0.0	0.0	0.0	0.0	0.0	0.0	0.0	1.496816382514325	1.6654947597223115	1.4821176967091811	1.4807011745308054	0.0	0.0	0.0	1.8346349932838226	3.500129753006134	HUMAN_NEURONS_TRANSCRIPTOMICS: MATHYS_2023_6, MOUSE_NEURONS_TRANSCRIPTOMICS: ZHOU_2020_10
NCSTN	0.0	0.0	0.0	0.0	0.0	0.0	0.0	0.0	0.0	0.0	0.0	1.7531273543253545	0.0	0.0	1.7461676118779748	3.4992949662033292	KEGG: KEGG_HSA05010, MOUSE_NEURONS_TRANSCRIPTOMICS: ZHOU_2020_10
CHGA	0.0	1.4799613378428442	1.4310302629775957	1.3885679730058185	0.0	1.5289629742561615	1.6686439224472103	0.0	1.6103236531077822	0.0	0.0	0.0	0.0	0.0	1.8302352716928048	3.498879194140015	HUMAN_NEURONS_TRANSCRIPTOMICS: MATHYS_2019_4, MOUSE_NEURONS_TRANSCRIPTOMICS: ZHOU_2020_10
PDE10A	0.0	1.4798620055306038	1.4273796187063177	0.0	0.0	1.6681431961327877	1.6108754439227029	0.0	0.0	0.0	1.4747290250358915	0.0	0.0	1.7091381166192197	1.8303360967971052	3.498479292929893	HUMAN_NEURONS_TRANSCRIPTOMICS: MATHYS_2019_3, MOUSE_NEURONS_TRANSCRIPTOMICS: ZHOU_2020_10
ANK2	0.0	0.0	0.0	0.0	0.0	0.0	0.0	1.5874206195058516	1.6876360634366758	0.0	0.0	0.0	0.0	0.0	1.8103748803867559	3.4980109438234317	MOUSE_NEURONS_TRANSCRIPTOMICS: ZHOU_2020_10, HUMAN_NEURONS_TRANSCRIPTOMICS: MATHYS_2023_6
PSAP	0.0	1.4752182199333586	1.4266856945886368	1.3914858943896014	0.0	1.5865085188902341	1.6749260407684443	1.5236301086125719	1.635812420514638	1.478622601470368	1.4790066956066532	0.0	0.0	0.0	1.8223932711618689	3.497319311930313	HUMAN_NEURONS_TRANSCRIPTOMICS: MATHYS_2019_4, MOUSE_NEURONS_TRANSCRIPTOMICS: ZHOU_2020_10
GABRB1	0.0	0.0	0.0	0.0	0.0	0.0	0.0	1.481420028224407	1.680786027421743	1.481229598738663	0.0	0.0	0.0	0.0	1.816336606895919	3.4971226343176616	HUMAN_NEURONS_TRANSCRIPTOMICS: MATHYS_2023_6, MOUSE_NEURONS_TRANSCRIPTOMICS: ZHOU_2020_10
VSNL1	0.0	1.4773041984904098	1.4310503767201372	1.3914238109559038	1.3808970087644528	1.531250398148545	1.731091316321071	1.453207740603529	1.515376678929718	0.0	0.0	0.0	0.0	0.0	1.7655215103280448	3.496612826649116	HUMAN_NEURONS_TRANSCRIPTOMICS: MATHYS_2019_4, MOUSE_NEURONS_TRANSCRIPTOMICS: ZHOU_2020_10
DST	0.0	0.0	0.0	0.0	0.0	0.0	0.0	1.5616633215236817	1.6678974053950983	0.0	0.0	0.0	0.0	0.0	1.827638391708321	3.4955357971034196	MOUSE_NEURONS_TRANSCRIPTOMICS: ZHOU_2020_10, HUMAN_NEURONS_TRANSCRIPTOMICS: MATHYS_2023_6
TRMT112	0.0	1.441619065317996	0.0	1.3785259776052468	0.0	1.6527960657947731	1.7018686963782754	1.5111443883527098	1.6462118365278084	0.0	1.473941033088646	0.0	0.0	0.0	1.7935487546525846	3.49541745103086	HUMAN_NEURONS_TRANSCRIPTOMICS: MATHYS_2019_4, MOUSE_NEURONS_TRANSCRIPTOMICS: ZHOU_2020_10
CNTN1	0.0	0.0	0.0	0.0	0.0	0.0	0.0	1.623165314340035	1.6835959621479308	1.474611836442222	1.473591472751146	0.0	0.0	0.0	1.8115099182011416	3.4951058803490724	HUMAN_NEURONS_TRANSCRIPTOMICS: MATHYS_2023_6, MOUSE_NEURONS_TRANSCRIPTOMICS: ZHOU_2020_10
SHARPIN	1.768903635535546	0.0	0.0	0.0	0.0	0.0	0.0	0.0	0.0	0.0	0.0	0.0	0.0	0.0	1.725194692838942	3.4940983283744877	GWAS: BELLENGUEZ_2022, MOUSE_NEURONS_TRANSCRIPTOMICS: ZHOU_2020_10
SYNE1	0.0	0.0	0.0	0.0	0.0	0.0	0.0	1.46560354554702	1.6777804511348142	0.0	0.0	0.0	0.0	0.0	1.815248218391644	3.493028669526458	MOUSE_NEURONS_TRANSCRIPTOMICS: ZHOU_2020_10, HUMAN_NEURONS_TRANSCRIPTOMICS: MATHYS_2023_6
NEFL	0.0	1.4760873776654633	0.0	0.0	0.0	1.735812550511992	1.7046266212258288	1.4524002529968434	1.5010149055186792	1.492459740817472	0.0	0.0	0.0	0.0	1.7570083984574942	3.492820948969486	HUMAN_NEURONS_TRANSCRIPTOMICS: MATHYS_2019_3, MOUSE_NEURONS_TRANSCRIPTOMICS: ZHOU_2020_10
SERP2	0.0	1.4317851664061827	0.0	0.0	0.0	1.6798027132505444	1.7382063465672932	0.0	0.0	1.481759592688811	0.0	0.0	0.0	0.0	1.7540444084687716	3.492250755036065	HUMAN_NEURONS_TRANSCRIPTOMICS: MATHYS_2019_4, MOUSE_NEURONS_TRANSCRIPTOMICS: ZHOU_2020_10
SLC22A17	0.0	1.4647386609919817	1.4297027559698583	0.0	0.0	1.4853696325872026	1.6594297087758743	1.4627919137187801	1.5935234109067815	0.0	1.4782898006772043	0.0	0.0	0.0	1.8311452385178648	3.490574947293739	HUMAN_NEURONS_TRANSCRIPTOMICS: MATHYS_2019_4, MOUSE_NEURONS_TRANSCRIPTOMICS: ZHOU_2020_10
TSPOAP1	1.7582644211483456	0.0	0.0	0.0	0.0	0.0	0.0	0.0	0.0	0.0	0.0	0.0	0.0	0.0	1.7314896824654928	3.4897541036138384	GWAS: BELLENGUEZ_2022, MOUSE_NEURONS_TRANSCRIPTOMICS: ZHOU_2020_10
PSMA7	0.0	1.461684192390585	0.0	0.0	0.0	1.7365055872828117	1.673810258959927	1.6294612066551841	1.6674585690142774	1.4949664689600635	1.4741306251361035	1.7531273543253545	0.0	0.0	0.0	3.489632941608166	KEGG: KEGG_HSA05010, HUMAN_NEURONS_TRANSCRIPTOMICS: MATHYS_2019_3
GABRA1	0.0	1.437943769765096	0.0	0.0	0.0	1.6578581643365735	1.6806574642180354	0.0	0.0	0.0	0.0	0.0	0.0	0.0	1.8086486739413092	3.4893061381593444	HUMAN_NEURONS_TRANSCRIPTOMICS: MATHYS_2019_4, MOUSE_NEURONS_TRANSCRIPTOMICS: ZHOU_2020_10
SLC25A6	0.0	1.474547726825735	1.4324080543416868	0.0	0.0	1.7223298618564618	1.736083703689096	1.47602555968016	1.5481018204300594	1.4901392267654734	1.4721754571466972	1.7531273543253545	0.0	0.0	0.0	3.48921105801445	KEGG: KEGG_HSA05010, HUMAN_NEURONS_TRANSCRIPTOMICS: MATHYS_2019_4
ADGRB3	0.0	0.0	0.0	1.3689185662405574	0.0	1.6357839846269382	0.0	1.6257253025480765	1.701961174430148	0.0	1.4775195829844079	0.0	0.0	0.0	1.786710736410431	3.488671910840579	HUMAN_NEURONS_TRANSCRIPTOMICS: MATHYS_2023_6, MOUSE_NEURONS_TRANSCRIPTOMICS: ZHOU_2020_10
ATP6V1D	0.0	1.4705496012580532	1.4269773438554882	0.0	0.0	1.7327164913980082	1.7106602407875615	1.6376192224296349	1.6376962904155776	1.4873889878890303	0.0	0.0	0.0	1.642421212425	1.7558759698444664	3.488592461242475	HUMAN_NEURONS_TRANSCRIPTOMICS: MATHYS_2019_3, MOUSE_NEURONS_TRANSCRIPTOMICS: ZHOU_2020_10
MOAP1	0.0	1.4775773623490713	1.4266354102322831	0.0	0.0	1.6671157278813236	1.7323260867589623	1.4940754050170455	1.6725592784021794	1.4919154227065095	1.4818150278096187	0.0	0.0	0.0	1.7557783549572374	3.4881044417161995	HUMAN_NEURONS_TRANSCRIPTOMICS: MATHYS_2019_4, MOUSE_NEURONS_TRANSCRIPTOMICS: ZHOU_2020_10
ATP6V1G1	0.0	1.4560470836709345	1.4307989549383688	0.0	0.0	1.7310123218187319	1.7246522251026044	1.513814367608653	1.6873964635805279	1.493949453542212	1.480653776518941	0.0	0.0	0.0	1.7562186979543597	3.4872310197730916	HUMAN_NEURONS_TRANSCRIPTOMICS: MATHYS_2019_3, MOUSE_NEURONS_TRANSCRIPTOMICS: ZHOU_2020_10
EIF1B	0.0	1.4772296992562295	1.431553220283674	0.0	0.0	1.7293193812472551	1.725047562115757	1.551728966428435	1.6631186914489304	1.4933478387879902	0.0	0.0	0.0	0.0	1.7578571830618255	3.4871765643090806	HUMAN_NEURONS_TRANSCRIPTOMICS: MATHYS_2019_3, MOUSE_NEURONS_TRANSCRIPTOMICS: ZHOU_2020_10
RPL3	0.0	1.4376706059064346	0.0	0.0	1.3782661859886334	1.6985893391000766	1.696833122402065	1.4939135024982078	1.616273586536897	1.4931329763757681	1.4817794793007204	0.0	0.0	0.0	1.7878431729124875	3.486432512012564	HUMAN_NEURONS_TRANSCRIPTOMICS: MATHYS_2019_3, MOUSE_NEURONS_TRANSCRIPTOMICS: ZHOU_2020_10
APLP2	0.0	1.4610881985171418	1.4314727653135082	1.388878390174306	0.0	1.6694350050950464	1.7294585797165487	0.0	1.5564083451456927	1.4922878508876944	1.4821053406322882	0.0	0.0	0.0	1.7554377748543086	3.484896354570857	HUMAN_NEURONS_TRANSCRIPTOMICS: MATHYS_2019_4, MOUSE_NEURONS_TRANSCRIPTOMICS: ZHOU_2020_10
ATP1A1	0.0	1.476410207680245	1.4331824334295338	0.0	0.0	1.6847673777785834	1.730681677662191	0.0	1.4976152286609647	0.0	1.4805175072348309	0.0	0.0	1.754151756169657	0.0	3.484833433831848	HUMAN_NEURONS_TRANSCRIPTOMICS: MATHYS_2019_4, MOUSE_NEURONS_TRANSCRIPTOMICS: CHEN_2020_8
IL34	1.7482901576603453	0.0	0.0	0.0	0.0	0.0	0.0	0.0	0.0	0.0	0.0	0.0	0.0	0.0	1.7354019093204336	3.4836920669807787	GWAS: BELLENGUEZ_2022, MOUSE_NEURONS_TRANSCRIPTOMICS: ZHOU_2020_10
HIVEP2	0.0	0.0	0.0	0.0	0.0	1.5010261547931982	1.6513655890508108	0.0	1.6031730967989413	1.489637881136955	0.0	0.0	0.0	0.0	1.832163046071378	3.483528635122189	HUMAN_NEURONS_TRANSCRIPTOMICS: MATHYS_2019_4, MOUSE_NEURONS_TRANSCRIPTOMICS: ZHOU_2020_10
RALYL	0.0	0.0	0.0	0.0	0.0	1.6608125348088107	0.0	1.6224420832574433	0.0	1.4977596803189508	0.0	0.0	0.0	0.0	1.8222979932850463	3.483110528093857	HUMAN_NEURONS_TRANSCRIPTOMICS: MATHYS_2019_3, MOUSE_NEURONS_TRANSCRIPTOMICS: ZHOU_2020_10
CALM3	0.0	1.4644158309772	0.0	1.3898872459718905	0.0	1.5945161257063534	1.7278412614258414	1.4456690177065967	1.6369404954449098	1.4831776846094769	1.480404936956653	1.7531273543253545	0.0	0.0	0.0	3.4809686157511965	KEGG: KEGG_HSA05010, HUMAN_NEURONS_TRANSCRIPTOMICS: MATHYS_2019_4
ARGLU1	0.0	1.4593250499748722	1.4229646522184638	0.0	0.0	1.6469441943586889	1.6579632591041014	0.0	0.0	0.0	0.0	0.0	0.0	0.0	1.822870660295466	3.4808339193995677	HUMAN_NEURONS_TRANSCRIPTOMICS: MATHYS_2019_4, MOUSE_NEURONS_TRANSCRIPTOMICS: ZHOU_2020_10
SEC62	0.0	1.450459641107404	1.418077012780885	0.0	0.0	1.6451106239603974	1.6809508582128894	1.60327037751411	1.697423935106112	1.4908124623237693	0.0	0.0	0.0	0.0	1.7833883945147557	3.4808123296208677	HUMAN_NEURONS_TRANSCRIPTOMICS: MATHYS_2023_6, MOUSE_NEURONS_TRANSCRIPTOMICS: ZHOU_2020_10
SVOP	0.0	0.0	0.0	0.0	0.0	1.6792582078817004	1.6015737937131458	0.0	0.0	0.0	1.4749245418348322	0.0	0.0	0.0	1.8014141014150915	3.480672309296792	HUMAN_NEURONS_TRANSCRIPTOMICS: MATHYS_2019_3, MOUSE_NEURONS_TRANSCRIPTOMICS: ZHOU_2020_10
NDUFA1	0.0	0.0	0.0	0.0	0.0	1.6658388166586213	1.7274393216948276	1.611680705124666	1.6759505321590091	0.0	0.0	1.7531273543253545	0.0	0.0	0.0	3.4805666760201817	KEGG: KEGG_HSA05010, HUMAN_NEURONS_TRANSCRIPTOMICS: MATHYS_2019_4
HMGN3	0.0	1.480085503233145	1.4340774949726294	0.0	0.0	1.7030893853782727	1.6766185396832758	1.4453694315769987	0.0	0.0	0.0	0.0	0.0	0.0	1.777196163284013	3.4802855486622857	HUMAN_NEURONS_TRANSCRIPTOMICS: MATHYS_2019_3, MOUSE_NEURONS_TRANSCRIPTOMICS: ZHOU_2020_10
DNAJC6	0.0	0.0	0.0	1.3794572291107092	1.3681973461787023	0.0	1.5507486574506202	0.0	0.0	1.4911419180225098	1.4813469724424577	0.0	1.9281596004950716	0.0	1.7605169284070066	3.478908257945692	HUMAN_NEURONS_TRANSCRIPTOMICS: MATHYS_2019_4, MOUSE_NEURONS_TRANSCRIPTOMICS: CHEN_2020_5
SNCB	0.0	1.461311696219683	1.4246642634632185	1.3936277728521653	0.0	1.6808959699786843	1.735662203245671	0.0	0.0	0.0	1.4808196695604663	0.0	0.0	0.0	1.742617388170041	3.478279591415712	HUMAN_NEURONS_TRANSCRIPTOMICS: MATHYS_2019_4, MOUSE_NEURONS_TRANSCRIPTOMICS: ZHOU_2020_10
NOS1	0.0	0.0	0.0	0.0	0.0	0.0	0.0	0.0	0.0	0.0	0.0	1.7531273543253545	0.0	1.724254817143194	0.0	3.477382171468548	KEGG: KEGG_HSA05010, MOUSE_NEURONS_TRANSCRIPTOMICS: CHEN_2020_8
CADM2	0.0	0.0	0.0	1.3870158871633809	0.0	1.6850466103195938	1.55854600094557	1.6001759960148805	1.6976738098425248	0.0	1.472981223348392	0.0	0.0	1.6338805029398138	1.7791284060681978	3.4768022159107224	HUMAN_NEURONS_TRANSCRIPTOMICS: MATHYS_2023_6, MOUSE_NEURONS_TRANSCRIPTOMICS: ZHOU_2020_10
CCDC85B	0.0	1.4555007559536115	0.0	0.0	0.0	1.6600696721877592	1.7344037097480174	1.447866849182867	1.576941417396415	1.4900532818005845	0.0	0.0	0.0	1.667758976368036	1.7414036053869846	3.475807315135002	HUMAN_NEURONS_TRANSCRIPTOMICS: MATHYS_2019_4, MOUSE_NEURONS_TRANSCRIPTOMICS: ZHOU_2020_10
RPS6	0.0	0.0	0.0	0.0	0.0	1.702786625934876	1.6881952407185643	1.4929517718761174	1.6614071480160142	1.4753137203221476	0.0	0.0	0.0	0.0	1.7725995720407306	3.475386197975607	HUMAN_NEURONS_TRANSCRIPTOMICS: MATHYS_2019_3, MOUSE_NEURONS_TRANSCRIPTOMICS: ZHOU_2020_10
RAB11A	0.0	1.4803835001698666	1.4339869831311927	0.0	0.0	1.7233165443316594	1.6897548584700863	1.639222745831067	1.7045183698922295	1.4874606086931044	1.475866577320637	0.0	0.0	0.0	1.7508404613218367	3.4741570056534963	HUMAN_NEURONS_TRANSCRIPTOMICS: MATHYS_2019_3, MOUSE_NEURONS_TRANSCRIPTOMICS: ZHOU_2020_10
APLP1	0.0	1.4549047620801683	0.0	1.392944855081493	1.3830177018240954	1.5658093945116935	1.645799406839355	0.0	0.0	1.494995117281693	1.4762102129066539	0.0	0.0	0.0	1.8274405787327928	3.473239985572148	HUMAN_NEURONS_TRANSCRIPTOMICS: MATHYS_2019_4, MOUSE_NEURONS_TRANSCRIPTOMICS: ZHOU_2020_10
NRN1	0.0	1.462776847825231	0.0	1.389700995670798	0.0	1.7003787663089858	0.0	1.5924749931080648	0.0	1.493577025361027	0.0	0.0	0.0	0.0	1.7727207053434444	3.4730994716524304	HUMAN_NEURONS_TRANSCRIPTOMICS: MATHYS_2019_3, MOUSE_NEURONS_TRANSCRIPTOMICS: ZHOU_2020_10
SSU72	0.0	1.4534396104746203	0.0	0.0	1.3667459821161465	1.5611911889149919	1.6586940958944942	1.5302996763286278	1.6672394837734674	1.4792815128678491	0.0	0.0	0.0	0.0	1.8056016373996304	3.472841121173098	HUMAN_NEURONS_TRANSCRIPTOMICS: MATHYS_2023_6, MOUSE_NEURONS_TRANSCRIPTOMICS: ZHOU_2020_10
DYNC1H1	0.0	0.0	0.0	0.0	0.0	1.6610607921918483	1.7165619241332177	0.0	0.0	0.0	1.4791370401392803	0.0	0.0	0.0	1.755827145353222	3.4723890694864394	HUMAN_NEURONS_TRANSCRIPTOMICS: MATHYS_2019_4, MOUSE_NEURONS_TRANSCRIPTOMICS: ZHOU_2020_10
RPL19	0.0	1.4367269489401495	0.0	0.0	0.0	1.6935948279510693	1.7158120588648138	1.4935107769880183	1.6304537100306447	1.4876468227836968	1.479812461808348	0.0	0.0	0.0	1.7559248284548015	3.471736887319615	HUMAN_NEURONS_TRANSCRIPTOMICS: MATHYS_2019_4, MOUSE_NEURONS_TRANSCRIPTOMICS: ZHOU_2020_10
AMBRA1	0.0	1.460591536955939	1.42686671827151	0.0	0.0	1.6304630341567234	1.718452067485946	0.0	0.0	0.0	0.0	1.7531273543253545	0.0	0.0	0.0	3.4715794218113	KEGG: KEGG_HSA05010, HUMAN_NEURONS_TRANSCRIPTOMICS: MATHYS_2019_4
CRYM	0.0	0.0	1.4155426812206588	0.0	0.0	1.7092286528232408	0.0	0.0	0.0	0.0	0.0	0.0	0.0	1.7607625515205825	1.7387944882399735	3.469991204343823	HUMAN_NEURONS_TRANSCRIPTOMICS: MATHYS_2019_3, MOUSE_NEURONS_TRANSCRIPTOMICS: CHEN_2020_8
LANCL1	0.0	0.0	1.41719200810906	0.0	0.0	1.55556050025195	1.6541445632241527	0.0	0.0	1.484581452369328	0.0	0.0	0.0	0.0	1.8154289834131292	3.4695735466372817	HUMAN_NEURONS_TRANSCRIPTOMICS: MATHYS_2019_4, MOUSE_NEURONS_TRANSCRIPTOMICS: ZHOU_2020_10
CLTA	0.0	1.441792896864417	1.423608291979791	1.387559117208234	0.0	1.6938855640475994	1.742528425678098	1.5294301999916176	1.6526444427961728	1.4831490362878472	1.4727679322950022	0.0	0.0	0.0	1.7267031007103746	3.4692315263884725	HUMAN_NEURONS_TRANSCRIPTOMICS: MATHYS_2019_4, MOUSE_NEURONS_TRANSCRIPTOMICS: ZHOU_2020_10
RPS8	0.0	1.4670481372515742	1.4187105956709414	0.0	0.0	1.6648231903759383	1.6974945079368127	1.4866445630951266	1.5673642702264836	1.495295924658804	1.4818861248274153	0.0	0.0	0.0	1.7708620259921357	3.468356533928948	HUMAN_NEURONS_TRANSCRIPTOMICS: MATHYS_2019_4, MOUSE_NEURONS_TRANSCRIPTOMICS: ZHOU_2020_10
CIRBP	0.0	1.4668743057051532	1.4302961113748318	0.0	0.0	1.70706157070934	1.7028969304435306	1.548899787183782	1.6159375227111488	1.4958115944481372	1.483432484964491	0.0	0.0	0.0	1.7604648630068316	3.4675264337161718	HUMAN_NEURONS_TRANSCRIPTOMICS: MATHYS_2019_3, MOUSE_NEURONS_TRANSCRIPTOMICS: ZHOU_2020_10
LAMTOR5	0.0	1.4438043761872879	0.0	0.0	1.3687189301386833	1.7126745609554548	1.6783339548229566	1.6491929395844145	1.707621945823585	0.0	0.0	0.0	0.0	0.0	1.754282634677263	3.466957195632718	HUMAN_NEURONS_TRANSCRIPTOMICS: MATHYS_2019_3, MOUSE_NEURONS_TRANSCRIPTOMICS: ZHOU_2020_10
DENND5B	0.0	0.0	0.0	0.0	0.0	0.0	0.0	1.588802691013271	1.6819526572094154	0.0	0.0	0.0	0.0	0.0	1.7844834863717416	3.466436143581157	MOUSE_NEURONS_TRANSCRIPTOMICS: ZHOU_2020_10, HUMAN_NEURONS_TRANSCRIPTOMICS: MATHYS_2023_6
RPS13	0.0	1.4516267957762303	0.0	1.3800004591555626	1.382385854290863	1.6104004112516863	1.640931233023332	1.5231026044852187	1.6616203359158828	0.0	1.482567471247966	0.0	0.0	0.0	1.8046028699077723	3.4662232058236553	HUMAN_NEURONS_TRANSCRIPTOMICS: MATHYS_2023_6, MOUSE_NEURONS_TRANSCRIPTOMICS: ZHOU_2020_10
CISD1	0.0	1.465756817192447	1.4246944340770307	0.0	0.0	1.7259668686669822	1.6675837354472478	1.6174792717734163	1.6284609986755056	1.4900819301222141	0.0	0.0	0.0	0.0	1.7394256874212253	3.4653925560882075	HUMAN_NEURONS_TRANSCRIPTOMICS: MATHYS_2019_3, MOUSE_NEURONS_TRANSCRIPTOMICS: ZHOU_2020_10
TCF25	0.0	1.4396572521512454	1.427520414904108	0.0	1.3791052620688726	1.6645700997356543	1.601967104932893	0.0	0.0	0.0	1.4816965327799576	0.0	0.0	0.0	1.8004502933619142	3.4650203930975687	HUMAN_NEURONS_TRANSCRIPTOMICS: MATHYS_2019_3, MOUSE_NEURONS_TRANSCRIPTOMICS: ZHOU_2020_10
NDUFB2	0.0	0.0	0.0	0.0	1.386907033208914	1.674420628358828	1.7113859257259831	1.5158952513480424	1.5988782690264889	0.0	1.4802153449091953	1.7531273543253545	0.0	0.0	0.0	3.464513280051338	KEGG: KEGG_HSA05010, HUMAN_NEURONS_TRANSCRIPTOMICS: MATHYS_2019_4
OSBPL1A	0.0	1.4575867345106628	1.4315733340262156	0.0	0.0	1.6412756401198443	1.5861800952390857	0.0	0.0	1.4854122536965868	1.4762931594274167	0.0	0.0	1.822727810570391	0.0	3.4640034506902353	HUMAN_NEURONS_TRANSCRIPTOMICS: MATHYS_2019_3, MOUSE_NEURONS_TRANSCRIPTOMICS: CHEN_2020_8
MYL12B	0.0	1.4588283884136695	0.0	0.0	0.0	1.707987883502442	1.691650051355848	1.6202939367173592	1.6644114537341683	1.4848965839072537	1.479439202464916	0.0	0.0	0.0	1.7557295986326984	3.4637174821351406	HUMAN_NEURONS_TRANSCRIPTOMICS: MATHYS_2019_3, MOUSE_NEURONS_TRANSCRIPTOMICS: ZHOU_2020_10
UQCRC2	0.0	1.434243641134136	1.4301553151770414	0.0	1.3826145896530446	1.710475954027648	1.6151114979859444	0.0	0.0	1.479825830978812	0.0	1.7531273543253545	0.0	0.0	0.0	3.4636033083530027	KEGG: KEGG_HSA05010, HUMAN_NEURONS_TRANSCRIPTOMICS: MATHYS_2019_3
VDAC2	0.0	1.466104480285289	1.4305374762853296	0.0	0.0	1.647636610862117	1.7099379368461736	1.6048462361501856	1.6236605326920759	0.0	1.4817083822829238	1.7531273543253545	0.0	0.0	0.0	3.463065291171528	KEGG: KEGG_HSA05010, HUMAN_NEURONS_TRANSCRIPTOMICS: MATHYS_2019_4
SRPK1	0.0	0.0	0.0	0.0	0.0	1.6676287998907924	0.0	0.0	0.0	0.0	0.0	0.0	0.0	0.0	1.79536779185709	3.462996591747882	HUMAN_NEURONS_TRANSCRIPTOMICS: MATHYS_2019_3, MOUSE_NEURONS_TRANSCRIPTOMICS: ZHOU_2020_10
ATP5MC3	0.0	0.0	0.0	0.0	0.0	0.0	0.0	1.6412501096156726	1.7078823126589702	0.0	0.0	1.7531273543253545	0.0	0.0	0.0	3.461009666984325	KEGG: KEGG_HSA05010, HUMAN_NEURONS_TRANSCRIPTOMICS: MATHYS_2023_6
NDUFA5	0.0	1.4640930009624182	1.4194849747587883	0.0	0.0	1.707678707421841	1.6652322555145935	1.554061368724655	1.6917469726779641	1.4864865657576973	0.0	1.7531273543253545	0.0	0.0	0.0	3.4608060617471956	KEGG: KEGG_HSA05010, HUMAN_NEURONS_TRANSCRIPTOMICS: MATHYS_2019_3
SH3BGRL3	0.0	0.0	0.0	0.0	0.0	1.696813893353286	1.708860780864637	0.0	1.5100223930357775	0.0	0.0	0.0	0.0	0.0	1.7515697120617109	3.460430492926348	HUMAN_NEURONS_TRANSCRIPTOMICS: MATHYS_2019_4, MOUSE_NEURONS_TRANSCRIPTOMICS: ZHOU_2020_10
TSPAN13	0.0	1.4763108753680045	0.0	0.0	0.0	1.6137584021166038	1.6311142132340841	0.0	0.0	1.4806996047885153	0.0	0.0	0.0	0.0	1.8281341350880616	3.459248348322146	HUMAN_NEURONS_TRANSCRIPTOMICS: MATHYS_2019_4, MOUSE_NEURONS_TRANSCRIPTOMICS: ZHOU_2020_10
ROGDI	0.0	1.4458903547443391	1.4213253822013334	0.0	0.0	1.6368684642963658	1.6237718327178208	0.0	0.0	1.4865008899185121	1.4768382365638573	0.0	0.0	1.6200064565664385	1.821443481184783	3.458311945481149	HUMAN_NEURONS_TRANSCRIPTOMICS: MATHYS_2019_3, MOUSE_NEURONS_TRANSCRIPTOMICS: ZHOU_2020_10
SERINC1	0.0	1.4781485231444544	1.433091921588097	1.3824993173618871	0.0	1.577656579718243	1.6307419391073312	0.0	1.5116262847166533	1.4884203274676964	1.4770159791083486	0.0	0.0	0.0	1.8269472538552307	3.4576891929625617	HUMAN_NEURONS_TRANSCRIPTOMICS: MATHYS_2019_4, MOUSE_NEURONS_TRANSCRIPTOMICS: ZHOU_2020_10
NDUFS8	0.0	0.0	1.4198973064808886	0.0	0.0	1.589335812036259	1.7042790763461741	0.0	0.0	0.0	0.0	1.7531273543253545	0.0	0.0	0.0	3.457406430671529	KEGG: KEGG_HSA05010, HUMAN_NEURONS_TRANSCRIPTOMICS: MATHYS_2019_4
ARID1B	0.0	0.0	0.0	0.0	0.0	0.0	0.0	1.45802974497967	1.6866791312721336	0.0	0.0	0.0	0.0	0.0	1.770565990755176	3.4572451220273095	MOUSE_NEURONS_TRANSCRIPTOMICS: ZHOU_2020_10, HUMAN_NEURONS_TRANSCRIPTOMICS: MATHYS_2023_6
TIMP2	0.0	0.0	0.0	0.0	0.0	0.0	1.7286480035798442	0.0	0.0	0.0	1.4810329606138561	0.0	0.0	0.0	1.7284768980139642	3.4571249015938084	HUMAN_NEURONS_TRANSCRIPTOMICS: MATHYS_2019_4, MOUSE_NEURONS_TRANSCRIPTOMICS: ZHOU_2020_10
SPDYE3	1.7782130981287234	1.480060670155085	1.4332226609146166	1.3831201516988623	1.382442962888746	1.6784440922456807	0.0	1.568087747371097	1.5844460249949437	0.0	0.0	0.0	0.0	0.0	0.0	3.456657190374404	GWAS: BELLENGUEZ_2022, HUMAN_NEURONS_TRANSCRIPTOMICS: MATHYS_2019_3
UBE2V2	0.0	1.4446238677632723	1.4212449272311676	1.3680649190272165	0.0	1.7089178495834285	1.65159445241515	1.519150975518256	1.6154346570298526	0.0	1.4803871627022038	0.0	0.0	0.0	1.74770096087025	3.4566188104536786	HUMAN_NEURONS_TRANSCRIPTOMICS: MATHYS_2019_3, MOUSE_NEURONS_TRANSCRIPTOMICS: ZHOU_2020_10
NBEA	0.0	0.0	0.0	0.0	0.0	0.0	0.0	1.4457118547575936	1.6245398999532588	0.0	0.0	0.0	0.0	1.6509255358005164	1.8319589152976272	3.456498815250886	MOUSE_NEURONS_TRANSCRIPTOMICS: ZHOU_2020_10, HUMAN_NEURONS_TRANSCRIPTOMICS: MATHYS_2023_6
NDUFS1	0.0	0.0	0.0	0.0	0.0	1.6605645959828872	1.7032412661693197	0.0	0.0	1.4816163510806628	1.4831243978873725	1.7531273543253545	0.0	0.0	0.0	3.4563686204946746	KEGG: KEGG_HSA05010, HUMAN_NEURONS_TRANSCRIPTOMICS: MATHYS_2019_4
SYT1	0.0	1.4674702995785964	1.4331422059444507	0.0	0.0	1.6381789210016575	0.0	0.0	1.5143872086954249	0.0	0.0	0.0	0.0	0.0	1.8178941941511635	3.456073115152821	HUMAN_NEURONS_TRANSCRIPTOMICS: MATHYS_2019_3, MOUSE_NEURONS_TRANSCRIPTOMICS: ZHOU_2020_10
HACD3	0.0	0.0	0.0	0.0	0.0	1.6394993647283358	1.664973844876744	0.0	0.0	1.4791239470988864	1.4827807623013558	0.0	0.0	0.0	1.789855652322489	3.454829497199233	HUMAN_NEURONS_TRANSCRIPTOMICS: MATHYS_2019_4, MOUSE_NEURONS_TRANSCRIPTOMICS: ZHOU_2020_10
TMEM14A	0.0	1.4790673470326794	1.428445647061016	0.0	0.0	1.677633135480017	1.6403133109958463	1.4709481337792256	1.5802429480436884	1.4889073489353999	0.0	0.0	0.0	0.0	1.7766243431474595	3.4542574786274765	HUMAN_NEURONS_TRANSCRIPTOMICS: MATHYS_2019_3, MOUSE_NEURONS_TRANSCRIPTOMICS: ZHOU_2020_10
AKAP6	0.0	0.0	0.0	0.0	0.0	0.0	0.0	1.4805825280634912	1.6798569935291836	1.486801697295623	1.4755762644979677	0.0	0.0	1.7740175775588103	0.0	3.4538745710879937	MOUSE_NEURONS_TRANSCRIPTOMICS: CHEN_2020_8, HUMAN_NEURONS_TRANSCRIPTOMICS: MATHYS_2023_6
SPTBN1	0.0	0.0	0.0	0.0	0.0	0.0	1.678910916280587	0.0	1.4830374062783067	0.0	0.0	0.0	0.0	0.0	1.7746200760899589	3.453530992370546	HUMAN_NEURONS_TRANSCRIPTOMICS: MATHYS_2019_4, MOUSE_NEURONS_TRANSCRIPTOMICS: ZHOU_2020_10
MRPL27	0.0	0.0	0.0	0.0	0.0	1.5831347938936469	1.7161865515713564	1.4969015609310057	1.6421009788994827	0.0	0.0	0.0	0.0	0.0	1.737159400396911	3.4533459519682674	HUMAN_NEURONS_TRANSCRIPTOMICS: MATHYS_2019_4, MOUSE_NEURONS_TRANSCRIPTOMICS: ZHOU_2020_10
ATP5PF	0.0	0.0	0.0	0.0	0.0	0.0	0.0	1.6466431306367844	1.6991784566239116	0.0	0.0	1.7531273543253545	0.0	0.0	0.0	3.4523058109492664	KEGG: KEGG_HSA05010, HUMAN_NEURONS_TRANSCRIPTOMICS: MATHYS_2023_6
JMJD1C	0.0	0.0	0.0	0.0	0.0	0.0	0.0	1.4726163061704058	1.657606296413722	0.0	1.4824430514668219	0.0	0.0	0.0	1.794076160300473	3.451682456714195	HUMAN_NEURONS_TRANSCRIPTOMICS: MATHYS_2023_6, MOUSE_NEURONS_TRANSCRIPTOMICS: ZHOU_2020_10
MKLN1	0.0	0.0	0.0	0.0	0.0	0.0	1.630186328867911	1.4587835843333516	1.4836204434009517	1.4852976604100683	0.0	0.0	0.0	0.0	1.8190048587167837	3.449191187584695	HUMAN_NEURONS_TRANSCRIPTOMICS: MATHYS_2019_4, MOUSE_NEURONS_TRANSCRIPTOMICS: ZHOU_2020_10
PAM	0.0	0.0	0.0	0.0	0.0	0.0	1.5461552271763905	0.0	0.0	0.0	1.4816846832769917	0.0	1.9028091378834118	0.0	0.0	3.448964365059802	HUMAN_NEURONS_TRANSCRIPTOMICS: MATHYS_2019_4, MOUSE_NEURONS_TRANSCRIPTOMICS: CHEN_2020_5
NXPH1	0.0	0.0	1.4210940741621063	0.0	0.0	0.0	1.5500407481162846	0.0	1.603640171603582	0.0	0.0	0.0	1.8448514646323557	0.0	0.0	3.448491636235938	HUMAN_NEURONS_TRANSCRIPTOMICS: MATHYS_2023_6, MOUSE_NEURONS_TRANSCRIPTOMICS: CHEN_2020_5
GRIN1	0.0	1.475839046884862	1.433524367052739	0.0	1.3709526701412125	1.694760052183434	0.0	0.0	0.0	1.4981321085001358	1.4837642710475418	1.7531273543253545	0.0	0.0	0.0	3.4478874065087886	KEGG: KEGG_HSA05010, HUMAN_NEURONS_TRANSCRIPTOMICS: MATHYS_2019_3
GSTP1	0.0	1.4693576135111668	0.0	0.0	0.0	1.6576140129825132	1.6364876151378398	0.0	1.5077380122156414	0.0	0.0	0.0	0.0	0.0	1.7901463764558287	3.4477603894383417	HUMAN_NEURONS_TRANSCRIPTOMICS: MATHYS_2019_3, MOUSE_NEURONS_TRANSCRIPTOMICS: ZHOU_2020_10
DOCK4	0.0	0.0	1.4314124240858839	1.396328402218007	0.0	0.0	1.6335709979171553	0.0	0.0	0.0	0.0	0.0	0.0	1.8139657202757868	0.0	3.447536718192942	HUMAN_NEURONS_TRANSCRIPTOMICS: MATHYS_2019_4, MOUSE_NEURONS_TRANSCRIPTOMICS: CHEN_2020_8
VTI1B	0.0	0.0	0.0	0.0	0.0	0.0	0.0	1.5116911189003754	1.66811715703551	0.0	0.0	0.0	0.0	0.0	1.7793238669746239	3.447441024010134	MOUSE_NEURONS_TRANSCRIPTOMICS: ZHOU_2020_10, HUMAN_NEURONS_TRANSCRIPTOMICS: MATHYS_2023_6
MAPT	0.0	0.0	0.0	0.0	0.0	1.5202967580023907	1.6938942481345525	0.0	0.0	1.4797685343355527	0.0	1.7531273543253545	0.0	0.0	0.0	3.447021602459907	KEGG: KEGG_HSA05010, HUMAN_NEURONS_TRANSCRIPTOMICS: MATHYS_2019_4
FUT9	0.0	0.0	0.0	1.3981598635120835	0.0	0.0	0.0	1.5301540221221785	1.6840676369971095	0.0	0.0	0.0	0.0	0.0	1.7628441900382588	3.4469118270353682	MOUSE_NEURONS_TRANSCRIPTOMICS: ZHOU_2020_10, HUMAN_NEURONS_TRANSCRIPTOMICS: MATHYS_2023_6
RPLP2	0.0	1.4535389427868608	1.4151001788847464	0.0	0.0	1.641498943855861	1.5746193840768326	1.642068271877089	1.680553413921746	1.4935913495218418	0.0	0.0	0.0	0.0	1.766247337139926	3.446800751061672	HUMAN_NEURONS_TRANSCRIPTOMICS: MATHYS_2023_6, MOUSE_NEURONS_TRANSCRIPTOMICS: ZHOU_2020_10
ZC3H15	0.0	0.0	0.0	0.0	0.0	1.632783609317095	1.618924184587938	1.4691049786414812	1.5275815634212395	0.0	0.0	0.0	0.0	0.0	1.8137218708753458	3.4465054801924406	HUMAN_NEURONS_TRANSCRIPTOMICS: MATHYS_2019_3, MOUSE_NEURONS_TRANSCRIPTOMICS: ZHOU_2020_10
PGRMC1	0.0	1.4778256931296727	1.431563277154945	1.3966077776696457	1.3818278627260345	1.6181596724568332	1.6436539736052096	0.0	1.5762903308173075	1.4933335146271753	0.0	0.0	0.0	0.0	1.8025488041650788	3.4462027777702886	HUMAN_NEURONS_TRANSCRIPTOMICS: MATHYS_2019_4, MOUSE_NEURONS_TRANSCRIPTOMICS: ZHOU_2020_10
HCFC1R1	0.0	0.0	0.0	0.0	0.0	1.599387590296852	1.686041398675098	1.4569556100149912	1.522026179448172	1.4861714342197716	0.0	0.0	0.0	0.0	1.759946204561519	3.445987603236617	HUMAN_NEURONS_TRANSCRIPTOMICS: MATHYS_2019_4, MOUSE_NEURONS_TRANSCRIPTOMICS: ZHOU_2020_10
MICU3	0.0	0.0	0.0	0.0	0.0	0.0	1.6343400558095231	0.0	0.0	0.0	0.0	0.0	1.8114077415439789	0.0	0.0	3.4457477973535022	HUMAN_NEURONS_TRANSCRIPTOMICS: MATHYS_2019_4, MOUSE_NEURONS_TRANSCRIPTOMICS: CHEN_2020_5
NDN	0.0	1.4396820852293055	1.4225120930112805	0.0	0.0	0.0	1.6639458609794948	0.0	1.6129423042216895	0.0	0.0	0.0	0.0	0.0	1.7815679586511914	3.445513819630686	HUMAN_NEURONS_TRANSCRIPTOMICS: MATHYS_2019_4, MOUSE_NEURONS_TRANSCRIPTOMICS: ZHOU_2020_10
TMEM59	0.0	0.0	0.0	0.0	0.0	1.6321475340363445	1.5827759131834245	0.0	1.557304745254375	1.483535788629847	1.4800257528617378	0.0	0.0	0.0	1.8132763842769	3.4454239183132445	HUMAN_NEURONS_TRANSCRIPTOMICS: MATHYS_2019_3, MOUSE_NEURONS_TRANSCRIPTOMICS: ZHOU_2020_10
PLCB1	0.0	0.0	0.0	1.381630149290122	0.0	0.0	0.0	0.0	1.6912596168019338	0.0	0.0	1.7531273543253545	0.0	0.0	0.0	3.4443869711272885	KEGG: KEGG_HSA05010, HUMAN_NEURONS_TRANSCRIPTOMICS: MATHYS_2023_6
MAPK10	0.0	0.0	0.0	0.0	0.0	0.0	0.0	1.582580168560697	1.6907732576354793	0.0	0.0	1.7531273543253545	0.0	0.0	0.0	3.4439006119608337	KEGG: KEGG_HSA05010, HUMAN_NEURONS_TRANSCRIPTOMICS: MATHYS_2023_6
PCLO	0.0	0.0	0.0	1.3767721206032921	0.0	0.0	0.0	0.0	1.6045783922393435	0.0	0.0	0.0	1.8391699811283184	0.0	1.769859710853813	3.443748373367662	MOUSE_NEURONS_TRANSCRIPTOMICS: CHEN_2020_5, HUMAN_NEURONS_TRANSCRIPTOMICS: MATHYS_2023_6
HSBP1	0.0	0.0	1.4170713256538112	0.0	0.0	1.5281539348970234	1.694867128386854	1.6235282879129558	1.685488451799192	0.0	0.0	0.0	0.0	0.0	1.7485696314299686	3.4434367598168225	HUMAN_NEURONS_TRANSCRIPTOMICS: MATHYS_2019_4, MOUSE_NEURONS_TRANSCRIPTOMICS: ZHOU_2020_10
NRXN1	0.0	0.0	0.0	1.3808696272273275	0.0	1.5735274730225246	0.0	1.6188795944463419	1.7017068982437449	0.0	0.0	0.0	0.0	0.0	1.7415976033778886	3.4433045016216335	HUMAN_NEURONS_TRANSCRIPTOMICS: MATHYS_2023_6, MOUSE_NEURONS_TRANSCRIPTOMICS: ZHOU_2020_10
GRIA4	0.0	0.0	0.0	0.0	0.0	0.0	0.0	1.515660597923503	1.691991025084317	1.4850398255154018	1.475025262610044	0.0	1.7448485037120862	0.0	1.7511585058301897	3.443149530914507	MOUSE_NEURONS_TRANSCRIPTOMICS: ZHOU_2020_10, HUMAN_NEURONS_TRANSCRIPTOMICS: MATHYS_2023_6
EIF5A	0.0	0.0	0.0	1.3871245331723514	0.0	1.6143253796380281	1.7070821716669533	0.0	0.0	0.0	0.0	0.0	0.0	0.0	1.7358181262512529	3.4429002979182064	HUMAN_NEURONS_TRANSCRIPTOMICS: MATHYS_2019_4, MOUSE_NEURONS_TRANSCRIPTOMICS: ZHOU_2020_10
B4GAT1	0.0	0.0	0.0	0.0	0.0	1.5956763186581435	1.637879670916507	0.0	1.5711894069845422	1.4894516670463624	1.4828518593191524	0.0	0.0	0.0	1.8041891817144793	3.442068852630986	HUMAN_NEURONS_TRANSCRIPTOMICS: MATHYS_2019_4, MOUSE_NEURONS_TRANSCRIPTOMICS: ZHOU_2020_10
JAKMIP2	0.0	0.0	0.0	0.0	0.0	0.0	0.0	1.5198974379532308	1.6474022995341469	0.0	1.4730404708632225	0.0	0.0	0.0	1.7945302796518845	3.441932579186031	HUMAN_NEURONS_TRANSCRIPTOMICS: MATHYS_2023_6, MOUSE_NEURONS_TRANSCRIPTOMICS: ZHOU_2020_10
RPH3A	0.0	0.0	0.0	0.0	0.0	1.6613093685864648	1.6353102350272224	0.0	0.0	1.4805993356628115	0.0	0.0	0.0	0.0	1.7805713445809843	3.441880713167449	HUMAN_NEURONS_TRANSCRIPTOMICS: MATHYS_2019_3, MOUSE_NEURONS_TRANSCRIPTOMICS: ZHOU_2020_10
TMX4	0.0	1.47546655071396	1.419686112184203	0.0	0.0	1.6128181110414683	1.5535753764541043	0.0	0.0	1.4905546274291026	0.0	0.0	0.0	0.0	1.8285319785265421	3.4413500895680107	HUMAN_NEURONS_TRANSCRIPTOMICS: MATHYS_2019_3, MOUSE_NEURONS_TRANSCRIPTOMICS: ZHOU_2020_10
FAU	0.0	1.432381160279626	0.0	0.0	1.3746831293351962	1.7000795524215842	1.7015275356491675	1.5490854869617663	1.6659296179047034	1.4901965234087324	1.4752030051545355	0.0	0.0	0.0	1.7397253258850194	3.4412528615341866	HUMAN_NEURONS_TRANSCRIPTOMICS: MATHYS_2019_4, MOUSE_NEURONS_TRANSCRIPTOMICS: ZHOU_2020_10
RGS4	0.0	1.4365531173937285	0.0	1.3975079874582597	1.4206870550245303	1.7114157389424955	1.6839215362219275	1.4408436337473869	1.6023976385556753	1.4967426649010995	0.0	0.0	0.0	0.0	1.729681751547169	3.4410974904896645	HUMAN_NEURONS_TRANSCRIPTOMICS: MATHYS_2019_3, MOUSE_NEURONS_TRANSCRIPTOMICS: ZHOU_2020_10
PPP1R2	0.0	1.4508569703563663	1.4310805473339494	0.0	0.0	1.546110621889681	1.6634352431009853	1.4338951883274986	0.0	1.4920729884754722	1.483302140431864	0.0	1.7544681619438542	0.0	1.7775793789680214	3.4410146220690065	HUMAN_NEURONS_TRANSCRIPTOMICS: MATHYS_2019_4, MOUSE_NEURONS_TRANSCRIPTOMICS: ZHOU_2020_10
KLC1	0.0	1.4704254358677524	1.4245234672654281	1.3950246501103594	1.3703403759273205	1.5579724447670493	1.6869602758936288	0.0	1.5651928577543288	1.4963129400766553	1.4780587353693653	1.7531273543253545	0.0	0.0	0.0	3.440087630218984	KEGG: KEGG_HSA05010, HUMAN_NEURONS_TRANSCRIPTOMICS: MATHYS_2019_4
TMEM208	0.0	1.4665018095342512	1.4201990126190107	0.0	0.0	1.5595698729010576	1.5858636654297182	1.6096917483128939	1.6532581491576013	0.0	0.0	0.0	0.0	0.0	1.786570069800598	3.439828218958199	HUMAN_NEURONS_TRANSCRIPTOMICS: MATHYS_2023_6, MOUSE_NEURONS_TRANSCRIPTOMICS: ZHOU_2020_10
TCF4	0.0	0.0	0.0	0.0	0.0	0.0	0.0	1.443454391470712	1.6114642957989396	0.0	1.4751911556515693	0.0	1.8258537123166767	0.0	1.7532876521661522	3.437318008115616	MOUSE_NEURONS_TRANSCRIPTOMICS: CHEN_2020_5, HUMAN_NEURONS_TRANSCRIPTOMICS: MATHYS_2023_6
TCEAL3	0.0	1.462230520107908	0.0	0.0	0.0	1.6523210148667247	1.6942177974979733	0.0	0.0	1.4752420995180735	0.0	0.0	0.0	1.743050417581856	1.7419876379908836	3.437268215079829	HUMAN_NEURONS_TRANSCRIPTOMICS: MATHYS_2019_4, MOUSE_NEURONS_TRANSCRIPTOMICS: CHEN_2020_8
RPL27	0.0	0.0	0.0	0.0	1.4214181826991619	1.5753610087762118	1.6173144013171776	1.4984571394502484	1.63191663056968	0.0	0.0	0.0	0.0	0.0	1.805351159993452	3.4372677905631317	HUMAN_NEURONS_TRANSCRIPTOMICS: MATHYS_2023_6, MOUSE_NEURONS_TRANSCRIPTOMICS: ZHOU_2020_10
MACF1	0.0	0.0	1.430054746464334	0.0	0.0	0.0	0.0	1.455020989089965	1.607745426696738	0.0	0.0	0.0	0.0	0.0	1.8294312017043692	3.437176628401107	HUMAN_NEURONS_TRANSCRIPTOMICS: MATHYS_2023_6, MOUSE_NEURONS_TRANSCRIPTOMICS: ZHOU_2020_10
PSMB7	0.0	0.0	0.0	0.0	0.0	1.683931854195997	1.5398064307252415	1.472898402556615	1.491486990463796	0.0	0.0	1.7531273543253545	0.0	0.0	0.0	3.4370592085213514	KEGG: KEGG_HSA05010, HUMAN_NEURONS_TRANSCRIPTOMICS: MATHYS_2019_3
CAMLG	0.0	1.4382417667018177	0.0	0.0	0.0	1.611883623338282	1.637679576545069	1.4822038427583997	1.5379344891141749	0.0	1.4795162242341955	0.0	0.0	0.0	1.7992568404947662	3.436936417039835	HUMAN_NEURONS_TRANSCRIPTOMICS: MATHYS_2019_4, MOUSE_NEURONS_TRANSCRIPTOMICS: ZHOU_2020_10
UBR5	0.0	0.0	0.0	0.0	0.0	0.0	1.5547207345490348	1.5852435359232466	1.6332062258583095	1.4786655739528125	1.4786334362632212	0.0	0.0	0.0	1.8033661279303423	3.4365723537886517	HUMAN_NEURONS_TRANSCRIPTOMICS: MATHYS_2023_6, MOUSE_NEURONS_TRANSCRIPTOMICS: ZHOU_2020_10
TM2D3	0.0	1.4741503975767727	1.4300748602068756	0.0	0.0	1.6953449495712205	1.6276371781868975	1.5149618520693922	0.0	0.0	1.4782424026653398	0.0	0.0	0.0	1.741171700418127	3.436516649989348	HUMAN_NEURONS_TRANSCRIPTOMICS: MATHYS_2019_3, MOUSE_NEURONS_TRANSCRIPTOMICS: ZHOU_2020_10
NAV2	0.0	1.4472313409595865	1.4331120353306386	0.0	0.0	0.0	1.6362903788457581	1.4833996855270317	1.4911365525349867	0.0	1.4809618635960595	0.0	0.0	0.0	1.800130815402838	3.436421194248596	HUMAN_NEURONS_TRANSCRIPTOMICS: MATHYS_2019_4, MOUSE_NEURONS_TRANSCRIPTOMICS: ZHOU_2020_10
HCN1	0.0	1.4407250745078313	0.0	0.0	0.0	0.0	0.0	0.0	1.6845402754391372	0.0	1.4764057297055946	0.0	0.0	0.0	1.751661442840659	3.436201718279796	HUMAN_NEURONS_TRANSCRIPTOMICS: MATHYS_2023_6, MOUSE_NEURONS_TRANSCRIPTOMICS: ZHOU_2020_10
NSG1	0.0	1.465905815660808	1.4320460069759402	0.0	1.3747171456805407	1.5606897514935256	1.6955194487942433	1.456445676846028	1.6037961641965464	1.4812439228994778	0.0	0.0	0.0	0.0	1.74063435372398	3.4361538025182234	HUMAN_NEURONS_TRANSCRIPTOMICS: MATHYS_2019_4, MOUSE_NEURONS_TRANSCRIPTOMICS: ZHOU_2020_10
HAGH	0.0	1.4719154205513607	0.0	0.0	0.0	1.7009783697663508	1.6205651317898775	0.0	0.0	1.4792671887070343	0.0	0.0	0.0	0.0	1.7343426916578522	3.4353210614242027	HUMAN_NEURONS_TRANSCRIPTOMICS: MATHYS_2019_3, MOUSE_NEURONS_TRANSCRIPTOMICS: ZHOU_2020_10
SRGAP3	0.0	0.0	0.0	0.0	0.0	1.5652867420322902	1.6279969947511606	0.0	0.0	0.0	0.0	0.0	0.0	1.8072906137294962	0.0	3.4352876084806567	HUMAN_NEURONS_TRANSCRIPTOMICS: MATHYS_2019_4, MOUSE_NEURONS_TRANSCRIPTOMICS: CHEN_2020_8
PLEKHB2	0.0	0.0	0.0	1.3885990147226672	0.0	1.6011077188225227	1.603695429759095	0.0	1.5085168818560397	1.4947086340653968	1.472862728318731	0.0	1.8310331779037328	0.0	0.0	3.434728607662828	HUMAN_NEURONS_TRANSCRIPTOMICS: MATHYS_2019_4, MOUSE_NEURONS_TRANSCRIPTOMICS: CHEN_2020_5
PTPRD	0.0	0.0	0.0	0.0	0.0	1.658102628844408	0.0	1.4689980329673822	1.6826554945600105	1.4841947000273281	1.4783431234405517	0.0	0.0	0.0	1.7516155614313762	3.4342710559913865	HUMAN_NEURONS_TRANSCRIPTOMICS: MATHYS_2023_6, MOUSE_NEURONS_TRANSCRIPTOMICS: ZHOU_2020_10
LSAMP	0.0	0.0	0.0	1.390601205459412	0.0	0.0	1.5422504988914079	1.440216304890801	1.7037484474627504	0.0	1.4766012465045353	0.0	0.0	0.0	1.72986540058592	3.43361384804867	HUMAN_NEURONS_TRANSCRIPTOMICS: MATHYS_2023_6, MOUSE_NEURONS_TRANSCRIPTOMICS: ZHOU_2020_10
TSPYL4	0.0	1.4642171663527188	1.4185697994731512	1.3953040255619982	0.0	0.0	0.0	0.0	0.0	1.4868303456172527	1.4771107751320773	0.0	1.9467561553343609	0.0	1.7267600676360901	3.4335865009516136	HUMAN_NEURONS_TRANSCRIPTOMICS: ZHOU_2020_6, MOUSE_NEURONS_TRANSCRIPTOMICS: CHEN_2020_5
LSM3	0.0	0.0	0.0	0.0	0.0	1.6310927347185111	1.5758831247797078	1.6302197081196483	1.6824209765265798	0.0	0.0	0.0	0.0	0.0	1.7501641517917672	3.4325851283183466	HUMAN_NEURONS_TRANSCRIPTOMICS: MATHYS_2023_6, MOUSE_NEURONS_TRANSCRIPTOMICS: ZHOU_2020_10
ZRANB2	0.0	0.0	0.0	0.0	0.0	1.5721359945341848	1.6069922779776236	0.0	0.0	0.0	1.4749541655922473	0.0	0.0	0.0	1.8238304559822311	3.4308227339598547	HUMAN_NEURONS_TRANSCRIPTOMICS: MATHYS_2019_4, MOUSE_NEURONS_TRANSCRIPTOMICS: ZHOU_2020_10
GRINA	0.0	1.4448721985438737	1.4158343304875103	0.0	0.0	1.5976883215908966	0.0	0.0	0.0	1.478465035701405	1.4816432100166101	0.0	0.0	1.640250657834253	1.8320609450309449	3.429749266621841	HUMAN_NEURONS_TRANSCRIPTOMICS: MATHYS_2019_3, MOUSE_NEURONS_TRANSCRIPTOMICS: ZHOU_2020_10
MBD5	0.0	0.0	1.4210236760632113	0.0	0.0	0.0	0.0	1.605482016488676	1.7040048242632775	0.0	0.0	0.0	0.0	0.0	1.7246773430105478	3.4286821672738257	HUMAN_NEURONS_TRANSCRIPTOMICS: MATHYS_2023_6, MOUSE_NEURONS_TRANSCRIPTOMICS: ZHOU_2020_10
UQCRHL	0.0	0.0	0.0	0.0	0.0	1.6749525876635287	1.6405188573352716	1.5587116125050924	1.6430719515307208	0.0	0.0	1.7531273543253545	0.0	0.0	0.0	3.428079941988883	KEGG: KEGG_HSA05010, HUMAN_NEURONS_TRANSCRIPTOMICS: MATHYS_2019_3
MAGEE1	0.0	0.0	0.0	0.0	0.0	1.5196472880649705	0.0	1.456909153550817	1.6047352920556595	0.0	0.0	0.0	1.8233345677908133	0.0	0.0	3.4280698598464725	HUMAN_NEURONS_TRANSCRIPTOMICS: MATHYS_2023_6, MOUSE_NEURONS_TRANSCRIPTOMICS: CHEN_2020_5
CAP2	0.0	0.0	0.0	0.0	0.0	1.6535109226538003	1.6227463455530042	0.0	0.0	1.4820317517442922	1.4755229417346203	0.0	0.0	0.0	1.774372678451632	3.4278836011054326	HUMAN_NEURONS_TRANSCRIPTOMICS: MATHYS_2019_3, MOUSE_NEURONS_TRANSCRIPTOMICS: ZHOU_2020_10
NAP1L3	0.0	1.4659306487388681	1.4245737516217818	1.3965146525190995	0.0	1.5476439636561836	1.576892597339628	0.0	0.0	1.4775482894092575	1.4766367950134336	0.0	1.850748452567753	0.0	1.7759931898979475	3.427641049907381	HUMAN_NEURONS_TRANSCRIPTOMICS: MATHYS_2019_4, MOUSE_NEURONS_TRANSCRIPTOMICS: CHEN_2020_5
HERC1	0.0	0.0	0.0	0.0	0.0	0.0	1.5959100182649026	0.0	0.0	0.0	0.0	0.0	0.0	0.0	1.8316532534424839	3.4275632717073865	HUMAN_NEURONS_TRANSCRIPTOMICS: MATHYS_2019_4, MOUSE_NEURONS_TRANSCRIPTOMICS: ZHOU_2020_10
SHC3	0.0	0.0	1.4331924903008044	0.0	0.0	1.5265582195896723	1.6611649292814075	0.0	1.4745270609582435	0.0	1.4803338399388564	0.0	0.0	0.0	1.7661912699847602	3.4273561992661676	HUMAN_NEURONS_TRANSCRIPTOMICS: MATHYS_2019_4, MOUSE_NEURONS_TRANSCRIPTOMICS: ZHOU_2020_10
TRA2A	0.0	0.0	0.0	0.0	0.0	1.5296884832574726	1.59651830772749	0.0	1.4872092314017895	0.0	0.0	0.0	0.0	0.0	1.8306389950978579	3.427157302825348	HUMAN_NEURONS_TRANSCRIPTOMICS: MATHYS_2019_4, MOUSE_NEURONS_TRANSCRIPTOMICS: ZHOU_2020_10
ATP5F1A	0.0	0.0	0.0	0.0	0.0	0.0	0.0	1.5986569422437358	1.6730084664132925	0.0	0.0	1.7531273543253545	0.0	0.0	0.0	3.426135820738647	KEGG: KEGG_HSA05010, HUMAN_NEURONS_TRANSCRIPTOMICS: MATHYS_2023_6
CX3CL1	0.0	0.0	0.0	0.0	1.3769735633880524	0.0	1.5916746348338657	0.0	0.0	0.0	0.0	0.0	0.0	0.0	1.8341165806882442	3.4257912155221097	HUMAN_NEURONS_TRANSCRIPTOMICS: MATHYS_2019_4, MOUSE_NEURONS_TRANSCRIPTOMICS: ZHOU_2020_10
MAP1A	0.0	1.470350936633572	0.0	0.0	0.0	0.0	1.6357010893285966	0.0	0.0	0.0	1.477045602865764	0.0	0.0	0.0	1.7895657394705506	3.4252668287991472	HUMAN_NEURONS_TRANSCRIPTOMICS: MATHYS_2019_4, MOUSE_NEURONS_TRANSCRIPTOMICS: ZHOU_2020_10
PSMD7	0.0	1.443059383845484	1.424372614196367	0.0	1.3719391441524902	1.6715193120328435	1.6484343418843357	0.0	1.496366220600023	0.0	1.4813054991820764	1.7531273543253545	0.0	0.0	0.0	3.424646666358198	KEGG: KEGG_HSA05010, HUMAN_NEURONS_TRANSCRIPTOMICS: MATHYS_2019_3
GPR135	0.0	0.0	0.0	1.3804040014745962	1.3807608921988672	0.0	0.0	1.4681480873496877	1.621048224101926	0.0	0.0	0.0	0.0	0.0	1.8032841383634477	3.4243323624653734	MOUSE_NEURONS_TRANSCRIPTOMICS: ZHOU_2020_10, HUMAN_NEURONS_TRANSCRIPTOMICS: MATHYS_2023_6
SPCS2	0.0	0.0	1.4315833908974864	0.0	0.0	1.6236906636092465	1.633762676136247	1.5580912518503418	1.5791780299318126	1.4769037021725913	0.0	0.0	0.0	0.0	1.7904379141411424	3.4242005902773895	HUMAN_NEURONS_TRANSCRIPTOMICS: MATHYS_2019_4, MOUSE_NEURONS_TRANSCRIPTOMICS: ZHOU_2020_10
ARPC1A	0.0	0.0	0.0	0.0	1.3773250657561604	1.6271444428106652	1.6497771490037378	0.0	0.0	0.0	0.0	0.0	0.0	0.0	1.7732679045131705	3.4230450535169084	HUMAN_NEURONS_TRANSCRIPTOMICS: MATHYS_2019_4, MOUSE_NEURONS_TRANSCRIPTOMICS: ZHOU_2020_10
MICAL3	0.0	1.4421902261133792	1.4306481018693076	1.389949329405588	0.0	0.0	0.0	0.0	1.5946974761730797	0.0	1.4754044467049592	0.0	0.0	0.0	1.8283329178327064	3.423030394005786	HUMAN_NEURONS_TRANSCRIPTOMICS: MATHYS_2023_6, MOUSE_NEURONS_TRANSCRIPTOMICS: ZHOU_2020_10
DOCK3	0.0	0.0	0.0	0.0	0.0	0.0	0.0	1.5270234925176864	1.674361515963525	1.473193744521556	1.482336405940127	0.0	0.0	1.6802219198662498	1.748220706191668	3.4225822221551936	MOUSE_NEURONS_TRANSCRIPTOMICS: ZHOU_2020_10, HUMAN_NEURONS_TRANSCRIPTOMICS: MATHYS_2023_6
RPL11	0.0	1.469407279667287	1.4256297231052093	0.0	1.3734245245604344	1.6532723323935516	1.6543793909406679	1.514385466605913	1.6694403509850761	1.4902538200519917	1.4790007708551702	0.0	0.0	0.0	1.7526323933863435	3.4220727443714196	HUMAN_NEURONS_TRANSCRIPTOMICS: MATHYS_2023_6, MOUSE_NEURONS_TRANSCRIPTOMICS: ZHOU_2020_10
NRSN1	0.0	0.0	1.4322672581438964	0.0	0.0	1.5544928158713451	1.6569961735836305	0.0	0.0	0.0	0.0	0.0	0.0	0.0	1.7648022453407115	3.4217984189243422	HUMAN_NEURONS_TRANSCRIPTOMICS: MATHYS_2019_4, MOUSE_NEURONS_TRANSCRIPTOMICS: ZHOU_2020_10
SIK2	0.0	0.0	0.0	0.0	1.381600636019709	1.523538327435482	1.5963962446943951	0.0	0.0	1.47883746388259	0.0	0.0	0.0	0.0	1.8247969806392392	3.421193225333634	HUMAN_NEURONS_TRANSCRIPTOMICS: MATHYS_2019_4, MOUSE_NEURONS_TRANSCRIPTOMICS: ZHOU_2020_10
STXBP5	0.0	0.0	0.0	0.0	0.0	0.0	0.0	1.593628341437393	1.6250696016410715	0.0	0.0	0.0	0.0	1.6401087522977489	1.7959041149771646	3.420973716618236	MOUSE_NEURONS_TRANSCRIPTOMICS: ZHOU_2020_10, HUMAN_NEURONS_TRANSCRIPTOMICS: MATHYS_2023_6
CLASP1	0.0	1.4637701709476363	1.4308693530372638	0.0	0.0	0.0	1.5300917662576585	1.596264642649316	1.62792127971499	1.4918438019024354	0.0	0.0	0.0	0.0	1.792949155080279	3.420870434795269	HUMAN_NEURONS_TRANSCRIPTOMICS: MATHYS_2023_6, MOUSE_NEURONS_TRANSCRIPTOMICS: ZHOU_2020_10
GABRB3	0.0	0.0	0.0	0.0	0.0	0.0	1.6005348925511806	1.4688912454445617	1.587926369505265	0.0	1.478751931292882	0.0	0.0	0.0	1.8195636925424987	3.4200985850936796	HUMAN_NEURONS_TRANSCRIPTOMICS: MATHYS_2019_4, MOUSE_NEURONS_TRANSCRIPTOMICS: ZHOU_2020_10
KSR1	0.0	1.4483239963942325	1.4267058083311783	0.0	0.0	0.0	0.0	1.5113624919065143	1.620014028581442	0.0	0.0	0.0	0.0	1.799342844633912	0.0	3.419356873215354	HUMAN_NEURONS_TRANSCRIPTOMICS: MATHYS_2023_6, MOUSE_NEURONS_TRANSCRIPTOMICS: CHEN_2020_8
PSMC5	0.0	1.4607405354243	1.4183787189190071	0.0	0.0	1.4900476083132277	1.5877840302839694	1.6067629938339698	1.666147377082735	0.0	0.0	1.7531273543253545	0.0	0.0	0.0	3.4192747314080894	KEGG: KEGG_HSA05010, HUMAN_NEURONS_TRANSCRIPTOMICS: MATHYS_2023_6
MGST3	0.0	1.4689354511841444	1.4284255333184745	0.0	0.0	1.7385957471246638	1.7779612271266554	0.0	0.0	1.4822466141565143	1.4779994878545348	0.0	0.0	1.6412534842608097	0.0	3.419214711387465	HUMAN_NEURONS_TRANSCRIPTOMICS: MATHYS_2019_4, MOUSE_NEURONS_TRANSCRIPTOMICS: CHEN_2020_8
ATP6AP1	0.0	1.4619573562492465	1.4160857522692787	1.3919515201423327	0.0	1.6255099709743603	0.0	0.0	1.5415182801296003	1.4930900038933237	1.4835509799941522	0.0	0.0	0.0	1.7936239404994005	3.419133911473761	HUMAN_NEURONS_TRANSCRIPTOMICS: MATHYS_2019_3, MOUSE_NEURONS_TRANSCRIPTOMICS: ZHOU_2020_10
NDUFB7	0.0	1.4542591020506046	0.0	0.0	0.0	1.6620570163941646	1.664458724222845	1.4890388358375894	1.6119555264101832	0.0	0.0	1.7531273543253545	0.0	0.0	0.0	3.4175860785481995	KEGG: KEGG_HSA05010, HUMAN_NEURONS_TRANSCRIPTOMICS: MATHYS_2019_4
SELENOM	0.0	0.0	0.0	0.0	0.0	0.0	0.0	1.4711131238515782	1.6247162933473691	0.0	0.0	0.0	0.0	0.0	1.7926506096260564	3.4173669029734253	MOUSE_NEURONS_TRANSCRIPTOMICS: ZHOU_2020_10, HUMAN_NEURONS_TRANSCRIPTOMICS: MATHYS_2023_6
MDH2	0.0	1.4633728416986742	1.416578538961545	0.0	0.0	1.576790653777786	1.6328081656246503	1.4597817103647108	1.6510168982750884	1.4825187732119958	0.0	0.0	0.0	0.0	1.7659673926308541	3.4169842909059427	HUMAN_NEURONS_TRANSCRIPTOMICS: MATHYS_2023_6, MOUSE_NEURONS_TRANSCRIPTOMICS: ZHOU_2020_10
NDUFV1	0.0	1.4797626732183633	1.433242774657158	0.0	0.0	1.6549488890999513	1.663690272119977	0.0	1.4993947420661933	0.0	0.0	1.7531273543253545	0.0	0.0	0.0	3.416817626445332	KEGG: KEGG_HSA05010, HUMAN_NEURONS_TRANSCRIPTOMICS: MATHYS_2019_4
SELENOK	0.0	0.0	0.0	0.0	0.0	0.0	0.0	1.571584037606414	1.659287053872028	0.0	0.0	0.0	0.0	0.0	1.7564152963629036	3.4157023502349313	MOUSE_NEURONS_TRANSCRIPTOMICS: ZHOU_2020_10, HUMAN_NEURONS_TRANSCRIPTOMICS: MATHYS_2023_6
COA3	0.0	1.4546315982215068	0.0	0.0	0.0	1.6738900432917807	1.6290850934741727	1.5572706440970026	1.6394078617186572	0.0	0.0	0.0	0.0	0.0	1.7416364843504075	3.4155265276421884	HUMAN_NEURONS_TRANSCRIPTOMICS: MATHYS_2019_3, MOUSE_NEURONS_TRANSCRIPTOMICS: ZHOU_2020_10
MRPL20	0.0	0.0	0.0	0.0	0.0	1.6725695672642327	1.6550869138689837	1.5240284740907608	1.5230138142905043	0.0	0.0	0.0	0.0	0.0	1.7425382839468724	3.415107851211105	HUMAN_NEURONS_TRANSCRIPTOMICS: MATHYS_2019_3, MOUSE_NEURONS_TRANSCRIPTOMICS: ZHOU_2020_10
ATXN1	0.0	0.0	0.0	0.0	0.0	0.0	0.0	0.0	1.613437861167891	0.0	0.0	0.0	0.0	0.0	1.8010115325470328	3.414449393714924	MOUSE_NEURONS_TRANSCRIPTOMICS: ZHOU_2020_10, HUMAN_NEURONS_TRANSCRIPTOMICS: MATHYS_2023_6
TERF2IP	0.0	0.0	0.0	1.3755149310709176	0.0	1.6554306693153618	1.6705219885818852	0.0	1.4878229639649623	1.495754297804878	1.4827926118043218	0.0	0.0	0.0	1.7437365300246594	3.4142585186065446	HUMAN_NEURONS_TRANSCRIPTOMICS: MATHYS_2019_4, MOUSE_NEURONS_TRANSCRIPTOMICS: ZHOU_2020_10
LAGE3	0.0	1.4650118248506432	0.0	0.0	0.0	1.6870114368263003	1.5639451120521426	1.4981077412528996	1.5285375114807733	0.0	0.0	0.0	0.0	0.0	1.7272186792541424	3.414230116080443	HUMAN_NEURONS_TRANSCRIPTOMICS: MATHYS_2019_3, MOUSE_NEURONS_TRANSCRIPTOMICS: ZHOU_2020_10
HSPA5	0.0	1.4705744343361133	1.4270376850831126	0.0	0.0	1.5104893338939	1.5841998368159655	0.0	1.568709061236119	0.0	0.0	0.0	0.0	0.0	1.829631798081059	3.413831634897025	HUMAN_NEURONS_TRANSCRIPTOMICS: MATHYS_2019_4, MOUSE_NEURONS_TRANSCRIPTOMICS: ZHOU_2020_10
BIRC6	0.0	1.4376209397503144	1.4292803673764873	0.0	0.0	0.0	1.5870309642451101	0.0	0.0	0.0	0.0	0.0	0.0	0.0	1.8267504059172879	3.413781370162398	HUMAN_NEURONS_TRANSCRIPTOMICS: MATHYS_2019_4, MOUSE_NEURONS_TRANSCRIPTOMICS: ZHOU_2020_10
ATP5MC1	0.0	0.0	0.0	0.0	0.0	0.0	0.0	1.5956738089897318	1.6605565439429015	0.0	0.0	1.7531273543253545	0.0	0.0	0.0	3.413683898268256	KEGG: KEGG_HSA05010, HUMAN_NEURONS_TRANSCRIPTOMICS: MATHYS_2023_6
XKR6	0.0	0.0	1.4259615998571438	0.0	0.0	0.0	0.0	0.0	1.6203580841334597	0.0	1.4727027600286886	0.0	1.6729269010643364	0.0	1.793248535976391	3.4136066201098503	HUMAN_NEURONS_TRANSCRIPTOMICS: MATHYS_2023_6, MOUSE_NEURONS_TRANSCRIPTOMICS: ZHOU_2020_10
NDUFA2	0.0	1.4530919473817783	0.0	0.0	0.0	1.613005703662527	1.5718149669544104	1.6150619724298063	1.660344428598139	0.0	0.0	1.7531273543253545	0.0	0.0	0.0	3.4134717829234935	KEGG: KEGG_HSA05010, HUMAN_NEURONS_TRANSCRIPTOMICS: MATHYS_2023_6
AP3S1	0.0	0.0	0.0	0.0	0.0	1.6889942388586363	1.6026272015127818	0.0	0.0	1.4772618061929614	0.0	0.0	0.0	0.0	1.724354115465606	3.413348354324242	HUMAN_NEURONS_TRANSCRIPTOMICS: MATHYS_2019_3, MOUSE_NEURONS_TRANSCRIPTOMICS: ZHOU_2020_10
STMN3	0.0	1.4758887130409821	1.4235177801383543	0.0	0.0	1.5132012226916665	1.6202344090037428	0.0	1.5129593435448194	1.4839225409718468	0.0	0.0	0.0	0.0	1.7927997780688134	3.4130341870725562	HUMAN_NEURONS_TRANSCRIPTOMICS: MATHYS_2019_4, MOUSE_NEURONS_TRANSCRIPTOMICS: ZHOU_2020_10
ANKS1B	0.0	0.0	0.0	0.0	0.0	0.0	0.0	0.0	1.6286412605869434	0.0	0.0	0.0	0.0	0.0	1.784277223171966	3.4129184837589093	MOUSE_NEURONS_TRANSCRIPTOMICS: ZHOU_2020_10, HUMAN_NEURONS_TRANSCRIPTOMICS: MATHYS_2023_6
RAB6B	0.0	1.4548054297679276	0.0	1.38392723633693	0.0	1.5097724696480976	1.6318632791281664	0.0	0.0	1.482504449051181	1.4773833137002976	0.0	0.0	0.0	1.780968737418723	3.4128320165468895	HUMAN_NEURONS_TRANSCRIPTOMICS: MATHYS_2019_4, MOUSE_NEURONS_TRANSCRIPTOMICS: ZHOU_2020_10
WLS	0.0	0.0	0.0	0.0	1.3701702942012395	0.0	1.672979935780146	0.0	0.0	0.0	0.0	0.0	0.0	0.0	1.739838122703829	3.412818058483975	HUMAN_NEURONS_TRANSCRIPTOMICS: MATHYS_2019_4, MOUSE_NEURONS_TRANSCRIPTOMICS: ZHOU_2020_10
KCNQ5	0.0	0.0	0.0	0.0	0.0	1.5527372376007273	0.0	1.5794668260929863	1.6464097512240485	1.4729072613052598	0.0	0.0	0.0	0.0	1.766023303333974	3.412433054558023	HUMAN_NEURONS_TRANSCRIPTOMICS: MATHYS_2023_6, MOUSE_NEURONS_TRANSCRIPTOMICS: ZHOU_2020_10
URGCP	0.0	0.0	0.0	0.0	0.0	1.5919009267695097	1.5517237213964274	0.0	0.0	1.4771615370672577	0.0	0.0	0.0	0.0	1.8203124575902234	3.412213384359733	HUMAN_NEURONS_TRANSCRIPTOMICS: MATHYS_2019_3, MOUSE_NEURONS_TRANSCRIPTOMICS: ZHOU_2020_10
MAP7D2	0.0	1.4476038371304885	1.4237490881775814	0.0	0.0	1.5127549689444266	0.0	0.0	0.0	0.0	0.0	0.0	1.8988595241032227	0.0	0.0	3.411614493047649	HUMAN_NEURONS_TRANSCRIPTOMICS: MATHYS_2019_3, MOUSE_NEURONS_TRANSCRIPTOMICS: CHEN_2020_5
EMC7	0.0	0.0	0.0	0.0	0.0	1.5301449994219836	0.0	1.5249672384144053	1.625423606582096	0.0	0.0	0.0	0.0	0.0	1.7860792815575566	3.4115028881396525	HUMAN_NEURONS_TRANSCRIPTOMICS: MATHYS_2023_6, MOUSE_NEURONS_TRANSCRIPTOMICS: ZHOU_2020_10
BICD1	0.0	0.0	1.4168701882283963	0.0	0.0	0.0	0.0	1.436977603985451	1.6413276793009661	1.4772761303537763	1.4811988536553815	0.0	0.0	0.0	1.770153274771565	3.411480954072531	HUMAN_NEURONS_TRANSCRIPTOMICS: MATHYS_2023_6, MOUSE_NEURONS_TRANSCRIPTOMICS: ZHOU_2020_10
NDUFB5	0.0	1.4478273348330297	1.4295720166433388	0.0	0.0	1.610216038582951	1.639291948774229	1.6126863049585285	1.6582349938222416	0.0	0.0	1.7531273543253545	0.0	0.0	0.0	3.411362348147596	KEGG: KEGG_HSA05010, HUMAN_NEURONS_TRANSCRIPTOMICS: MATHYS_2023_6
NOP10	0.0	0.0	0.0	0.0	0.0	1.5636047039877494	1.5951866964761792	1.4756704508991454	1.6324682194930413	0.0	0.0	0.0	0.0	0.0	1.7787387110570883	3.4112069305501294	HUMAN_NEURONS_TRANSCRIPTOMICS: MATHYS_2023_6, MOUSE_NEURONS_TRANSCRIPTOMICS: ZHOU_2020_10
ARF1	0.0	1.471071095897316	1.4227031735654245	1.397601112608806	1.3758170075234903	1.6518471761481779	1.6185997614611358	0.0	1.5547449278228118	1.4835071403082174	1.4785623392454246	0.0	0.0	1.7585128078135643	0.0	3.410359983961742	HUMAN_NEURONS_TRANSCRIPTOMICS: MATHYS_2019_3, MOUSE_NEURONS_TRANSCRIPTOMICS: CHEN_2020_8
ID2	0.0	0.0	0.0	1.3987186144153612	1.3716443358272787	1.6051448142481008	1.5417804891541642	1.5334286853600163	0.0	0.0	0.0	0.0	0.0	0.0	1.8051844664685501	3.4103292807166508	HUMAN_NEURONS_TRANSCRIPTOMICS: MATHYS_2019_3, MOUSE_NEURONS_TRANSCRIPTOMICS: ZHOU_2020_10
ANKH	1.7436355013659453	0.0	0.0	0.0	0.0	0.0	0.0	1.6171313633052309	1.666365356649358	0.0	1.4820697921233899	0.0	0.0	0.0	0.0	3.4100008580153034	GWAS: BELLENGUEZ_2022, HUMAN_NEURONS_TRANSCRIPTOMICS: MATHYS_2023_6
PCMT1	0.0	1.4754168845578397	1.4303162251173733	0.0	0.0	1.6746864359864921	1.681539635811078	1.4698040423611174	1.5570800375798322	1.4841517275448837	1.4785445649909754	0.0	0.0	0.0	1.7280043034287478	3.4095439392398257	HUMAN_NEURONS_TRANSCRIPTOMICS: MATHYS_2019_4, MOUSE_NEURONS_TRANSCRIPTOMICS: ZHOU_2020_10
LAMTOR4	0.0	0.0	0.0	0.0	0.0	1.5925499864211181	1.5366869940289416	0.0	0.0	0.0	0.0	0.0	0.0	0.0	1.8168842324546226	3.4094342188757407	HUMAN_NEURONS_TRANSCRIPTOMICS: MATHYS_2019_3, MOUSE_NEURONS_TRANSCRIPTOMICS: ZHOU_2020_10
PRKACB	0.0	0.0	0.0	0.0	0.0	0.0	1.5633335192474338	1.4768019405686845	1.487264836418762	0.0	1.4740180548579256	0.0	0.0	1.8458148086386432	0.0	3.409148327886077	HUMAN_NEURONS_TRANSCRIPTOMICS: MATHYS_2019_4, MOUSE_NEURONS_TRANSCRIPTOMICS: CHEN_2020_8
RBM39	0.0	0.0	0.0	0.0	0.0	1.4855732438160048	1.5738190526869646	0.0	0.0	0.0	1.4723058016793245	0.0	0.0	0.0	1.835259483559022	3.4090785362459863	HUMAN_NEURONS_TRANSCRIPTOMICS: MATHYS_2019_4, MOUSE_NEURONS_TRANSCRIPTOMICS: ZHOU_2020_10
RPL24	0.0	1.4440775400459493	0.0	0.0	0.0	1.6492625777007976	1.6004060345342423	1.4655014435920324	1.588773994468483	1.4947372823870264	1.480784121051568	0.0	0.0	0.0	1.7595338786401518	3.4087964563409496	HUMAN_NEURONS_TRANSCRIPTOMICS: MATHYS_2019_3, MOUSE_NEURONS_TRANSCRIPTOMICS: ZHOU_2020_10
ASTN1	0.0	0.0	0.0	0.0	0.0	1.5109226882693054	1.545604914887681	1.5423075585777908	1.6696616663429138	0.0	0.0	0.0	0.0	0.0	1.7389793576240353	3.4086410239669487	HUMAN_NEURONS_TRANSCRIPTOMICS: MATHYS_2023_6, MOUSE_NEURONS_TRANSCRIPTOMICS: ZHOU_2020_10
GPM6B	0.0	0.0	1.4186301407007755	1.3836944234605641	0.0	0.0	1.6098502812757398	0.0	0.0	0.0	0.0	0.0	0.0	0.0	1.79862542768182	3.40847570895756	HUMAN_NEURONS_TRANSCRIPTOMICS: MATHYS_2019_4, MOUSE_NEURONS_TRANSCRIPTOMICS: ZHOU_2020_10
SSR2	0.0	0.0	0.0	0.0	0.0	1.5248194027477835	1.587245303868606	1.5070419794516985	1.6131073288525268	0.0	0.0	0.0	0.0	0.0	1.7951387407741501	3.408246069626677	HUMAN_NEURONS_TRANSCRIPTOMICS: MATHYS_2023_6, MOUSE_NEURONS_TRANSCRIPTOMICS: ZHOU_2020_10
EMC6	0.0	1.4495656502972392	0.0	0.0	0.0	1.5436423209571395	0.0	1.5810123882839286	1.630818355213545	0.0	0.0	0.0	0.0	0.0	1.7770687812601695	3.4078871364737147	HUMAN_NEURONS_TRANSCRIPTOMICS: MATHYS_2023_6, MOUSE_NEURONS_TRANSCRIPTOMICS: ZHOU_2020_10
CLSTN1	0.0	0.0	0.0	1.3968716322628603	0.0	0.0	1.5925945686709804	0.0	0.0	1.4938348602556937	1.4825200732361015	0.0	0.0	0.0	1.8149775439998304	3.4075721126708105	HUMAN_NEURONS_TRANSCRIPTOMICS: MATHYS_2019_4, MOUSE_NEURONS_TRANSCRIPTOMICS: ZHOU_2020_10
NDUFAF3	0.0	1.4646144956016809	0.0	0.0	0.0	1.6474055113867259	1.5502332275499795	1.4858684423179296	1.5544149309641833	0.0	0.0	0.0	0.0	0.0	1.75943115670739	3.406836668094116	HUMAN_NEURONS_TRANSCRIPTOMICS: MATHYS_2019_3, MOUSE_NEURONS_TRANSCRIPTOMICS: ZHOU_2020_10
PTPRJ	0.0	1.4683891234668214	1.43381601631959	0.0	0.0	0.0	1.6662716023166526	0.0	0.0	0.0	0.0	0.0	0.0	0.0	1.7405198900891994	3.406791492405852	HUMAN_NEURONS_TRANSCRIPTOMICS: MATHYS_2019_4, MOUSE_NEURONS_TRANSCRIPTOMICS: ZHOU_2020_10
CDC42BPA	0.0	0.0	0.0	0.0	0.0	0.0	1.5739961027543345	1.497587653028676	1.540635914521501	0.0	0.0	0.0	0.0	0.0	1.8325721643015942	3.4065682670559285	HUMAN_NEURONS_TRANSCRIPTOMICS: MATHYS_2019_4, MOUSE_NEURONS_TRANSCRIPTOMICS: ZHOU_2020_10
GPATCH8	0.0	0.0	0.0	0.0	0.0	1.5054055674494966	1.6732560931845326	0.0	0.0	0.0	1.4815484139928814	0.0	0.0	0.0	1.7330422956927867	3.4062983888773193	HUMAN_NEURONS_TRANSCRIPTOMICS: MATHYS_2019_4, MOUSE_NEURONS_TRANSCRIPTOMICS: ZHOU_2020_10
MARK3	0.0	0.0	0.0	0.0	0.0	1.5151648919628349	1.5795310041726198	0.0	0.0	0.0	1.4805115824833477	0.0	0.0	0.0	1.8266520850445183	3.406183089217138	HUMAN_NEURONS_TRANSCRIPTOMICS: MATHYS_2019_4, MOUSE_NEURONS_TRANSCRIPTOMICS: ZHOU_2020_10
ICA1	1.738980845071545	0.0	0.0	0.0	0.0	1.6156565607387092	1.667057144781048	0.0	0.0	1.4876897952661412	1.4834621087219064	0.0	0.0	0.0	0.0	3.406037989852593	GWAS: BELLENGUEZ_2022, HUMAN_NEURONS_TRANSCRIPTOMICS: MATHYS_2019_4
AUTS2	0.0	0.0	1.4314526515709667	0.0	0.0	0.0	0.0	1.4431158022497765	1.6609814169578236	0.0	0.0	0.0	0.0	0.0	1.7448777766807686	3.4058591936385927	HUMAN_NEURONS_TRANSCRIPTOMICS: MATHYS_2023_6, MOUSE_NEURONS_TRANSCRIPTOMICS: ZHOU_2020_10
WNT10A	0.0	0.0	0.0	0.0	0.0	0.0	0.0	0.0	0.0	0.0	0.0	1.7531273543253545	0.0	1.6525434981388651	0.0	3.40567085246422	KEGG: KEGG_HSA05010, MOUSE_NEURONS_TRANSCRIPTOMICS: CHEN_2020_8
CREG2	0.0	1.4395082536828845	0.0	0.0	0.0	1.6209010143782716	1.5587602737610313	0.0	0.0	0.0	1.477199646404323	0.0	0.0	0.0	1.7841399543384369	3.4050409687167082	HUMAN_NEURONS_TRANSCRIPTOMICS: MATHYS_2019_3, MOUSE_NEURONS_TRANSCRIPTOMICS: ZHOU_2020_10
RFX7	0.0	0.0	1.4197565102830982	0.0	0.0	0.0	0.0	1.4788177916731369	1.59293973519297	0.0	0.0	0.0	0.0	0.0	1.8119492234697325	3.4048889586627027	HUMAN_NEURONS_TRANSCRIPTOMICS: MATHYS_2023_6, MOUSE_NEURONS_TRANSCRIPTOMICS: ZHOU_2020_10
MAGEH1	0.0	1.462801680903291	1.4249056283737163	0.0	0.0	1.6135698776433758	1.642598011455829	1.5145003184079913	1.5747400652085157	0.0	0.0	0.0	0.0	0.0	1.7618304547082226	3.4044284661640516	HUMAN_NEURONS_TRANSCRIPTOMICS: MATHYS_2019_4, MOUSE_NEURONS_TRANSCRIPTOMICS: ZHOU_2020_10
TMEM30A	0.0	1.4701771050871513	1.428988718109636	1.3687167950810404	1.3715196092281516	0.0	1.5486422898623422	1.4600687799153862	1.578252758134449	1.4767318122428135	1.4776973255288994	0.0	0.0	0.0	1.8259657589219502	3.404218517056399	HUMAN_NEURONS_TRANSCRIPTOMICS: MATHYS_2023_6, MOUSE_NEURONS_TRANSCRIPTOMICS: ZHOU_2020_10
SCG2	0.0	0.0	0.0	1.3970423617055283	1.3759757504735162	1.6062168391798237	1.5637151540229972	0.0	1.5743552009754345	0.0	1.4826504177687285	0.0	0.0	0.0	1.7979192937179194	3.404136132897743	HUMAN_NEURONS_TRANSCRIPTOMICS: MATHYS_2019_3, MOUSE_NEURONS_TRANSCRIPTOMICS: ZHOU_2020_10
CHSY3	0.0	0.0	0.0	0.0	0.0	0.0	0.0	1.5774399982127874	1.60967533511459	0.0	0.0	0.0	0.0	0.0	1.7937744698631675	3.4034498049777575	MOUSE_NEURONS_TRANSCRIPTOMICS: ZHOU_2020_10, HUMAN_NEURONS_TRANSCRIPTOMICS: MATHYS_2023_6
IRAK1BP1	0.0	0.0	0.0	0.0	0.0	0.0	0.0	1.5463425047552608	1.609999179012234	0.0	0.0	0.0	0.0	1.793285945984028	0.0	3.403285124996262	MOUSE_NEURONS_TRANSCRIPTOMICS: CHEN_2020_8, HUMAN_NEURONS_TRANSCRIPTOMICS: MATHYS_2023_6
MTCL1	0.0	0.0	0.0	0.0	0.0	1.486911511445451	1.5825748593684452	0.0	0.0	0.0	0.0	0.0	0.0	0.0	1.8202186329371617	3.402793492305607	HUMAN_NEURONS_TRANSCRIPTOMICS: MATHYS_2019_4, MOUSE_NEURONS_TRANSCRIPTOMICS: ZHOU_2020_10
CACNG2	0.0	0.0	0.0	0.0	0.0	0.0	0.0	1.443751101919509	1.670771614139625	0.0	1.4772351949132214	0.0	0.0	0.0	1.731937163349886	3.4027087774895106	HUMAN_NEURONS_TRANSCRIPTOMICS: MATHYS_2023_6, MOUSE_NEURONS_TRANSCRIPTOMICS: ZHOU_2020_10
KRAS	0.0	0.0	0.0	0.0	0.0	1.649496045243244	1.606432960853155	1.4472607622342073	1.599636735261122	1.4803701490897745	0.0	1.7531273543253545	0.0	0.0	0.0	3.4026233995685984	KEGG: KEGG_HSA05010, HUMAN_NEURONS_TRANSCRIPTOMICS: MATHYS_2019_3
CPE	0.0	1.4490938218140967	0.0	0.0	0.0	1.5841986374104193	0.0	0.0	0.0	1.4759153350763694	0.0	0.0	0.0	0.0	1.8183558397269868	3.4025544771374063	HUMAN_NEURONS_TRANSCRIPTOMICS: MATHYS_2019_3, MOUSE_NEURONS_TRANSCRIPTOMICS: ZHOU_2020_10
ARHGEF7	0.0	0.0	0.0	0.0	0.0	1.526734066214935	1.5826753133904896	0.0	0.0	0.0	0.0	0.0	0.0	0.0	1.8191908764388245	3.401866189829314	HUMAN_NEURONS_TRANSCRIPTOMICS: MATHYS_2019_4, MOUSE_NEURONS_TRANSCRIPTOMICS: ZHOU_2020_10
GPHN	0.0	0.0	0.0	0.0	0.0	0.0	0.0	1.453568261824825	1.6456192783558339	0.0	0.0	0.0	0.0	0.0	1.7559737212080755	3.401592999563909	MOUSE_NEURONS_TRANSCRIPTOMICS: ZHOU_2020_10, HUMAN_NEURONS_TRANSCRIPTOMICS: MATHYS_2023_6
EML6	0.0	1.4720644190197214	1.4149392689444147	0.0	0.0	1.5749353919901616	1.6683779960782188	0.0	0.0	0.0	0.0	0.0	0.0	0.0	1.7326166431687382	3.400994639246957	HUMAN_NEURONS_TRANSCRIPTOMICS: MATHYS_2019_4, MOUSE_NEURONS_TRANSCRIPTOMICS: ZHOU_2020_10
SSB	0.0	0.0	0.0	0.0	0.0	1.6699540659978793	1.586497961917329	1.5965611385635838	1.5875043634574337	0.0	0.0	0.0	0.0	0.0	1.7309836053400434	3.400937671337923	HUMAN_NEURONS_TRANSCRIPTOMICS: MATHYS_2019_3, MOUSE_NEURONS_TRANSCRIPTOMICS: ZHOU_2020_10
ANXA7	0.0	1.4613861954538634	1.4253079032245457	0.0	0.0	1.6375224496047518	1.56887236827109	0.0	0.0	1.4861857583805864	1.4746401537636458	0.0	0.0	0.0	1.7631671225177943	3.400689572122546	HUMAN_NEURONS_TRANSCRIPTOMICS: MATHYS_2019_3, MOUSE_NEURONS_TRANSCRIPTOMICS: ZHOU_2020_10
PSMB1	0.0	1.437918936687036	1.4238194862764764	0.0	0.0	1.6471747060252484	1.6239439206677553	0.0	0.0	0.0	0.0	1.7531273543253545	0.0	0.0	0.0	3.4003020603506027	KEGG: KEGG_HSA05010, HUMAN_NEURONS_TRANSCRIPTOMICS: MATHYS_2019_3
TRAPPC4	0.0	0.0	0.0	0.0	0.0	1.4928769424893369	1.5515930500061008	1.5701708330713215	1.6584449820931626	0.0	1.4789474480918228	0.0	0.0	0.0	1.7411331439975417	3.399578126090704	HUMAN_NEURONS_TRANSCRIPTOMICS: MATHYS_2023_6, MOUSE_NEURONS_TRANSCRIPTOMICS: ZHOU_2020_10
NAP1L1	0.0	1.4639440024940573	1.4187206525422122	0.0	0.0	1.673096733830833	1.6386841863086599	0.0	0.0	0.0	1.4821882871530507	0.0	0.0	0.0	1.7258580777015011	3.398954811532334	HUMAN_NEURONS_TRANSCRIPTOMICS: MATHYS_2019_3, MOUSE_NEURONS_TRANSCRIPTOMICS: ZHOU_2020_10
GABARAPL1	0.0	1.453762440489402	0.0	1.378665665331066	0.0	1.6207036136280868	1.593996924487314	1.4805185939953216	1.6380753164774207	1.4902394958911769	1.4809144655841953	0.0	1.7297892463447093	0.0	1.7608300857698533	3.3989054022472738	HUMAN_NEURONS_TRANSCRIPTOMICS: MATHYS_2023_6, MOUSE_NEURONS_TRANSCRIPTOMICS: ZHOU_2020_10
CSMD1	0.0	0.0	0.0	0.0	0.0	1.7351213465946842	1.6067121175927395	1.5376581151215885	1.6343187360550548	0.0	1.4738521618164002	0.0	0.0	1.6636713625448423	0.0	3.3987927091395265	HUMAN_NEURONS_TRANSCRIPTOMICS: MATHYS_2019_3, MOUSE_NEURONS_TRANSCRIPTOMICS: CHEN_2020_8
SGSM1	0.0	0.0	1.4228540266344856	0.0	1.3707712496333924	1.4847623685760307	1.5776361702260508	0.0	0.0	0.0	1.4756592110187303	0.0	0.0	0.0	1.8208767841287823	3.398512954354833	HUMAN_NEURONS_TRANSCRIPTOMICS: MATHYS_2019_4, MOUSE_NEURONS_TRANSCRIPTOMICS: ZHOU_2020_10
SELENOW	0.0	0.0	0.0	0.0	0.0	0.0	0.0	1.5913327534825545	1.6750411391128606	0.0	0.0	0.0	0.0	0.0	1.7234528798879247	3.3984940190007853	MOUSE_NEURONS_TRANSCRIPTOMICS: ZHOU_2020_10, HUMAN_NEURONS_TRANSCRIPTOMICS: MATHYS_2023_6
ARL4A	0.0	0.0	0.0	0.0	0.0	1.6360003328023582	0.0	0.0	0.0	0.0	0.0	0.0	0.0	0.0	1.7622556512329992	3.3982559840353574	HUMAN_NEURONS_TRANSCRIPTOMICS: MATHYS_2019_3, MOUSE_NEURONS_TRANSCRIPTOMICS: ZHOU_2020_10
EMC4	0.0	0.0	1.4158142167449688	0.0	0.0	1.5811824988974605	1.5257886585021956	1.4952219778540623	1.5032673082356645	0.0	1.4765182999837725	0.0	0.0	0.0	1.8169757267662745	3.3981582256637353	HUMAN_NEURONS_TRANSCRIPTOMICS: MATHYS_2019_3, MOUSE_NEURONS_TRANSCRIPTOMICS: ZHOU_2020_10
FLOT1	0.0	1.4755410499481403	1.4227534579217782	0.0	0.0	1.6950523099852688	1.6721551457508304	0.0	0.0	1.4968286098659884	1.4811573803950002	0.0	1.702842790360375	0.0	0.0	3.397895100345644	HUMAN_NEURONS_TRANSCRIPTOMICS: MATHYS_2019_3, MOUSE_NEURONS_TRANSCRIPTOMICS: CHEN_2020_5
MRPS26	0.0	1.4765095399924857	1.4256196662339387	0.0	0.0	1.5799960159418576	1.5671646295036392	1.5706397027651653	1.658655181994962	0.0	0.0	0.0	0.0	0.0	1.7390164090451161	3.397671591040078	HUMAN_NEURONS_TRANSCRIPTOMICS: MATHYS_2023_6, MOUSE_NEURONS_TRANSCRIPTOMICS: ZHOU_2020_10
RPS16	0.0	0.0	0.0	0.0	1.3770642736686216	1.5203783053113777	1.6246356581361343	1.5711107668300783	1.5723206352306984	1.4757147968249622	1.4752385536634338	0.0	0.0	0.0	1.7724786078659664	3.3971142660021005	HUMAN_NEURONS_TRANSCRIPTOMICS: MATHYS_2019_4, MOUSE_NEURONS_TRANSCRIPTOMICS: ZHOU_2020_10
OXR1	0.0	0.0	0.0	0.0	0.0	0.0	0.0	0.0	0.0	0.0	1.4773951632032638	0.0	1.9193838628582458	0.0	0.0	3.39677902606151	MOUSE_NEURONS_TRANSCRIPTOMICS: CHEN_2020_5, HUMAN_NEURONS_TRANSCRIPTOMICS: ZHOU_2020_7
UFC1	0.0	0.0	0.0	0.0	0.0	1.6455672685639704	1.5521827092116582	1.524832330119996	1.5806443590232788	0.0	0.0	0.0	0.0	0.0	1.750976575700287	3.3965438442642575	HUMAN_NEURONS_TRANSCRIPTOMICS: MATHYS_2019_3, MOUSE_NEURONS_TRANSCRIPTOMICS: ZHOU_2020_10
RPS2	0.0	1.4608647008146005	1.4173931455344748	0.0	0.0	1.5043358600936063	1.604370740586853	1.5018879944448114	1.531999037746503	1.4710737687209645	0.0	0.0	0.0	0.0	1.7914647356922349	3.395835476279088	HUMAN_NEURONS_TRANSCRIPTOMICS: MATHYS_2019_4, MOUSE_NEURONS_TRANSCRIPTOMICS: ZHOU_2020_10
NAA20	0.0	0.0	1.4189821311952513	0.0	0.0	1.6623068733927242	1.6314879905529711	1.5921883966241765	1.5567437364823629	0.0	0.0	0.0	0.0	0.0	1.7335050339527245	3.3958119073454487	HUMAN_NEURONS_TRANSCRIPTOMICS: MATHYS_2019_3, MOUSE_NEURONS_TRANSCRIPTOMICS: ZHOU_2020_10
NDUFB6	0.0	0.0	0.0	0.0	0.0	1.642619721808587	1.535351657552884	1.4990738136920616	0.0	0.0	1.478965222346272	1.7531273543253545	0.0	0.0	0.0	3.3957470761339414	KEGG: KEGG_HSA05010, HUMAN_NEURONS_TRANSCRIPTOMICS: MATHYS_2019_3
NDUFC1	0.0	0.0	0.0	0.0	0.0	1.4907031157432327	1.520427553240414	1.5020743930035405	1.6424887868942786	0.0	0.0	1.7531273543253545	0.0	0.0	0.0	3.395616141219633	KEGG: KEGG_HSA05010, HUMAN_NEURONS_TRANSCRIPTOMICS: MATHYS_2023_6
STXBP6	0.0	0.0	0.0	0.0	0.0	0.0	1.6491036054718262	0.0	0.0	0.0	0.0	0.0	0.0	0.0	1.7462939233290284	3.3953975288008547	HUMAN_NEURONS_TRANSCRIPTOMICS: MATHYS_2019_4, MOUSE_NEURONS_TRANSCRIPTOMICS: ZHOU_2020_10
UNC80	0.0	0.0	1.4220595338040973	0.0	0.0	0.0	1.6002773977830198	0.0	0.0	0.0	1.4806182280100426	0.0	0.0	0.0	1.7949863065337597	3.3952637043167795	HUMAN_NEURONS_TRANSCRIPTOMICS: MATHYS_2019_4, MOUSE_NEURONS_TRANSCRIPTOMICS: ZHOU_2020_10
PLEKHA5	0.0	0.0	0.0	0.0	0.0	0.0	0.0	1.4923196539984211	1.6220885291280462	0.0	1.4777684225466958	0.0	0.0	0.0	1.7730851223860187	3.3951736515140647	HUMAN_NEURONS_TRANSCRIPTOMICS: MATHYS_2023_6, MOUSE_NEURONS_TRANSCRIPTOMICS: ZHOU_2020_10
PSMB6	0.0	1.4686126211693626	0.0	0.0	0.0	1.627349907118187	1.5838922442148655	1.5683170536068296	1.6417139436146213	0.0	0.0	1.7531273543253545	0.0	0.0	0.0	3.394841297939976	KEGG: KEGG_HSA05010, HUMAN_NEURONS_TRANSCRIPTOMICS: MATHYS_2023_6
THRA	0.0	1.448994489501856	1.421496349012936	1.3921377704434252	0.0	1.531528921310578	1.6681126571675002	0.0	0.0	1.492832168998657	0.0	0.0	0.0	0.0	1.7264194567110522	3.3945321138785527	HUMAN_NEURONS_TRANSCRIPTOMICS: MATHYS_2019_4, MOUSE_NEURONS_TRANSCRIPTOMICS: ZHOU_2020_10
CSMD3	0.0	0.0	0.0	0.0	0.0	0.0	0.0	1.5428224988017585	1.6670206201659268	0.0	0.0	0.0	0.0	0.0	1.727132298725998	3.394152918891925	MOUSE_NEURONS_TRANSCRIPTOMICS: ZHOU_2020_10, HUMAN_NEURONS_TRANSCRIPTOMICS: MATHYS_2023_6
LRPAP1	0.0	1.4785706854714769	1.433172376558263	1.3751424304687325	0.0	1.6162306174557175	1.5991295269612273	1.4781384239337183	1.5455250319798137	0.0	0.0	0.0	0.0	0.0	1.7776434045611316	3.393874022016849	HUMAN_NEURONS_TRANSCRIPTOMICS: MATHYS_2019_3, MOUSE_NEURONS_TRANSCRIPTOMICS: ZHOU_2020_10
CLASP2	0.0	0.0	0.0	0.0	0.0	1.522695015008041	1.624116346278828	0.0	0.0	0.0	0.0	0.0	0.0	0.0	1.7696255968949945	3.3937419431738225	HUMAN_NEURONS_TRANSCRIPTOMICS: MATHYS_2019_4, MOUSE_NEURONS_TRANSCRIPTOMICS: ZHOU_2020_10
BNIP3L	0.0	0.0	0.0	0.0	0.0	1.5255106708010855	1.6349209750420146	0.0	0.0	0.0	0.0	0.0	0.0	0.0	1.7587669510103263	3.393687926052341	HUMAN_NEURONS_TRANSCRIPTOMICS: MATHYS_2019_4, MOUSE_NEURONS_TRANSCRIPTOMICS: ZHOU_2020_10
PODXL2	0.0	0.0	1.4265549552621173	1.382949422256194	1.3781414590500431	0.0	0.0	0.0	0.0	1.4778490967863684	0.0	0.0	1.9151205599650518	0.0	0.0	3.3929696567514203	HUMAN_NEURONS_TRANSCRIPTOMICS: ZHOU_2020_6, MOUSE_NEURONS_TRANSCRIPTOMICS: CHEN_2020_5
SRP9	0.0	0.0	1.4271684244096323	0.0	0.0	1.5353278460641488	1.6031594432035765	0.0	1.5698195424490575	1.472076459978001	1.4783371986890688	0.0	0.0	0.0	1.7896381417498375	3.392797584953414	HUMAN_NEURONS_TRANSCRIPTOMICS: MATHYS_2019_4, MOUSE_NEURONS_TRANSCRIPTOMICS: ZHOU_2020_10
GDA	0.0	0.0	1.4153415437952441	0.0	0.0	1.5676578674023725	0.0	0.0	0.0	1.4965850991321368	0.0	0.0	0.0	0.0	1.825088257230408	3.3927461246327804	HUMAN_NEURONS_TRANSCRIPTOMICS: MATHYS_2019_3, MOUSE_NEURONS_TRANSCRIPTOMICS: ZHOU_2020_10
PDIA3	0.0	1.4495904833752993	1.4276511542306276	0.0	0.0	1.5714463476168612	0.0	0.0	1.4796756505476405	0.0	1.479936881589492	0.0	0.0	0.0	1.8210654192656943	3.3925117668825555	HUMAN_NEURONS_TRANSCRIPTOMICS: MATHYS_2019_3, MOUSE_NEURONS_TRANSCRIPTOMICS: ZHOU_2020_10
ANKRD17	0.0	0.0	1.4241915905134939	0.0	0.0	0.0	1.557272979869606	0.0	0.0	1.4708445821479277	1.4737218172837732	0.0	0.0	0.0	1.8350510292025266	3.3923240090721327	HUMAN_NEURONS_TRANSCRIPTOMICS: MATHYS_2019_4, MOUSE_NEURONS_TRANSCRIPTOMICS: ZHOU_2020_10
KIFAP3	0.0	0.0	0.0	0.0	0.0	1.572829693340932	1.6502285727911563	0.0	0.0	1.4794104303151825	0.0	0.0	0.0	0.0	1.7418312971284087	3.392059869919565	HUMAN_NEURONS_TRANSCRIPTOMICS: MATHYS_2019_4, MOUSE_NEURONS_TRANSCRIPTOMICS: ZHOU_2020_10
TMEM147	0.0	1.4566430775443777	0.0	0.0	0.0	1.552621248526072	1.5487684920870766	1.54403711480866	1.584997362454056	0.0	0.0	0.0	0.0	0.0	1.8063562271567453	3.391353589610801	HUMAN_NEURONS_TRANSCRIPTOMICS: MATHYS_2023_6, MOUSE_NEURONS_TRANSCRIPTOMICS: ZHOU_2020_10
MYH10	0.0	0.0	0.0	0.0	0.0	1.593693426599031	1.5653406126098823	0.0	1.4973012735162143	1.4738526559190372	1.482330481188644	0.0	0.0	0.0	1.797450998318825	3.391144424917856	HUMAN_NEURONS_TRANSCRIPTOMICS: MATHYS_2019_3, MOUSE_NEURONS_TRANSCRIPTOMICS: ZHOU_2020_10
ATP5F1B	0.0	0.0	0.0	0.0	0.0	0.0	0.0	1.484620782933501	1.6378857092218218	0.0	0.0	1.7531273543253545	0.0	0.0	0.0	3.3910130635471765	KEGG: KEGG_HSA05010, HUMAN_NEURONS_TRANSCRIPTOMICS: MATHYS_2023_6
PIK3C3	0.0	0.0	0.0	0.0	0.0	1.4939608617396685	1.6374798937547799	0.0	0.0	0.0	0.0	1.7531273543253545	0.0	0.0	0.0	3.3906072480801344	KEGG: KEGG_HSA05010, HUMAN_NEURONS_TRANSCRIPTOMICS: MATHYS_2019_4
RABGAP1L	0.0	0.0	0.0	0.0	0.0	0.0	0.0	1.4841428288191225	1.5795764376392434	1.4844811832436244	1.48088484182678	0.0	0.0	0.0	1.8106358979700066	3.3902123356092497	HUMAN_NEURONS_TRANSCRIPTOMICS: MATHYS_2023_6, MOUSE_NEURONS_TRANSCRIPTOMICS: ZHOU_2020_10
ZNF106	0.0	0.0	0.0	0.0	0.0	1.5610656140895571	1.6440794636499234	0.0	0.0	0.0	1.4804760339744496	0.0	0.0	0.0	1.7450013822845032	3.3890808459344264	HUMAN_NEURONS_TRANSCRIPTOMICS: MATHYS_2019_4, MOUSE_NEURONS_TRANSCRIPTOMICS: ZHOU_2020_10
PSMC1	0.0	0.0	1.4235781213659788	0.0	0.0	1.6353521071845587	1.5345244076211735	1.5225792289521376	1.6207028154656045	0.0	0.0	1.7531273543253545	0.0	0.0	0.0	3.388479461509913	KEGG: KEGG_HSA05010, HUMAN_NEURONS_TRANSCRIPTOMICS: MATHYS_2019_3
MAP3K13	0.0	0.0	0.0	0.0	0.0	1.5816303486144745	1.620730972860159	0.0	0.0	1.4707156647005943	1.4801264736369495	0.0	0.0	0.0	1.7676047665087942	3.3883357393689533	HUMAN_NEURONS_TRANSCRIPTOMICS: MATHYS_2019_4, MOUSE_NEURONS_TRANSCRIPTOMICS: ZHOU_2020_10
CCNH	0.0	0.0	0.0	0.0	1.3812600714460432	0.0	0.0	0.0	1.5516992262974143	1.4884919482717704	0.0	0.0	1.8364073625998392	0.0	1.7879856195739567	3.3881065888972532	MOUSE_NEURONS_TRANSCRIPTOMICS: CHEN_2020_5, HUMAN_NEURONS_TRANSCRIPTOMICS: MATHYS_2023_6
CEP170	0.0	0.0	0.0	0.0	0.0	0.0	1.608265564865028	1.4702920770179166	0.0	1.4816449994022924	1.4748178963081373	0.0	0.0	0.0	1.7797815386590834	3.3880471035241113	HUMAN_NEURONS_TRANSCRIPTOMICS: MATHYS_2019_4, MOUSE_NEURONS_TRANSCRIPTOMICS: ZHOU_2020_10
MED13L	0.0	0.0	1.428566329516265	0.0	0.0	0.0	1.5138670303922988	1.4721674190144411	1.5752548938174409	0.0	0.0	0.0	0.0	0.0	1.8127438504223736	3.3879987442398143	HUMAN_NEURONS_TRANSCRIPTOMICS: MATHYS_2023_6, MOUSE_NEURONS_TRANSCRIPTOMICS: ZHOU_2020_10
PSMC3	0.0	1.4592008845845716	0.0	0.0	0.0	0.0	1.5271406945278725	1.6348517599280374	1.5674859614487984	0.0	0.0	1.7531273543253545	0.0	0.0	0.0	3.3879791142533917	KEGG: KEGG_HSA05010, HUMAN_NEURONS_TRANSCRIPTOMICS: MATHYS_2023_4
HNRNPR	0.0	0.0	0.0	0.0	0.0	1.5285125779952646	1.5714722855510863	0.0	0.0	1.4828625530715511	1.4798717093231784	0.0	0.0	0.0	1.8164277184843551	3.3879000040354414	HUMAN_NEURONS_TRANSCRIPTOMICS: MATHYS_2019_4, MOUSE_NEURONS_TRANSCRIPTOMICS: ZHOU_2020_10
SETD5	0.0	0.0	0.0	0.0	0.0	1.5152414034433783	1.5970086018855414	0.0	0.0	1.4919727193497687	1.4829822038517795	0.0	0.0	0.0	1.79029204346233	3.3873006453478713	HUMAN_NEURONS_TRANSCRIPTOMICS: MATHYS_2019_4, MOUSE_NEURONS_TRANSCRIPTOMICS: ZHOU_2020_10
CDS2	0.0	0.0	0.0	0.0	0.0	1.5334083331697776	1.5152448911187721	0.0	0.0	1.4775626135700723	1.480055376619153	0.0	1.853780534770037	0.0	0.0	3.3871888679398143	HUMAN_NEURONS_TRANSCRIPTOMICS: MATHYS_2019_3, MOUSE_NEURONS_TRANSCRIPTOMICS: CHEN_2020_5
SSH2	0.0	0.0	1.4148789277167901	0.0	0.0	0.0	0.0	1.4584530916198426	1.6356250607023994	0.0	0.0	0.0	0.0	0.0	1.7515238947092842	3.387148955411684	HUMAN_NEURONS_TRANSCRIPTOMICS: MATHYS_2023_6, MOUSE_NEURONS_TRANSCRIPTOMICS: ZHOU_2020_10
TTC9B	0.0	1.4612123639074426	0.0	0.0	1.3773477433317212	1.5788207519570814	1.5678102995448724	0.0	1.4888372160774075	0.0	0.0	0.0	0.0	0.0	1.808306317573155	3.3871270695302362	HUMAN_NEURONS_TRANSCRIPTOMICS: MATHYS_2019_3, MOUSE_NEURONS_TRANSCRIPTOMICS: ZHOU_2020_10
SKI	0.0	1.4587042230233689	1.4229747090897344	1.3866589074196203	1.3866376126357018	0.0	0.0	0.0	1.5922132676339675	0.0	0.0	0.0	0.0	0.0	1.7949101692463845	3.3871234368803522	HUMAN_NEURONS_TRANSCRIPTOMICS: MATHYS_2023_6, MOUSE_NEURONS_TRANSCRIPTOMICS: ZHOU_2020_10
EXOC6B	0.0	0.0	0.0	0.0	0.0	0.0	1.5190211976156953	1.622081820680127	1.5830767572745872	0.0	0.0	0.0	0.0	0.0	1.7648573418060862	3.3869391624862133	HUMAN_NEURONS_TRANSCRIPTOMICS: MATHYS_2023_4, MOUSE_NEURONS_TRANSCRIPTOMICS: ZHOU_2020_10
GLRB	0.0	0.0	0.0	0.0	0.0	1.4894520895709586	1.5647170175264047	0.0	0.0	1.48443821076118	0.0	0.0	0.0	0.0	1.821917546726828	3.3866345642532325	HUMAN_NEURONS_TRANSCRIPTOMICS: MATHYS_2019_4, MOUSE_NEURONS_TRANSCRIPTOMICS: ZHOU_2020_10
YIPF3	0.0	1.4356094604274434	0.0	1.3791778536590704	0.0	1.6078397831118882	1.6248094434611597	1.4463986048475617	0.0	0.0	0.0	0.0	0.0	0.0	1.7616187458867392	3.3864281893478987	HUMAN_NEURONS_TRANSCRIPTOMICS: MATHYS_2019_4, MOUSE_NEURONS_TRANSCRIPTOMICS: ZHOU_2020_10
WNK1	0.0	0.0	0.0	0.0	0.0	0.0	1.5534417028516432	1.4647903589479594	0.0	0.0	0.0	0.0	0.0	0.0	1.8328797541446247	3.386321456996268	HUMAN_NEURONS_TRANSCRIPTOMICS: MATHYS_2019_4, MOUSE_NEURONS_TRANSCRIPTOMICS: ZHOU_2020_10
PSMD8	0.0	1.4551282597827093	1.4237692019201227	0.0	0.0	1.6329961693073956	1.6155786528914426	1.537176221029865	1.6189859014170511	0.0	0.0	1.7531273543253545	0.0	0.0	0.0	3.38612352363275	KEGG: KEGG_HSA05010, HUMAN_NEURONS_TRANSCRIPTOMICS: MATHYS_2019_3
KCNB1	0.0	0.0	0.0	1.3692445042674692	1.3685148320673863	0.0	1.5648724049822955	0.0	0.0	0.0	1.4800850003765682	0.0	0.0	0.0	1.8209710687504197	3.385843473732715	HUMAN_NEURONS_TRANSCRIPTOMICS: MATHYS_2019_4, MOUSE_NEURONS_TRANSCRIPTOMICS: ZHOU_2020_10
HSP90B1	0.0	1.4681407926862202	1.4291999124063213	0.0	0.0	1.5616949301558414	1.5329401172677435	0.0	0.0	1.479080974616442	0.0	0.0	0.0	0.0	1.8239268048683728	3.3856217350242144	HUMAN_NEURONS_TRANSCRIPTOMICS: MATHYS_2019_3, MOUSE_NEURONS_TRANSCRIPTOMICS: ZHOU_2020_10
ANAPC11	0.0	0.0	0.0	0.0	0.0	1.6315138577991535	1.6413453270363672	1.5094272683142254	1.5818554066518105	0.0	0.0	0.0	0.0	0.0	1.7436961826119366	3.3850415096483037	HUMAN_NEURONS_TRANSCRIPTOMICS: MATHYS_2019_4, MOUSE_NEURONS_TRANSCRIPTOMICS: ZHOU_2020_10
DGKI	0.0	0.0	0.0	1.3756390979383126	0.0	0.0	1.6520536497026403	0.0	1.5226011147056082	0.0	1.4766545692678825	0.0	0.0	0.0	1.732551500544203	3.384605150246843	HUMAN_NEURONS_TRANSCRIPTOMICS: MATHYS_2019_4, MOUSE_NEURONS_TRANSCRIPTOMICS: ZHOU_2020_10
BCL11A	0.0	0.0	0.0	0.0	0.0	0.0	1.5685438569176675	0.0	0.0	0.0	0.0	0.0	0.0	0.0	1.8158820025356772	3.3844258594533447	HUMAN_NEURONS_TRANSCRIPTOMICS: MATHYS_2019_4, MOUSE_NEURONS_TRANSCRIPTOMICS: ZHOU_2020_10
NEGR1	0.0	0.0	0.0	0.0	0.0	1.6561556561491393	0.0	1.5687772678455085	1.5724469112842727	0.0	0.0	0.0	0.0	1.64545639954288	1.7282694878591751	3.384425144008315	HUMAN_NEURONS_TRANSCRIPTOMICS: MATHYS_2019_3, MOUSE_NEURONS_TRANSCRIPTOMICS: ZHOU_2020_10
CNTN4	0.0	0.0	0.0	0.0	0.0	0.0	0.0	1.4661674822198352	1.5819906015759369	0.0	0.0	0.0	0.0	0.0	1.8023047184173429	3.3842953199932797	MOUSE_NEURONS_TRANSCRIPTOMICS: ZHOU_2020_10, HUMAN_NEURONS_TRANSCRIPTOMICS: MATHYS_2023_6
PCDH7	0.0	0.0	0.0	0.0	0.0	0.0	0.0	0.0	1.5735886896322353	0.0	0.0	0.0	0.0	1.8105919949316405	0.0	3.3841806845638756	MOUSE_NEURONS_TRANSCRIPTOMICS: CHEN_2020_8, HUMAN_NEURONS_TRANSCRIPTOMICS: MATHYS_2023_6
TNRC6C	0.0	0.0	0.0	0.0	0.0	0.0	0.0	1.4677793052804602	1.5873639613912753	0.0	1.481726156537373	0.0	0.0	0.0	1.7965202758926457	3.383884237283921	HUMAN_NEURONS_TRANSCRIPTOMICS: MATHYS_2023_6, MOUSE_NEURONS_TRANSCRIPTOMICS: ZHOU_2020_10
CSTF3	0.0	0.0	0.0	0.0	0.0	1.6275556293871873	1.5542471160869655	0.0	0.0	0.0	0.0	0.0	0.0	1.6331033545689018	1.7560226481281522	3.3835782775153396	HUMAN_NEURONS_TRANSCRIPTOMICS: MATHYS_2019_3, MOUSE_NEURONS_TRANSCRIPTOMICS: ZHOU_2020_10
HECW2	0.0	0.0	0.0	0.0	0.0	0.0	1.549657089561761	1.5124648605326896	1.6091907477880771	0.0	0.0	0.0	0.0	0.0	1.7736958888218766	3.3828866366099537	HUMAN_NEURONS_TRANSCRIPTOMICS: MATHYS_2023_6, MOUSE_NEURONS_TRANSCRIPTOMICS: ZHOU_2020_10
GRM5	0.0	0.0	0.0	0.0	0.0	0.0	0.0	1.6093631120082148	1.6293640915378376	0.0	0.0	1.7531273543253545	0.0	0.0	0.0	3.382491445863192	KEGG: KEGG_HSA05010, HUMAN_NEURONS_TRANSCRIPTOMICS: MATHYS_2023_6
DOCK9	0.0	1.4591512184284512	1.4244027848101792	0.0	0.0	1.478642436694078	1.5493386820685116	1.5016095251788126	1.6426829812023267	0.0	0.0	0.0	0.0	0.0	1.739800497497402	3.382483478699729	HUMAN_NEURONS_TRANSCRIPTOMICS: MATHYS_2023_6, MOUSE_NEURONS_TRANSCRIPTOMICS: ZHOU_2020_10
YWHAZ	0.0	1.4675944649688972	0.0	1.389576828803403	0.0	0.0	1.5935264356329473	0.0	0.0	1.4890649147043626	1.4820046198570762	0.0	0.0	1.6915967332434236	1.7888444918533317	3.382370927486279	HUMAN_NEURONS_TRANSCRIPTOMICS: MATHYS_2019_4, MOUSE_NEURONS_TRANSCRIPTOMICS: ZHOU_2020_10
SPIRE1	0.0	0.0	0.0	0.0	0.0	1.4808923568339478	1.604642538734832	1.456677169324666	0.0	0.0	1.4739647320945781	0.0	0.0	0.0	1.7775153980876233	3.3821579368224555	HUMAN_NEURONS_TRANSCRIPTOMICS: MATHYS_2019_4, MOUSE_NEURONS_TRANSCRIPTOMICS: ZHOU_2020_10
ATP5F1E	0.0	0.0	0.0	0.0	0.0	0.0	0.0	1.4695343607135727	1.6290023189995229	0.0	0.0	1.7531273543253545	0.0	0.0	0.0	3.3821296733248776	KEGG: KEGG_HSA05010, HUMAN_NEURONS_TRANSCRIPTOMICS: MATHYS_2023_6
TRMT10C	0.0	0.0	0.0	0.0	0.0	1.5995586595490225	1.5807911748277976	1.5125761970005505	1.5803766260261984	0.0	0.0	0.0	0.0	0.0	1.7817685377636603	3.381327197312683	HUMAN_NEURONS_TRANSCRIPTOMICS: MATHYS_2019_3, MOUSE_NEURONS_TRANSCRIPTOMICS: ZHOU_2020_10
GALNT13	0.0	0.0	0.0	0.0	0.0	0.0	0.0	1.4453266722640108	1.6580252169439622	0.0	0.0	0.0	0.0	0.0	1.7232699732789938	3.381295190222956	MOUSE_NEURONS_TRANSCRIPTOMICS: ZHOU_2020_10, HUMAN_NEURONS_TRANSCRIPTOMICS: MATHYS_2023_6
EIF2AK2	0.0	0.0	0.0	0.0	0.0	1.5167873128563505	1.627816907403892	0.0	0.0	1.47549993441274	1.4779402403397044	1.7531273543253545	0.0	0.0	0.0	3.3809442617292467	KEGG: KEGG_HSA05010, HUMAN_NEURONS_TRANSCRIPTOMICS: MATHYS_2019_4
TRAK1	0.0	0.0	0.0	0.0	0.0	1.4839111013804183	1.5759742857442933	0.0	0.0	0.0	0.0	0.0	0.0	0.0	1.8049348624863297	3.3809091482306233	HUMAN_NEURONS_TRANSCRIPTOMICS: MATHYS_2019_4, MOUSE_NEURONS_TRANSCRIPTOMICS: ZHOU_2020_10
TMEM50A	0.0	0.0	0.0	0.0	0.0	1.5780918525093406	0.0	1.451286814733286	0.0	0.0	0.0	0.0	0.0	0.0	1.8026302798299945	3.380722132339335	HUMAN_NEURONS_TRANSCRIPTOMICS: MATHYS_2019_3, MOUSE_NEURONS_TRANSCRIPTOMICS: ZHOU_2020_10
TRIO	0.0	0.0	1.4178255909991164	0.0	0.0	0.0	1.556228129135151	1.447044824076882	1.4950740522087913	0.0	0.0	0.0	0.0	1.6929843032060068	1.824409560287832	3.380637689422983	HUMAN_NEURONS_TRANSCRIPTOMICS: MATHYS_2019_4, MOUSE_NEURONS_TRANSCRIPTOMICS: ZHOU_2020_10
SCN2B	0.0	0.0	0.0	0.0	0.0	1.4772271663482468	1.6522839862531475	0.0	0.0	1.4896951777802143	1.4748534448170356	0.0	0.0	0.0	1.7277116026175356	3.379995588870683	HUMAN_NEURONS_TRANSCRIPTOMICS: MATHYS_2019_4, MOUSE_NEURONS_TRANSCRIPTOMICS: ZHOU_2020_10
NIN	0.0	0.0	0.0	0.0	0.0	0.0	1.5613808597457315	0.0	0.0	0.0	0.0	0.0	0.0	0.0	1.8184483625128067	3.379829222258538	HUMAN_NEURONS_TRANSCRIPTOMICS: MATHYS_2019_4, MOUSE_NEURONS_TRANSCRIPTOMICS: ZHOU_2020_10
PDHB	0.0	0.0	1.4212549841024382	0.0	0.0	1.6111401838939208	1.519271693212675	1.5896399522183997	1.5781210711086235	0.0	0.0	0.0	0.0	0.0	1.7685801422157426	3.3797203261096636	HUMAN_NEURONS_TRANSCRIPTOMICS: MATHYS_2019_3, MOUSE_NEURONS_TRANSCRIPTOMICS: ZHOU_2020_10
WDR33	0.0	0.0	0.0	0.0	0.0	0.0	1.5548565772778422	0.0	0.0	1.484366589957106	1.475967298095849	0.0	0.0	0.0	1.8245063138993907	3.379362891177233	HUMAN_NEURONS_TRANSCRIPTOMICS: MATHYS_2019_4, MOUSE_NEURONS_TRANSCRIPTOMICS: ZHOU_2020_10
TAB2	0.0	1.4492676533605175	1.4273997324488592	0.0	0.0	0.0	0.0	1.482335506222403	1.6282809146931954	0.0	0.0	0.0	0.0	0.0	1.7509311725426104	3.379212087235806	HUMAN_NEURONS_TRANSCRIPTOMICS: MATHYS_2023_6, MOUSE_NEURONS_TRANSCRIPTOMICS: ZHOU_2020_10
TUSC3	0.0	0.0	0.0	0.0	0.0	1.551125164928297	1.5517891346720392	0.0	1.5082328896901331	0.0	1.477537357238857	0.0	0.0	0.0	1.8272430419640866	3.3790321766361258	HUMAN_NEURONS_TRANSCRIPTOMICS: MATHYS_2019_4, MOUSE_NEURONS_TRANSCRIPTOMICS: ZHOU_2020_10
DNM3	0.0	0.0	0.0	0.0	0.0	0.0	1.5140634639116917	0.0	1.590197484220195	1.4946513374221377	1.4737632905441544	0.0	1.7886735487055128	0.0	0.0	3.3788710329257077	HUMAN_NEURONS_TRANSCRIPTOMICS: MATHYS_2023_6, MOUSE_NEURONS_TRANSCRIPTOMICS: CHEN_2020_5
TM7SF3	0.0	0.0	0.0	0.0	0.0	1.6366510198225637	0.0	0.0	0.0	1.482346883282218	1.4762990841788997	0.0	0.0	0.0	1.7418703414002052	3.378521361222769	HUMAN_NEURONS_TRANSCRIPTOMICS: MATHYS_2019_3, MOUSE_NEURONS_TRANSCRIPTOMICS: ZHOU_2020_10
MARK1	0.0	0.0	0.0	0.0	0.0	1.5181252469397457	1.6061548024033445	1.4444734657123157	0.0	1.488148168412215	1.4746223795091966	0.0	0.0	0.0	1.7722974782021776	3.378452280605522	HUMAN_NEURONS_TRANSCRIPTOMICS: MATHYS_2019_4, MOUSE_NEURONS_TRANSCRIPTOMICS: ZHOU_2020_10
CHRM5	0.0	0.0	0.0	0.0	0.0	0.0	0.0	0.0	0.0	0.0	0.0	1.7531273543253545	0.0	1.625138719689103	0.0	3.3782660740144577	KEGG: KEGG_HSA05010, MOUSE_NEURONS_TRANSCRIPTOMICS: CHEN_2020_8
HSPA4L	0.0	0.0	0.0	0.0	1.3770415960980478	0.0	1.5710463045772025	0.0	0.0	0.0	1.4789296738373736	0.0	0.0	0.0	1.807030968337042	3.3780772729142443	HUMAN_NEURONS_TRANSCRIPTOMICS: MATHYS_2019_4, MOUSE_NEURONS_TRANSCRIPTOMICS: ZHOU_2020_10
STOX2	0.0	0.0	0.0	0.0	0.0	0.0	1.5197232770149782	1.4504906291481845	1.6238360601666166	1.4858706268426607	1.4720628868685193	0.0	0.0	0.0	1.754234922845882	3.3780709830124986	HUMAN_NEURONS_TRANSCRIPTOMICS: MATHYS_2023_6, MOUSE_NEURONS_TRANSCRIPTOMICS: ZHOU_2020_10
PEA15	0.0	1.4471816748034663	0.0	1.3974924665998354	1.373435863342177	0.0	1.5904287471490453	0.0	0.0	1.470887554630372	0.0	0.0	0.0	0.0	1.7871339174190952	3.3775626645681402	HUMAN_NEURONS_TRANSCRIPTOMICS: MATHYS_2019_4, MOUSE_NEURONS_TRANSCRIPTOMICS: ZHOU_2020_10
ATP5PB	0.0	0.0	0.0	0.0	0.0	0.0	0.0	1.5585043558687004	1.6243636801334143	0.0	0.0	1.7531273543253545	0.0	0.0	0.0	3.3774910344587687	KEGG: KEGG_HSA05010, HUMAN_NEURONS_TRANSCRIPTOMICS: MATHYS_2023_6
GPI	0.0	0.0	0.0	0.0	0.0	1.6302536615453382	1.5981238599297816	0.0	0.0	0.0	0.0	0.0	0.0	0.0	1.747100072282462	3.3773537338278	HUMAN_NEURONS_TRANSCRIPTOMICS: MATHYS_2019_3, MOUSE_NEURONS_TRANSCRIPTOMICS: ZHOU_2020_10
CNTN5	0.0	0.0	0.0	0.0	0.0	0.0	0.0	0.0	1.6082257983275021	0.0	0.0	0.0	1.6723283093789527	0.0	1.7688113307129303	3.377037129040432	MOUSE_NEURONS_TRANSCRIPTOMICS: ZHOU_2020_10, HUMAN_NEURONS_TRANSCRIPTOMICS: MATHYS_2023_6
ARNT2	0.0	0.0	0.0	0.0	1.3808176058587833	0.0	1.661414986563681	0.0	0.0	0.0	1.4771403988894927	0.0	1.715621793019837	0.0	0.0	3.377036779583518	HUMAN_NEURONS_TRANSCRIPTOMICS: MATHYS_2019_4, MOUSE_NEURONS_TRANSCRIPTOMICS: CHEN_2020_5
USP9X	0.0	0.0	0.0	0.0	0.0	0.0	1.5608639655589807	0.0	0.0	1.4925743341039905	1.4811751546494494	0.0	0.0	0.0	1.8159727964114598	3.3768367619704405	HUMAN_NEURONS_TRANSCRIPTOMICS: MATHYS_2019_4, MOUSE_NEURONS_TRANSCRIPTOMICS: ZHOU_2020_10
TULP4	0.0	0.0	1.4200481595499497	0.0	0.0	0.0	1.5477639194025643	0.0	0.0	0.0	0.0	0.0	0.0	0.0	1.8288310915724215	3.376595010974986	HUMAN_NEURONS_TRANSCRIPTOMICS: MATHYS_2019_4, MOUSE_NEURONS_TRANSCRIPTOMICS: ZHOU_2020_10
TPM3	0.0	0.0	0.0	0.0	0.0	1.648331678170698	1.6341472040359422	0.0	0.0	0.0	0.0	0.0	0.0	0.0	1.7279749412625534	3.3763066194332514	HUMAN_NEURONS_TRANSCRIPTOMICS: MATHYS_2019_3, MOUSE_NEURONS_TRANSCRIPTOMICS: ZHOU_2020_10
FAIM2	0.0	1.4411969029909737	0.0	1.394512461782355	0.0	0.0	1.5337571630358182	0.0	0.0	0.0	0.0	0.0	1.8419843284667368	0.0	1.7316809242934261	3.3757414915025548	HUMAN_NEURONS_TRANSCRIPTOMICS: MATHYS_2019_4, MOUSE_NEURONS_TRANSCRIPTOMICS: CHEN_2020_5
NAA38	0.0	0.0	0.0	0.0	0.0	1.6267342866106103	1.6195767769862073	0.0	0.0	0.0	0.0	0.0	0.0	1.7190897741732156	1.74896451017414	3.37569879678475	HUMAN_NEURONS_TRANSCRIPTOMICS: MATHYS_2019_3, MOUSE_NEURONS_TRANSCRIPTOMICS: ZHOU_2020_10
NEUROD6	0.0	0.0	0.0	0.0	0.0	1.6464840504373264	0.0	0.0	0.0	0.0	0.0	0.0	0.0	0.0	1.7288348261402042	3.3753188765775306	HUMAN_NEURONS_TRANSCRIPTOMICS: MATHYS_2019_3, MOUSE_NEURONS_TRANSCRIPTOMICS: ZHOU_2020_10
DCAF7	0.0	0.0	0.0	0.0	0.0	0.0	1.585968983091621	0.0	0.0	0.0	0.0	0.0	1.73638430585247	0.0	1.7892044858212774	3.3751734689128985	HUMAN_NEURONS_TRANSCRIPTOMICS: MATHYS_2019_4, MOUSE_NEURONS_TRANSCRIPTOMICS: ZHOU_2020_10
STIM1	0.0	0.0	0.0	0.0	0.0	0.0	0.0	0.0	1.6409421842237006	0.0	0.0	0.0	0.0	0.0	1.734207681505813	3.3751498657295134	MOUSE_NEURONS_TRANSCRIPTOMICS: ZHOU_2020_10, HUMAN_NEURONS_TRANSCRIPTOMICS: MATHYS_2023_6
MRPS34	0.0	1.4725859136589843	1.4277718366858765	0.0	0.0	1.5294157109132656	1.6208971348576746	0.0	1.5394701234723007	0.0	1.4739706568460613	0.0	0.0	0.0	1.7520758210072012	3.372972955864876	HUMAN_NEURONS_TRANSCRIPTOMICS: MATHYS_2019_4, MOUSE_NEURONS_TRANSCRIPTOMICS: ZHOU_2020_10
RSRP1	0.0	0.0	0.0	0.0	0.0	1.521445849769508	1.5478888670611797	0.0	0.0	0.0	0.0	0.0	0.0	0.0	1.8248940050118994	3.372782872073079	HUMAN_NEURONS_TRANSCRIPTOMICS: MATHYS_2019_4, MOUSE_NEURONS_TRANSCRIPTOMICS: ZHOU_2020_10
TOMM22	0.0	1.4564692459979567	0.0	0.0	0.0	0.0	1.6199049596675936	1.4766219154102238	1.6339471636979888	0.0	0.0	0.0	0.0	0.0	1.7378072745758266	3.3717544382738156	HUMAN_NEURONS_TRANSCRIPTOMICS: MATHYS_2023_6, MOUSE_NEURONS_TRANSCRIPTOMICS: ZHOU_2020_10
CALML3	0.0	0.0	0.0	0.0	0.0	0.0	0.0	0.0	0.0	0.0	0.0	1.7531273543253545	0.0	1.618124048103395	0.0	3.3712514024287494	KEGG: KEGG_HSA05010, MOUSE_NEURONS_TRANSCRIPTOMICS: CHEN_2020_8
RPL28	0.0	1.4431090500016042	0.0	0.0	0.0	0.0	1.5917889826589118	1.4848268453045366	1.5561852548279564	1.4884060033068816	1.4828400098161862	0.0	0.0	0.0	1.779454402013728	3.3712433846726397	HUMAN_NEURONS_TRANSCRIPTOMICS: MATHYS_2019_4, MOUSE_NEURONS_TRANSCRIPTOMICS: ZHOU_2020_10
EPHA6	0.0	0.0	0.0	0.0	0.0	0.0	0.0	0.0	1.5611877434736776	0.0	0.0	0.0	0.0	1.6246557470131662	1.8100277068415809	3.3712154503152583	MOUSE_NEURONS_TRANSCRIPTOMICS: ZHOU_2020_10, HUMAN_NEURONS_TRANSCRIPTOMICS: MATHYS_2023_6
ARHGEF12	0.0	0.0	0.0	0.0	0.0	1.4981646932439088	1.5601317924637863	1.436936315614635	1.5017373628721817	0.0	1.4760620941195777	0.0	0.0	0.0	1.8109847734936797	3.371116565957466	HUMAN_NEURONS_TRANSCRIPTOMICS: MATHYS_2019_4, MOUSE_NEURONS_TRANSCRIPTOMICS: ZHOU_2020_10
RORA	0.0	0.0	0.0	0.0	0.0	0.0	0.0	1.4755525245474266	1.6415207151949105	0.0	0.0	0.0	0.0	0.0	1.7293167543823647	3.370837469577275	MOUSE_NEURONS_TRANSCRIPTOMICS: ZHOU_2020_10, HUMAN_NEURONS_TRANSCRIPTOMICS: MATHYS_2023_6
RPL35	0.0	0.0	0.0	0.0	0.0	0.0	0.0	1.5660477502227144	1.5903405791659888	1.486056840933253	0.0	0.0	0.0	0.0	1.78024145394183	3.370582033107819	HUMAN_NEURONS_TRANSCRIPTOMICS: MATHYS_2023_6, MOUSE_NEURONS_TRANSCRIPTOMICS: ZHOU_2020_10
CCDC184	0.0	0.0	0.0	1.374257741538543	0.0	0.0	1.5547886266408248	1.44899839437922	1.5994847501481173	0.0	0.0	0.0	0.0	0.0	1.770921357225412	3.3704061073735296	HUMAN_NEURONS_TRANSCRIPTOMICS: MATHYS_2023_6, MOUSE_NEURONS_TRANSCRIPTOMICS: ZHOU_2020_10
FOXP1	0.0	0.0	0.0	0.0	0.0	0.0	0.0	0.0	1.6313666776494544	0.0	0.0	0.0	0.0	0.0	1.73883141048078	3.3701980881302345	MOUSE_NEURONS_TRANSCRIPTOMICS: ZHOU_2020_10, HUMAN_NEURONS_TRANSCRIPTOMICS: MATHYS_2023_6
EMC10	0.0	0.0	0.0	0.0	0.0	0.0	1.5407888127851301	0.0	0.0	0.0	1.474172098396485	0.0	0.0	0.0	1.8293310085756154	3.3701198213607455	HUMAN_NEURONS_TRANSCRIPTOMICS: MATHYS_2019_4, MOUSE_NEURONS_TRANSCRIPTOMICS: ZHOU_2020_10
SPRED2	0.0	1.4720147528636012	1.433051694103014	1.3811179609621176	1.3956727582837158	1.5111402837809318	1.5453005885930136	0.0	0.0	0.0	0.0	0.0	0.0	0.0	1.8247000240278148	3.3700006126208284	HUMAN_NEURONS_TRANSCRIPTOMICS: MATHYS_2019_4, MOUSE_NEURONS_TRANSCRIPTOMICS: ZHOU_2020_10
PIP5K1A	0.0	0.0	1.424453069166533	0.0	0.0	1.522109730283944	0.0	0.0	0.0	1.49522430385473	1.4823956534549576	0.0	0.0	1.8478793102083384	1.7619896250014504	3.3699890404922823	HUMAN_NEURONS_TRANSCRIPTOMICS: MATHYS_2019_3, MOUSE_NEURONS_TRANSCRIPTOMICS: CHEN_2020_8
TMED9	0.0	1.443854042343408	0.0	0.0	1.3803752830366496	0.0	0.0	1.5933389560860904	1.5537575997328033	0.0	0.0	0.0	0.0	0.0	1.7765610292222906	3.369899985308381	HUMAN_NEURONS_TRANSCRIPTOMICS: MATHYS_2023_4, MOUSE_NEURONS_TRANSCRIPTOMICS: ZHOU_2020_10
ABR	0.0	0.0	0.0	1.379364103960163	1.38298294881192	0.0	1.6088381589399328	0.0	0.0	1.487045208029475	0.0	0.0	0.0	0.0	1.7610395877493095	3.3698777466892422	HUMAN_NEURONS_TRANSCRIPTOMICS: MATHYS_2019_4, MOUSE_NEURONS_TRANSCRIPTOMICS: ZHOU_2020_10
KDM5B	0.0	0.0	0.0	0.0	0.0	1.5164757223020846	1.581677268944201	0.0	0.0	1.487918981839178	1.4816491347680933	0.0	0.0	0.0	1.788128265404417	3.369805534348618	HUMAN_NEURONS_TRANSCRIPTOMICS: MATHYS_2019_4, MOUSE_NEURONS_TRANSCRIPTOMICS: ZHOU_2020_10
CST3	0.0	0.0	0.0	1.3741180538127236	1.3679932481074053	0.0	1.5929426066242662	0.0	0.0	0.0	0.0	0.0	0.0	0.0	1.7764345339879783	3.3693771406122446	HUMAN_NEURONS_TRANSCRIPTOMICS: MATHYS_2019_4, MOUSE_NEURONS_TRANSCRIPTOMICS: ZHOU_2020_10
CCDC136	0.0	0.0	0.0	0.0	0.0	0.0	1.6149563652131136	0.0	0.0	0.0	0.0	0.0	0.0	0.0	1.7541395991141628	3.3690959643272764	HUMAN_NEURONS_TRANSCRIPTOMICS: MATHYS_2019_4, MOUSE_NEURONS_TRANSCRIPTOMICS: ZHOU_2020_10
UMAD1	1.7522798630555454	0.0	0.0	0.0	0.0	0.0	0.0	1.5176834568638677	1.6167789160330082	0.0	0.0	0.0	0.0	0.0	0.0	3.3690587790885536	GWAS: BELLENGUEZ_2022, HUMAN_NEURONS_TRANSCRIPTOMICS: MATHYS_2023_6
CACNA1C	0.0	0.0	0.0	1.3812266069710883	0.0	0.0	0.0	0.0	1.615267362413215	1.484939556389698	0.0	1.7531273543253545	0.0	0.0	0.0	3.3683947167385693	KEGG: KEGG_HSA05010, HUMAN_NEURONS_TRANSCRIPTOMICS: MATHYS_2023_6
HDAC4	0.0	1.4488206579554352	1.4324583386980405	0.0	0.0	0.0	1.5411377330687681	1.4400910257443038	0.0	0.0	0.0	0.0	0.0	0.0	1.8270457810164948	3.368183514085263	HUMAN_NEURONS_TRANSCRIPTOMICS: MATHYS_2019_4, MOUSE_NEURONS_TRANSCRIPTOMICS: ZHOU_2020_10
SLC6A17	0.0	0.0	0.0	1.3979425714941422	1.3884082186072666	0.0	1.5642528750439557	0.0	0.0	1.4961267259860629	1.4826859662776268	0.0	0.0	0.0	1.8038592700335583	3.368112145077514	HUMAN_NEURONS_TRANSCRIPTOMICS: MATHYS_2019_4, MOUSE_NEURONS_TRANSCRIPTOMICS: ZHOU_2020_10
RNF7	0.0	0.0	0.0	0.0	0.0	1.5752189693548853	0.0	1.5238954234305362	1.5991812180498766	0.0	0.0	0.0	0.0	0.0	1.7684647900002213	3.3676460080500976	HUMAN_NEURONS_TRANSCRIPTOMICS: MATHYS_2023_6, MOUSE_NEURONS_TRANSCRIPTOMICS: ZHOU_2020_10
GNAQ	0.0	0.0	1.429290424247758	0.0	0.0	0.0	1.6138785532649982	0.0	1.5360445481488711	0.0	1.4824134277094068	1.7531273543253545	0.0	0.0	0.0	3.367005907590353	KEGG: KEGG_HSA05010, HUMAN_NEURONS_TRANSCRIPTOMICS: MATHYS_2019_4
TENM4	0.0	0.0	0.0	0.0	0.0	0.0	1.536184504427315	0.0	1.6588655937661452	1.4800836658734784	0.0	0.0	0.0	1.7079159771202836	0.0	3.366781570886429	HUMAN_NEURONS_TRANSCRIPTOMICS: MATHYS_2023_6, MOUSE_NEURONS_TRANSCRIPTOMICS: CHEN_2020_8
ARX	0.0	0.0	1.4222103868731584	0.0	0.0	0.0	1.5982488243315651	0.0	0.0	0.0	0.0	0.0	1.7684310662783362	0.0	0.0	3.3666798906099014	HUMAN_NEURONS_TRANSCRIPTOMICS: MATHYS_2019_4, MOUSE_NEURONS_TRANSCRIPTOMICS: CHEN_2020_5
CD200	0.0	0.0	0.0	1.3743353458306649	0.0	0.0	1.5497209131114518	0.0	0.0	1.4925600099431757	1.4765419989897046	0.0	0.0	0.0	1.8167014354827167	3.3664223485941687	HUMAN_NEURONS_TRANSCRIPTOMICS: MATHYS_2019_4, MOUSE_NEURONS_TRANSCRIPTOMICS: ZHOU_2020_10
PURB	0.0	0.0	0.0	0.0	0.0	0.0	0.0	0.0	0.0	1.489351397920659	0.0	0.0	1.8766755354254174	0.0	0.0	3.3660269333460766	MOUSE_NEURONS_TRANSCRIPTOMICS: CHEN_2020_5, HUMAN_NEURONS_TRANSCRIPTOMICS: ZHOU_2020_6
SNAP25	0.0	1.475094054543058	1.4313923103433424	0.0	1.3779033441697532	1.5298708047087346	1.6322400870671068	0.0	0.0	1.4973442796553216	1.483651700769364	0.0	0.0	0.0	1.73337236095369	3.365612448020797	HUMAN_NEURONS_TRANSCRIPTOMICS: MATHYS_2019_4, MOUSE_NEURONS_TRANSCRIPTOMICS: ZHOU_2020_10
USP33	0.0	1.453737607411342	1.4176043398311602	0.0	0.0	1.5985353670195488	1.580498317399171	0.0	0.0	0.0	1.47872823228695	0.0	0.0	0.0	1.7668101681925446	3.3653455352120933	HUMAN_NEURONS_TRANSCRIPTOMICS: MATHYS_2019_3, MOUSE_NEURONS_TRANSCRIPTOMICS: ZHOU_2020_10
TECR	0.0	0.0	0.0	0.0	0.0	1.5062861617982108	1.5495295848932624	0.0	0.0	0.0	0.0	0.0	0.0	0.0	1.8157912720693405	3.3653208569626027	HUMAN_NEURONS_TRANSCRIPTOMICS: MATHYS_2019_4, MOUSE_NEURONS_TRANSCRIPTOMICS: ZHOU_2020_10
PLEKHJ1	0.0	1.4510804680589073	0.0	0.0	0.0	0.0	0.0	1.4951392996657862	1.5896264638017445	0.0	0.0	0.0	0.0	0.0	1.7754289096007163	3.365055373402461	HUMAN_NEURONS_TRANSCRIPTOMICS: MATHYS_2023_6, MOUSE_NEURONS_TRANSCRIPTOMICS: ZHOU_2020_10
RPS18	0.0	0.0	0.0	0.0	0.0	1.5076614526461773	1.5923634764437853	1.5554511985631374	1.6341328577507193	1.4913854287563615	1.4814121447087714	0.0	0.0	0.0	1.7309207424492634	3.3650536001999827	HUMAN_NEURONS_TRANSCRIPTOMICS: MATHYS_2023_6, MOUSE_NEURONS_TRANSCRIPTOMICS: ZHOU_2020_10
ARF5	0.0	1.4690844496525053	1.4143760841532533	0.0	0.0	1.6004171451608382	1.5593346817199742	0.0	0.0	0.0	0.0	0.0	0.0	1.6720110238138024	1.7639259164036123	3.3643430615644503	HUMAN_NEURONS_TRANSCRIPTOMICS: MATHYS_2019_3, MOUSE_NEURONS_TRANSCRIPTOMICS: ZHOU_2020_10
MAGI1	0.0	0.0	0.0	0.0	0.0	0.0	0.0	1.4613715307493158	1.675495373505757	1.480040693391034	0.0	0.0	1.6882277255424196	0.0	0.0	3.3637230990481766	MOUSE_NEURONS_TRANSCRIPTOMICS: CHEN_2020_5, HUMAN_NEURONS_TRANSCRIPTOMICS: MATHYS_2023_6
AGTPBP1	0.0	0.0	0.0	0.0	0.0	1.4833164535106649	1.5545174079830204	0.0	0.0	0.0	0.0	0.0	1.8091499715894594	0.0	1.8074546006260064	3.3636673795724796	HUMAN_NEURONS_TRANSCRIPTOMICS: MATHYS_2019_4, MOUSE_NEURONS_TRANSCRIPTOMICS: CHEN_2020_5
AKT3	0.0	0.0	0.0	0.0	0.0	0.0	1.5204779449430499	0.0	1.610486126923786	1.4749412921409626	0.0	1.7531273543253545	0.0	0.0	0.0	3.363613481249141	KEGG: KEGG_HSA05010, HUMAN_NEURONS_TRANSCRIPTOMICS: MATHYS_2023_6
PSMD4	0.0	0.0	0.0	0.0	0.0	1.5899724575339593	1.6102880256557728	0.0	0.0	0.0	1.4761391158888573	1.7531273543253545	0.0	0.0	0.0	3.3634153799811273	KEGG: KEGG_HSA05010, HUMAN_NEURONS_TRANSCRIPTOMICS: MATHYS_2019_4
FKBP4	0.0	1.4483488294722926	0.0	0.0	0.0	1.570897528096652	1.6305563632327231	0.0	0.0	0.0	1.4720806611229684	0.0	0.0	0.0	1.7321625501005644	3.3627189133332873	HUMAN_NEURONS_TRANSCRIPTOMICS: MATHYS_2019_4, MOUSE_NEURONS_TRANSCRIPTOMICS: ZHOU_2020_10
AGAP3	0.0	0.0	0.0	1.3934570434094973	1.378028070985967	0.0	0.0	1.5091106856982823	1.5961777506726929	0.0	0.0	0.0	0.0	1.6242943717426779	1.766303443476473	3.362481194149166	MOUSE_NEURONS_TRANSCRIPTOMICS: ZHOU_2020_10, HUMAN_NEURONS_TRANSCRIPTOMICS: MATHYS_2023_6
NDRG3	0.0	0.0	0.0	0.0	0.0	1.5823803295080787	1.5449972474178817	0.0	0.0	1.4854838745006609	0.0	0.0	0.0	0.0	1.7799127136069293	3.3622930431150078	HUMAN_NEURONS_TRANSCRIPTOMICS: MATHYS_2019_3, MOUSE_NEURONS_TRANSCRIPTOMICS: ZHOU_2020_10
HOMER1	0.0	1.456518912154077	0.0	1.3837565068942617	1.3990013825777305	0.0	1.553241608292054	0.0	0.0	0.0	0.0	0.0	0.0	0.0	1.8085629951359423	3.3618046034279963	HUMAN_NEURONS_TRANSCRIPTOMICS: MATHYS_2019_4, MOUSE_NEURONS_TRANSCRIPTOMICS: ZHOU_2020_10
KCNQ3	0.0	0.0	0.0	0.0	1.3851980650307625	0.0	1.5313207563329685	0.0	1.590483810354739	1.495510787071026	1.4764946009778404	0.0	0.0	1.7136036329625828	1.771099599818114	3.361583410172853	HUMAN_NEURONS_TRANSCRIPTOMICS: MATHYS_2023_6, MOUSE_NEURONS_TRANSCRIPTOMICS: ZHOU_2020_10
NCOA7	0.0	1.4602438738630972	0.0	0.0	0.0	1.5885443056091608	1.5809871052319777	0.0	0.0	0.0	0.0	0.0	0.0	1.7727480101843112	0.0	3.361292315793472	HUMAN_NEURONS_TRANSCRIPTOMICS: MATHYS_2019_3, MOUSE_NEURONS_TRANSCRIPTOMICS: CHEN_2020_8
MCF2L	0.0	0.0	0.0	0.0	0.0	0.0	0.0	1.4464846314673105	1.6139348699991838	0.0	1.4827155900350422	0.0	0.0	0.0	1.7471855541437242	3.361120424142908	HUMAN_NEURONS_TRANSCRIPTOMICS: MATHYS_2023_6, MOUSE_NEURONS_TRANSCRIPTOMICS: ZHOU_2020_10
VAPA	0.0	1.474945056074697	1.433665163250529	0.0	0.0	1.6092975819646502	1.6236000815269267	0.0	0.0	1.4945224199748044	1.4762576109185184	0.0	0.0	0.0	1.7369096410429046	3.360509722569831	HUMAN_NEURONS_TRANSCRIPTOMICS: MATHYS_2019_4, MOUSE_NEURONS_TRANSCRIPTOMICS: ZHOU_2020_10
BPTF	0.0	0.0	0.0	0.0	0.0	0.0	0.0	1.4822696373392135	1.546240806268212	0.0	0.0	0.0	0.0	0.0	1.814258512990112	3.3604993192583237	MOUSE_NEURONS_TRANSCRIPTOMICS: ZHOU_2020_10, HUMAN_NEURONS_TRANSCRIPTOMICS: MATHYS_2023_6
GRIP2	0.0	0.0	0.0	0.0	0.0	0.0	1.615891561172334	0.0	0.0	0.0	1.4823482554430931	0.0	0.0	0.0	1.7442636192311216	3.3601551804034555	HUMAN_NEURONS_TRANSCRIPTOMICS: MATHYS_2019_4, MOUSE_NEURONS_TRANSCRIPTOMICS: ZHOU_2020_10
PFDN6	0.0	0.0	0.0	0.0	0.0	1.4924255029940263	0.0	1.6120150758624703	1.574483369587098	0.0	0.0	0.0	0.0	0.0	1.7481337791336444	3.3601488549961145	HUMAN_NEURONS_TRANSCRIPTOMICS: MATHYS_2023_4, MOUSE_NEURONS_TRANSCRIPTOMICS: ZHOU_2020_10
DMD	0.0	0.0	0.0	0.0	0.0	0.0	1.5654973696789374	1.500237118069359	1.5020015489079197	0.0	0.0	0.0	0.0	0.0	1.7943786949816867	3.3598760646606243	HUMAN_NEURONS_TRANSCRIPTOMICS: MATHYS_2019_4, MOUSE_NEURONS_TRANSCRIPTOMICS: ZHOU_2020_10
NCOA2	0.0	0.0	0.0	0.0	0.0	0.0	1.5849228828181743	1.4772845813153372	1.5920683895036765	1.4706870163789647	1.4792733094233905	0.0	0.0	0.0	1.7673200888634188	3.3593884783670953	HUMAN_NEURONS_TRANSCRIPTOMICS: MATHYS_2023_6, MOUSE_NEURONS_TRANSCRIPTOMICS: ZHOU_2020_10
SETD7	0.0	0.0	0.0	0.0	0.0	0.0	0.0	0.0	0.0	1.486071165094068	1.475131908136739	0.0	1.8732172035365124	0.0	0.0	3.3592883686305806	MOUSE_NEURONS_TRANSCRIPTOMICS: CHEN_2020_5, HUMAN_NEURONS_TRANSCRIPTOMICS: ZHOU_2020_6
MARCKSL1	0.0	0.0	0.0	0.0	0.0	0.0	1.6135731930200539	0.0	0.0	0.0	0.0	0.0	0.0	0.0	1.7454152767602127	3.3589884697802663	HUMAN_NEURONS_TRANSCRIPTOMICS: MATHYS_2019_4, MOUSE_NEURONS_TRANSCRIPTOMICS: ZHOU_2020_10
ARL15	0.0	0.0	0.0	0.0	0.0	0.0	1.5161837711069412	1.439257365792187	1.6011646580637733	0.0	0.0	0.0	0.0	1.6332324202223296	1.7576064933239819	3.3587711513877556	HUMAN_NEURONS_TRANSCRIPTOMICS: MATHYS_2023_6, MOUSE_NEURONS_TRANSCRIPTOMICS: ZHOU_2020_10
JAKMIP1	0.0	0.0	0.0	0.0	0.0	1.585888487024413	0.0	0.0	0.0	1.4736664418284446	0.0	0.0	0.0	0.0	1.772842008010616	3.358730495035029	HUMAN_NEURONS_TRANSCRIPTOMICS: MATHYS_2019_3, MOUSE_NEURONS_TRANSCRIPTOMICS: ZHOU_2020_10
CYFIP2	0.0	0.0	0.0	0.0	0.0	1.5020485010354283	1.5747985049211939	0.0	0.0	0.0	1.4812699506731781	0.0	0.0	0.0	1.7838659913846826	3.3586644963058765	HUMAN_NEURONS_TRANSCRIPTOMICS: MATHYS_2019_4, MOUSE_NEURONS_TRANSCRIPTOMICS: ZHOU_2020_10
KMT2A	0.0	0.0	0.0	0.0	0.0	0.0	0.0	1.4713337286891506	1.5303872348864938	0.0	0.0	0.0	0.0	0.0	1.8280348478253707	3.3584220827118645	MOUSE_NEURONS_TRANSCRIPTOMICS: ZHOU_2020_10, HUMAN_NEURONS_TRANSCRIPTOMICS: MATHYS_2023_6
SORBS2	0.0	0.0	0.0	0.0	0.0	0.0	1.6148015239017797	0.0	1.5848593326545326	0.0	0.0	0.0	0.0	0.0	1.7436155722897393	3.358417096191519	HUMAN_NEURONS_TRANSCRIPTOMICS: MATHYS_2019_4, MOUSE_NEURONS_TRANSCRIPTOMICS: ZHOU_2020_10
NDUFS6	0.0	0.0	0.0	0.0	0.0	1.5422744541254059	1.605189032709257	1.5799795678224218	1.537458944619678	0.0	0.0	1.7531273543253545	0.0	0.0	0.0	3.3583163870346118	KEGG: KEGG_HSA05010, HUMAN_NEURONS_TRANSCRIPTOMICS: MATHYS_2019_4
RPL7A	0.0	1.464068167884358	0.0	0.0	1.3826031318205814	1.6028490066791956	1.5767079523418526	1.5043594206781727	1.6137690387651769	1.4697559459260021	1.48102111111089	0.0	0.0	0.0	1.7444267658457988	3.3581958046109754	HUMAN_NEURONS_TRANSCRIPTOMICS: MATHYS_2023_6, MOUSE_NEURONS_TRANSCRIPTOMICS: ZHOU_2020_10
MLF2	0.0	1.4735295706252693	1.4292401398914043	0.0	0.0	0.0	1.6054637389084032	0.0	0.0	0.0	1.4807307982882205	0.0	0.0	0.0	1.752539307022546	3.358003045930949	HUMAN_NEURONS_TRANSCRIPTOMICS: MATHYS_2019_4, MOUSE_NEURONS_TRANSCRIPTOMICS: ZHOU_2020_10
MACROD2	0.0	0.0	0.0	0.0	0.0	0.0	0.0	1.4551580910348396	1.5696956991772708	0.0	0.0	0.0	0.0	0.0	1.7880569175756649	3.3577526167529355	MOUSE_NEURONS_TRANSCRIPTOMICS: ZHOU_2020_10, HUMAN_NEURONS_TRANSCRIPTOMICS: MATHYS_2023_6
SETBP1	0.0	0.0	1.4160052972991128	0.0	0.0	0.0	1.582474550727849	0.0	1.5219443153931191	0.0	0.0	0.0	0.0	0.0	1.7749302969004057	3.3574048476282545	HUMAN_NEURONS_TRANSCRIPTOMICS: MATHYS_2019_4, MOUSE_NEURONS_TRANSCRIPTOMICS: ZHOU_2020_10
PURA	0.0	1.4472810071157067	1.421305268458792	0.0	0.0	1.4838116376380177	1.5739075208887845	0.0	0.0	1.490841110645399	1.4788467273166108	0.0	0.0	0.0	1.7829808805846872	3.356888401473472	HUMAN_NEURONS_TRANSCRIPTOMICS: MATHYS_2019_4, MOUSE_NEURONS_TRANSCRIPTOMICS: ZHOU_2020_10
FDPS	0.0	1.4499629795462015	1.4170813825250819	0.0	0.0	1.6279678492822165	1.5122513174331593	0.0	0.0	0.0	1.4741247003846205	0.0	0.0	0.0	1.7286256702293346	3.3565935195115513	HUMAN_NEURONS_TRANSCRIPTOMICS: MATHYS_2019_3, MOUSE_NEURONS_TRANSCRIPTOMICS: ZHOU_2020_10
SHANK2	0.0	0.0	0.0	0.0	1.3877521388401644	0.0	1.5190712750291377	1.4913846316112311	1.6639796619452905	1.4852546879276238	0.0	0.0	0.0	1.692517714202592	0.0	3.3564973761478827	HUMAN_NEURONS_TRANSCRIPTOMICS: MATHYS_2023_6, MOUSE_NEURONS_TRANSCRIPTOMICS: CHEN_2020_8
APBA1	0.0	0.0	0.0	0.0	0.0	0.0	0.0	1.598355348966777	1.6748143678639429	0.0	0.0	0.0	1.681599067207006	0.0	0.0	3.356413435070949	MOUSE_NEURONS_TRANSCRIPTOMICS: CHEN_2020_5, HUMAN_NEURONS_TRANSCRIPTOMICS: MATHYS_2023_6
DNMT3A	0.0	1.4627271816691108	1.4257504055604582	1.374133574671148	1.3829020308477509	0.0	0.0	0.0	1.5366081156342881	0.0	0.0	0.0	0.0	0.0	1.8194703908204484	3.356078506454736	HUMAN_NEURONS_TRANSCRIPTOMICS: MATHYS_2023_6, MOUSE_NEURONS_TRANSCRIPTOMICS: ZHOU_2020_10
DSCAML1	0.0	0.0	0.0	1.3940933986048967	0.0	0.0	0.0	0.0	1.6727837584262866	0.0	0.0	0.0	0.0	1.6832064024540578	0.0	3.3559901608803444	MOUSE_NEURONS_TRANSCRIPTOMICS: CHEN_2020_8, HUMAN_NEURONS_TRANSCRIPTOMICS: MATHYS_2023_6
MRPL41	0.0	0.0	0.0	0.0	0.0	0.0	1.5840971547497973	0.0	0.0	1.4978742736054693	1.482324556437161	0.0	0.0	0.0	1.7717563613014362	3.3558535160512335	HUMAN_NEURONS_TRANSCRIPTOMICS: MATHYS_2019_4, MOUSE_NEURONS_TRANSCRIPTOMICS: ZHOU_2020_10
GFOD1	0.0	0.0	0.0	1.3850136964266362	1.3806588125008306	0.0	1.5451791346455306	0.0	0.0	0.0	1.4763998049541116	0.0	0.0	0.0	1.8102011723413505	3.355380306986881	HUMAN_NEURONS_TRANSCRIPTOMICS: MATHYS_2019_4, MOUSE_NEURONS_TRANSCRIPTOMICS: ZHOU_2020_10
RAB40B	0.0	0.0	1.4305877606416832	0.0	0.0	1.5739481117869285	0.0	0.0	0.0	0.0	1.4783668224464839	0.0	0.0	0.0	1.781367799475452	3.3553159112623803	HUMAN_NEURONS_TRANSCRIPTOMICS: MATHYS_2019_3, MOUSE_NEURONS_TRANSCRIPTOMICS: ZHOU_2020_10
ATP5PD	0.0	0.0	0.0	0.0	0.0	0.0	0.0	1.6020235282313222	1.5990296707358964	0.0	0.0	1.7531273543253545	0.0	0.0	0.0	3.3551508825566767	KEGG: KEGG_HSA05010, HUMAN_NEURONS_TRANSCRIPTOMICS: MATHYS_2023_4
JTB	0.0	0.0	1.4211745291322724	0.0	0.0	1.537586367956295	1.6105811953788627	1.4577953019774124	1.5551863109360142	0.0	0.0	0.0	0.0	0.0	1.7443859364455983	3.354967131824461	HUMAN_NEURONS_TRANSCRIPTOMICS: MATHYS_2019_4, MOUSE_NEURONS_TRANSCRIPTOMICS: ZHOU_2020_10
RCN2	0.0	1.4780243577541539	1.4334740826963852	0.0	0.0	1.5407200238300205	1.5333207739245527	1.4510209235529354	1.5193597175161675	1.4768607296901468	0.0	0.0	0.0	0.0	1.8139005016950396	3.35462052552506	HUMAN_NEURONS_TRANSCRIPTOMICS: MATHYS_2019_3, MOUSE_NEURONS_TRANSCRIPTOMICS: ZHOU_2020_10
CNBP	0.0	1.4520241250251926	1.4278824622698547	0.0	0.0	0.0	1.593643770847194	0.0	0.0	1.4907981381629545	1.4820164693600424	0.0	0.0	0.0	1.7608824063950648	3.354526177242259	HUMAN_NEURONS_TRANSCRIPTOMICS: MATHYS_2019_4, MOUSE_NEURONS_TRANSCRIPTOMICS: ZHOU_2020_10
FRY	0.0	0.0	0.0	0.0	0.0	0.0	0.0	1.4474337085204965	1.6272041361100846	1.4834784919865878	0.0	0.0	0.0	0.0	1.7270748121819337	3.354278948292018	HUMAN_NEURONS_TRANSCRIPTOMICS: MATHYS_2023_6, MOUSE_NEURONS_TRANSCRIPTOMICS: ZHOU_2020_10
SH3RF3	0.0	0.0	1.4245134103941575	0.0	1.3855963283640105	0.0	1.5267756181326861	0.0	1.649201451390197	0.0	0.0	0.0	1.7050332858378823	0.0	0.0	3.3542347372280794	HUMAN_NEURONS_TRANSCRIPTOMICS: MATHYS_2023_6, MOUSE_NEURONS_TRANSCRIPTOMICS: CHEN_2020_5
IGSF8	0.0	1.476012878431283	1.4277215523295228	1.3748009715833962	0.0	1.5069019308618086	1.552909216439007	0.0	0.0	0.0	1.4783075749316534	0.0	0.0	0.0	1.8005303024457373	3.3534395188847443	HUMAN_NEURONS_TRANSCRIPTOMICS: MATHYS_2019_4, MOUSE_NEURONS_TRANSCRIPTOMICS: ZHOU_2020_10
NEDD4L	0.0	0.0	0.0	0.0	0.0	0.0	0.0	0.0	1.5659126752138466	1.4970291481173956	0.0	0.0	0.0	1.675110126553917	1.787417025162683	3.35332970037653	MOUSE_NEURONS_TRANSCRIPTOMICS: ZHOU_2020_10, HUMAN_NEURONS_TRANSCRIPTOMICS: MATHYS_2023_6
SLC32A1	0.0	0.0	1.4196157140853078	0.0	0.0	0.0	1.5370231774040268	0.0	1.486269664603317	0.0	1.4760502446166115	0.0	1.8160482801143993	0.0	0.0	3.353071457518426	HUMAN_NEURONS_TRANSCRIPTOMICS: MATHYS_2019_4, MOUSE_NEURONS_TRANSCRIPTOMICS: CHEN_2020_5
PLPPR4	0.0	0.0	0.0	0.0	1.365442022216194	1.5523896605733827	0.0	0.0	0.0	1.4965134783280627	0.0	0.0	0.0	0.0	1.8006103674452514	3.3530000280186343	HUMAN_NEURONS_TRANSCRIPTOMICS: MATHYS_2019_3, MOUSE_NEURONS_TRANSCRIPTOMICS: ZHOU_2020_10
TRPC1	0.0	0.0	0.0	1.3916876655491184	0.0	0.0	1.5915604695090275	0.0	0.0	0.0	1.4735026014789003	0.0	0.0	0.0	1.7614076278198185	3.352968097328846	HUMAN_NEURONS_TRANSCRIPTOMICS: MATHYS_2019_4, MOUSE_NEURONS_TRANSCRIPTOMICS: ZHOU_2020_10
ARF4	0.0	1.4400794144782676	0.0	0.0	0.0	1.5282434567087155	1.5875680442544795	1.5620927533179134	1.5663947616961302	0.0	0.0	0.0	0.0	0.0	1.7653549458589184	3.352922990113398	HUMAN_NEURONS_TRANSCRIPTOMICS: MATHYS_2019_4, MOUSE_NEURONS_TRANSCRIPTOMICS: ZHOU_2020_10
ABLIM1	0.0	0.0	0.0	0.0	0.0	0.0	1.546032651992281	0.0	0.0	0.0	0.0	0.0	0.0	0.0	1.8067774983612994	3.35281015035358	HUMAN_NEURONS_TRANSCRIPTOMICS: MATHYS_2019_4, MOUSE_NEURONS_TRANSCRIPTOMICS: ZHOU_2020_10
EPHA5	0.0	0.0	0.0	1.3960490267663683	1.3711227518672937	0.0	0.0	0.0	1.5389879500627683	0.0	1.4745927557517815	0.0	0.0	0.0	1.8136326490197845	3.3526205990825533	HUMAN_NEURONS_TRANSCRIPTOMICS: MATHYS_2023_6, MOUSE_NEURONS_TRANSCRIPTOMICS: ZHOU_2020_10
BCAP29	0.0	1.471965086707481	1.4324683955693114	0.0	0.0	1.5117235558174988	1.6253328563534795	0.0	0.0	0.0	0.0	0.0	0.0	0.0	1.727017405886682	3.3523502622401615	HUMAN_NEURONS_TRANSCRIPTOMICS: MATHYS_2019_4, MOUSE_NEURONS_TRANSCRIPTOMICS: ZHOU_2020_10
ZNF385B	0.0	0.0	0.0	1.3869538037296834	0.0	0.0	0.0	1.4796936499614042	1.6641954487568495	0.0	0.0	0.0	1.6878358550148072	0.0	0.0	3.3520313037716565	MOUSE_NEURONS_TRANSCRIPTOMICS: CHEN_2020_5, HUMAN_NEURONS_TRANSCRIPTOMICS: MATHYS_2023_6
KCNH7	0.0	0.0	0.0	0.0	0.0	0.0	0.0	1.6061209298436185	1.697174316663275	0.0	0.0	0.0	0.0	1.6546109531274158	0.0	3.3517852697906907	MOUSE_NEURONS_TRANSCRIPTOMICS: CHEN_2020_8, HUMAN_NEURONS_TRANSCRIPTOMICS: MATHYS_2023_6
SPRED1	0.0	1.4489448233457358	1.4287875806842212	0.0	0.0	1.4927073126816242	1.5198740056030777	0.0	0.0	0.0	0.0	0.0	0.0	0.0	1.8315515084399192	3.351425514042997	HUMAN_NEURONS_TRANSCRIPTOMICS: MATHYS_2019_4, MOUSE_NEURONS_TRANSCRIPTOMICS: ZHOU_2020_10
PAN3	0.0	0.0	1.415039837657122	0.0	0.0	0.0	1.5467088531703208	0.0	0.0	0.0	0.0	0.0	0.0	0.0	1.8045200166234903	3.351228869793811	HUMAN_NEURONS_TRANSCRIPTOMICS: MATHYS_2019_4, MOUSE_NEURONS_TRANSCRIPTOMICS: ZHOU_2020_10
PRELID1	0.0	1.467221968797995	1.424986083343882	0.0	0.0	1.6107698405284703	1.5698672879279196	1.5362215519083335	1.5672426909991852	1.4829055255539956	0.0	0.0	0.0	0.0	1.7404437141506441	3.3512135546791146	HUMAN_NEURONS_TRANSCRIPTOMICS: MATHYS_2019_3, MOUSE_NEURONS_TRANSCRIPTOMICS: ZHOU_2020_10
RNF157	0.0	0.0	0.0	0.0	0.0	0.0	1.551332324009565	0.0	0.0	0.0	1.472388748200087	0.0	0.0	0.0	1.7998122289753085	3.3511445529848736	HUMAN_NEURONS_TRANSCRIPTOMICS: MATHYS_2019_4, MOUSE_NEURONS_TRANSCRIPTOMICS: ZHOU_2020_10
NGEF	0.0	0.0	0.0	0.0	0.0	1.5970143885761015	0.0	0.0	0.0	0.0	0.0	0.0	0.0	0.0	1.7539968629953617	3.351011251571463	HUMAN_NEURONS_TRANSCRIPTOMICS: MATHYS_2019_3, MOUSE_NEURONS_TRANSCRIPTOMICS: ZHOU_2020_10
ABI1	0.0	0.0	0.0	0.0	0.0	0.0	1.6107281844371928	0.0	0.0	0.0	1.4773773889488147	0.0	0.0	1.7402344114801513	0.0	3.350962595917344	HUMAN_NEURONS_TRANSCRIPTOMICS: MATHYS_2019_4, MOUSE_NEURONS_TRANSCRIPTOMICS: CHEN_2020_8
SLC38A1	0.0	0.0	0.0	0.0	0.0	1.4810831896361323	1.6272787903191563	0.0	0.0	1.491714884455102	1.482810386058771	0.0	0.0	0.0	1.7230620292249934	3.35034081954415	HUMAN_NEURONS_TRANSCRIPTOMICS: MATHYS_2019_4, MOUSE_NEURONS_TRANSCRIPTOMICS: ZHOU_2020_10
KIAA0232	0.0	0.0	0.0	0.0	0.0	0.0	1.6265662702194024	1.4500062222301953	0.0	1.4864435932752529	1.4789355985888566	0.0	0.0	0.0	1.7236366829356498	3.350202953155052	HUMAN_NEURONS_TRANSCRIPTOMICS: MATHYS_2019_4, MOUSE_NEURONS_TRANSCRIPTOMICS: ZHOU_2020_10
EPB41L1	0.0	0.0	0.0	1.3703930477908732	0.0	0.0	1.5314818412068496	0.0	1.5122904486584523	0.0	0.0	0.0	0.0	0.0	1.8186336021162275	3.350115443323077	HUMAN_NEURONS_TRANSCRIPTOMICS: MATHYS_2019_4, MOUSE_NEURONS_TRANSCRIPTOMICS: ZHOU_2020_10
ELOVL4	0.0	0.0	0.0	0.0	0.0	1.512829167499531	1.582374387080299	0.0	0.0	0.0	0.0	0.0	1.687447069154583	0.0	1.7677189162799567	3.350093303360256	HUMAN_NEURONS_TRANSCRIPTOMICS: MATHYS_2019_4, MOUSE_NEURONS_TRANSCRIPTOMICS: ZHOU_2020_10
LAMTOR2	0.0	0.0	0.0	0.0	0.0	1.489722149398685	0.0	1.5968583565614092	1.6066299793855514	0.0	0.0	0.0	0.0	0.0	1.7434546891078146	3.3500846684933663	HUMAN_NEURONS_TRANSCRIPTOMICS: MATHYS_2023_6, MOUSE_NEURONS_TRANSCRIPTOMICS: ZHOU_2020_10
PLD3	0.0	1.451005968824727	1.4191631548781247	1.392339541602942	1.3797969486893356	0.0	1.5291370614832713	0.0	0.0	1.4834355195041433	1.482229760413432	0.0	0.0	0.0	1.8206884123823543	3.349825473865626	HUMAN_NEURONS_TRANSCRIPTOMICS: MATHYS_2019_4, MOUSE_NEURONS_TRANSCRIPTOMICS: ZHOU_2020_10
HSP90AB1	0.0	1.4721885844100222	1.4199274770947008	1.39126860237166	0.0	0.0	1.5659697303892794	0.0	0.0	1.488004926804067	0.0	0.0	0.0	0.0	1.7837976201831283	3.3497673505724075	HUMAN_NEURONS_TRANSCRIPTOMICS: MATHYS_2019_4, MOUSE_NEURONS_TRANSCRIPTOMICS: ZHOU_2020_10
RTF1	0.0	0.0	0.0	0.0	1.3868667802285124	1.7111020657510922	1.5813806405123063	0.0	0.0	1.496255643433396	1.4830769998755082	0.0	0.0	1.6385685729849913	0.0	3.3496706387360833	HUMAN_NEURONS_TRANSCRIPTOMICS: MATHYS_2019_3, MOUSE_NEURONS_TRANSCRIPTOMICS: CHEN_2020_8
IMP3	0.0	1.4462380178371812	0.0	0.0	0.0	1.5194050623383308	1.5321820341299741	1.5386311511141346	1.5326325268080536	0.0	0.0	0.0	0.0	0.0	1.8104618254700457	3.3490929765841804	HUMAN_NEURONS_TRANSCRIPTOMICS: MATHYS_2023_4, MOUSE_NEURONS_TRANSCRIPTOMICS: ZHOU_2020_10
TET2	0.0	1.4327536564505279	0.0	0.0	0.0	0.0	0.0	1.5381430831608174	1.5644769912105567	0.0	0.0	0.0	0.0	0.0	1.7845523368924148	3.3490293281029713	HUMAN_NEURONS_TRANSCRIPTOMICS: MATHYS_2023_6, MOUSE_NEURONS_TRANSCRIPTOMICS: ZHOU_2020_10
SPIN1	0.0	0.0	0.0	0.0	0.0	0.0	1.5226562495368612	0.0	0.0	1.4816306752414776	1.4723472749397057	0.0	0.0	1.8263684126420334	0.0	3.349024662178895	HUMAN_NEURONS_TRANSCRIPTOMICS: MATHYS_2019_4, MOUSE_NEURONS_TRANSCRIPTOMICS: CHEN_2020_8
CSDE1	0.0	1.4451453624025352	1.417533941732265	0.0	0.0	1.4784122109303521	1.558903462947408	0.0	0.0	1.486887642260512	1.4757599317939423	0.0	0.0	0.0	1.7900009128372216	3.3489043757846293	HUMAN_NEURONS_TRANSCRIPTOMICS: MATHYS_2019_4, MOUSE_NEURONS_TRANSCRIPTOMICS: ZHOU_2020_10
KIF5C	0.0	0.0	0.0	0.0	0.0	1.5955099726458561	1.5669240241535114	0.0	0.0	0.0	0.0	1.7531273543253545	0.0	0.0	0.0	3.3486373269712106	KEGG: KEGG_HSA05010, HUMAN_NEURONS_TRANSCRIPTOMICS: MATHYS_2019_3
PHIP	0.0	0.0	0.0	0.0	0.0	0.0	1.5263073993788925	0.0	0.0	0.0	0.0	0.0	0.0	0.0	1.8222027819495916	3.348510181328484	HUMAN_NEURONS_TRANSCRIPTOMICS: MATHYS_2019_4, MOUSE_NEURONS_TRANSCRIPTOMICS: ZHOU_2020_10
ZNF804A	0.0	0.0	0.0	1.3942951697644137	0.0	0.0	0.0	1.5256458204676613	1.604892343672844	0.0	0.0	0.0	0.0	0.0	1.743414538502482	3.3483068821753257	MOUSE_NEURONS_TRANSCRIPTOMICS: ZHOU_2020_10, HUMAN_NEURONS_TRANSCRIPTOMICS: MATHYS_2023_6
ST13	0.0	0.0	0.0	0.0	0.0	1.5562783494463066	1.5800129655973865	0.0	0.0	0.0	1.4765597732441538	0.0	0.0	0.0	1.7679476948415924	3.3479606604389787	HUMAN_NEURONS_TRANSCRIPTOMICS: MATHYS_2019_4, MOUSE_NEURONS_TRANSCRIPTOMICS: ZHOU_2020_10
CACNA1B	0.0	0.0	0.0	0.0	0.0	0.0	0.0	0.0	1.5452196207392483	0.0	0.0	0.0	0.0	0.0	1.8027118124356742	3.3479314331749226	MOUSE_NEURONS_TRANSCRIPTOMICS: ZHOU_2020_10, HUMAN_NEURONS_TRANSCRIPTOMICS: MATHYS_2023_6
TIMM13	0.0	1.453961105113883	0.0	0.0	0.0	1.5157790615292113	1.6111707770748425	1.491928166231219	1.512661469787069	0.0	0.0	0.0	0.0	0.0	1.736661099930397	3.3478318770052393	HUMAN_NEURONS_TRANSCRIPTOMICS: MATHYS_2019_4, MOUSE_NEURONS_TRANSCRIPTOMICS: ZHOU_2020_10
NOP56	0.0	0.0	0.0	0.0	0.0	1.6205064589845226	1.6045065194619594	0.0	0.0	0.0	1.4761924386522047	0.0	0.0	0.0	1.7272475130096012	3.347753971994124	HUMAN_NEURONS_TRANSCRIPTOMICS: MATHYS_2019_3, MOUSE_NEURONS_TRANSCRIPTOMICS: ZHOU_2020_10
RPN1	0.0	0.0	0.0	0.0	1.3661790430292107	0.0	1.5303580526773928	0.0	0.0	0.0	0.0	0.0	0.0	0.0	1.8166101327332318	3.3469681854106246	HUMAN_NEURONS_TRANSCRIPTOMICS: MATHYS_2019_4, MOUSE_NEURONS_TRANSCRIPTOMICS: ZHOU_2020_10
DHPS	0.0	1.4503354757171034	0.0	0.0	0.0	1.4778627594543325	1.5536422968701318	1.4515087778138627	1.5252720786070044	0.0	0.0	0.0	0.0	0.0	1.7931736123019275	3.3468159091720593	HUMAN_NEURONS_TRANSCRIPTOMICS: MATHYS_2019_4, MOUSE_NEURONS_TRANSCRIPTOMICS: ZHOU_2020_10
ITSN2	0.0	0.0	0.0	0.0	0.0	1.4977996975629102	1.5479514069664224	0.0	0.0	1.4696413526394838	0.0	0.0	0.0	0.0	1.7987041614289743	3.3466555683953967	HUMAN_NEURONS_TRANSCRIPTOMICS: MATHYS_2019_4, MOUSE_NEURONS_TRANSCRIPTOMICS: ZHOU_2020_10
EMC3	0.0	0.0	0.0	0.0	0.0	1.5852714202349758	1.5209319989976242	0.0	1.5307432935084422	0.0	0.0	0.0	0.0	0.0	1.7610920547788393	3.346363475013815	HUMAN_NEURONS_TRANSCRIPTOMICS: MATHYS_2019_3, MOUSE_NEURONS_TRANSCRIPTOMICS: ZHOU_2020_10
DCAF6	0.0	0.0	0.0	0.0	0.0	1.60856688536668	1.5410794985085265	1.4362764361667222	0.0	1.4697845942476317	1.4728212550583497	0.0	0.0	0.0	1.7375183245978216	3.3460852099645013	HUMAN_NEURONS_TRANSCRIPTOMICS: MATHYS_2019_3, MOUSE_NEURONS_TRANSCRIPTOMICS: ZHOU_2020_10
SOS1	0.0	0.0	0.0	1.3778430598345741	0.0	0.0	1.5128867967761304	1.4892616191466863	1.5870835562836534	0.0	0.0	0.0	0.0	0.0	1.7589706799126072	3.3460542361962604	HUMAN_NEURONS_TRANSCRIPTOMICS: MATHYS_2023_6, MOUSE_NEURONS_TRANSCRIPTOMICS: ZHOU_2020_10
UNC13A	0.0	0.0	1.4270879694394663	1.382250983627097	1.3855061129040473	1.5263827332866697	1.5165800803156142	0.0	0.0	0.0	1.480547130992246	0.0	0.0	0.0	1.8192839828141083	3.3456667161007783	HUMAN_NEURONS_TRANSCRIPTOMICS: MATHYS_2019_3, MOUSE_NEURONS_TRANSCRIPTOMICS: ZHOU_2020_10
ATF4	0.0	0.0	0.0	0.0	1.3683220727778282	1.592387427080825	1.5487053681496141	0.0	1.5208052362260955	1.4868589939388823	0.0	1.7531273543253545	0.0	0.0	0.0	3.3455147814061794	KEGG: KEGG_HSA05010, HUMAN_NEURONS_TRANSCRIPTOMICS: MATHYS_2019_3
TMCC1	0.0	0.0	1.4278925191411254	0.0	0.0	0.0	1.6213975550220223	1.4549296767819533	0.0	0.0	0.0	0.0	0.0	0.0	1.7238743254318465	3.345271880453869	HUMAN_NEURONS_TRANSCRIPTOMICS: MATHYS_2019_4, MOUSE_NEURONS_TRANSCRIPTOMICS: ZHOU_2020_10
KLHL29	0.0	0.0	1.4252073345118383	1.369446275426986	0.0	0.0	0.0	0.0	1.5688319927653067	0.0	0.0	0.0	1.7763552875426318	0.0	0.0	3.3451872803079388	HUMAN_NEURONS_TRANSCRIPTOMICS: MATHYS_2023_6, MOUSE_NEURONS_TRANSCRIPTOMICS: CHEN_2020_5
TACC1	0.0	0.0	1.4198771927383471	0.0	0.0	1.5882290339775014	1.5599135483541433	0.0	0.0	1.4874749328539192	1.4744505617161883	0.0	0.0	0.0	1.756661818156904	3.344890852134405	HUMAN_NEURONS_TRANSCRIPTOMICS: MATHYS_2019_3, MOUSE_NEURONS_TRANSCRIPTOMICS: ZHOU_2020_10
RPL36	0.0	0.0	0.0	0.0	0.0	0.0	1.5502974845424649	1.5207792670860953	1.6109744975807976	1.4879619543216225	0.0	0.0	0.0	0.0	1.7338383427521424	3.34481284033294	HUMAN_NEURONS_TRANSCRIPTOMICS: MATHYS_2023_6, MOUSE_NEURONS_TRANSCRIPTOMICS: ZHOU_2020_10
SDHA	0.0	0.0	0.0	0.0	0.0	1.5915775718593128	0.0	0.0	0.0	1.4720191633347417	1.4739825063490273	1.7531273543253545	0.0	0.0	0.0	3.3447049261846673	KEGG: KEGG_HSA05010, HUMAN_NEURONS_TRANSCRIPTOMICS: MATHYS_2019_3
CDS1	0.0	0.0	0.0	0.0	0.0	0.0	1.5537092732284987	0.0	1.4834610165905537	0.0	1.4765538484926708	0.0	0.0	1.6191814184329283	1.7908034837746123	3.344512757003111	HUMAN_NEURONS_TRANSCRIPTOMICS: MATHYS_2019_4, MOUSE_NEURONS_TRANSCRIPTOMICS: ZHOU_2020_10
VGF	0.0	0.0	1.430094973949417	1.3988427812827562	1.5053707466060422	0.0	0.0	1.4349606405919477	1.5402459658524281	0.0	1.4837524215445759	0.0	0.0	0.0	1.8041066173423899	3.344352583194818	HUMAN_NEURONS_TRANSCRIPTOMICS: MATHYS_2023_6, MOUSE_NEURONS_TRANSCRIPTOMICS: ZHOU_2020_10
LINGO2	0.0	0.0	1.4191530980068539	0.0	0.0	0.0	0.0	1.5651546339011397	1.618133734834154	0.0	0.0	0.0	0.0	0.0	1.7260536689507768	3.3441874037849306	HUMAN_NEURONS_TRANSCRIPTOMICS: MATHYS_2023_6, MOUSE_NEURONS_TRANSCRIPTOMICS: ZHOU_2020_10
CAMK2A	0.0	0.0	0.0	1.387885055235146	1.3790145505844922	0.0	1.5145059247814718	0.0	0.0	0.0	0.0	0.0	0.0	0.0	1.8292308854213655	3.343736810202837	HUMAN_NEURONS_TRANSCRIPTOMICS: MATHYS_2019_4, MOUSE_NEURONS_TRANSCRIPTOMICS: ZHOU_2020_10
BCAP31	0.0	1.473082575220187	0.0	0.0	1.3837043742337212	1.5647665009062086	1.5284512539598414	0.0	0.0	0.0	0.0	0.0	0.0	0.0	1.7789333543813122	3.343699855287521	HUMAN_NEURONS_TRANSCRIPTOMICS: MATHYS_2019_3, MOUSE_NEURONS_TRANSCRIPTOMICS: ZHOU_2020_10
ELAVL2	0.0	0.0	0.0	0.0	0.0	0.0	1.612363072607589	0.0	0.0	0.0	0.0	0.0	1.7306892952633548	0.0	0.0	3.3430523678709436	HUMAN_NEURONS_TRANSCRIPTOMICS: MATHYS_2019_4, MOUSE_NEURONS_TRANSCRIPTOMICS: CHEN_2020_5
DNAJC5	0.0	0.0	0.0	1.391920478425484	1.368049942016099	1.4970151965352718	1.5908792828515168	0.0	0.0	1.4708302579871129	0.0	0.0	1.751944358445407	0.0	0.0	3.342823641296924	HUMAN_NEURONS_TRANSCRIPTOMICS: MATHYS_2019_4, MOUSE_NEURONS_TRANSCRIPTOMICS: CHEN_2020_5
PSMB3	0.0	0.0	0.0	0.0	0.0	1.5896537512507007	1.5378114055809926	1.5042623909224204	1.5331785281944954	0.0	0.0	1.7531273543253545	0.0	0.0	0.0	3.342781105576055	KEGG: KEGG_HSA05010, HUMAN_NEURONS_TRANSCRIPTOMICS: MATHYS_2019_3
RAPGEF4	0.0	0.0	0.0	0.0	0.0	0.0	1.5757011641906595	0.0	0.0	0.0	0.0	0.0	0.0	0.0	1.7670364038440336	3.342737568034693	HUMAN_NEURONS_TRANSCRIPTOMICS: MATHYS_2019_4, MOUSE_NEURONS_TRANSCRIPTOMICS: ZHOU_2020_10
WSB2	0.0	0.0	0.0	0.0	0.0	1.5405146720084304	0.0	0.0	0.0	0.0	1.476328707936315	0.0	0.0	0.0	1.8021422785609411	3.3426569505693715	HUMAN_NEURONS_TRANSCRIPTOMICS: MATHYS_2019_3, MOUSE_NEURONS_TRANSCRIPTOMICS: ZHOU_2020_10
SYT5	0.0	1.4583068937744068	0.0	0.0	1.384335210058199	1.5434306136578453	1.5409049900060108	0.0	0.0	1.4816593235631073	0.0	0.0	0.0	0.0	1.799177720768997	3.342608334426842	HUMAN_NEURONS_TRANSCRIPTOMICS: MATHYS_2019_3, MOUSE_NEURONS_TRANSCRIPTOMICS: ZHOU_2020_10
SPTBN4	0.0	0.0	0.0	0.0	1.368889011864764	0.0	0.0	0.0	1.5483104362244022	1.4977167078365066	1.4778454443159756	0.0	0.0	0.0	1.7942273219630693	3.342537758187472	HUMAN_NEURONS_TRANSCRIPTOMICS: MATHYS_2023_6, MOUSE_NEURONS_TRANSCRIPTOMICS: ZHOU_2020_10
CACNA2D1	0.0	0.0	0.0	0.0	0.0	0.0	0.0	1.5910489147615339	0.0	0.0	0.0	0.0	0.0	0.0	1.75065941863908	3.341708333400614	MOUSE_NEURONS_TRANSCRIPTOMICS: ZHOU_2020_10, HUMAN_NEURONS_TRANSCRIPTOMICS: MATHYS_2023_4
NCAM1	0.0	0.0	0.0	0.0	0.0	0.0	0.0	0.0	1.5709393020122868	0.0	1.4722702531704261	0.0	0.0	0.0	1.7706251151083445	3.3415644171206313	HUMAN_NEURONS_TRANSCRIPTOMICS: MATHYS_2023_6, MOUSE_NEURONS_TRANSCRIPTOMICS: ZHOU_2020_10
ITFG1	0.0	0.0	0.0	0.0	0.0	0.0	1.5689547381312512	0.0	0.0	1.4841087550624394	1.474545357739917	0.0	0.0	0.0	1.7725390688271236	3.3414938069583746	HUMAN_NEURONS_TRANSCRIPTOMICS: MATHYS_2019_4, MOUSE_NEURONS_TRANSCRIPTOMICS: ZHOU_2020_10
ACACA	0.0	0.0	0.0	0.0	0.0	0.0	1.582977551644954	0.0	1.514994898355057	1.4814874336333295	1.4757066090305948	0.0	0.0	0.0	1.7584117923891938	3.341389344034148	HUMAN_NEURONS_TRANSCRIPTOMICS: MATHYS_2019_4, MOUSE_NEURONS_TRANSCRIPTOMICS: ZHOU_2020_10
DDIT3	0.0	0.0	1.4255794387488556	0.0	0.0	0.0	0.0	1.4385507761584218	1.5880673053053043	0.0	0.0	1.7531273543253545	0.0	0.0	0.0	3.3411946596306588	KEGG: KEGG_HSA05010, HUMAN_NEURONS_TRANSCRIPTOMICS: MATHYS_2023_6
UBR3	0.0	0.0	0.0	0.0	0.0	1.5618212269801253	1.5430189786968136	0.0	0.0	1.492918113963546	1.4832310434140674	0.0	0.0	0.0	1.7791935141924684	3.341014741172594	HUMAN_NEURONS_TRANSCRIPTOMICS: MATHYS_2019_3, MOUSE_NEURONS_TRANSCRIPTOMICS: ZHOU_2020_10
TEX264	0.0	0.0	0.0	0.0	0.0	0.0	1.5749780927483008	0.0	0.0	0.0	0.0	0.0	0.0	0.0	1.765855688331555	3.340833781079856	HUMAN_NEURONS_TRANSCRIPTOMICS: MATHYS_2019_4, MOUSE_NEURONS_TRANSCRIPTOMICS: ZHOU_2020_10
PHF14	0.0	0.0	0.0	0.0	0.0	0.0	1.56348593017171	1.4367299556027942	0.0	1.4824614765687365	0.0	0.0	0.0	0.0	1.7772599210688702	3.3407458512405803	HUMAN_NEURONS_TRANSCRIPTOMICS: MATHYS_2019_4, MOUSE_NEURONS_TRANSCRIPTOMICS: ZHOU_2020_10
PSMD12	0.0	1.4616593593125249	1.4253883581947115	0.0	0.0	1.5100584109948105	1.5874602994130271	0.0	1.5086592081928616	1.4872027737984377	1.475990997101781	1.7531273543253545	0.0	0.0	0.0	3.340587653738382	KEGG: KEGG_HSA05010, HUMAN_NEURONS_TRANSCRIPTOMICS: MATHYS_2019_4
SGTB	0.0	0.0	0.0	0.0	0.0	1.6150846383872526	1.579435014758152	0.0	0.0	1.4736950901500743	1.4732419124136462	0.0	0.0	0.0	1.7253319824784081	3.3404166208656605	HUMAN_NEURONS_TRANSCRIPTOMICS: MATHYS_2019_3, MOUSE_NEURONS_TRANSCRIPTOMICS: ZHOU_2020_10
TMEM258	0.0	1.4360564558325257	0.0	0.0	1.373095699889927	0.0	0.0	1.550020173703049	1.5159137426752494	0.0	0.0	0.0	0.0	0.0	1.7900736192407989	3.340093792943848	HUMAN_NEURONS_TRANSCRIPTOMICS: MATHYS_2023_4, MOUSE_NEURONS_TRANSCRIPTOMICS: ZHOU_2020_10
GDE1	0.0	0.0	0.0	0.0	0.0	0.0	1.5456658995251837	0.0	0.0	0.0	0.0	0.0	0.0	0.0	1.7943029820344127	3.3399688815595967	HUMAN_NEURONS_TRANSCRIPTOMICS: MATHYS_2019_4, MOUSE_NEURONS_TRANSCRIPTOMICS: ZHOU_2020_10
RAB3GAP2	0.0	0.0	0.0	0.0	0.0	0.0	1.5567836128765444	0.0	0.0	1.4722913223902232	0.0	0.0	0.0	0.0	1.782170959325296	3.3389545722018403	HUMAN_NEURONS_TRANSCRIPTOMICS: MATHYS_2019_4, MOUSE_NEURONS_TRANSCRIPTOMICS: ZHOU_2020_10
ARHGAP32	0.0	0.0	0.0	0.0	0.0	0.0	1.5854439743083464	1.6077320360463294	1.50766753354614	1.4967999615443588	1.4790718678729669	0.0	0.0	1.730613356686709	0.0	3.3383453927330384	HUMAN_NEURONS_TRANSCRIPTOMICS: MATHYS_2023_4, MOUSE_NEURONS_TRANSCRIPTOMICS: CHEN_2020_8
LRBA	0.0	0.0	1.4262029647676413	0.0	1.3754655052816813	0.0	1.5725054647328158	1.4435391231184358	0.0	0.0	0.0	0.0	0.0	0.0	1.7657998946808524	3.3383053594136682	HUMAN_NEURONS_TRANSCRIPTOMICS: MATHYS_2019_4, MOUSE_NEURONS_TRANSCRIPTOMICS: ZHOU_2020_10
MTUS2	0.0	0.0	0.0	0.0	0.0	0.0	0.0	1.5335811047240293	1.5847214332426651	0.0	0.0	0.0	0.0	1.625865745911682	1.7535704450411478	3.3382918782838127	MOUSE_NEURONS_TRANSCRIPTOMICS: ZHOU_2020_10, HUMAN_NEURONS_TRANSCRIPTOMICS: MATHYS_2023_6
HERPUD1	0.0	1.4517757942445912	1.4275807561317326	0.0	0.0	1.5573643169064657	1.527506580318899	0.0	0.0	0.0	0.0	0.0	0.0	0.0	1.7808360880161496	3.338200404922615	HUMAN_NEURONS_TRANSCRIPTOMICS: MATHYS_2019_3, MOUSE_NEURONS_TRANSCRIPTOMICS: ZHOU_2020_10
NAP1L2	0.0	1.4700032735407302	0.0	1.373636907201568	0.0	1.5789670507801548	1.603964839934227	0.0	1.4789696457925867	1.4786942222744421	1.4792673846719073	0.0	0.0	0.0	1.734073048047103	3.33803788798133	HUMAN_NEURONS_TRANSCRIPTOMICS: MATHYS_2019_4, MOUSE_NEURONS_TRANSCRIPTOMICS: ZHOU_2020_10
NFASC	0.0	0.0	0.0	0.0	0.0	1.486600378279306	1.5937612970530282	0.0	1.5499927648653313	0.0	1.4749660150952135	0.0	0.0	0.0	1.7441415580780764	3.3379028551311043	HUMAN_NEURONS_TRANSCRIPTOMICS: MATHYS_2019_4, MOUSE_NEURONS_TRANSCRIPTOMICS: ZHOU_2020_10
SSNA1	0.0	1.4672716349541155	1.419495031630059	0.0	0.0	1.4879588185636319	1.5235239653471737	1.5739839289515403	1.5262067083471982	0.0	0.0	0.0	0.0	0.0	1.7638714703884246	3.337855399339965	HUMAN_NEURONS_TRANSCRIPTOMICS: MATHYS_2023_4, MOUSE_NEURONS_TRANSCRIPTOMICS: ZHOU_2020_10
BBIP1	0.0	0.0	0.0	1.3784794150299735	0.0	1.5807362449295685	1.5217416114263795	0.0	0.0	0.0	0.0	0.0	0.0	0.0	1.7570580484227407	3.3377942933523093	HUMAN_NEURONS_TRANSCRIPTOMICS: MATHYS_2019_3, MOUSE_NEURONS_TRANSCRIPTOMICS: ZHOU_2020_10
RANBP2	0.0	0.0	0.0	0.0	0.0	1.5350373174676182	1.552051308217451	0.0	0.0	0.0	0.0	0.0	0.0	0.0	1.785660511974336	3.337711820191787	HUMAN_NEURONS_TRANSCRIPTOMICS: MATHYS_2019_4, MOUSE_NEURONS_TRANSCRIPTOMICS: ZHOU_2020_10
DAAM1	0.0	0.0	0.0	0.0	0.0	0.0	1.5828766591377355	0.0	0.0	0.0	1.4750015636041118	0.0	0.0	0.0	1.7547615906182292	3.3376382497559645	HUMAN_NEURONS_TRANSCRIPTOMICS: MATHYS_2019_4, MOUSE_NEURONS_TRANSCRIPTOMICS: ZHOU_2020_10
PEG3	0.0	1.442513056128161	1.4242016473847645	0.0	0.0	0.0	0.0	0.0	0.0	0.0	0.0	0.0	1.8949844356618726	0.0	1.7718763156567066	3.3374974917900335	HUMAN_NEURONS_TRANSCRIPTOMICS: GAZESTANI_2023_4, MOUSE_NEURONS_TRANSCRIPTOMICS: CHEN_2020_5
ULK2	0.0	0.0	0.0	0.0	1.3811012128562998	1.4814184182594343	1.5843026706214243	0.0	0.0	1.4805133906979226	1.479693966778687	1.7531273543253545	0.0	0.0	0.0	3.3374300249467788	KEGG: KEGG_HSA05010, HUMAN_NEURONS_TRANSCRIPTOMICS: MATHYS_2019_4
DIRAS2	0.0	1.4604673715656384	0.0	0.0	0.0	1.6087492217455648	0.0	0.0	0.0	0.0	0.0	0.0	0.0	0.0	1.7285066109060874	3.3372558326516524	HUMAN_NEURONS_TRANSCRIPTOMICS: MATHYS_2019_3, MOUSE_NEURONS_TRANSCRIPTOMICS: ZHOU_2020_10
DZIP1	0.0	0.0	0.0	0.0	0.0	1.5061500085441717	0.0	1.524429207924492	1.5897690153077007	0.0	0.0	0.0	0.0	0.0	1.7474856828935177	3.3372546982012183	HUMAN_NEURONS_TRANSCRIPTOMICS: MATHYS_2023_6, MOUSE_NEURONS_TRANSCRIPTOMICS: ZHOU_2020_10
DNER	0.0	0.0	0.0	0.0	0.0	0.0	1.5521169824125496	0.0	0.0	0.0	0.0	0.0	0.0	0.0	1.7849664516380765	3.3370834340506264	HUMAN_NEURONS_TRANSCRIPTOMICS: MATHYS_2019_4, MOUSE_NEURONS_TRANSCRIPTOMICS: ZHOU_2020_10
MAP6	0.0	0.0	1.4194648610162468	0.0	0.0	0.0	0.0	1.5251024150740613	0.0	1.4933048663055457	1.4769863553509335	0.0	0.0	0.0	1.811685456182841	3.3367878712569023	HUMAN_NEURONS_TRANSCRIPTOMICS: MATHYS_2023_4, MOUSE_NEURONS_TRANSCRIPTOMICS: ZHOU_2020_10
FNBP1L	0.0	0.0	0.0	0.0	0.0	0.0	1.5219445081654286	0.0	0.0	0.0	0.0	0.0	0.0	0.0	1.8146175261570463	3.336562034322475	HUMAN_NEURONS_TRANSCRIPTOMICS: MATHYS_2019_4, MOUSE_NEURONS_TRANSCRIPTOMICS: ZHOU_2020_10
UBE3A	0.0	1.4799861709209046	1.434248461784232	0.0	1.3658955734857428	1.599729937693481	0.0	0.0	0.0	1.4941499917936194	1.4814002952058052	0.0	0.0	0.0	1.7363081426967806	3.336038080390262	HUMAN_NEURONS_TRANSCRIPTOMICS: MATHYS_2019_3, MOUSE_NEURONS_TRANSCRIPTOMICS: ZHOU_2020_10
UBE2D2	0.0	0.0	0.0	0.0	0.0	1.5365975816436983	0.0	0.0	0.0	0.0	0.0	0.0	0.0	0.0	1.7993360155146059	3.335933597158304	HUMAN_NEURONS_TRANSCRIPTOMICS: MATHYS_2019_3, MOUSE_NEURONS_TRANSCRIPTOMICS: ZHOU_2020_10
MYO9A	0.0	0.0	0.0	0.0	0.0	0.0	1.5328858266610943	0.0	0.0	1.484209024188143	1.480647851767458	0.0	0.0	0.0	1.8030385130624307	3.335924339723525	HUMAN_NEURONS_TRANSCRIPTOMICS: MATHYS_2019_4, MOUSE_NEURONS_TRANSCRIPTOMICS: ZHOU_2020_10
ELAVL3	0.0	1.4523966211960946	1.4281640546654353	1.382530359078736	1.382752300095588	0.0	0.0	0.0	1.540733613917156	1.474167787456963	0.0	0.0	0.0	0.0	1.7946820762696358	3.335415690186792	HUMAN_NEURONS_TRANSCRIPTOMICS: MATHYS_2023_6, MOUSE_NEURONS_TRANSCRIPTOMICS: ZHOU_2020_10
RPS6KA2	0.0	0.0	0.0	0.0	0.0	0.0	0.0	0.0	1.6058378507880522	0.0	0.0	0.0	0.0	0.0	1.7294684648291465	3.3353063156171987	MOUSE_NEURONS_TRANSCRIPTOMICS: ZHOU_2020_10, HUMAN_NEURONS_TRANSCRIPTOMICS: MATHYS_2023_6
P4HTM	0.0	1.4694321127453471	1.4325086230543942	0.0	1.3728802630368586	1.5623278665313654	1.5761569706282674	0.0	1.4895203614085675	0.0	1.4786097372572888	0.0	0.0	0.0	1.7588178298785317	3.3349748005067994	HUMAN_NEURONS_TRANSCRIPTOMICS: MATHYS_2019_4, MOUSE_NEURONS_TRANSCRIPTOMICS: ZHOU_2020_10
FNDC4	0.0	1.4617338585467052	1.4159751266853007	0.0	0.0	1.4816588653978429	1.535296335912917	0.0	1.5958805607218138	0.0	0.0	0.0	0.0	1.6764159624392165	1.7390534863564515	3.3349340470782654	HUMAN_NEURONS_TRANSCRIPTOMICS: MATHYS_2023_6, MOUSE_NEURONS_TRANSCRIPTOMICS: ZHOU_2020_10
TRANK1	0.0	0.0	0.0	0.0	0.0	0.0	1.5354070040648293	0.0	0.0	1.47958232024496	1.4818209525611017	0.0	0.0	1.6427169957443506	1.7994152458671644	3.3348222499319933	HUMAN_NEURONS_TRANSCRIPTOMICS: MATHYS_2019_4, MOUSE_NEURONS_TRANSCRIPTOMICS: ZHOU_2020_10
PAK1	0.0	0.0	0.0	0.0	0.0	1.6965193366611924	1.6752065480742986	0.0	0.0	1.4943362058842118	0.0	0.0	0.0	1.6382924177117317	0.0	3.3348117543729243	HUMAN_NEURONS_TRANSCRIPTOMICS: MATHYS_2019_3, MOUSE_NEURONS_TRANSCRIPTOMICS: CHEN_2020_8
LAPTM4A	0.0	0.0	0.0	0.0	0.0	1.5318083213251799	0.0	1.4759069672203657	1.5199193459835594	0.0	0.0	0.0	0.0	0.0	1.802467385401156	3.334275706726336	HUMAN_NEURONS_TRANSCRIPTOMICS: MATHYS_2019_3, MOUSE_NEURONS_TRANSCRIPTOMICS: ZHOU_2020_10
JAZF1	1.736985992373945	0.0	0.0	0.0	0.0	0.0	0.0	1.5129114217471076	1.5972224133782624	0.0	0.0	0.0	0.0	0.0	0.0	3.3342084057522077	GWAS: BELLENGUEZ_2022, HUMAN_NEURONS_TRANSCRIPTOMICS: MATHYS_2023_6
CLCN3	0.0	0.0	0.0	0.0	0.0	1.549425714983659	1.6027599130414933	0.0	0.0	0.0	0.0	0.0	0.0	0.0	1.7314261130897588	3.334186026131252	HUMAN_NEURONS_TRANSCRIPTOMICS: MATHYS_2019_4, MOUSE_NEURONS_TRANSCRIPTOMICS: ZHOU_2020_10
PPP1R12B	0.0	0.0	0.0	0.0	0.0	0.0	1.572332192675147	0.0	1.481416579329875	1.477505316926813	1.4721932314011463	0.0	0.0	0.0	1.7616716176443639	3.334003810319511	HUMAN_NEURONS_TRANSCRIPTOMICS: MATHYS_2019_4, MOUSE_NEURONS_TRANSCRIPTOMICS: ZHOU_2020_10
TMEM9B	0.0	1.4343429734463766	1.427057798825654	0.0	1.3743883210091616	1.4875379971298694	0.0	1.5477941549108256	1.5834861818161432	0.0	0.0	0.0	0.0	0.0	1.7504788811235934	3.3339650629397366	HUMAN_NEURONS_TRANSCRIPTOMICS: MATHYS_2023_6, MOUSE_NEURONS_TRANSCRIPTOMICS: ZHOU_2020_10
UBXN2A	0.0	0.0	0.0	0.0	0.0	0.0	1.5311062619179914	0.0	0.0	0.0	0.0	0.0	1.8026167361448349	0.0	0.0	3.333722998062826	HUMAN_NEURONS_TRANSCRIPTOMICS: MATHYS_2019_4, MOUSE_NEURONS_TRANSCRIPTOMICS: CHEN_2020_5
DNAJB9	0.0	1.4593995492090526	0.0	0.0	1.3709413313594736	1.4899389531524363	1.5146043419292308	1.458878210722797	1.5868036822112277	0.0	0.0	0.0	0.0	0.0	1.746886889389153	3.33369057160038	HUMAN_NEURONS_TRANSCRIPTOMICS: MATHYS_2023_6, MOUSE_NEURONS_TRANSCRIPTOMICS: ZHOU_2020_10
RASA2	0.0	0.0	0.0	0.0	0.0	0.0	1.5268277229207374	0.0	0.0	0.0	0.0	0.0	0.0	0.0	1.8066088132720792	3.3334365361928167	HUMAN_NEURONS_TRANSCRIPTOMICS: MATHYS_2019_4, MOUSE_NEURONS_TRANSCRIPTOMICS: ZHOU_2020_10
RNF217	0.0	1.4321328294990245	1.423306585841669	0.0	0.0	0.0	0.0	1.4992512432525558	1.5310111291139992	0.0	0.0	0.0	0.0	0.0	1.8020611437063863	3.3330722728203854	HUMAN_NEURONS_TRANSCRIPTOMICS: MATHYS_2023_6, MOUSE_NEURONS_TRANSCRIPTOMICS: ZHOU_2020_10
FAM168A	0.0	0.0	0.0	0.0	0.0	0.0	0.0	1.4795048873645233	1.6074259546571434	0.0	1.4786571352691533	0.0	0.0	0.0	1.7256357126801631	3.333061667337307	HUMAN_NEURONS_TRANSCRIPTOMICS: MATHYS_2023_6, MOUSE_NEURONS_TRANSCRIPTOMICS: ZHOU_2020_10
GABRG2	0.0	1.4512791326833885	1.4254688131648776	0.0	0.0	1.522193090498523	1.5332663272979583	0.0	0.0	1.4898097710667326	0.0	0.0	0.0	0.0	1.7997327213784904	3.3329990486764487	HUMAN_NEURONS_TRANSCRIPTOMICS: MATHYS_2019_4, MOUSE_NEURONS_TRANSCRIPTOMICS: ZHOU_2020_10
HUWE1	0.0	0.0	0.0	0.0	0.0	1.5002059416226072	0.0	0.0	0.0	1.4854981986614757	0.0	0.0	0.0	0.0	1.8327771525569005	3.3329830941795078	HUMAN_NEURONS_TRANSCRIPTOMICS: MATHYS_2019_3, MOUSE_NEURONS_TRANSCRIPTOMICS: ZHOU_2020_10
MICU2	0.0	0.0	0.0	0.0	0.0	1.5642486574219026	1.5897582504402636	0.0	0.0	0.0	0.0	0.0	0.0	0.0	1.7430544423654908	3.3328126928057547	HUMAN_NEURONS_TRANSCRIPTOMICS: MATHYS_2019_4, MOUSE_NEURONS_TRANSCRIPTOMICS: ZHOU_2020_10
ENAH	0.0	0.0	0.0	0.0	0.0	0.0	1.5366310567063224	0.0	0.0	0.0	1.4818742753244492	0.0	0.0	0.0	1.796134771856685	3.3327658285630073	HUMAN_NEURONS_TRANSCRIPTOMICS: MATHYS_2019_4, MOUSE_NEURONS_TRANSCRIPTOMICS: ZHOU_2020_10
SFXN5	0.0	0.0	0.0	0.0	0.0	1.5871315327890096	0.0	0.0	0.0	0.0	0.0	0.0	0.0	0.0	1.745456825447352	3.332588358236362	HUMAN_NEURONS_TRANSCRIPTOMICS: MATHYS_2019_3, MOUSE_NEURONS_TRANSCRIPTOMICS: ZHOU_2020_10
C1QTNF4	0.0	1.460219040785037	0.0	1.380760981218357	0.0	1.5528533569883607	1.5387189655998996	0.0	0.0	0.0	0.0	0.0	0.0	0.0	1.7796505468617827	3.332503903850143	HUMAN_NEURONS_TRANSCRIPTOMICS: MATHYS_2019_3, MOUSE_NEURONS_TRANSCRIPTOMICS: ZHOU_2020_10
SLC24A2	0.0	0.0	0.0	1.3702067974897807	0.0	0.0	0.0	0.0	1.4944655474034727	0.0	0.0	0.0	0.0	1.8377797868234735	0.0	3.332245334226946	MOUSE_NEURONS_TRANSCRIPTOMICS: CHEN_2020_8, HUMAN_NEURONS_TRANSCRIPTOMICS: MATHYS_2023_6
LCORL	0.0	0.0	0.0	0.0	0.0	0.0	0.0	1.444771664654993	1.5926487321637457	0.0	0.0	0.0	0.0	0.0	1.7394630507224924	3.332111782886238	MOUSE_NEURONS_TRANSCRIPTOMICS: ZHOU_2020_10, HUMAN_NEURONS_TRANSCRIPTOMICS: MATHYS_2023_6
ZNF213	0.0	1.4719402536294208	1.4297228697123998	0.0	0.0	0.0	0.0	1.4926348228120776	1.5872236923832772	0.0	0.0	0.0	0.0	0.0	1.7447544298362687	3.331978122219546	HUMAN_NEURONS_TRANSCRIPTOMICS: MATHYS_2023_6, MOUSE_NEURONS_TRANSCRIPTOMICS: ZHOU_2020_10
PRKDC	0.0	0.0	0.0	0.0	0.0	1.5171001215406796	1.584405656572647	0.0	0.0	1.4791382712597012	0.0	0.0	0.0	0.0	1.7475717038655776	3.3319773604382243	HUMAN_NEURONS_TRANSCRIPTOMICS: MATHYS_2019_4, MOUSE_NEURONS_TRANSCRIPTOMICS: ZHOU_2020_10
TAOK1	0.0	0.0	0.0	0.0	0.0	0.0	1.5245498899781627	0.0	0.0	0.0	0.0	0.0	0.0	0.0	1.807284970113079	3.3318348600912415	HUMAN_NEURONS_TRANSCRIPTOMICS: MATHYS_2019_4, MOUSE_NEURONS_TRANSCRIPTOMICS: ZHOU_2020_10
PLEKHA6	0.0	0.0	0.0	0.0	0.0	0.0	1.535517771971337	0.0	1.4967390219485175	1.4778634209471833	0.0	0.0	0.0	0.0	1.7962888118975753	3.3318065838689126	HUMAN_NEURONS_TRANSCRIPTOMICS: MATHYS_2019_4, MOUSE_NEURONS_TRANSCRIPTOMICS: ZHOU_2020_10
CLOCK	0.0	0.0	0.0	0.0	0.0	1.5126067835110002	1.5359618518895497	0.0	0.0	0.0	1.4724539204664007	0.0	0.0	0.0	1.7955973235014686	3.3315591753910185	HUMAN_NEURONS_TRANSCRIPTOMICS: MATHYS_2019_4, MOUSE_NEURONS_TRANSCRIPTOMICS: ZHOU_2020_10
ST3GAL5	0.0	0.0	0.0	0.0	0.0	1.4840107083774565	1.5796271273983569	0.0	0.0	0.0	0.0	0.0	0.0	1.744976389234703	1.7517992795302317	3.331426406928588	HUMAN_NEURONS_TRANSCRIPTOMICS: MATHYS_2019_4, MOUSE_NEURONS_TRANSCRIPTOMICS: ZHOU_2020_10
NRIP3	0.0	0.0	1.4324985661831235	0.0	0.0	0.0	1.590653658682257	0.0	0.0	0.0	1.4833199146863132	0.0	1.7404834474276207	0.0	0.0	3.331137106109878	HUMAN_NEURONS_TRANSCRIPTOMICS: MATHYS_2019_4, MOUSE_NEURONS_TRANSCRIPTOMICS: CHEN_2020_5
PPP3CA	0.0	0.0	0.0	0.0	0.0	0.0	0.0	0.0	1.5778580666606643	0.0	0.0	1.7531273543253545	0.0	0.0	0.0	3.3309854209860186	KEGG: KEGG_HSA05010, HUMAN_NEURONS_TRANSCRIPTOMICS: MATHYS_2023_6
VPS8	0.0	0.0	0.0	0.0	0.0	1.599216729639381	0.0	0.0	0.0	1.4750845337491105	0.0	0.0	0.0	0.0	1.731744849884466	3.330961579523847	HUMAN_NEURONS_TRANSCRIPTOMICS: MATHYS_2019_3, MOUSE_NEURONS_TRANSCRIPTOMICS: ZHOU_2020_10
NDUFAB1	0.0	0.0	0.0	0.0	0.0	1.5778014989812144	1.547390125200287	1.4781998715243725	1.5728264437035513	0.0	0.0	1.7531273543253545	0.0	0.0	0.0	3.3309288533065686	KEGG: KEGG_HSA05010, HUMAN_NEURONS_TRANSCRIPTOMICS: MATHYS_2019_3
BTRC	0.0	0.0	0.0	0.0	0.0	0.0	1.5590469263539692	0.0	0.0	1.482719311463403	0.0	0.0	0.0	0.0	1.771516954801864	3.3305638811558334	HUMAN_NEURONS_TRANSCRIPTOMICS: MATHYS_2019_4, MOUSE_NEURONS_TRANSCRIPTOMICS: ZHOU_2020_10
CLEC16A	0.0	1.4639191694159972	1.4200280458074082	0.0	0.0	1.5174141553212692	1.5948277123984134	0.0	0.0	0.0	0.0	0.0	0.0	0.0	1.735436460968156	3.3302641733665697	HUMAN_NEURONS_TRANSCRIPTOMICS: MATHYS_2019_4, MOUSE_NEURONS_TRANSCRIPTOMICS: ZHOU_2020_10
SAMD5	0.0	0.0	0.0	0.0	0.0	0.0	1.6011825224224083	0.0	0.0	0.0	0.0	0.0	0.0	1.7289758244567497	0.0	3.3301583468791582	HUMAN_NEURONS_TRANSCRIPTOMICS: MATHYS_2019_4, MOUSE_NEURONS_TRANSCRIPTOMICS: CHEN_2020_8
SBNO1	0.0	0.0	0.0	0.0	0.0	1.5486423029375733	0.0	0.0	0.0	1.4783504424148868	0.0	0.0	0.0	0.0	1.7815011923097694	3.3301434952473428	HUMAN_NEURONS_TRANSCRIPTOMICS: MATHYS_2019_3, MOUSE_NEURONS_TRANSCRIPTOMICS: ZHOU_2020_10
KAT6B	0.0	0.0	0.0	0.0	0.0	0.0	0.0	1.5742270299259964	1.5973722242149258	0.0	1.4754399952138575	0.0	0.0	0.0	1.732714527896464	3.3300867521113897	HUMAN_NEURONS_TRANSCRIPTOMICS: MATHYS_2023_6, MOUSE_NEURONS_TRANSCRIPTOMICS: ZHOU_2020_10
GPAA1	0.0	0.0	0.0	0.0	0.0	0.0	0.0	0.0	1.5923582840168409	0.0	0.0	0.0	0.0	0.0	1.7376987290685522	3.3300570130853933	MOUSE_NEURONS_TRANSCRIPTOMICS: ZHOU_2020_10, HUMAN_NEURONS_TRANSCRIPTOMICS: MATHYS_2023_6
SMG1	0.0	0.0	0.0	0.0	0.0	0.0	1.5210835643085663	1.4435815017241975	0.0	0.0	1.4788941253284753	0.0	0.0	0.0	1.8083918169936446	3.3294753813022107	HUMAN_NEURONS_TRANSCRIPTOMICS: MATHYS_2019_4, MOUSE_NEURONS_TRANSCRIPTOMICS: ZHOU_2020_10
KIF1B	0.0	0.0	1.4179764440681775	0.0	0.0	0.0	1.566764076151204	0.0	0.0	1.4936199978434714	1.4826741167746609	0.0	0.0	0.0	1.7626296524745744	3.3293937286257784	HUMAN_NEURONS_TRANSCRIPTOMICS: MATHYS_2019_4, MOUSE_NEURONS_TRANSCRIPTOMICS: ZHOU_2020_10
MAPRE2	0.0	0.0	0.0	0.0	0.0	0.0	1.5892043031698677	1.4936715206818296	1.497804151470585	0.0	1.4727916313009344	0.0	0.0	0.0	1.739500440132004	3.3287047433018717	HUMAN_NEURONS_TRANSCRIPTOMICS: MATHYS_2019_4, MOUSE_NEURONS_TRANSCRIPTOMICS: ZHOU_2020_10
SLC35F1	0.0	0.0	0.0	0.0	0.0	0.0	0.0	0.0	1.5705650120809898	0.0	0.0	0.0	0.0	0.0	1.7579074261697658	3.3284724382507553	MOUSE_NEURONS_TRANSCRIPTOMICS: ZHOU_2020_10, HUMAN_NEURONS_TRANSCRIPTOMICS: MATHYS_2023_6
HAX1	0.0	1.4462876839933014	0.0	0.0	0.0	1.49175374001062	0.0	1.5530819201157136	1.5030662479215016	0.0	1.4750371121130101	0.0	0.0	0.0	1.7751792549210104	3.3282611750367237	HUMAN_NEURONS_TRANSCRIPTOMICS: MATHYS_2023_4, MOUSE_NEURONS_TRANSCRIPTOMICS: ZHOU_2020_10
JUN	0.0	0.0	0.0	1.3909271434863237	1.396092533739629	1.503609292202918	0.0	0.0	0.0	1.4912278629873987	1.483290290928898	0.0	0.0	0.0	1.8246031351302971	3.328212427333215	HUMAN_NEURONS_TRANSCRIPTOMICS: MATHYS_2019_3, MOUSE_NEURONS_TRANSCRIPTOMICS: ZHOU_2020_10
ATP6V0C	0.0	0.0	0.0	0.0	0.0	0.0	0.0	0.0	0.0	1.4924454166566572	1.4826622672716947	0.0	0.0	0.0	1.835677267101435	3.3281226837580924	HUMAN_NEURONS_TRANSCRIPTOMICS: ZHOU_2020_6, MOUSE_NEURONS_TRANSCRIPTOMICS: ZHOU_2020_10
PPP3CB	0.0	1.4567672429346783	0.0	0.0	0.0	1.4843604669133625	1.574888240305642	0.0	0.0	0.0	0.0	1.7531273543253545	0.0	0.0	0.0	3.328015594630996	KEGG: KEGG_HSA05010, HUMAN_NEURONS_TRANSCRIPTOMICS: MATHYS_2019_4
HNRNPA2B1	0.0	1.4567424098566182	1.4317241870952766	0.0	0.0	1.578382894340727	1.593409290900034	0.0	0.0	0.0	1.482585245502415	0.0	0.0	0.0	1.734545915492926	3.32795520639296	HUMAN_NEURONS_TRANSCRIPTOMICS: MATHYS_2019_4, MOUSE_NEURONS_TRANSCRIPTOMICS: ZHOU_2020_10
LY6E	0.0	1.4559477513586938	0.0	0.0	0.0	1.6031998300293044	1.5162827923006468	0.0	0.0	1.4938778327381381	0.0	0.0	0.0	0.0	1.72470440112456	3.3279042311538642	HUMAN_NEURONS_TRANSCRIPTOMICS: MATHYS_2019_3, MOUSE_NEURONS_TRANSCRIPTOMICS: ZHOU_2020_10
HINT3	0.0	0.0	0.0	0.0	0.0	0.0	1.5151462494755699	0.0	0.0	0.0	0.0	0.0	0.0	0.0	1.8125668346199189	3.327713084095489	HUMAN_NEURONS_TRANSCRIPTOMICS: MATHYS_2019_4, MOUSE_NEURONS_TRANSCRIPTOMICS: ZHOU_2020_10
RBP4	0.0	0.0	0.0	0.0	0.0	1.6220906068153664	0.0	0.0	0.0	0.0	0.0	0.0	1.7055969192998106	0.0	0.0	3.3276875261151773	HUMAN_NEURONS_TRANSCRIPTOMICS: MATHYS_2019_3, MOUSE_NEURONS_TRANSCRIPTOMICS: CHEN_2020_5
CYP46A1	0.0	0.0	0.0	0.0	0.0	0.0	1.5173745299194348	0.0	0.0	0.0	1.481145530892034	0.0	0.0	0.0	1.8102879960246614	3.3276625259440964	HUMAN_NEURONS_TRANSCRIPTOMICS: MATHYS_2019_4, MOUSE_NEURONS_TRANSCRIPTOMICS: ZHOU_2020_10
GAS7	0.0	0.0	0.0	1.3712777367210627	0.0	1.5040047163300536	1.595306752632725	0.0	0.0	1.4959261877346555	1.4773714641973317	0.0	0.0	0.0	1.7322918381780292	3.327598590810754	HUMAN_NEURONS_TRANSCRIPTOMICS: MATHYS_2019_4, MOUSE_NEURONS_TRANSCRIPTOMICS: ZHOU_2020_10
CANX	0.0	1.454681264377627	1.4299240071378145	1.3699429428965662	0.0	1.5137250931743937	1.547826371245824	0.0	0.0	0.0	1.4813410476909747	0.0	0.0	0.0	1.779585119564648	3.327411490810472	HUMAN_NEURONS_TRANSCRIPTOMICS: MATHYS_2019_4, MOUSE_NEURONS_TRANSCRIPTOMICS: ZHOU_2020_10
RGS7BP	0.0	0.0	0.0	0.0	0.0	0.0	1.5830785910976606	1.4762038697729145	1.5286248541724878	1.4894659912071773	0.0	0.0	0.0	0.0	1.7443043631581667	3.3273829542558273	HUMAN_NEURONS_TRANSCRIPTOMICS: MATHYS_2019_4, MOUSE_NEURONS_TRANSCRIPTOMICS: ZHOU_2020_10
HMGCLL1	0.0	0.0	0.0	0.0	0.0	0.0	0.0	1.4487365593516897	1.5603784733509147	0.0	0.0	0.0	1.766926245159608	0.0	0.0	3.327304718510523	MOUSE_NEURONS_TRANSCRIPTOMICS: CHEN_2020_5, HUMAN_NEURONS_TRANSCRIPTOMICS: MATHYS_2023_6
PCSK2	0.0	0.0	0.0	0.0	0.0	0.0	0.0	1.4482141753759266	1.5678517083487225	1.4788088155609607	0.0	0.0	0.0	0.0	1.7591749788890323	3.3270266872377547	HUMAN_NEURONS_TRANSCRIPTOMICS: MATHYS_2023_6, MOUSE_NEURONS_TRANSCRIPTOMICS: ZHOU_2020_10
TOX3	0.0	0.0	0.0	0.0	0.0	0.0	1.598876829116074	0.0	0.0	0.0	0.0	0.0	1.6775927644715842	0.0	1.727653307387294	3.3265301365033677	HUMAN_NEURONS_TRANSCRIPTOMICS: MATHYS_2019_4, MOUSE_NEURONS_TRANSCRIPTOMICS: ZHOU_2020_10
RBFOX2	0.0	0.0	0.0	0.0	0.0	0.0	1.5898695611935587	0.0	0.0	0.0	0.0	0.0	0.0	1.736611252150384	0.0	3.3264808133439425	HUMAN_NEURONS_TRANSCRIPTOMICS: MATHYS_2019_4, MOUSE_NEURONS_TRANSCRIPTOMICS: CHEN_2020_8
JUNB	0.0	0.0	0.0	1.396002464191095	1.491217051529	0.0	0.0	1.4425667216182214	0.0	1.4858133301994014	0.0	0.0	0.0	0.0	1.8349469111997891	3.326163962728789	HUMAN_NEURONS_TRANSCRIPTOMICS: LENG_2021_2, MOUSE_NEURONS_TRANSCRIPTOMICS: ZHOU_2020_10
ADAM23	0.0	0.0	0.0	0.0	0.0	0.0	1.5546529008460626	0.0	0.0	1.4832922778959954	0.0	0.0	0.0	0.0	1.7713378384416885	3.325990739287751	HUMAN_NEURONS_TRANSCRIPTOMICS: MATHYS_2019_4, MOUSE_NEURONS_TRANSCRIPTOMICS: ZHOU_2020_10
UBASH3B	0.0	1.4557242536561528	1.4290390024659896	1.3922464164523958	0.0	0.0	1.6619167421595111	0.0	0.0	0.0	1.4767671395460606	0.0	1.6638365391813266	0.0	0.0	3.3257532813408375	HUMAN_NEURONS_TRANSCRIPTOMICS: MATHYS_2019_4, MOUSE_NEURONS_TRANSCRIPTOMICS: CHEN_2020_5
NENF	0.0	0.0	0.0	0.0	0.0	1.5148595838632999	0.0	1.435864696133977	1.5529951732157439	0.0	0.0	0.0	0.0	0.0	1.7726601175363197	3.3256552907520636	HUMAN_NEURONS_TRANSCRIPTOMICS: MATHYS_2023_6, MOUSE_NEURONS_TRANSCRIPTOMICS: ZHOU_2020_10
BAIAP2L2	0.0	1.4450460300902948	1.4154823399930345	0.0	0.0	1.6563979379268567	0.0	0.0	0.0	0.0	0.0	0.0	1.6691178177719181	0.0	0.0	3.325515755698775	HUMAN_NEURONS_TRANSCRIPTOMICS: MATHYS_2019_3, MOUSE_NEURONS_TRANSCRIPTOMICS: CHEN_2020_5
TMEM130	0.0	0.0	0.0	1.3731557605904123	0.0	0.0	1.5281882822789428	0.0	0.0	1.486214406702216	1.4816728337740255	0.0	0.0	0.0	1.7972953355590988	3.3254836178380414	HUMAN_NEURONS_TRANSCRIPTOMICS: MATHYS_2019_4, MOUSE_NEURONS_TRANSCRIPTOMICS: ZHOU_2020_10
LRP8	0.0	0.0	1.4234976663958128	0.0	0.0	0.0	1.529348695941243	0.0	0.0	0.0	1.4721043601289008	0.0	0.0	0.0	1.7960578325101593	3.3254065284514023	HUMAN_NEURONS_TRANSCRIPTOMICS: MATHYS_2019_4, MOUSE_NEURONS_TRANSCRIPTOMICS: ZHOU_2020_10
WNK2	0.0	0.0	0.0	0.0	0.0	0.0	0.0	1.4454549790964595	1.521373143283264	0.0	0.0	0.0	0.0	0.0	1.8040241106317183	3.325397253914982	MOUSE_NEURONS_TRANSCRIPTOMICS: ZHOU_2020_10, HUMAN_NEURONS_TRANSCRIPTOMICS: MATHYS_2023_6
ATXN7L3B	0.0	1.460392872331458	0.0	1.3911599563626895	1.375170696952878	1.5280645055073325	1.5596235517228776	0.0	1.5345558191008954	1.47252050896326	1.4779165413337723	0.0	0.0	0.0	1.7654104285667147	3.325033980289592	HUMAN_NEURONS_TRANSCRIPTOMICS: MATHYS_2019_4, MOUSE_NEURONS_TRANSCRIPTOMICS: ZHOU_2020_10
CDIPT	0.0	0.0	1.4162969465659643	0.0	0.0	1.5512394767319724	0.0	0.0	0.0	0.0	0.0	0.0	0.0	0.0	1.7737572004668103	3.324996677198783	HUMAN_NEURONS_TRANSCRIPTOMICS: MATHYS_2019_3, MOUSE_NEURONS_TRANSCRIPTOMICS: ZHOU_2020_10
CYB561	0.0	0.0	1.4200783301637618	0.0	0.0	0.0	1.5604969701140372	0.0	0.0	1.4947516065478412	1.4836813245267793	0.0	0.0	0.0	1.7644176459080139	3.324914616022051	HUMAN_NEURONS_TRANSCRIPTOMICS: MATHYS_2019_4, MOUSE_NEURONS_TRANSCRIPTOMICS: ZHOU_2020_10
MAP7	0.0	0.0	0.0	0.0	0.0	0.0	1.6010525491542986	1.521801806180275	1.5730800535222211	0.0	0.0	0.0	0.0	0.0	1.7237685221007641	3.3248210712550628	HUMAN_NEURONS_TRANSCRIPTOMICS: MATHYS_2019_4, MOUSE_NEURONS_TRANSCRIPTOMICS: ZHOU_2020_10
DMXL1	0.0	0.0	0.0	0.0	0.0	0.0	1.5216402380272351	1.4956372012870276	0.0	1.482132020869996	0.0	0.0	0.0	0.0	1.803120330969472	3.324760568996707	HUMAN_NEURONS_TRANSCRIPTOMICS: MATHYS_2019_4, MOUSE_NEURONS_TRANSCRIPTOMICS: ZHOU_2020_10
KCTD1	0.0	0.0	1.4174333730195576	0.0	0.0	0.0	0.0	0.0	1.598123438817651	0.0	0.0	0.0	0.0	0.0	1.726391201122165	3.324514639939816	HUMAN_NEURONS_TRANSCRIPTOMICS: MATHYS_2023_6, MOUSE_NEURONS_TRANSCRIPTOMICS: ZHOU_2020_10
NLGN1	0.0	0.0	0.0	0.0	0.0	0.0	0.0	1.578702260704802	1.655317246345759	0.0	0.0	0.0	0.0	1.668850005793311	0.0	3.32416725213907	MOUSE_NEURONS_TRANSCRIPTOMICS: CHEN_2020_8, HUMAN_NEURONS_TRANSCRIPTOMICS: MATHYS_2023_6
CTNND2	0.0	0.0	1.422260671229512	0.0	0.0	0.0	0.0	1.479819823479247	1.686440508672073	1.4887784314880665	0.0	0.0	0.0	1.6374705993371443	0.0	3.3239111080092174	HUMAN_NEURONS_TRANSCRIPTOMICS: MATHYS_2023_6, MOUSE_NEURONS_TRANSCRIPTOMICS: CHEN_2020_8
IFT20	0.0	0.0	0.0	0.0	0.0	0.0	1.5387759330369604	0.0	0.0	0.0	0.0	0.0	0.0	0.0	1.784897311914263	3.323673244951223	HUMAN_NEURONS_TRANSCRIPTOMICS: MATHYS_2019_4, MOUSE_NEURONS_TRANSCRIPTOMICS: ZHOU_2020_10
LYRM2	0.0	1.4562457482954154	1.4194749178875175	0.0	0.0	1.553669857115002	0.0	0.0	0.0	0.0	0.0	0.0	0.0	0.0	1.7698011210186517	3.3234709781336536	HUMAN_NEURONS_TRANSCRIPTOMICS: MATHYS_2019_3, MOUSE_NEURONS_TRANSCRIPTOMICS: ZHOU_2020_10
LGMN	0.0	0.0	0.0	0.0	0.0	0.0	1.583179777889487	0.0	0.0	0.0	0.0	0.0	0.0	0.0	1.7401400723874414	3.3233198502769286	HUMAN_NEURONS_TRANSCRIPTOMICS: MATHYS_2019_4, MOUSE_NEURONS_TRANSCRIPTOMICS: ZHOU_2020_10
PSMC4	0.0	1.4485723271748339	1.4302257132759366	0.0	0.0	0.0	0.0	1.5047491643258695	1.570191760060327	0.0	0.0	1.7531273543253545	0.0	0.0	0.0	3.323319114385681	KEGG: KEGG_HSA05010, HUMAN_NEURONS_TRANSCRIPTOMICS: MATHYS_2023_6
KLHDC2	0.0	1.4761618768996436	1.4296524716135046	0.0	0.0	1.5578505424868088	0.0	0.0	0.0	1.480413121572219	0.0	0.0	1.7654468571274418	0.0	0.0	3.3232973996142503	HUMAN_NEURONS_TRANSCRIPTOMICS: MATHYS_2019_3, MOUSE_NEURONS_TRANSCRIPTOMICS: CHEN_2020_5
IDI1	0.0	1.470872431272835	1.4283048508632257	0.0	0.0	1.5419615369641348	0.0	0.0	0.0	0.0	1.483165871147754	0.0	0.0	0.0	1.780902389550065	3.3228639265142	HUMAN_NEURONS_TRANSCRIPTOMICS: MATHYS_2019_3, MOUSE_NEURONS_TRANSCRIPTOMICS: ZHOU_2020_10
GGPS1	0.0	0.0	0.0	0.0	0.0	0.0	1.5304113680910052	0.0	0.0	0.0	0.0	0.0	0.0	0.0	1.7923528972820568	3.322764265373062	HUMAN_NEURONS_TRANSCRIPTOMICS: MATHYS_2019_4, MOUSE_NEURONS_TRANSCRIPTOMICS: ZHOU_2020_10
MGAT4C	0.0	0.0	0.0	0.0	0.0	0.0	0.0	0.0	1.5157599886758832	0.0	0.0	0.0	0.0	1.619888444221109	1.8069464193112448	3.322706407987128	MOUSE_NEURONS_TRANSCRIPTOMICS: ZHOU_2020_10, HUMAN_NEURONS_TRANSCRIPTOMICS: MATHYS_2023_6
ELOB	0.0	0.0	0.0	0.0	0.0	0.0	0.0	1.4778321113603325	1.568955037813538	0.0	0.0	0.0	0.0	0.0	1.7536649730374272	3.322620010850965	MOUSE_NEURONS_TRANSCRIPTOMICS: ZHOU_2020_10, HUMAN_NEURONS_TRANSCRIPTOMICS: MATHYS_2023_6
MBTD1	0.0	1.4439285415775887	0.0	0.0	0.0	0.0	0.0	1.5326713205212974	1.5524535036449056	0.0	0.0	0.0	0.0	0.0	1.7700357261415012	3.322489229786407	HUMAN_NEURONS_TRANSCRIPTOMICS: MATHYS_2023_6, MOUSE_NEURONS_TRANSCRIPTOMICS: ZHOU_2020_10
ZSCAN18	0.0	0.0	0.0	0.0	0.0	1.6696943681188254	1.5355731934996877	0.0	0.0	0.0	0.0	0.0	0.0	1.652727201583115	0.0	3.32242156970194	HUMAN_NEURONS_TRANSCRIPTOMICS: MATHYS_2019_3, MOUSE_NEURONS_TRANSCRIPTOMICS: CHEN_2020_8
RHBDL1	0.0	1.4779746915980336	1.4323175425002501	0.0	0.0	0.0	0.0	0.0	0.0	1.4945940407788785	1.4729397500880106	0.0	1.6484118870960511	0.0	1.8277374018943244	3.3223314426732027	HUMAN_NEURONS_TRANSCRIPTOMICS: ZHOU_2020_6, MOUSE_NEURONS_TRANSCRIPTOMICS: ZHOU_2020_10
NDUFS4	0.0	0.0	0.0	0.0	0.0	1.5691314703910937	1.5579068158683842	0.0	0.0	0.0	0.0	1.7531273543253545	0.0	0.0	0.0	3.322258824716448	KEGG: KEGG_HSA05010, HUMAN_NEURONS_TRANSCRIPTOMICS: MATHYS_2019_3
MYO16	0.0	0.0	0.0	1.3942796489059892	1.3759190565625958	0.0	0.0	0.0	1.6079053952560314	0.0	0.0	0.0	1.7142540544828113	0.0	0.0	3.3221594497388427	MOUSE_NEURONS_TRANSCRIPTOMICS: CHEN_2020_5, HUMAN_NEURONS_TRANSCRIPTOMICS: MATHYS_2023_6
ADCY1	0.0	0.0	0.0	0.0	0.0	0.0	1.5603506822783664	0.0	0.0	0.0	0.0	0.0	0.0	0.0	1.7617774720292716	3.322128154307638	HUMAN_NEURONS_TRANSCRIPTOMICS: MATHYS_2019_4, MOUSE_NEURONS_TRANSCRIPTOMICS: ZHOU_2020_10
STUB1	0.0	1.471989919785541	1.4192737804621027	0.0	0.0	0.0	0.0	0.0	1.5640019286527458	0.0	0.0	0.0	0.0	0.0	1.757706664156688	3.321708592809434	HUMAN_NEURONS_TRANSCRIPTOMICS: MATHYS_2023_6, MOUSE_NEURONS_TRANSCRIPTOMICS: ZHOU_2020_10
HS3ST2	0.0	0.0	0.0	1.3826700468045554	1.3943294389515122	0.0	0.0	0.0	0.0	1.4799117759437008	0.0	0.0	0.0	1.8417532179873826	0.0	3.3216649939310834	MOUSE_NEURONS_TRANSCRIPTOMICS: CHEN_2020_8, HUMAN_NEURONS_TRANSCRIPTOMICS: ZHOU_2020_6
ASAP2	0.0	0.0	0.0	1.3846722375412999	1.3706805393794825	0.0	1.5125444557670675	0.0	0.0	0.0	0.0	0.0	0.0	1.8089323661777652	1.7699770133866093	3.3214768219448327	HUMAN_NEURONS_TRANSCRIPTOMICS: MATHYS_2019_4, MOUSE_NEURONS_TRANSCRIPTOMICS: CHEN_2020_8
SDHB	0.0	0.0	0.0	0.0	0.0	1.5141769283085913	1.5682984826717394	0.0	0.0	0.0	0.0	1.7531273543253545	0.0	0.0	0.0	3.321425836997094	KEGG: KEGG_HSA05010, HUMAN_NEURONS_TRANSCRIPTOMICS: MATHYS_2019_4
CASK	0.0	0.0	0.0	0.0	0.0	0.0	1.517523767653204	1.5157778152901322	1.596475510710308	0.0	0.0	0.0	0.0	0.0	1.724488464455379	3.3209639751656868	HUMAN_NEURONS_TRANSCRIPTOMICS: MATHYS_2023_6, MOUSE_NEURONS_TRANSCRIPTOMICS: ZHOU_2020_10
CAMK2N1	0.0	1.432033497186784	1.4183887757902778	1.3946521495081743	1.3878068066168263	0.0	0.0	0.0	0.0	1.4850684738370314	1.481963146596695	0.0	0.0	1.8358254957923816	0.0	3.320893969629413	HUMAN_NEURONS_TRANSCRIPTOMICS: ZHOU_2020_6, MOUSE_NEURONS_TRANSCRIPTOMICS: CHEN_2020_8
SPATA7	0.0	0.0	0.0	0.0	0.0	1.5935294840879022	1.5483904307808571	0.0	0.0	0.0	0.0	0.0	0.0	0.0	1.7271898656310951	3.3207193497189973	HUMAN_NEURONS_TRANSCRIPTOMICS: MATHYS_2019_3, MOUSE_NEURONS_TRANSCRIPTOMICS: ZHOU_2020_10
CSNK2A1	0.0	0.0	0.0	0.0	0.0	1.5671266660717755	1.5370793018739695	0.0	0.0	0.0	1.4759199000839844	1.7531273543253545	0.0	0.0	0.0	3.32025402039713	KEGG: KEGG_HSA05010, HUMAN_NEURONS_TRANSCRIPTOMICS: MATHYS_2019_3
TMEFF2	0.0	0.0	1.4193140079471858	0.0	0.0	0.0	0.0	0.0	1.5891996215409558	0.0	0.0	0.0	0.0	0.0	1.7301114662815853	3.319311087822541	HUMAN_NEURONS_TRANSCRIPTOMICS: MATHYS_2023_6, MOUSE_NEURONS_TRANSCRIPTOMICS: ZHOU_2020_10
AEBP2	0.0	0.0	0.0	0.0	0.0	0.0	1.5407307724498311	0.0	0.0	1.4824901248903661	0.0	0.0	0.0	0.0	1.7785444752404413	3.3192752476902725	HUMAN_NEURONS_TRANSCRIPTOMICS: MATHYS_2019_4, MOUSE_NEURONS_TRANSCRIPTOMICS: ZHOU_2020_10
AHCYL2	0.0	0.0	0.0	0.0	0.0	1.4914202570105717	1.5140143431951767	1.545448066491537	1.5037382213901798	0.0	0.0	0.0	0.0	0.0	1.773818554958783	3.3192666214503204	HUMAN_NEURONS_TRANSCRIPTOMICS: MATHYS_2023_4, MOUSE_NEURONS_TRANSCRIPTOMICS: ZHOU_2020_10
SERINC3	0.0	1.4473058401937668	0.0	1.3877453675093265	1.3815892793373246	0.0	1.5472038122771832	0.0	1.5793107079509718	1.4954248421061374	1.4805056577318647	0.0	0.0	0.0	1.739951156144455	3.319261864095427	HUMAN_NEURONS_TRANSCRIPTOMICS: MATHYS_2023_6, MOUSE_NEURONS_TRANSCRIPTOMICS: ZHOU_2020_10
REPS1	0.0	0.0	0.0	0.0	0.0	1.5556798035386017	0.0	0.0	0.0	1.4925027132999165	1.4736447955144936	0.0	0.0	0.0	1.7632750678204148	3.3189548713590167	HUMAN_NEURONS_TRANSCRIPTOMICS: MATHYS_2019_3, MOUSE_NEURONS_TRANSCRIPTOMICS: ZHOU_2020_10
ARL6IP1	0.0	1.4709469305070153	0.0	0.0	0.0	0.0	0.0	0.0	0.0	1.4885062724325853	1.4751852309000864	0.0	0.0	0.0	1.8298326749431169	3.318338947375702	HUMAN_NEURONS_TRANSCRIPTOMICS: ZHOU_2020_6, MOUSE_NEURONS_TRANSCRIPTOMICS: ZHOU_2020_10
SYT11	0.0	0.0	0.0	0.0	0.0	0.0	0.0	0.0	0.0	1.494637013261323	1.4791844381511448	0.0	0.0	0.0	1.8235418128724294	3.318178826133752	HUMAN_NEURONS_TRANSCRIPTOMICS: ZHOU_2020_6, MOUSE_NEURONS_TRANSCRIPTOMICS: ZHOU_2020_10
PFKP	0.0	1.4528187835231168	0.0	0.0	0.0	0.0	0.0	0.0	0.0	1.497602114549988	1.4783964462038992	0.0	0.0	1.7654059469105905	1.8204063478154255	3.3180084623654142	HUMAN_NEURONS_TRANSCRIPTOMICS: ZHOU_2020_6, MOUSE_NEURONS_TRANSCRIPTOMICS: ZHOU_2020_10
PLEKHA1	1.7416406486683451	0.0	1.4151404063698294	0.0	1.3691271262812772	1.5257713539788489	1.5760655675858797	0.0	0.0	0.0	1.4725546412416124	0.0	0.0	0.0	0.0	3.3177062162542246	GWAS: BELLENGUEZ_2022, HUMAN_NEURONS_TRANSCRIPTOMICS: MATHYS_2019_4
LYSMD2	0.0	0.0	1.4199677045797838	0.0	0.0	0.0	0.0	0.0	1.5479976511462894	0.0	0.0	0.0	0.0	0.0	1.7696840640678109	3.3176817152141007	HUMAN_NEURONS_TRANSCRIPTOMICS: MATHYS_2023_6, MOUSE_NEURONS_TRANSCRIPTOMICS: ZHOU_2020_10
DGKH	0.0	0.0	0.0	0.0	0.0	1.4910331905805505	0.0	0.0	0.0	1.4754569619302955	0.0	0.0	0.0	0.0	1.8264556492514088	3.3174888398319595	HUMAN_NEURONS_TRANSCRIPTOMICS: MATHYS_2019_3, MOUSE_NEURONS_TRANSCRIPTOMICS: ZHOU_2020_10
PPM1A	0.0	0.0	0.0	0.0	0.0	0.0	1.53180456782246	0.0	0.0	1.4725348331240748	1.4787163827839838	0.0	0.0	0.0	1.785382305852463	3.317186873674923	HUMAN_NEURONS_TRANSCRIPTOMICS: MATHYS_2019_4, MOUSE_NEURONS_TRANSCRIPTOMICS: ZHOU_2020_10
PFN2	0.0	1.4777263608174322	1.4298536090389193	0.0	0.0	0.0	0.0	0.0	0.0	1.4851687429627352	0.0	0.0	0.0	1.8319805179227038	1.8035302790040553	3.317149260885439	HUMAN_NEURONS_TRANSCRIPTOMICS: ZHOU_2020_6, MOUSE_NEURONS_TRANSCRIPTOMICS: CHEN_2020_8
JPT1	0.0	0.0	0.0	0.0	0.0	0.0	0.0	1.5595453674142894	0.0	0.0	0.0	0.0	0.0	0.0	1.7574564992420687	3.317001866656358	MOUSE_NEURONS_TRANSCRIPTOMICS: ZHOU_2020_10, HUMAN_NEURONS_TRANSCRIPTOMICS: MATHYS_2023_4
SYT4	0.0	1.4781981893005747	0.0	1.3902442257156513	0.0	0.0	1.5372478377089507	0.0	0.0	1.4788661122042197	0.0	0.0	0.0	0.0	1.779716019882608	3.316963857591559	HUMAN_NEURONS_TRANSCRIPTOMICS: MATHYS_2019_4, MOUSE_NEURONS_TRANSCRIPTOMICS: ZHOU_2020_10
SLIT1	0.0	0.0	0.0	0.0	0.0	1.5685934313788619	1.5418391216431666	0.0	0.0	1.4872887187633266	0.0	0.0	0.0	1.7479405960499006	0.0	3.3165340274287622	HUMAN_NEURONS_TRANSCRIPTOMICS: MATHYS_2019_3, MOUSE_NEURONS_TRANSCRIPTOMICS: CHEN_2020_8
SF3B6	0.0	0.0	0.0	0.0	0.0	1.5283330710742613	0.0	1.5421366521080335	1.503334429393477	0.0	0.0	0.0	0.0	0.0	1.774002875816519	3.3161395279245527	HUMAN_NEURONS_TRANSCRIPTOMICS: MATHYS_2023_4, MOUSE_NEURONS_TRANSCRIPTOMICS: ZHOU_2020_10
CPNE6	0.0	0.0	0.0	1.3836789026021399	0.0	0.0	0.0	0.0	0.0	0.0	1.4763761059481793	0.0	0.0	1.8397556102592614	0.0	3.3161317162074404	MOUSE_NEURONS_TRANSCRIPTOMICS: CHEN_2020_8, HUMAN_NEURONS_TRANSCRIPTOMICS: ZHOU_2020_7
ODF2L	0.0	0.0	0.0	0.0	0.0	1.5068332620500082	1.5911056234799033	0.0	0.0	1.491213538826584	1.4750904348763576	0.0	0.0	0.0	1.7249487764809026	3.316054399960806	HUMAN_NEURONS_TRANSCRIPTOMICS: MATHYS_2019_4, MOUSE_NEURONS_TRANSCRIPTOMICS: ZHOU_2020_10
CRTAC1	0.0	0.0	0.0	0.0	0.0	0.0	1.5282934183468722	0.0	1.5163764865207523	0.0	0.0	0.0	0.0	0.0	1.787629875753842	3.315923294100714	HUMAN_NEURONS_TRANSCRIPTOMICS: MATHYS_2019_4, MOUSE_NEURONS_TRANSCRIPTOMICS: ZHOU_2020_10
ZFHX2	0.0	0.0	1.4251469932842138	0.0	0.0	0.0	1.5116171027831182	0.0	0.0	0.0	0.0	0.0	0.0	0.0	1.80394166154219	3.315558764325308	HUMAN_NEURONS_TRANSCRIPTOMICS: MATHYS_2019_4, MOUSE_NEURONS_TRANSCRIPTOMICS: ZHOU_2020_10
YPEL3	0.0	1.4755907161042605	1.43217674630246	1.3935346477016193	0.0	0.0	0.0	0.0	0.0	1.4862717033454753	1.4793621806956363	0.0	0.0	0.0	1.8291308321927449	3.31540253553822	HUMAN_NEURONS_TRANSCRIPTOMICS: ZHOU_2020_6, MOUSE_NEURONS_TRANSCRIPTOMICS: ZHOU_2020_10
ZNF704	0.0	0.0	0.0	1.387512554632961	0.0	0.0	1.5318584284245966	1.5135873916998372	0.0	0.0	0.0	0.0	0.0	0.0	1.7835246125232385	3.315383040947835	HUMAN_NEURONS_TRANSCRIPTOMICS: MATHYS_2019_4, MOUSE_NEURONS_TRANSCRIPTOMICS: ZHOU_2020_10
SMIM12	0.0	0.0	0.0	0.0	0.0	1.5695366481106878	0.0	0.0	0.0	0.0	0.0	0.0	0.0	0.0	1.745623310735286	3.3151599588459737	HUMAN_NEURONS_TRANSCRIPTOMICS: MATHYS_2019_3, MOUSE_NEURONS_TRANSCRIPTOMICS: ZHOU_2020_10
SERP1	0.0	1.4388129274972008	0.0	0.0	0.0	1.5846573016617713	1.5784824020560224	0.0	0.0	1.4936916186475455	1.4720332631111042	0.0	0.0	0.0	1.7300806328228198	3.314737934484591	HUMAN_NEURONS_TRANSCRIPTOMICS: MATHYS_2019_3, MOUSE_NEURONS_TRANSCRIPTOMICS: ZHOU_2020_10
SLC7A14	0.0	0.0	0.0	0.0	0.0	0.0	1.5852350705674176	0.0	0.0	1.4853692812141424	1.4779817136000857	0.0	0.0	0.0	1.7291655728445046	3.314400643411922	HUMAN_NEURONS_TRANSCRIPTOMICS: MATHYS_2019_4, MOUSE_NEURONS_TRANSCRIPTOMICS: ZHOU_2020_10
DCLK1	0.0	0.0	0.0	0.0	0.0	0.0	0.0	0.0	0.0	1.4886781623623628	1.4820342436144915	0.0	0.0	0.0	1.825575076917703	3.314253239280066	HUMAN_NEURONS_TRANSCRIPTOMICS: ZHOU_2020_6, MOUSE_NEURONS_TRANSCRIPTOMICS: ZHOU_2020_10
FABP3	0.0	1.4453936931831366	0.0	0.0	0.0	1.549313425293627	0.0	0.0	0.0	0.0	0.0	0.0	0.0	0.0	1.764912476774374	3.314225902068001	HUMAN_NEURONS_TRANSCRIPTOMICS: MATHYS_2019_3, MOUSE_NEURONS_TRANSCRIPTOMICS: ZHOU_2020_10
ITSN1	0.0	0.0	0.0	0.0	0.0	0.0	1.5740847985880928	0.0	0.0	1.4745545397989628	1.481009261607924	0.0	0.0	0.0	1.7399888866264095	3.3140736852145025	HUMAN_NEURONS_TRANSCRIPTOMICS: MATHYS_2019_4, MOUSE_NEURONS_TRANSCRIPTOMICS: ZHOU_2020_10
MID1	0.0	0.0	0.0	0.0	0.0	0.0	0.0	0.0	1.518644856124534	0.0	0.0	0.0	0.0	0.0	1.7952150378015732	3.3138598939261072	MOUSE_NEURONS_TRANSCRIPTOMICS: ZHOU_2020_10, HUMAN_NEURONS_TRANSCRIPTOMICS: MATHYS_2023_6
SQSTM1	0.0	1.4534147773965602	1.424805059661009	0.0	1.3746717905534165	1.4977390451645864	0.0	0.0	0.0	1.4812582470602926	1.4771463236409756	0.0	0.0	0.0	1.8160636537410084	3.3138026989055946	HUMAN_NEURONS_TRANSCRIPTOMICS: MATHYS_2019_3, MOUSE_NEURONS_TRANSCRIPTOMICS: ZHOU_2020_10
PSMD3	0.0	0.0	0.0	1.3712156532873652	0.0	1.560564750573132	1.5358506795843385	1.451109498113784	1.538029844688048	1.4761588458102213	0.0	1.7531273543253545	0.0	0.0	0.0	3.3136921048984864	KEGG: KEGG_HSA05010, HUMAN_NEURONS_TRANSCRIPTOMICS: MATHYS_2019_3
TNRC6A	0.0	0.0	0.0	0.0	0.0	0.0	0.0	1.4566308317095946	1.580109395549913	0.0	1.4726079640049599	0.0	0.0	0.0	1.733141073306501	3.3132504688564137	HUMAN_NEURONS_TRANSCRIPTOMICS: MATHYS_2023_6, MOUSE_NEURONS_TRANSCRIPTOMICS: ZHOU_2020_10
PRPF40B	0.0	0.0	0.0	0.0	0.0	0.0	0.0	1.588247867194203	1.5155298188450643	0.0	0.0	0.0	0.0	0.0	1.7249760242445682	3.3132238914387715	MOUSE_NEURONS_TRANSCRIPTOMICS: ZHOU_2020_10, HUMAN_NEURONS_TRANSCRIPTOMICS: MATHYS_2023_4
ZMYND11	0.0	0.0	0.0	0.0	0.0	0.0	0.0	1.4931906640339097	1.5436042996688666	1.4871454771551784	0.0	0.0	0.0	0.0	1.769333872916008	3.3129381725848743	HUMAN_NEURONS_TRANSCRIPTOMICS: MATHYS_2023_6, MOUSE_NEURONS_TRANSCRIPTOMICS: ZHOU_2020_10
PTGES2	0.0	1.4405760760394704	1.4264946140344927	0.0	0.0	1.502824751237653	1.5801097632754402	1.4747913004474287	1.5351117005168569	1.490683544876436	0.0	0.0	0.0	0.0	1.7327798984280107	3.312889661703451	HUMAN_NEURONS_TRANSCRIPTOMICS: MATHYS_2019_4, MOUSE_NEURONS_TRANSCRIPTOMICS: ZHOU_2020_10
B4GALNT1	0.0	0.0	1.4153214300527026	0.0	0.0	0.0	0.0	0.0	0.0	1.4825903940160698	0.0	0.0	0.0	1.8300893417371693	0.0	3.312679735753239	HUMAN_NEURONS_TRANSCRIPTOMICS: ZHOU_2020_6, MOUSE_NEURONS_TRANSCRIPTOMICS: CHEN_2020_8
DHX36	0.0	0.0	0.0	0.0	0.0	1.4923130949449193	1.5876759543971926	0.0	0.0	1.4852117154451796	1.4835865285030505	0.0	0.0	0.0	1.7247585740819729	3.3124345284791654	HUMAN_NEURONS_TRANSCRIPTOMICS: MATHYS_2019_4, MOUSE_NEURONS_TRANSCRIPTOMICS: ZHOU_2020_10
OSBPL9	0.0	0.0	0.0	0.0	0.0	0.0	1.5586887815428385	0.0	0.0	0.0	0.0	0.0	0.0	0.0	1.7532406351494954	3.311929416692334	HUMAN_NEURONS_TRANSCRIPTOMICS: MATHYS_2019_4, MOUSE_NEURONS_TRANSCRIPTOMICS: ZHOU_2020_10
ABHD18	0.0	0.0	0.0	0.0	0.0	0.0	1.5509427605774841	0.0	0.0	0.0	1.480541206240763	0.0	0.0	0.0	1.7609347635830046	3.3118775241604888	HUMAN_NEURONS_TRANSCRIPTOMICS: MATHYS_2019_4, MOUSE_NEURONS_TRANSCRIPTOMICS: ZHOU_2020_10
SLC2A13	0.0	0.0	0.0	0.0	0.0	0.0	0.0	0.0	1.5865243379790785	1.4739815733663704	0.0	0.0	0.0	0.0	1.7247314781439638	3.3112558161230425	HUMAN_NEURONS_TRANSCRIPTOMICS: MATHYS_2023_6, MOUSE_NEURONS_TRANSCRIPTOMICS: ZHOU_2020_10
BCAT1	0.0	0.0	0.0	0.0	0.0	0.0	1.5862858905765587	0.0	0.0	0.0	0.0	0.0	1.7246588686663127	0.0	0.0	3.3109447592428713	HUMAN_NEURONS_TRANSCRIPTOMICS: MATHYS_2019_4, MOUSE_NEURONS_TRANSCRIPTOMICS: CHEN_2020_5
HNRNPU	0.0	0.0	1.4185094582455267	0.0	0.0	0.0	0.0	0.0	0.0	1.4725491572848897	1.4776380780140688	0.0	0.0	0.0	1.8332908780650472	3.310928956079116	HUMAN_NEURONS_TRANSCRIPTOMICS: ZHOU_2020_7, MOUSE_NEURONS_TRANSCRIPTOMICS: ZHOU_2020_10
C4ORF3	0.0	1.4601445415508567	1.424644149720677	1.3840669240627492	0.0	0.0	0.0	0.0	1.545729088352038	1.486744400652364	0.0	0.0	0.0	0.0	1.7651334022151752	3.310862490567213	HUMAN_NEURONS_TRANSCRIPTOMICS: MATHYS_2023_6, MOUSE_NEURONS_TRANSCRIPTOMICS: ZHOU_2020_10
ZSWIM8	0.0	0.0	0.0	0.0	0.0	0.0	0.0	0.0	0.0	1.4966853682578403	1.481376596199873	0.0	0.0	0.0	1.8139899107463693	3.3106752790042098	HUMAN_NEURONS_TRANSCRIPTOMICS: ZHOU_2020_6, MOUSE_NEURONS_TRANSCRIPTOMICS: ZHOU_2020_10
BAZ1B	0.0	0.0	0.0	0.0	0.0	0.0	0.0	0.0	0.0	1.4962699675942108	0.0	0.0	0.0	0.0	1.8143481722469617	3.3106181398411723	HUMAN_NEURONS_TRANSCRIPTOMICS: ZHOU_2020_6, MOUSE_NEURONS_TRANSCRIPTOMICS: ZHOU_2020_10
USP2	0.0	0.0	0.0	0.0	1.382340197770707	0.0	0.0	0.0	0.0	1.4852403637668092	0.0	0.0	0.0	0.0	1.8251854851710796	3.310425848937889	HUMAN_NEURONS_TRANSCRIPTOMICS: ZHOU_2020_6, MOUSE_NEURONS_TRANSCRIPTOMICS: ZHOU_2020_10
KBTBD11	0.0	0.0	0.0	1.3951953795530274	0.0	1.5681915427651079	0.0	0.0	0.0	1.47624479077511	1.47441501320729	0.0	0.0	1.7421021349338037	0.0	3.310293677698912	HUMAN_NEURONS_TRANSCRIPTOMICS: MATHYS_2019_3, MOUSE_NEURONS_TRANSCRIPTOMICS: CHEN_2020_8
MRPS14	0.0	0.0	0.0	0.0	0.0	0.0	0.0	1.5292863195434336	0.0	0.0	0.0	0.0	0.0	0.0	1.7807698327846129	3.3100561523280465	MOUSE_NEURONS_TRANSCRIPTOMICS: ZHOU_2020_10, HUMAN_NEURONS_TRANSCRIPTOMICS: MATHYS_2023_4
ARFGEF1	0.0	0.0	0.0	0.0	0.0	1.5458935008596708	1.5438533065912843	0.0	0.0	0.0	0.0	0.0	0.0	0.0	1.7641440812131792	3.31003758207285	HUMAN_NEURONS_TRANSCRIPTOMICS: MATHYS_2019_3, MOUSE_NEURONS_TRANSCRIPTOMICS: ZHOU_2020_10
SCN1A	0.0	0.0	1.4191732117493954	0.0	1.3776879070430168	0.0	0.0	0.0	1.5048240037037066	0.0	1.4778691433219078	0.0	0.0	0.0	1.8050180056938987	3.309842009397605	HUMAN_NEURONS_TRANSCRIPTOMICS: MATHYS_2023_6, MOUSE_NEURONS_TRANSCRIPTOMICS: ZHOU_2020_10
SF3B5	0.0	0.0	0.0	0.0	0.0	1.4935595806777615	1.5627270780638036	1.4914619578663961	1.5449150150570186	0.0	0.0	0.0	0.0	0.0	1.746716878368789	3.3094439564325926	HUMAN_NEURONS_TRANSCRIPTOMICS: MATHYS_2019_4, MOUSE_NEURONS_TRANSCRIPTOMICS: ZHOU_2020_10
PKN2	0.0	0.0	0.0	0.0	0.0	0.0	0.0	1.4920062455798184	1.5486240545462517	1.4819171584577737	1.4825259979875847	0.0	0.0	0.0	1.760777801681832	3.3094018562280842	HUMAN_NEURONS_TRANSCRIPTOMICS: MATHYS_2023_6, MOUSE_NEURONS_TRANSCRIPTOMICS: ZHOU_2020_10
PTGES3	0.0	1.461286863141623	1.4280433722101864	0.0	0.0	1.5696720225385474	1.5416047932326653	0.0	0.0	1.483607409433921	1.4794273529619497	0.0	0.0	0.0	1.7396877794423753	3.3093598019809227	HUMAN_NEURONS_TRANSCRIPTOMICS: MATHYS_2019_3, MOUSE_NEURONS_TRANSCRIPTOMICS: ZHOU_2020_10
TET3	0.0	0.0	1.4294613910593605	1.3917652698412402	1.48072145778179	0.0	0.0	0.0	0.0	1.4731077995566673	0.0	0.0	0.0	0.0	1.8286316132258487	3.3093530710076386	HUMAN_NEURONS_TRANSCRIPTOMICS: LENG_2021_2, MOUSE_NEURONS_TRANSCRIPTOMICS: ZHOU_2020_10
BTG2	0.0	0.0	0.0	1.394434857490233	0.0	0.0	0.0	0.0	0.0	0.0	1.4779520898426703	0.0	0.0	0.0	1.831348231560463	3.3093003214031333	HUMAN_NEURONS_TRANSCRIPTOMICS: ZHOU_2020_7, MOUSE_NEURONS_TRANSCRIPTOMICS: ZHOU_2020_10
SCAF8	0.0	0.0	0.0	0.0	1.370929992577735	1.4985315540602093	1.5256850965506275	0.0	0.0	0.0	0.0	0.0	0.0	0.0	1.7835927929329158	3.3092778894835435	HUMAN_NEURONS_TRANSCRIPTOMICS: MATHYS_2019_4, MOUSE_NEURONS_TRANSCRIPTOMICS: ZHOU_2020_10
CDK14	0.0	0.0	0.0	0.0	0.0	0.0	1.5666044903320953	0.0	0.0	1.4701999949112612	0.0	0.0	0.0	0.0	1.7426569817436373	3.3092614720757325	HUMAN_NEURONS_TRANSCRIPTOMICS: MATHYS_2019_4, MOUSE_NEURONS_TRANSCRIPTOMICS: ZHOU_2020_10
MIB1	0.0	0.0	0.0	0.0	0.0	0.0	0.0	1.4900861213694323	1.53119006443109	0.0	0.0	0.0	0.0	0.0	1.7780284988383919	3.309218563269482	MOUSE_NEURONS_TRANSCRIPTOMICS: ZHOU_2020_10, HUMAN_NEURONS_TRANSCRIPTOMICS: MATHYS_2023_6
RBM25	0.0	0.0	0.0	0.0	0.0	0.0	0.0	0.0	0.0	0.0	1.48269189102911	0.0	0.0	0.0	1.8257702814471137	3.308462172476224	HUMAN_NEURONS_TRANSCRIPTOMICS: ZHOU_2020_7, MOUSE_NEURONS_TRANSCRIPTOMICS: ZHOU_2020_10
GOT2	0.0	0.0	0.0	1.3859139062152501	0.0	1.5146313745635187	1.5594789766453547	1.4352891123493818	1.496490307883209	0.0	1.4733959559522054	0.0	1.7023105396086748	0.0	1.7488765446728738	3.3083555213182283	HUMAN_NEURONS_TRANSCRIPTOMICS: MATHYS_2019_4, MOUSE_NEURONS_TRANSCRIPTOMICS: ZHOU_2020_10
PHACTR2	0.0	0.0	0.0	0.0	0.0	0.0	1.5832811124151198	0.0	0.0	0.0	0.0	0.0	0.0	0.0	1.7245692993444546	3.307850411759574	HUMAN_NEURONS_TRANSCRIPTOMICS: MATHYS_2019_4, MOUSE_NEURONS_TRANSCRIPTOMICS: ZHOU_2020_10
ATP6V1G2	0.0	1.4617835247028257	1.4206917993112769	0.0	0.0	0.0	0.0	0.0	0.0	1.487704119426956	0.0	0.0	0.0	0.0	1.8198439891308014	3.307548108557757	HUMAN_NEURONS_TRANSCRIPTOMICS: ZHOU_2020_6, MOUSE_NEURONS_TRANSCRIPTOMICS: ZHOU_2020_10
RAB24	0.0	0.0	0.0	0.0	0.0	0.0	0.0	0.0	0.0	1.4956826770008038	0.0	0.0	0.0	0.0	1.8118612396083282	3.307543916609132	HUMAN_NEURONS_TRANSCRIPTOMICS: ZHOU_2020_6, MOUSE_NEURONS_TRANSCRIPTOMICS: ZHOU_2020_10
CAMKK2	0.0	0.0	0.0	1.3815215032811514	0.0	1.5329347653153487	0.0	0.0	0.0	0.0	0.0	0.0	0.0	1.7234949637888974	1.7744962908551831	3.3074310561705316	HUMAN_NEURONS_TRANSCRIPTOMICS: MATHYS_2019_3, MOUSE_NEURONS_TRANSCRIPTOMICS: ZHOU_2020_10
CRMP1	0.0	0.0	0.0	0.0	0.0	1.4983478895119675	1.5783878611799735	0.0	0.0	1.4826190423376993	1.4758251040602557	0.0	0.0	0.0	1.7289548037476992	3.3073426649276727	HUMAN_NEURONS_TRANSCRIPTOMICS: MATHYS_2019_4, MOUSE_NEURONS_TRANSCRIPTOMICS: ZHOU_2020_10
DTX3	0.0	0.0	0.0	1.3776568095334816	0.0	0.0	0.0	0.0	0.0	1.4978456252838397	1.4804227112111021	0.0	0.0	0.0	1.8094224827535352	3.307268108037375	HUMAN_NEURONS_TRANSCRIPTOMICS: ZHOU_2020_6, MOUSE_NEURONS_TRANSCRIPTOMICS: ZHOU_2020_10
ELMOD1	0.0	0.0	0.0	0.0	1.3760211056024314	0.0	1.5615292165465544	0.0	0.0	0.0	1.4820579426204237	0.0	0.0	0.0	1.745083930043539	3.3066131465900934	HUMAN_NEURONS_TRANSCRIPTOMICS: MATHYS_2019_4, MOUSE_NEURONS_TRANSCRIPTOMICS: ZHOU_2020_10
PTPRR	0.0	0.0	0.0	1.3737145114936897	0.0	0.0	1.571386879559457	0.0	0.0	0.0	0.0	0.0	0.0	0.0	1.735092028148655	3.306478907708112	HUMAN_NEURONS_TRANSCRIPTOMICS: MATHYS_2019_4, MOUSE_NEURONS_TRANSCRIPTOMICS: ZHOU_2020_10
NAE1	0.0	0.0	0.0	0.0	0.0	1.5533191413908347	0.0	0.0	0.0	0.0	0.0	1.7531273543253545	0.0	0.0	0.0	3.306446495716189	KEGG: KEGG_HSA05010, HUMAN_NEURONS_TRANSCRIPTOMICS: MATHYS_2019_3
AFF3	0.0	0.0	0.0	0.0	0.0	0.0	0.0	0.0	1.6599208390293345	1.490468682464214	0.0	0.0	0.0	1.6462445770169343	0.0	3.3061654160462686	MOUSE_NEURONS_TRANSCRIPTOMICS: CHEN_2020_8, HUMAN_NEURONS_TRANSCRIPTOMICS: MATHYS_2023_6
CD81	0.0	1.4744235614354342	1.4260822823123926	0.0	0.0	0.0	0.0	0.0	0.0	0.0	1.474675702272544	0.0	0.0	0.0	1.8314498344957895	3.3061255367683335	HUMAN_NEURONS_TRANSCRIPTOMICS: ZHOU_2020_7, MOUSE_NEURONS_TRANSCRIPTOMICS: ZHOU_2020_10
ATP1A3	0.0	1.4687616196377236	1.431864983293067	1.3801401468813819	1.3694559509517	1.4777716045610918	1.5143091918554474	0.0	0.0	1.4968429340268032	1.4807959705545342	0.0	0.0	0.0	1.7915384651010708	3.3058476569565185	HUMAN_NEURONS_TRANSCRIPTOMICS: MATHYS_2019_4, MOUSE_NEURONS_TRANSCRIPTOMICS: ZHOU_2020_10
SRRM2	0.0	1.471046262819256	1.4337255044781536	0.0	0.0	0.0	0.0	0.0	0.0	0.0	0.0	0.0	0.0	0.0	1.834738893291209	3.305785156110465	HUMAN_NEURONS_TRANSCRIPTOMICS: GAZESTANI_2023_4, MOUSE_NEURONS_TRANSCRIPTOMICS: ZHOU_2020_10
AFTPH	0.0	0.0	0.0	0.0	0.0	0.0	1.5787668056631945	0.0	0.0	0.0	0.0	0.0	0.0	0.0	1.7268456673739574	3.3056124730371517	HUMAN_NEURONS_TRANSCRIPTOMICS: MATHYS_2019_4, MOUSE_NEURONS_TRANSCRIPTOMICS: ZHOU_2020_10
PKIG	0.0	0.0	0.0	0.0	0.0	1.5639906305318887	1.5216909185071	0.0	0.0	0.0	0.0	0.0	0.0	0.0	1.7413261957106512	3.3053168262425396	HUMAN_NEURONS_TRANSCRIPTOMICS: MATHYS_2019_3, MOUSE_NEURONS_TRANSCRIPTOMICS: ZHOU_2020_10
DIRAS1	0.0	0.0	0.0	1.3820957750428533	0.0	1.4885948699097344	1.6101418435518489	0.0	0.0	1.4855984677871794	1.4827629880469066	0.0	1.6949729499557527	0.0	0.0	3.3051147935076015	HUMAN_NEURONS_TRANSCRIPTOMICS: MATHYS_2019_4, MOUSE_NEURONS_TRANSCRIPTOMICS: CHEN_2020_5
GLS	0.0	0.0	0.0	0.0	0.0	0.0	0.0	0.0	0.0	0.0	1.4829051820824997	0.0	0.0	0.0	1.8221076371090277	3.3050128191915276	HUMAN_NEURONS_TRANSCRIPTOMICS: ZHOU_2020_7, MOUSE_NEURONS_TRANSCRIPTOMICS: ZHOU_2020_10
ACTR6	0.0	1.4601197084727966	1.4206616286974647	0.0	0.0	1.4854713633377845	1.5482647719857525	1.459210113276861	0.0	0.0	0.0	0.0	0.0	0.0	1.7565631060999138	3.3048278780856664	HUMAN_NEURONS_TRANSCRIPTOMICS: MATHYS_2019_4, MOUSE_NEURONS_TRANSCRIPTOMICS: ZHOU_2020_10
OMG	0.0	1.4794398432035816	1.4338059594483195	0.0	1.3760551219492314	0.0	0.0	0.0	0.0	0.0	0.0	0.0	0.0	0.0	1.8253801449525653	3.304819988156147	HUMAN_NEURONS_TRANSCRIPTOMICS: GAZESTANI_2023_4, MOUSE_NEURONS_TRANSCRIPTOMICS: ZHOU_2020_10
GARNL3	0.0	0.0	1.4234674957820006	1.386364011109557	0.0	1.566202974614425	1.5647946689103256	0.0	1.5287997598712852	0.0	0.0	0.0	0.0	0.0	1.7386102634051217	3.3048132380195465	HUMAN_NEURONS_TRANSCRIPTOMICS: MATHYS_2019_3, MOUSE_NEURONS_TRANSCRIPTOMICS: ZHOU_2020_10
MAP3K5	0.0	0.0	0.0	0.0	0.0	1.4806545531231325	1.5515277916151569	0.0	0.0	0.0	0.0	1.7531273543253545	0.0	0.0	0.0	3.3046551459405116	KEGG: KEGG_HSA05010, HUMAN_NEURONS_TRANSCRIPTOMICS: MATHYS_2019_4
COX7A2L	0.0	0.0	1.415924842328947	0.0	0.0	1.5446007617905193	1.5291899425472346	0.0	1.551484583932588	1.4948948481559894	1.4722939521763583	1.7531273543253545	0.0	0.0	0.0	3.304611938257942	KEGG: KEGG_HSA05010, HUMAN_NEURONS_TRANSCRIPTOMICS: MATHYS_2023_6
NPDC1	0.0	1.4781236900663943	1.4336148788941754	0.0	0.0	0.0	0.0	0.0	0.0	1.4700854016247429	1.480067226122119	0.0	0.0	1.8245381871646427	1.8176179798663443	3.3046054132867617	HUMAN_NEURONS_TRANSCRIPTOMICS: ZHOU_2020_7, MOUSE_NEURONS_TRANSCRIPTOMICS: CHEN_2020_8
PPFIA1	0.0	0.0	0.0	0.0	0.0	1.5017274768603712	0.0	0.0	0.0	0.0	0.0	0.0	0.0	0.0	1.8027934020219172	3.3045208788822884	HUMAN_NEURONS_TRANSCRIPTOMICS: MATHYS_2019_3, MOUSE_NEURONS_TRANSCRIPTOMICS: ZHOU_2020_10
SYNJ1	0.0	0.0	0.0	0.0	0.0	1.5413387579722961	0.0	0.0	0.0	1.4846387490125872	0.0	0.0	0.0	0.0	1.7630054870824186	3.3043442450547147	HUMAN_NEURONS_TRANSCRIPTOMICS: MATHYS_2019_3, MOUSE_NEURONS_TRANSCRIPTOMICS: ZHOU_2020_10
POU2F1	0.0	0.0	1.4283953627046624	0.0	0.0	0.0	0.0	1.471944096127367	1.5810469032251981	1.4859852201291792	0.0	0.0	0.0	0.0	1.723113906361768	3.304160809586966	HUMAN_NEURONS_TRANSCRIPTOMICS: MATHYS_2023_6, MOUSE_NEURONS_TRANSCRIPTOMICS: ZHOU_2020_10
SSR4	0.0	1.453563775864921	0.0	0.0	0.0	0.0	0.0	1.4935910912989212	1.562118963460887	0.0	0.0	0.0	0.0	0.0	1.7420267915098158	3.3041457549707025	HUMAN_NEURONS_TRANSCRIPTOMICS: MATHYS_2023_6, MOUSE_NEURONS_TRANSCRIPTOMICS: ZHOU_2020_10
CMIP	0.0	0.0	1.4165483683477327	1.3888939110327305	1.3803299209490025	0.0	0.0	0.0	0.0	0.0	1.4772707434221197	0.0	0.0	0.0	1.8268487955048491	3.304119538926969	HUMAN_NEURONS_TRANSCRIPTOMICS: ZHOU_2020_7, MOUSE_NEURONS_TRANSCRIPTOMICS: ZHOU_2020_10
CKMT1A	0.0	0.0	1.4162868896946936	0.0	0.0	1.4946541225767747	0.0	0.0	0.0	0.0	1.477649927517035	0.0	0.0	0.0	1.8092501045245202	3.303904227101295	HUMAN_NEURONS_TRANSCRIPTOMICS: MATHYS_2019_3, MOUSE_NEURONS_TRANSCRIPTOMICS: ZHOU_2020_10
EGR4	0.0	0.0	0.0	1.3971665285729233	0.0	0.0	0.0	0.0	0.0	1.4873460154065858	0.0	0.0	0.0	0.0	1.8165188937486239	3.3038649091552097	HUMAN_NEURONS_TRANSCRIPTOMICS: ZHOU_2020_6, MOUSE_NEURONS_TRANSCRIPTOMICS: ZHOU_2020_10
FAM171B	0.0	1.4480011663794508	0.0	0.0	1.3795474847237854	0.0	0.0	0.0	0.0	1.475055885427481	0.0	0.0	0.0	0.0	1.8287313175582518	3.303787202985733	HUMAN_NEURONS_TRANSCRIPTOMICS: ZHOU_2020_6, MOUSE_NEURONS_TRANSCRIPTOMICS: ZHOU_2020_10
PLK2	0.0	0.0	0.0	0.0	0.0	1.5269102741912877	0.0	0.0	0.0	1.4942789092409527	0.0	0.0	0.0	0.0	1.7767511037683457	3.3036613779596333	HUMAN_NEURONS_TRANSCRIPTOMICS: MATHYS_2019_3, MOUSE_NEURONS_TRANSCRIPTOMICS: ZHOU_2020_10
USP46	0.0	0.0	0.0	0.0	0.0	1.535134057432694	0.0	0.0	0.0	0.0	0.0	0.0	0.0	1.6436141790857062	1.7682920635847414	3.303426121017435	HUMAN_NEURONS_TRANSCRIPTOMICS: MATHYS_2019_3, MOUSE_NEURONS_TRANSCRIPTOMICS: ZHOU_2020_10
SRRM3	0.0	0.0	0.0	0.0	1.3807722347644729	0.0	0.0	1.4764424098302382	1.5498869168212304	1.4919297468673243	0.0	0.0	0.0	0.0	1.7534289004424914	3.303315817263722	HUMAN_NEURONS_TRANSCRIPTOMICS: MATHYS_2023_6, MOUSE_NEURONS_TRANSCRIPTOMICS: ZHOU_2020_10
HMGCS1	0.0	0.0	1.4159851835565713	0.0	0.0	1.5094875936571799	0.0	0.0	0.0	0.0	1.4832428929170336	0.0	0.0	0.0	1.7936991788906862	3.303186772547866	HUMAN_NEURONS_TRANSCRIPTOMICS: MATHYS_2019_3, MOUSE_NEURONS_TRANSCRIPTOMICS: ZHOU_2020_10
SCAPER	0.0	0.0	0.0	0.0	0.0	0.0	0.0	1.4368537552873255	1.5610718175345255	0.0	1.4761094921314422	0.0	0.0	0.0	1.7421051806453771	3.303176998179903	HUMAN_NEURONS_TRANSCRIPTOMICS: MATHYS_2023_6, MOUSE_NEURONS_TRANSCRIPTOMICS: ZHOU_2020_10
KLHDC1	0.0	0.0	0.0	0.0	0.0	0.0	0.0	0.0	0.0	1.4815017577941443	0.0	0.0	0.0	0.0	1.8215381618597384	3.303039919653883	HUMAN_NEURONS_TRANSCRIPTOMICS: ZHOU_2020_6, MOUSE_NEURONS_TRANSCRIPTOMICS: ZHOU_2020_10
PPFIA2	0.0	0.0	1.4143157429256288	0.0	0.0	0.0	0.0	1.540614949116132	1.6542851112856742	0.0	1.478734157038433	0.0	0.0	1.6486913914525887	0.0	3.302976502738263	HUMAN_NEURONS_TRANSCRIPTOMICS: MATHYS_2023_6, MOUSE_NEURONS_TRANSCRIPTOMICS: CHEN_2020_8
SAMD12	0.0	0.0	0.0	0.0	0.0	0.0	0.0	1.575697707458814	1.6812519660766456	0.0	0.0	0.0	0.0	1.6216643190072362	0.0	3.3029162850838816	MOUSE_NEURONS_TRANSCRIPTOMICS: CHEN_2020_8, HUMAN_NEURONS_TRANSCRIPTOMICS: MATHYS_2023_6
BASP1	0.0	1.4773786977245904	0.0	0.0	0.0	0.0	0.0	0.0	0.0	0.0	1.4770870761261452	0.0	0.0	0.0	1.825282781062634	3.3026614787872246	HUMAN_NEURONS_TRANSCRIPTOMICS: GAZESTANI_2023_4, MOUSE_NEURONS_TRANSCRIPTOMICS: ZHOU_2020_10
AP2B1	0.0	0.0	0.0	0.0	0.0	1.571171616925468	1.5115196407746334	0.0	0.0	1.4956397045183594	1.4810803586257206	0.0	0.0	1.6213081262904692	1.7313943616883212	3.3025659786137895	HUMAN_NEURONS_TRANSCRIPTOMICS: MATHYS_2019_3, MOUSE_NEURONS_TRANSCRIPTOMICS: ZHOU_2020_10
SCN2A	0.0	0.0	0.0	0.0	0.0	0.0	0.0	0.0	1.4894061121393027	1.4944507991707303	1.4747704982962728	0.0	0.0	0.0	1.8079649165887697	3.3024157157595	HUMAN_NEURONS_TRANSCRIPTOMICS: ZHOU_2020_6, MOUSE_NEURONS_TRANSCRIPTOMICS: ZHOU_2020_10
IL1RAPL1	0.0	0.0	0.0	0.0	0.0	0.0	0.0	1.610021196947423	1.6689983924483385	0.0	1.476097642628476	0.0	0.0	1.6333616666611375	0.0	3.302360059109476	MOUSE_NEURONS_TRANSCRIPTOMICS: CHEN_2020_8, HUMAN_NEURONS_TRANSCRIPTOMICS: MATHYS_2023_6
PRDX2	0.0	1.4701522720090912	1.4243525004538256	0.0	0.0	0.0	0.0	0.0	0.0	1.4960694293428036	1.4801620221458478	0.0	0.0	0.0	1.8060202681119406	3.3020896974547442	HUMAN_NEURONS_TRANSCRIPTOMICS: ZHOU_2020_6, MOUSE_NEURONS_TRANSCRIPTOMICS: ZHOU_2020_10
NTRK2	0.0	0.0	1.4249760264726112	0.0	1.368764285265638	0.0	0.0	0.0	1.4771823609056758	1.4808285222358484	0.0	0.0	0.0	0.0	1.8212543181614147	3.3020828403972633	HUMAN_NEURONS_TRANSCRIPTOMICS: ZHOU_2020_6, MOUSE_NEURONS_TRANSCRIPTOMICS: ZHOU_2020_10
VAMP2	0.0	1.439806250619606	0.0	0.0	0.0	0.0	0.0	0.0	0.0	1.4858276543602162	1.4836753997752963	0.0	0.0	0.0	1.8162455589388404	3.3020732132990567	HUMAN_NEURONS_TRANSCRIPTOMICS: ZHOU_2020_6, MOUSE_NEURONS_TRANSCRIPTOMICS: ZHOU_2020_10
TRA2B	0.0	0.0	0.0	0.0	1.374093512683479	0.0	1.5470178846581426	0.0	0.0	0.0	1.4754281457108913	0.0	0.0	0.0	1.7549541117884653	3.301971996446608	HUMAN_NEURONS_TRANSCRIPTOMICS: MATHYS_2019_4, MOUSE_NEURONS_TRANSCRIPTOMICS: ZHOU_2020_10
ARID4B	0.0	1.43496380039788	1.420108500777574	0.0	0.0	0.0	1.5341950251850838	0.0	0.0	1.4937775636124344	1.4825319227390676	0.0	0.0	0.0	1.7676618214584736	3.3018568466435574	HUMAN_NEURONS_TRANSCRIPTOMICS: MATHYS_2019_4, MOUSE_NEURONS_TRANSCRIPTOMICS: ZHOU_2020_10
IMMP2L	0.0	0.0	0.0	0.0	0.0	0.0	1.5545851253759162	1.4354945658606535	0.0	0.0	0.0	0.0	0.0	0.0	1.747271155514582	3.3018562808904983	HUMAN_NEURONS_TRANSCRIPTOMICS: MATHYS_2019_4, MOUSE_NEURONS_TRANSCRIPTOMICS: ZHOU_2020_10
HOOK3	0.0	0.0	0.0	0.0	0.0	0.0	0.0	0.0	0.0	1.4801409625167377	1.4833673126981777	0.0	0.0	0.0	1.8182633815581974	3.3016306942563753	HUMAN_NEURONS_TRANSCRIPTOMICS: ZHOU_2020_7, MOUSE_NEURONS_TRANSCRIPTOMICS: ZHOU_2020_10
B3GALNT1	0.0	1.4452198616367156	1.4301050308206877	0.0	0.0	0.0	1.536295985762144	0.0	0.0	1.4814444611508852	1.4792910836778397	0.0	0.0	0.0	1.7652440966536551	3.301540082415799	HUMAN_NEURONS_TRANSCRIPTOMICS: MATHYS_2019_4, MOUSE_NEURONS_TRANSCRIPTOMICS: ZHOU_2020_10
NUMBL	0.0	0.0	0.0	0.0	1.377211677885506	0.0	0.0	0.0	0.0	1.4823898557646624	0.0	0.0	0.0	0.0	1.8189119472792232	3.3013018030438857	HUMAN_NEURONS_TRANSCRIPTOMICS: ZHOU_2020_6, MOUSE_NEURONS_TRANSCRIPTOMICS: ZHOU_2020_10
ACTR2	0.0	1.4615103608441642	1.427480187419025	0.0	0.0	1.6547084609749625	1.6192498542006208	1.450094177884126	1.5187240276831293	0.0	0.0	0.0	0.0	1.646563495159008	0.0	3.3012719561339705	HUMAN_NEURONS_TRANSCRIPTOMICS: MATHYS_2019_3, MOUSE_NEURONS_TRANSCRIPTOMICS: CHEN_2020_8
SREBF2	0.0	0.0	0.0	0.0	1.3730390059812234	0.0	0.0	0.0	0.0	1.4855698194655498	0.0	0.0	0.0	0.0	1.8155194606842666	3.3010892801498164	HUMAN_NEURONS_TRANSCRIPTOMICS: ZHOU_2020_6, MOUSE_NEURONS_TRANSCRIPTOMICS: ZHOU_2020_10
SMAP1	0.0	0.0	0.0	0.0	0.0	0.0	1.5240875268478378	0.0	0.0	0.0	0.0	0.0	0.0	0.0	1.7769415770902655	3.3010291039381032	HUMAN_NEURONS_TRANSCRIPTOMICS: MATHYS_2019_4, MOUSE_NEURONS_TRANSCRIPTOMICS: ZHOU_2020_10
SLC30A3	0.0	0.0	0.0	1.3839117154785054	1.3882794528778766	0.0	0.0	0.0	0.0	1.49001030931814	0.0	0.0	0.0	0.0	1.8108974631909107	3.300907772509051	HUMAN_NEURONS_TRANSCRIPTOMICS: ZHOU_2020_6, MOUSE_NEURONS_TRANSCRIPTOMICS: ZHOU_2020_10
EFR3A	0.0	0.0	1.4298033246825657	0.0	0.0	0.0	1.6380801779716225	1.458641811954611	0.0	1.4763020874183692	1.474906767580383	0.0	0.0	1.6620083628601499	0.0	3.3000885408317724	HUMAN_NEURONS_TRANSCRIPTOMICS: MATHYS_2019_4, MOUSE_NEURONS_TRANSCRIPTOMICS: CHEN_2020_8
TOX2	0.0	0.0	0.0	0.0	0.0	0.0	1.5253231103395621	0.0	1.4900364374517634	0.0	0.0	0.0	1.77471526653494	0.0	0.0	3.300038376874502	HUMAN_NEURONS_TRANSCRIPTOMICS: MATHYS_2019_4, MOUSE_NEURONS_TRANSCRIPTOMICS: CHEN_2020_5
NSMAF	0.0	0.0	0.0	1.3689340870989817	0.0	1.571859651156775	1.5120072414480248	0.0	0.0	1.4783790907365164	0.0	0.0	0.0	0.0	1.728151422283935	3.30001107344071	HUMAN_NEURONS_TRANSCRIPTOMICS: MATHYS_2019_3, MOUSE_NEURONS_TRANSCRIPTOMICS: ZHOU_2020_10
RNF11	0.0	0.0	0.0	1.3832598394246816	0.0	0.0	0.0	0.0	0.0	1.4951240347290262	0.0	0.0	0.0	0.0	1.804685781095711	3.2998098158247373	HUMAN_NEURONS_TRANSCRIPTOMICS: ZHOU_2020_6, MOUSE_NEURONS_TRANSCRIPTOMICS: ZHOU_2020_10
ZMYND8	0.0	1.436975279720751	0.0	1.3851999467277287	0.0	0.0	0.0	0.0	1.5001039212130007	0.0	1.4828637088221184	0.0	0.0	0.0	1.7995738727251642	3.299677793938165	HUMAN_NEURONS_TRANSCRIPTOMICS: MATHYS_2023_6, MOUSE_NEURONS_TRANSCRIPTOMICS: ZHOU_2020_10
BABAM2	0.0	0.0	0.0	0.0	0.0	0.0	0.0	1.4477367895428759	1.5302096564145855	0.0	0.0	0.0	0.0	0.0	1.7691012262871006	3.299310882701686	MOUSE_NEURONS_TRANSCRIPTOMICS: ZHOU_2020_10, HUMAN_NEURONS_TRANSCRIPTOMICS: MATHYS_2023_6
CCDC88A	0.0	0.0	1.4196659984416615	0.0	0.0	0.0	0.0	0.0	1.4757230132663681	0.0	0.0	0.0	0.0	0.0	1.8231578952536496	3.298880908520018	HUMAN_NEURONS_TRANSCRIPTOMICS: MATHYS_2023_6, MOUSE_NEURONS_TRANSCRIPTOMICS: ZHOU_2020_10
LARS2	0.0	1.453191279694019	1.4284557039322867	0.0	0.0	0.0	1.5638683774362425	0.0	0.0	0.0	0.0	0.0	0.0	1.7348541017824506	1.7300190304776601	3.298722479218693	HUMAN_NEURONS_TRANSCRIPTOMICS: MATHYS_2019_4, MOUSE_NEURONS_TRANSCRIPTOMICS: CHEN_2020_8
SFSWAP	0.0	1.4669736380173939	1.4196760553129324	0.0	0.0	0.0	0.0	0.0	0.0	1.4794247544759973	0.0	0.0	0.0	0.0	1.819097835088189	3.298522589564186	HUMAN_NEURONS_TRANSCRIPTOMICS: ZHOU_2020_6, MOUSE_NEURONS_TRANSCRIPTOMICS: ZHOU_2020_10
GNAI1	0.0	0.0	0.0	0.0	0.0	0.0	1.5259441170927341	0.0	0.0	0.0	0.0	0.0	0.0	0.0	1.7724181891277473	3.2983623062204814	HUMAN_NEURONS_TRANSCRIPTOMICS: MATHYS_2019_4, MOUSE_NEURONS_TRANSCRIPTOMICS: ZHOU_2020_10
TSC1	0.0	0.0	0.0	0.0	0.0	1.5171785148600618	0.0	0.0	0.0	1.4845384798868835	1.478988921352204	0.0	0.0	0.0	1.781035131654509	3.298213646514571	HUMAN_NEURONS_TRANSCRIPTOMICS: MATHYS_2019_3, MOUSE_NEURONS_TRANSCRIPTOMICS: ZHOU_2020_10
TMBIM6	0.0	0.0	0.0	0.0	0.0	0.0	0.0	0.0	0.0	1.4875179053363634	1.4829466553428812	0.0	0.0	0.0	1.8105488313169724	3.298066736653336	HUMAN_NEURONS_TRANSCRIPTOMICS: ZHOU_2020_6, MOUSE_NEURONS_TRANSCRIPTOMICS: ZHOU_2020_10
FUBP1	0.0	0.0	0.0	0.0	0.0	0.0	0.0	0.0	0.0	0.0	1.4736803440233919	0.0	0.0	0.0	1.8242162557338735	3.2978965997572653	HUMAN_NEURONS_TRANSCRIPTOMICS: ZHOU_2020_7, MOUSE_NEURONS_TRANSCRIPTOMICS: ZHOU_2020_10
TP53BP1	0.0	0.0	0.0	0.0	0.0	1.5703512687219727	1.5449366962422806	0.0	0.0	1.4886924865231776	1.479800612305382	0.0	0.0	0.0	1.727507925092324	3.297859193814297	HUMAN_NEURONS_TRANSCRIPTOMICS: MATHYS_2019_3, MOUSE_NEURONS_TRANSCRIPTOMICS: ZHOU_2020_10
GPR162	0.0	0.0	0.0	1.3852154675861532	0.0	1.4928203537362292	1.5483275789216524	0.0	0.0	0.0	1.480902616081229	0.0	0.0	0.0	1.7494505233638609	3.2977781022855135	HUMAN_NEURONS_TRANSCRIPTOMICS: MATHYS_2019_4, MOUSE_NEURONS_TRANSCRIPTOMICS: ZHOU_2020_10
CCDC107	0.0	0.0	0.0	0.0	1.3713948826290245	0.0	1.5437934747249993	1.5387945338213136	1.5115527786793541	0.0	0.0	0.0	0.0	0.0	1.7537596331933885	3.2975531079183877	HUMAN_NEURONS_TRANSCRIPTOMICS: MATHYS_2019_4, MOUSE_NEURONS_TRANSCRIPTOMICS: ZHOU_2020_10
ARPC5	0.0	0.0	0.0	0.0	0.0	1.47822857774849	0.0	0.0	0.0	0.0	0.0	0.0	0.0	1.8191656886495993	0.0	3.297394266398089	HUMAN_NEURONS_TRANSCRIPTOMICS: MATHYS_2019_3, MOUSE_NEURONS_TRANSCRIPTOMICS: CHEN_2020_8
MEGF9	0.0	0.0	0.0	0.0	0.0	0.0	0.0	0.0	0.0	0.0	1.4799605805954241	0.0	0.0	1.8174134922359404	1.7907302676553583	3.2973740728313645	MOUSE_NEURONS_TRANSCRIPTOMICS: CHEN_2020_8, HUMAN_NEURONS_TRANSCRIPTOMICS: ZHOU_2020_7
TPRG1L	0.0	1.460020376160556	0.0	1.371743362473794	0.0	0.0	1.5159363798857939	0.0	0.0	0.0	0.0	0.0	0.0	0.0	1.7814344725953788	3.2973708524811727	HUMAN_NEURONS_TRANSCRIPTOMICS: MATHYS_2019_4, MOUSE_NEURONS_TRANSCRIPTOMICS: ZHOU_2020_10
TNPO3	0.0	0.0	1.4202794675891766	0.0	0.0	1.5560385244163426	1.5596959447880445	0.0	0.0	0.0	0.0	0.0	0.0	0.0	1.7375543551033976	3.2972502998914424	HUMAN_NEURONS_TRANSCRIPTOMICS: MATHYS_2019_4, MOUSE_NEURONS_TRANSCRIPTOMICS: ZHOU_2020_10
DRP2	0.0	0.0	0.0	0.0	0.0	1.5286024708153687	0.0	0.0	0.0	0.0	0.0	0.0	0.0	0.0	1.76852244596204	3.297124916777409	HUMAN_NEURONS_TRANSCRIPTOMICS: MATHYS_2019_3, MOUSE_NEURONS_TRANSCRIPTOMICS: ZHOU_2020_10
RYR2	0.0	0.0	0.0	0.0	0.0	0.0	0.0	0.0	1.5036034208102294	0.0	0.0	0.0	0.0	0.0	1.7934736213135378	3.2970770421237674	MOUSE_NEURONS_TRANSCRIPTOMICS: ZHOU_2020_10, HUMAN_NEURONS_TRANSCRIPTOMICS: MATHYS_2023_6
DTD1	0.0	0.0	0.0	0.0	0.0	1.496596312759939	0.0	1.450799728920544	1.5485194223490988	0.0	0.0	0.0	0.0	0.0	1.7485259090637302	3.2970453314128285	HUMAN_NEURONS_TRANSCRIPTOMICS: MATHYS_2023_6, MOUSE_NEURONS_TRANSCRIPTOMICS: ZHOU_2020_10
FAM193B	0.0	0.0	0.0	0.0	1.3692745304438805	0.0	0.0	0.0	0.0	1.4739958975271852	0.0	0.0	0.0	0.0	1.8229663383983312	3.296962235925516	HUMAN_NEURONS_TRANSCRIPTOMICS: ZHOU_2020_6, MOUSE_NEURONS_TRANSCRIPTOMICS: ZHOU_2020_10
PSME4	0.0	1.4708475981947748	1.4301653720483123	0.0	0.0	0.0	0.0	0.0	0.0	0.0	0.0	0.0	0.0	0.0	1.8256726450880647	3.2965202432828393	HUMAN_NEURONS_TRANSCRIPTOMICS: GAZESTANI_2023_4, MOUSE_NEURONS_TRANSCRIPTOMICS: ZHOU_2020_10
ETNK1	0.0	0.0	0.0	0.0	0.0	0.0	0.0	0.0	0.0	1.4702716157153353	1.4793681054471193	0.0	0.0	0.0	1.8170672850212655	3.2964353904683845	HUMAN_NEURONS_TRANSCRIPTOMICS: ZHOU_2020_7, MOUSE_NEURONS_TRANSCRIPTOMICS: ZHOU_2020_10
DYRK1A	0.0	0.0	0.0	0.0	0.0	0.0	0.0	1.4754936437824657	1.5138586460236951	0.0	0.0	0.0	0.0	0.0	1.7825750712318915	3.296433717255587	MOUSE_NEURONS_TRANSCRIPTOMICS: ZHOU_2020_10, HUMAN_NEURONS_TRANSCRIPTOMICS: MATHYS_2023_6
PDCD4	0.0	0.0	0.0	0.0	1.3808402919305365	0.0	0.0	0.0	1.5472710439182051	0.0	0.0	0.0	0.0	0.0	1.7491408102967798	3.296411854214985	MOUSE_NEURONS_TRANSCRIPTOMICS: ZHOU_2020_10, HUMAN_NEURONS_TRANSCRIPTOMICS: MATHYS_2023_6
TMEM60	0.0	0.0	0.0	0.0	0.0	0.0	0.0	1.5104947388778565	1.5093024166977813	0.0	0.0	0.0	0.0	0.0	1.785451784515872	3.295946523393728	MOUSE_NEURONS_TRANSCRIPTOMICS: ZHOU_2020_10, HUMAN_NEURONS_TRANSCRIPTOMICS: MATHYS_2023_4
TUBB2B	0.0	0.0	0.0	0.0	0.0	0.0	1.5252198216872823	0.0	1.542705597387242	0.0	0.0	1.7531273543253545	0.0	0.0	0.0	3.295832951712596	KEGG: KEGG_HSA05010, HUMAN_NEURONS_TRANSCRIPTOMICS: MATHYS_2023_6
LMO3	0.0	0.0	0.0	1.3890956821922473	1.3725287608029264	0.0	0.0	0.0	0.0	1.4948089031911005	0.0	0.0	0.0	0.0	1.800931187382279	3.2957400905733794	HUMAN_NEURONS_TRANSCRIPTOMICS: ZHOU_2020_6, MOUSE_NEURONS_TRANSCRIPTOMICS: ZHOU_2020_10
AKT2	0.0	0.0	0.0	0.0	0.0	0.0	0.0	1.4741541875061654	1.5425068455243847	0.0	1.4778335948130095	1.7531273543253545	0.0	0.0	0.0	3.295634199849739	KEGG: KEGG_HSA05010, HUMAN_NEURONS_TRANSCRIPTOMICS: MATHYS_2023_6
CNRIP1	0.0	1.4459648539785197	0.0	0.0	0.0	1.5423789872440306	1.5699508430827223	0.0	0.0	1.473122123717482	1.4809440893416104	0.0	0.0	0.0	1.725663440405992	3.2956142834887143	HUMAN_NEURONS_TRANSCRIPTOMICS: MATHYS_2019_4, MOUSE_NEURONS_TRANSCRIPTOMICS: ZHOU_2020_10
ADRM1	0.0	0.0	0.0	0.0	1.3732771203977867	0.0	0.0	1.5424788344912768	1.5140848127076103	0.0	0.0	1.7531273543253545	0.0	0.0	0.0	3.295606188816631	KEGG: KEGG_HSA05010, HUMAN_NEURONS_TRANSCRIPTOMICS: MATHYS_2023_4
HNRNPH3	0.0	0.0	1.422874140377027	0.0	0.0	0.0	0.0	0.0	0.0	0.0	1.4755525654920354	0.0	0.0	0.0	1.820031180164292	3.2955837456563275	HUMAN_NEURONS_TRANSCRIPTOMICS: ZHOU_2020_7, MOUSE_NEURONS_TRANSCRIPTOMICS: ZHOU_2020_10
CACNA1D	0.0	0.0	1.4250263108289651	0.0	0.0	1.5354248950242009	1.5424273172792669	0.0	1.529590487146851	0.0	1.475860652569154	1.7531273543253545	0.0	0.0	0.0	3.2955546716046213	KEGG: KEGG_HSA05010, HUMAN_NEURONS_TRANSCRIPTOMICS: MATHYS_2019_4
C2ORF80	0.0	0.0	0.0	0.0	0.0	1.5630922054677265	0.0	0.0	0.0	0.0	0.0	0.0	0.0	0.0	1.7323566178034087	3.295448823271135	HUMAN_NEURONS_TRANSCRIPTOMICS: MATHYS_2019_3, MOUSE_NEURONS_TRANSCRIPTOMICS: ZHOU_2020_10
GTDC1	0.0	0.0	0.0	0.0	0.0	0.0	0.0	0.0	1.6371291625727578	0.0	1.4725842649990277	0.0	0.0	1.6580309876956936	0.0	3.295160150268451	MOUSE_NEURONS_TRANSCRIPTOMICS: CHEN_2020_8, HUMAN_NEURONS_TRANSCRIPTOMICS: MATHYS_2023_6
ROCK1	0.0	0.0	0.0	0.0	0.0	1.4787809391918885	0.0	1.4431580966299684	1.4875992585084998	0.0	1.47635833169373	0.0	0.0	0.0	1.807539504805302	3.295138763313802	HUMAN_NEURONS_TRANSCRIPTOMICS: MATHYS_2023_6, MOUSE_NEURONS_TRANSCRIPTOMICS: ZHOU_2020_10
KLHDC10	0.0	0.0	0.0	0.0	0.0	0.0	1.5565748365908745	0.0	0.0	1.4872743946025118	1.4792970084293227	0.0	0.0	0.0	1.7385367534411809	3.2951115900320556	HUMAN_NEURONS_TRANSCRIPTOMICS: MATHYS_2019_4, MOUSE_NEURONS_TRANSCRIPTOMICS: ZHOU_2020_10
JUND	0.0	1.4658561495046878	1.4248855146311747	1.3790692076500999	1.3815438562997697	0.0	0.0	0.0	0.0	0.0	1.4772648186706367	0.0	0.0	0.0	1.8178020583911654	3.295066877061802	HUMAN_NEURONS_TRANSCRIPTOMICS: ZHOU_2020_7, MOUSE_NEURONS_TRANSCRIPTOMICS: ZHOU_2020_10
MSI2	0.0	1.4570404067933398	0.0	0.0	0.0	0.0	0.0	0.0	1.5504171007664425	0.0	1.4803812379507206	0.0	0.0	0.0	1.7446313412091787	3.295048441975621	HUMAN_NEURONS_TRANSCRIPTOMICS: MATHYS_2023_6, MOUSE_NEURONS_TRANSCRIPTOMICS: ZHOU_2020_10
PPP2R2B	0.0	0.0	0.0	0.0	0.0	0.0	1.5447552749620848	1.4668911840317207	1.4899214765813993	1.4745115673165183	1.481275875424661	0.0	0.0	0.0	1.7501193159588015	3.2948745909208865	HUMAN_NEURONS_TRANSCRIPTOMICS: MATHYS_2019_4, MOUSE_NEURONS_TRANSCRIPTOMICS: ZHOU_2020_10
JMY	0.0	0.0	0.0	0.0	0.0	0.0	0.0	1.5633929286545696	0.0	1.4718759217265938	0.0	0.0	0.0	0.0	1.731267577630653	3.294660506285223	HUMAN_NEURONS_TRANSCRIPTOMICS: MATHYS_2023_4, MOUSE_NEURONS_TRANSCRIPTOMICS: ZHOU_2020_10
FBXO11	0.0	0.0	0.0	0.0	0.0	0.0	1.552975585586182	0.0	0.0	1.490597599911547	1.4767375157886453	0.0	0.0	0.0	1.7415587495554203	3.294534335141602	HUMAN_NEURONS_TRANSCRIPTOMICS: MATHYS_2019_4, MOUSE_NEURONS_TRANSCRIPTOMICS: ZHOU_2020_10
GPR155	0.0	0.0	0.0	0.0	0.0	0.0	1.5166792518019816	0.0	0.0	1.4728499646620006	0.0	0.0	0.0	0.0	1.777835749929364	3.2945150017313454	HUMAN_NEURONS_TRANSCRIPTOMICS: MATHYS_2019_4, MOUSE_NEURONS_TRANSCRIPTOMICS: ZHOU_2020_10
PLEC	0.0	1.4413707345373947	0.0	0.0	0.0	0.0	0.0	0.0	0.0	1.4928464931594718	1.4750548863674593	0.0	0.0	0.0	1.801333475104615	3.294179968264087	HUMAN_NEURONS_TRANSCRIPTOMICS: ZHOU_2020_6, MOUSE_NEURONS_TRANSCRIPTOMICS: ZHOU_2020_10
ATXN2	0.0	0.0	0.0	0.0	0.0	0.0	0.0	0.0	0.0	0.0	1.472139908637799	0.0	0.0	0.0	1.8216329087051544	3.2937728173429535	HUMAN_NEURONS_TRANSCRIPTOMICS: ZHOU_2020_7, MOUSE_NEURONS_TRANSCRIPTOMICS: ZHOU_2020_10
MAPK4	0.0	0.0	0.0	1.3715726330311258	1.3768601755431327	1.533788991026598	0.0	0.0	0.0	0.0	0.0	0.0	0.0	0.0	1.75973975356068	3.2935287445872783	HUMAN_NEURONS_TRANSCRIPTOMICS: MATHYS_2019_3, MOUSE_NEURONS_TRANSCRIPTOMICS: ZHOU_2020_10
ARHGEF9	0.0	0.0	0.0	0.0	0.0	1.6214946967821007	1.635505462354897	0.0	0.0	0.0	0.0	0.0	0.0	1.657821426579146	0.0	3.2933268889340432	HUMAN_NEURONS_TRANSCRIPTOMICS: MATHYS_2019_4, MOUSE_NEURONS_TRANSCRIPTOMICS: CHEN_2020_8
EPC2	0.0	0.0	1.4195252022438714	0.0	0.0	0.0	0.0	1.463138241816221	1.548728779639335	0.0	0.0	0.0	0.0	0.0	1.7445494253115144	3.293278204950849	HUMAN_NEURONS_TRANSCRIPTOMICS: MATHYS_2023_6, MOUSE_NEURONS_TRANSCRIPTOMICS: ZHOU_2020_10
PI4KA	0.0	0.0	0.0	0.0	0.0	0.0	0.0	0.0	0.0	0.0	1.4731885896502988	0.0	0.0	1.7122971076665734	1.8199375519529803	3.2931261416032793	MOUSE_NEURONS_TRANSCRIPTOMICS: ZHOU_2020_10, HUMAN_NEURONS_TRANSCRIPTOMICS: ZHOU_2020_7
CHD5	0.0	0.0	0.0	1.3734972194757484	1.3862659754698352	0.0	0.0	0.0	0.0	1.495954836056285	1.477898767079323	0.0	0.0	0.0	1.7971398901457774	3.2930947262020624	HUMAN_NEURONS_TRANSCRIPTOMICS: ZHOU_2020_6, MOUSE_NEURONS_TRANSCRIPTOMICS: ZHOU_2020_10
NDUFB1	0.0	0.0	0.0	0.0	0.0	1.5335984610339939	1.5399215363092225	1.4795677421206255	0.0	0.0	0.0	1.7531273543253545	0.0	0.0	0.0	3.2930488906345774	KEGG: KEGG_HSA05010, HUMAN_NEURONS_TRANSCRIPTOMICS: MATHYS_2019_4
CCDC6	0.0	0.0	0.0	0.0	0.0	0.0	0.0	0.0	0.0	1.4804274457330338	0.0	0.0	0.0	0.0	1.81247841942705	3.2929058651600838	HUMAN_NEURONS_TRANSCRIPTOMICS: ZHOU_2020_6, MOUSE_NEURONS_TRANSCRIPTOMICS: ZHOU_2020_10
PDIA6	0.0	0.0	0.0	0.0	1.3677551336908924	1.511577324590601	0.0	0.0	0.0	0.0	0.0	0.0	0.0	0.0	1.7811680593571222	3.2927453839477234	HUMAN_NEURONS_TRANSCRIPTOMICS: MATHYS_2019_3, MOUSE_NEURONS_TRANSCRIPTOMICS: ZHOU_2020_10
SLIT2	0.0	0.0	0.0	0.0	0.0	0.0	0.0	1.4694267734903441	1.6117916234193708	0.0	0.0	0.0	0.0	1.680950078675931	0.0	3.2927417020953014	MOUSE_NEURONS_TRANSCRIPTOMICS: CHEN_2020_8, HUMAN_NEURONS_TRANSCRIPTOMICS: MATHYS_2023_6
SMARCC2	0.0	1.4476286702085488	1.431020206106325	0.0	0.0	1.5442802306209107	1.5198237514832962	0.0	0.0	1.4800693417126636	1.478627511511738	0.0	0.0	0.0	1.748438555904726	3.2927187865256364	HUMAN_NEURONS_TRANSCRIPTOMICS: MATHYS_2019_3, MOUSE_NEURONS_TRANSCRIPTOMICS: ZHOU_2020_10
BRINP2	0.0	0.0	0.0	0.0	0.0	0.0	1.5185709832262002	0.0	0.0	0.0	0.0	0.0	0.0	0.0	1.774064401996337	3.292635385222537	HUMAN_NEURONS_TRANSCRIPTOMICS: MATHYS_2019_4, MOUSE_NEURONS_TRANSCRIPTOMICS: ZHOU_2020_10
PSMD1	0.0	0.0	0.0	0.0	0.0	1.5390895798689908	1.531589333878369	0.0	0.0	0.0	1.4759258248354676	1.7531273543253545	0.0	0.0	0.0	3.2922169341943452	KEGG: KEGG_HSA05010, HUMAN_NEURONS_TRANSCRIPTOMICS: MATHYS_2019_3
RHOA	0.0	0.0	0.0	0.0	0.0	0.0	1.5404410500954322	0.0	0.0	1.4946656615829526	1.4721339838863159	0.0	0.0	0.0	1.7513866345318854	3.2918276846273176	HUMAN_NEURONS_TRANSCRIPTOMICS: MATHYS_2019_4, MOUSE_NEURONS_TRANSCRIPTOMICS: ZHOU_2020_10
STAT3	0.0	0.0	0.0	0.0	1.3769962409577752	0.0	1.5274542607885657	0.0	0.0	1.4877327677485856	1.4757006842791116	0.0	0.0	0.0	1.7643628564993739	3.2918171172879394	HUMAN_NEURONS_TRANSCRIPTOMICS: MATHYS_2019_4, MOUSE_NEURONS_TRANSCRIPTOMICS: ZHOU_2020_10
MAGED2	0.0	1.456543745232137	1.4181775814935924	0.0	0.0	1.5601906047913612	1.5664452647635483	1.5219307452712418	1.577989507330276	0.0	0.0	0.0	1.7135835619877962	0.0	0.0	3.2915730693180723	HUMAN_NEURONS_TRANSCRIPTOMICS: MATHYS_2023_6, MOUSE_NEURONS_TRANSCRIPTOMICS: CHEN_2020_5
NAA15	0.0	0.0	0.0	0.0	0.0	0.0	0.0	0.0	0.0	0.0	1.4787815550502974	0.0	0.0	0.0	1.8122135441640588	3.2909950992143564	HUMAN_NEURONS_TRANSCRIPTOMICS: ZHOU_2020_7, MOUSE_NEURONS_TRANSCRIPTOMICS: ZHOU_2020_10
PRNP	0.0	1.4717415890049397	1.429642414742234	1.3918583949917864	1.3764973344701632	0.0	0.0	0.0	0.0	1.473566172702741	0.0	0.0	0.0	1.7903537305258879	1.8173423438933607	3.290908516596102	HUMAN_NEURONS_TRANSCRIPTOMICS: ZHOU_2020_6, MOUSE_NEURONS_TRANSCRIPTOMICS: ZHOU_2020_10
AACS	0.0	0.0	1.4175439986035359	0.0	0.0	0.0	0.0	0.0	0.0	0.0	1.477436636463645	0.0	0.0	0.0	1.8134543921994695	3.290891028663115	HUMAN_NEURONS_TRANSCRIPTOMICS: ZHOU_2020_7, MOUSE_NEURONS_TRANSCRIPTOMICS: ZHOU_2020_10
UQCRC1	0.0	1.4706241004922336	1.425066538314048	0.0	0.0	0.0	1.5244470424533543	1.4387999547338262	1.5377440249191932	0.0	0.0	1.7531273543253545	0.0	0.0	0.0	3.290871379244548	KEGG: KEGG_HSA05010, HUMAN_NEURONS_TRANSCRIPTOMICS: MATHYS_2023_6
FOS	0.0	0.0	0.0	1.3962973605011582	0.0	0.0	0.0	0.0	0.0	0.0	1.4772114959072893	0.0	0.0	0.0	1.8135434894756666	3.290754985382956	HUMAN_NEURONS_TRANSCRIPTOMICS: ZHOU_2020_7, MOUSE_NEURONS_TRANSCRIPTOMICS: ZHOU_2020_10
TRIP12	0.0	0.0	1.419535259115142	0.0	0.0	0.0	0.0	0.0	0.0	1.4855411711439201	1.4780291116119502	0.0	0.0	0.0	1.8051012070077677	3.290642378151688	HUMAN_NEURONS_TRANSCRIPTOMICS: ZHOU_2020_6, MOUSE_NEURONS_TRANSCRIPTOMICS: ZHOU_2020_10
LRRC7	0.0	0.0	0.0	0.0	0.0	0.0	0.0	0.0	1.6352508986267276	0.0	0.0	0.0	0.0	1.6553896651600761	0.0	3.2906405637868037	MOUSE_NEURONS_TRANSCRIPTOMICS: CHEN_2020_8, HUMAN_NEURONS_TRANSCRIPTOMICS: MATHYS_2023_6
SLC39A9	0.0	0.0	0.0	0.0	0.0	0.0	1.5374166187079095	0.0	0.0	0.0	0.0	1.7531273543253545	0.0	0.0	0.0	3.290543973033264	KEGG: KEGG_HSA05010, HUMAN_NEURONS_TRANSCRIPTOMICS: MATHYS_2019_4
SDHC	0.0	0.0	0.0	0.0	0.0	1.521198262307741	1.5373603310128638	0.0	0.0	0.0	1.4797532142935175	1.7531273543253545	0.0	0.0	0.0	3.2904876853382183	KEGG: KEGG_HSA05010, HUMAN_NEURONS_TRANSCRIPTOMICS: MATHYS_2019_4
EFR3B	0.0	1.4389619259655617	0.0	0.0	0.0	1.5576071533828528	1.5580483901902633	0.0	0.0	0.0	0.0	0.0	0.0	0.0	1.7321302844835997	3.290178674673863	HUMAN_NEURONS_TRANSCRIPTOMICS: MATHYS_2019_4, MOUSE_NEURONS_TRANSCRIPTOMICS: ZHOU_2020_10
TMEM151A	0.0	1.439235089824223	0.0	0.0	0.0	0.0	0.0	0.0	0.0	1.4700424291422984	0.0	0.0	0.0	0.0	1.8201248738104405	3.2901673029527387	HUMAN_NEURONS_TRANSCRIPTOMICS: ZHOU_2020_6, MOUSE_NEURONS_TRANSCRIPTOMICS: ZHOU_2020_10
TECPR2	0.0	0.0	1.41446659599469	0.0	0.0	0.0	0.0	0.0	0.0	1.4824328282471069	0.0	0.0	0.0	0.0	1.807624468321736	3.290057296568843	HUMAN_NEURONS_TRANSCRIPTOMICS: ZHOU_2020_6, MOUSE_NEURONS_TRANSCRIPTOMICS: ZHOU_2020_10
ZNF266	0.0	0.0	0.0	0.0	0.0	0.0	0.0	0.0	0.0	0.0	1.475149682391188	0.0	0.0	0.0	1.8148874451971355	3.290037127588324	HUMAN_NEURONS_TRANSCRIPTOMICS: ZHOU_2020_7, MOUSE_NEURONS_TRANSCRIPTOMICS: ZHOU_2020_10
USP7	0.0	0.0	0.0	1.383073589123589	1.3831922629724112	0.0	0.0	0.0	0.0	1.4727067230538526	0.0	0.0	0.0	0.0	1.817250593540068	3.2899573165939207	HUMAN_NEURONS_TRANSCRIPTOMICS: ZHOU_2020_6, MOUSE_NEURONS_TRANSCRIPTOMICS: ZHOU_2020_10
CLIP1	0.0	0.0	0.0	0.0	0.0	1.4773176111724537	0.0	0.0	0.0	1.473723738471704	1.4777565730437299	0.0	0.0	0.0	1.8121253757046043	3.2898819487483344	HUMAN_NEURONS_TRANSCRIPTOMICS: ZHOU_2020_7, MOUSE_NEURONS_TRANSCRIPTOMICS: ZHOU_2020_10
SYNGR3	0.0	0.0	1.41542199876541	1.3816922327238195	1.371258817248159	0.0	0.0	0.0	0.0	0.0	1.4789533728433057	0.0	0.0	0.0	1.8108102138644306	3.2897635867077364	HUMAN_NEURONS_TRANSCRIPTOMICS: ZHOU_2020_7, MOUSE_NEURONS_TRANSCRIPTOMICS: ZHOU_2020_10
PCDH8	0.0	0.0	0.0	1.394186523755443	1.3804433273452046	0.0	0.0	0.0	1.5269778025296574	0.0	0.0	0.0	0.0	0.0	1.7627368463206334	3.289714648850291	MOUSE_NEURONS_TRANSCRIPTOMICS: ZHOU_2020_10, HUMAN_NEURONS_TRANSCRIPTOMICS: MATHYS_2023_6
BIN1	1.80608458123504	0.0	0.0	0.0	0.0	0.0	0.0	0.0	0.0	1.4835930852731063	0.0	0.0	0.0	0.0	0.0	3.289677666508146	GWAS: BELLENGUEZ_2022, HUMAN_NEURONS_TRANSCRIPTOMICS: ZHOU_2020_6
RAB11FIP3	0.0	1.4713939259120978	1.4321566325599184	1.3787122279063393	1.3655100549066264	0.0	0.0	0.0	0.0	0.0	0.0	0.0	0.0	0.0	1.818170987961306	3.289564913873404	HUMAN_NEURONS_TRANSCRIPTOMICS: GAZESTANI_2023_4, MOUSE_NEURONS_TRANSCRIPTOMICS: ZHOU_2020_10
PDE1A	0.0	0.0	0.0	1.3680183564519435	0.0	0.0	0.0	0.0	0.0	1.4832349812527361	0.0	0.0	0.0	0.0	1.806188130279366	3.289423111532102	HUMAN_NEURONS_TRANSCRIPTOMICS: ZHOU_2020_6, MOUSE_NEURONS_TRANSCRIPTOMICS: ZHOU_2020_10
PPIP5K1	0.0	0.0	0.0	0.0	0.0	0.0	0.0	0.0	0.0	1.4863433241495494	0.0	0.0	0.0	0.0	1.8029567522954268	3.2893000764449765	HUMAN_NEURONS_TRANSCRIPTOMICS: ZHOU_2020_6, MOUSE_NEURONS_TRANSCRIPTOMICS: ZHOU_2020_10
MON2	0.0	1.4578847314473844	1.4182077521074046	1.3682356484698848	0.0	0.0	0.0	1.4582647213862696	0.0	0.0	1.4740062053549596	0.0	0.0	0.0	1.8151579305530576	3.2891641359080173	HUMAN_NEURONS_TRANSCRIPTOMICS: ZHOU_2020_7, MOUSE_NEURONS_TRANSCRIPTOMICS: ZHOU_2020_10
PPP3CC	0.0	0.0	0.0	0.0	0.0	1.4851666185649632	1.5360174764300802	0.0	0.0	0.0	1.4738403123134343	1.7531273543253545	0.0	0.0	0.0	3.2891448307554345	KEGG: KEGG_HSA05010, HUMAN_NEURONS_TRANSCRIPTOMICS: MATHYS_2019_4
USP24	0.0	0.0	0.0	0.0	0.0	0.0	0.0	1.439298986705146	0.0	0.0	1.4793740301986023	0.0	0.0	0.0	1.8093362635319248	3.288710293730527	HUMAN_NEURONS_TRANSCRIPTOMICS: ZHOU_2020_7, MOUSE_NEURONS_TRANSCRIPTOMICS: ZHOU_2020_10
KCNK1	0.0	0.0	0.0	1.3910047477784457	0.0	0.0	0.0	0.0	0.0	1.4890792388651775	0.0	0.0	0.0	0.0	1.7989406929700376	3.288019931835215	HUMAN_NEURONS_TRANSCRIPTOMICS: ZHOU_2020_6, MOUSE_NEURONS_TRANSCRIPTOMICS: ZHOU_2020_10
R3HDM2	0.0	0.0	0.0	0.0	0.0	0.0	0.0	0.0	1.490555735612061	1.4782072008067386	0.0	0.0	0.0	1.714935557475555	1.797217585703117	3.2877733213151776	MOUSE_NEURONS_TRANSCRIPTOMICS: ZHOU_2020_10, HUMAN_NEURONS_TRANSCRIPTOMICS: MATHYS_2023_6
LRRTM3	0.0	0.0	0.0	0.0	0.0	0.0	0.0	0.0	1.5304761367052515	1.4810577088088854	0.0	0.0	0.0	0.0	1.7572569954869153	3.287733132192167	HUMAN_NEURONS_TRANSCRIPTOMICS: MATHYS_2023_6, MOUSE_NEURONS_TRANSCRIPTOMICS: ZHOU_2020_10
TM2D1	0.0	0.0	0.0	0.0	0.0	0.0	0.0	0.0	0.0	1.4814014886684408	0.0	0.0	0.0	0.0	1.8062721493588085	3.2876736380272495	HUMAN_NEURONS_TRANSCRIPTOMICS: ZHOU_2020_6, MOUSE_NEURONS_TRANSCRIPTOMICS: ZHOU_2020_10
LPIN2	0.0	0.0	0.0	0.0	0.0	0.0	1.5523802066440682	0.0	0.0	1.477362075318665	0.0	0.0	0.0	0.0	1.7352295126374417	3.2876097192815097	HUMAN_NEURONS_TRANSCRIPTOMICS: MATHYS_2019_4, MOUSE_NEURONS_TRANSCRIPTOMICS: ZHOU_2020_10
SHISA5	0.0	0.0	0.0	1.3854327596040945	0.0	0.0	1.54307833905244	0.0	1.4919565340046583	0.0	0.0	0.0	0.0	0.0	1.7444676237768881	3.287545962829328	HUMAN_NEURONS_TRANSCRIPTOMICS: MATHYS_2019_4, MOUSE_NEURONS_TRANSCRIPTOMICS: ZHOU_2020_10
SST	0.0	0.0	0.0	0.0	1.4199710889106365	0.0	1.6047787990494393	0.0	0.0	0.0	1.4836872492782622	0.0	1.6826469997102191	0.0	0.0	3.2874257987596582	HUMAN_NEURONS_TRANSCRIPTOMICS: MATHYS_2019_4, MOUSE_NEURONS_TRANSCRIPTOMICS: CHEN_2020_5
ZMYM4	0.0	0.0	0.0	0.0	0.0	1.5292343343340546	1.5403253832476325	0.0	0.0	0.0	0.0	0.0	0.0	0.0	1.747057376115767	3.2873827593633997	HUMAN_NEURONS_TRANSCRIPTOMICS: MATHYS_2019_4, MOUSE_NEURONS_TRANSCRIPTOMICS: ZHOU_2020_10
TNRC6B	0.0	0.0	0.0	0.0	0.0	0.0	0.0	1.4398406499278198	1.4808491964219428	0.0	0.0	0.0	0.0	0.0	1.806524559072296	3.287373755494239	MOUSE_NEURONS_TRANSCRIPTOMICS: ZHOU_2020_10, HUMAN_NEURONS_TRANSCRIPTOMICS: MATHYS_2023_6
TRIM9	0.0	1.464241999430779	1.42073202679636	0.0	1.3830525034196965	0.0	0.0	0.0	0.0	0.0	0.0	0.0	0.0	0.0	1.8227750490135133	3.287017048444292	HUMAN_NEURONS_TRANSCRIPTOMICS: GAZESTANI_2023_4, MOUSE_NEURONS_TRANSCRIPTOMICS: ZHOU_2020_10
STX1B	0.0	1.477130366943989	1.4321164050748354	1.3916411029738451	1.3744903700450466	0.0	1.5289785278077515	0.0	0.0	1.4910416488968061	0.0	0.0	0.0	0.0	1.7580080177421036	3.286986545549855	HUMAN_NEURONS_TRANSCRIPTOMICS: MATHYS_2019_4, MOUSE_NEURONS_TRANSCRIPTOMICS: ZHOU_2020_10
VPS13C	0.0	0.0	0.0	0.0	1.3784816236522652	0.0	1.5598409429142974	0.0	0.0	1.4957256494832483	1.4833850869526268	0.0	0.0	0.0	1.727103545415854	3.2869444883301515	HUMAN_NEURONS_TRANSCRIPTOMICS: MATHYS_2019_4, MOUSE_NEURONS_TRANSCRIPTOMICS: ZHOU_2020_10
PRRT2	0.0	0.0	0.0	0.0	0.0	0.0	0.0	0.0	0.0	1.481902834296959	1.4755466407405524	0.0	0.0	1.631314290064524	1.8048517773444754	3.2867546116414346	MOUSE_NEURONS_TRANSCRIPTOMICS: ZHOU_2020_10, HUMAN_NEURONS_TRANSCRIPTOMICS: ZHOU_2020_6
CHRM3	0.0	0.0	0.0	1.3863950528264057	0.0	0.0	0.0	1.4880834903785294	1.5335440829828686	0.0	0.0	1.7531273543253545	0.0	0.0	0.0	3.286671437308223	KEGG: KEGG_HSA05010, HUMAN_NEURONS_TRANSCRIPTOMICS: MATHYS_2023_6
CHD9	0.0	0.0	0.0	0.0	0.0	0.0	0.0	0.0	0.0	0.0	1.4778395195644924	0.0	0.0	0.0	1.8087344126252425	3.286573932189735	HUMAN_NEURONS_TRANSCRIPTOMICS: ZHOU_2020_7, MOUSE_NEURONS_TRANSCRIPTOMICS: ZHOU_2020_10
SEC61G	1.7516149121563453	0.0	0.0	0.0	0.0	0.0	1.5347444729409605	1.4903889635690284	1.5201601647287593	0.0	0.0	0.0	0.0	0.0	0.0	3.286359385097306	GWAS: BELLENGUEZ_2022, HUMAN_NEURONS_TRANSCRIPTOMICS: MATHYS_2019_4
NDUFV2	0.0	1.451154967293088	0.0	0.0	1.3804206457430084	1.5324636858158538	1.5331031219852715	0.0	0.0	0.0	0.0	1.7531273543253545	0.0	0.0	0.0	3.2862304763106254	KEGG: KEGG_HSA05010, HUMAN_NEURONS_TRANSCRIPTOMICS: MATHYS_2019_4
ZC3H6	0.0	0.0	0.0	0.0	0.0	0.0	0.0	0.0	0.0	1.4892511287949552	1.4784734679731788	0.0	0.0	0.0	1.7967522255122368	3.286003354307192	HUMAN_NEURONS_TRANSCRIPTOMICS: ZHOU_2020_6, MOUSE_NEURONS_TRANSCRIPTOMICS: ZHOU_2020_10
JAGN1	0.0	0.0	1.421375666557687	0.0	0.0	0.0	0.0	1.46059733526811	1.484314936894764	0.0	0.0	0.0	0.0	0.0	1.80165631858671	3.2859712554814737	HUMAN_NEURONS_TRANSCRIPTOMICS: MATHYS_2023_6, MOUSE_NEURONS_TRANSCRIPTOMICS: ZHOU_2020_10
MSMO1	0.0	1.4533899443184999	1.4181373540085094	1.3690582539663767	1.3719958380611852	0.0	0.0	0.0	0.0	0.0	1.474652003266612	0.0	0.0	0.0	1.811247070686064	3.2858990739526757	HUMAN_NEURONS_TRANSCRIPTOMICS: ZHOU_2020_7, MOUSE_NEURONS_TRANSCRIPTOMICS: ZHOU_2020_10
ACTL6B	0.0	0.0	0.0	0.0	0.0	1.6428447320920232	1.5262035259433515	0.0	0.0	1.4912421871482135	0.0	0.0	0.0	1.643014392499354	0.0	3.2858591245913775	HUMAN_NEURONS_TRANSCRIPTOMICS: MATHYS_2019_3, MOUSE_NEURONS_TRANSCRIPTOMICS: CHEN_2020_8
TARDBP	0.0	0.0	0.0	0.0	0.0	0.0	0.0	0.0	0.0	0.0	1.4801501726428818	0.0	0.0	0.0	1.8054345941389407	3.2855847667818225	HUMAN_NEURONS_TRANSCRIPTOMICS: ZHOU_2020_7, MOUSE_NEURONS_TRANSCRIPTOMICS: ZHOU_2020_10
PABPN1	0.0	0.0	0.0	1.3767100371695946	1.3848772293725486	0.0	0.0	0.0	0.0	1.4935340528785828	1.482354180194576	0.0	0.0	0.0	1.7918338983615496	3.2853679512401324	HUMAN_NEURONS_TRANSCRIPTOMICS: ZHOU_2020_6, MOUSE_NEURONS_TRANSCRIPTOMICS: ZHOU_2020_10
GIT2	0.0	0.0	0.0	0.0	0.0	0.0	0.0	0.0	0.0	1.475127506231555	0.0	0.0	0.0	0.0	1.8099410649404468	3.285068571172002	HUMAN_NEURONS_TRANSCRIPTOMICS: ZHOU_2020_6, MOUSE_NEURONS_TRANSCRIPTOMICS: ZHOU_2020_10
NKTR	0.0	0.0	0.0	0.0	1.3700795839473296	0.0	0.0	0.0	0.0	0.0	1.4726138887564428	0.0	0.0	0.0	1.8120372688208317	3.2846511575772745	HUMAN_NEURONS_TRANSCRIPTOMICS: ZHOU_2020_7, MOUSE_NEURONS_TRANSCRIPTOMICS: ZHOU_2020_10
SLC5A3	0.0	0.0	0.0	0.0	0.0	0.0	0.0	0.0	0.0	1.497530493745914	1.4837938948049572	0.0	0.0	0.0	1.786992659944451	3.284523153690365	HUMAN_NEURONS_TRANSCRIPTOMICS: ZHOU_2020_6, MOUSE_NEURONS_TRANSCRIPTOMICS: ZHOU_2020_10
IGSF9B	0.0	1.4361557881447664	1.4236183488510616	1.3960179850495196	1.3886797944180884	0.0	0.0	0.0	0.0	1.4729932062701487	0.0	0.0	0.0	0.0	1.8113346253204818	3.2843278315906304	HUMAN_NEURONS_TRANSCRIPTOMICS: ZHOU_2020_6, MOUSE_NEURONS_TRANSCRIPTOMICS: ZHOU_2020_10
RBFOX3	0.0	0.0	0.0	0.0	0.0	0.0	1.5118121136779676	0.0	1.5311005588910462	1.4927605481945831	0.0	0.0	0.0	0.0	1.7531466995916507	3.284247258482697	HUMAN_NEURONS_TRANSCRIPTOMICS: MATHYS_2023_6, MOUSE_NEURONS_TRANSCRIPTOMICS: ZHOU_2020_10
MDN1	0.0	1.442711720752642	0.0	0.0	0.0	1.4839608869465704	0.0	0.0	0.0	1.478035310876961	1.4792614599204243	0.0	0.0	0.0	1.800210601214176	3.284171488160746	HUMAN_NEURONS_TRANSCRIPTOMICS: MATHYS_2019_3, MOUSE_NEURONS_TRANSCRIPTOMICS: ZHOU_2020_10
ASH1L	0.0	0.0	0.0	0.0	0.0	0.0	0.0	0.0	1.5079497749015176	1.4857130610736977	0.0	0.0	0.0	0.0	1.7761190680559742	3.284068842957492	HUMAN_NEURONS_TRANSCRIPTOMICS: MATHYS_2023_6, MOUSE_NEURONS_TRANSCRIPTOMICS: ZHOU_2020_10
MAP2K1	0.0	0.0	0.0	0.0	0.0	1.5308803914597506	1.5215895699535515	0.0	0.0	1.4780639591985905	0.0	1.7531273543253545	0.0	0.0	0.0	3.284007745785105	KEGG: KEGG_HSA05010, HUMAN_NEURONS_TRANSCRIPTOMICS: MATHYS_2019_3
NAPEPLD	0.0	0.0	1.426444329678139	0.0	0.0	1.533503346907472	0.0	0.0	0.0	0.0	0.0	0.0	0.0	0.0	1.7504338255117995	3.2839371724192716	HUMAN_NEURONS_TRANSCRIPTOMICS: MATHYS_2019_3, MOUSE_NEURONS_TRANSCRIPTOMICS: ZHOU_2020_10
INSIG1	0.0	0.0	0.0	0.0	0.0	0.0	0.0	0.0	0.0	0.0	1.4804464102170343	0.0	0.0	0.0	1.803202206056489	3.2836486162735232	HUMAN_NEURONS_TRANSCRIPTOMICS: ZHOU_2020_7, MOUSE_NEURONS_TRANSCRIPTOMICS: ZHOU_2020_10
STX1A	0.0	0.0	0.0	1.3838341111863837	1.370657861816005	1.5262076062800263	0.0	0.0	0.0	0.0	1.4761568901433064	0.0	0.0	1.667490792697986	1.7573566776808442	3.2835642839608705	HUMAN_NEURONS_TRANSCRIPTOMICS: MATHYS_2019_3, MOUSE_NEURONS_TRANSCRIPTOMICS: ZHOU_2020_10
KCNV1	0.0	0.0	0.0	1.3724107593860422	0.0	1.490319988832149	0.0	0.0	0.0	0.0	0.0	0.0	0.0	0.0	1.7930239218904058	3.2833439107225546	HUMAN_NEURONS_TRANSCRIPTOMICS: MATHYS_2019_3, MOUSE_NEURONS_TRANSCRIPTOMICS: ZHOU_2020_10
MGRN1	0.0	0.0	0.0	0.0	0.0	0.0	0.0	0.0	0.0	1.472892937144445	1.4750430368644931	0.0	0.0	0.0	1.807794573531944	3.282837610396437	HUMAN_NEURONS_TRANSCRIPTOMICS: ZHOU_2020_7, MOUSE_NEURONS_TRANSCRIPTOMICS: ZHOU_2020_10
PACS1	0.0	1.4319341648745434	1.4276712679731691	0.0	0.0	0.0	1.5392327332529827	1.45248972746867	1.6147664578176664	0.0	0.0	0.0	0.0	1.6680289682361502	0.0	3.2827954260538164	HUMAN_NEURONS_TRANSCRIPTOMICS: MATHYS_2023_6, MOUSE_NEURONS_TRANSCRIPTOMICS: CHEN_2020_8
KIF21B	0.0	0.0	0.0	0.0	0.0	0.0	0.0	0.0	1.495013005549397	0.0	0.0	0.0	0.0	0.0	1.787772024183194	3.282785029732591	MOUSE_NEURONS_TRANSCRIPTOMICS: ZHOU_2020_10, HUMAN_NEURONS_TRANSCRIPTOMICS: MATHYS_2023_6
RAB3C	0.0	0.0	0.0	0.0	0.0	0.0	1.5354623755153787	0.0	0.0	0.0	0.0	0.0	0.0	0.0	1.7470147097639062	3.282477085279285	HUMAN_NEURONS_TRANSCRIPTOMICS: MATHYS_2019_4, MOUSE_NEURONS_TRANSCRIPTOMICS: ZHOU_2020_10
NCEH1	0.0	0.0	0.0	0.0	0.0	0.0	0.0	0.0	0.0	1.4821606691916256	0.0	0.0	0.0	0.0	1.8002904427851478	3.2824511119767736	HUMAN_NEURONS_TRANSCRIPTOMICS: ZHOU_2020_6, MOUSE_NEURONS_TRANSCRIPTOMICS: ZHOU_2020_10
AGFG1	0.0	0.0	0.0	0.0	0.0	1.5270868445504981	0.0	0.0	0.0	1.480112314195108	0.0	0.0	0.0	0.0	1.7552439040895251	3.2823307486400233	HUMAN_NEURONS_TRANSCRIPTOMICS: MATHYS_2019_3, MOUSE_NEURONS_TRANSCRIPTOMICS: ZHOU_2020_10
ZNF407	0.0	0.0	1.4179563303256362	0.0	0.0	0.0	0.0	1.436564964890998	1.5458312515053465	0.0	0.0	0.0	0.0	0.0	1.7364843131328105	3.2823155646381568	HUMAN_NEURONS_TRANSCRIPTOMICS: MATHYS_2023_6, MOUSE_NEURONS_TRANSCRIPTOMICS: ZHOU_2020_10
MLLT6	0.0	0.0	0.0	0.0	0.0	0.0	0.0	1.4423980479244192	0.0	1.4856127919479942	0.0	0.0	0.0	0.0	1.7965975384239523	3.2822103303719468	HUMAN_NEURONS_TRANSCRIPTOMICS: ZHOU_2020_6, MOUSE_NEURONS_TRANSCRIPTOMICS: ZHOU_2020_10
PLP1	0.0	0.0	0.0	1.3975855917503814	1.4386694660906123	0.0	0.0	0.0	0.0	1.493433783752879	1.4837168730356776	0.0	0.0	0.0	1.7887008459923595	3.2821346297452383	HUMAN_NEURONS_TRANSCRIPTOMICS: ZHOU_2020_6, MOUSE_NEURONS_TRANSCRIPTOMICS: ZHOU_2020_10
HTT	0.0	1.432927487996949	1.4272891068648812	0.0	0.0	1.508148796316923	0.0	0.0	0.0	1.4779207175904425	1.4772588939191538	0.0	0.0	0.0	1.7739413926036578	3.2820901889205807	HUMAN_NEURONS_TRANSCRIPTOMICS: MATHYS_2019_3, MOUSE_NEURONS_TRANSCRIPTOMICS: ZHOU_2020_10
UGGT2	0.0	0.0	0.0	0.0	0.0	0.0	0.0	0.0	0.0	1.472821316340371	1.4747112507814424	0.0	0.0	0.0	1.807369755742404	3.282081006523846	HUMAN_NEURONS_TRANSCRIPTOMICS: ZHOU_2020_7, MOUSE_NEURONS_TRANSCRIPTOMICS: ZHOU_2020_10
ZNF148	0.0	0.0	0.0	0.0	0.0	0.0	0.0	1.4446438101136112	1.4839402405673738	0.0	1.4797117410331362	0.0	0.0	0.0	1.7979975339727197	3.2819377745400935	HUMAN_NEURONS_TRANSCRIPTOMICS: MATHYS_2023_6, MOUSE_NEURONS_TRANSCRIPTOMICS: ZHOU_2020_10
UBAC2	0.0	0.0	0.0	0.0	0.0	1.5143281191653062	1.544093004585667	0.0	0.0	0.0	0.0	0.0	0.0	0.0	1.7376625977506166	3.2817556023362835	HUMAN_NEURONS_TRANSCRIPTOMICS: MATHYS_2019_4, MOUSE_NEURONS_TRANSCRIPTOMICS: ZHOU_2020_10
PAPOLA	0.0	0.0	0.0	0.0	0.0	0.0	1.5475768265321697	1.4751415032898005	0.0	1.4810863571305148	1.4836220770119488	0.0	0.0	0.0	1.7339052843473572	3.281482110879527	HUMAN_NEURONS_TRANSCRIPTOMICS: MATHYS_2019_4, MOUSE_NEURONS_TRANSCRIPTOMICS: ZHOU_2020_10
SESN1	0.0	0.0	0.0	0.0	0.0	0.0	1.5405568435143306	0.0	1.4815720172007598	0.0	0.0	0.0	0.0	0.0	1.740749057478104	3.2813059009924346	HUMAN_NEURONS_TRANSCRIPTOMICS: MATHYS_2019_4, MOUSE_NEURONS_TRANSCRIPTOMICS: ZHOU_2020_10
PTPRO	0.0	0.0	1.4181272971372387	1.3800780634476844	0.0	0.0	1.5519856864858252	0.0	1.476986226166898	0.0	0.0	0.0	1.6676990294860852	0.0	1.729256218401589	3.281241904887414	HUMAN_NEURONS_TRANSCRIPTOMICS: MATHYS_2019_4, MOUSE_NEURONS_TRANSCRIPTOMICS: ZHOU_2020_10
PIANP	0.0	0.0	0.0	1.39413996118017	1.3745017088268145	0.0	0.0	0.0	0.0	1.4847676664599205	0.0	0.0	0.0	1.7962818180102325	0.0	3.281049484470153	MOUSE_NEURONS_TRANSCRIPTOMICS: CHEN_2020_8, HUMAN_NEURONS_TRANSCRIPTOMICS: ZHOU_2020_6
ATRX	0.0	0.0	0.0	0.0	0.0	0.0	1.5554707935621326	0.0	0.0	0.0	0.0	0.0	0.0	0.0	1.725414586694808	3.2808853802569407	HUMAN_NEURONS_TRANSCRIPTOMICS: MATHYS_2019_4, MOUSE_NEURONS_TRANSCRIPTOMICS: ZHOU_2020_10
TRMT13	0.0	0.0	0.0	1.3883972435631504	1.3813962674287135	0.0	1.5413709989361775	0.0	0.0	0.0	0.0	0.0	0.0	0.0	1.7393883502099672	3.2807593491461446	HUMAN_NEURONS_TRANSCRIPTOMICS: MATHYS_2019_4, MOUSE_NEURONS_TRANSCRIPTOMICS: ZHOU_2020_10
TSPAN3	0.0	0.0	1.428556272644994	0.0	0.0	0.0	0.0	0.0	0.0	0.0	1.473810688556019	0.0	0.0	0.0	1.806861929333078	3.2806726178890973	HUMAN_NEURONS_TRANSCRIPTOMICS: ZHOU_2020_7, MOUSE_NEURONS_TRANSCRIPTOMICS: ZHOU_2020_10
TM2D2	0.0	0.0	0.0	0.0	0.0	0.0	0.0	1.5062342921805008	0.0	0.0	0.0	0.0	0.0	0.0	1.7744344630645967	3.2806687552450975	MOUSE_NEURONS_TRANSCRIPTOMICS: ZHOU_2020_10, HUMAN_NEURONS_TRANSCRIPTOMICS: MATHYS_2023_4
MTF2	0.0	0.0	0.0	0.0	0.0	1.5537870257215114	1.5338118146007764	0.0	0.0	1.4970434722782104	1.4824726752242372	0.0	0.0	0.0	1.7267885809548915	3.280575606676403	HUMAN_NEURONS_TRANSCRIPTOMICS: MATHYS_2019_3, MOUSE_NEURONS_TRANSCRIPTOMICS: ZHOU_2020_10
SCARB2	0.0	0.0	0.0	0.0	0.0	0.0	1.5316431112061104	0.0	0.0	1.4866584556874751	1.4781653808960602	0.0	0.0	0.0	1.7486571678426188	3.2803002790487295	HUMAN_NEURONS_TRANSCRIPTOMICS: MATHYS_2019_4, MOUSE_NEURONS_TRANSCRIPTOMICS: ZHOU_2020_10
SLITRK4	0.0	0.0	0.0	0.0	0.0	0.0	0.0	0.0	0.0	1.480570687341182	0.0	0.0	0.0	0.0	1.799653269308037	3.280223956649219	HUMAN_NEURONS_TRANSCRIPTOMICS: ZHOU_2020_6, MOUSE_NEURONS_TRANSCRIPTOMICS: ZHOU_2020_10
ARRB1	0.0	0.0	1.4228238560206734	0.0	1.384638809073598	0.0	0.0	0.0	0.0	0.0	0.0	0.0	1.8568698675823159	0.0	1.7803073399167015	3.279693723602989	HUMAN_NEURONS_TRANSCRIPTOMICS: GAZESTANI_2023_5, MOUSE_NEURONS_TRANSCRIPTOMICS: CHEN_2020_5
GAPVD1	0.0	0.0	0.0	0.0	0.0	1.4780454281731186	0.0	0.0	0.0	1.4935483770393976	1.4796050955064413	0.0	0.0	0.0	1.7858696773486005	3.279418054387998	HUMAN_NEURONS_TRANSCRIPTOMICS: ZHOU_2020_6, MOUSE_NEURONS_TRANSCRIPTOMICS: ZHOU_2020_10
ARPC2	0.0	0.0	0.0	0.0	0.0	1.6019756989477605	1.5182713158060697	0.0	0.0	1.4865295382401418	1.4779343155882212	0.0	0.0	1.6774218416704525	0.0	3.2793975406182128	HUMAN_NEURONS_TRANSCRIPTOMICS: MATHYS_2019_3, MOUSE_NEURONS_TRANSCRIPTOMICS: CHEN_2020_8
AGAP1	0.0	0.0	1.4307486705820152	0.0	0.0	0.0	0.0	1.4528033690809024	1.524765870378577	1.4878903335175486	0.0	0.0	0.0	0.0	1.754473815649837	3.2792396860284136	HUMAN_NEURONS_TRANSCRIPTOMICS: MATHYS_2023_6, MOUSE_NEURONS_TRANSCRIPTOMICS: ZHOU_2020_10
KIF1A	0.0	1.4497394818436602	0.0	1.3889249527495793	0.0	0.0	1.5452398419697997	0.0	0.0	0.0	0.0	0.0	0.0	0.0	1.7339723195255181	3.279212161495318	HUMAN_NEURONS_TRANSCRIPTOMICS: MATHYS_2019_4, MOUSE_NEURONS_TRANSCRIPTOMICS: ZHOU_2020_10
ZFR2	0.0	0.0	0.0	0.0	1.3719051278072734	1.4804175631941578	0.0	0.0	0.0	1.4857273852345125	1.4774781097240266	0.0	0.0	0.0	1.7928744404852384	3.278601825719751	HUMAN_NEURONS_TRANSCRIPTOMICS: ZHOU_2020_6, MOUSE_NEURONS_TRANSCRIPTOMICS: ZHOU_2020_10
COQ10B	0.0	0.0	0.0	0.0	0.0	0.0	0.0	1.4705100757541099	0.0	0.0	0.0	0.0	0.0	0.0	1.8080501774135849	3.2785602531676945	MOUSE_NEURONS_TRANSCRIPTOMICS: ZHOU_2020_10, HUMAN_NEURONS_TRANSCRIPTOMICS: MATHYS_2023_4
KDELR1	0.0	0.0	1.416035467912925	0.0	0.0	0.0	0.0	0.0	0.0	1.491571642846954	0.0	0.0	0.0	0.0	1.7867811434530816	3.2783527863000357	HUMAN_NEURONS_TRANSCRIPTOMICS: ZHOU_2020_6, MOUSE_NEURONS_TRANSCRIPTOMICS: ZHOU_2020_10
MAST4	0.0	0.0	0.0	0.0	0.0	1.5492012604607754	1.5344145185799958	0.0	0.0	0.0	0.0	0.0	0.0	0.0	1.729045007188889	3.2782462676496644	HUMAN_NEURONS_TRANSCRIPTOMICS: MATHYS_2019_3, MOUSE_NEURONS_TRANSCRIPTOMICS: ZHOU_2020_10
LMAN2L	0.0	0.0	0.0	0.0	0.0	0.0	0.0	1.5507754182936409	0.0	0.0	0.0	0.0	0.0	0.0	1.7273052409740504	3.278080659267691	MOUSE_NEURONS_TRANSCRIPTOMICS: ZHOU_2020_10, HUMAN_NEURONS_TRANSCRIPTOMICS: MATHYS_2023_4
EPHA3	0.0	0.0	0.0	0.0	0.0	0.0	0.0	0.0	1.4884977460086044	0.0	0.0	0.0	0.0	0.0	1.7894933877548058	3.2779911337634102	MOUSE_NEURONS_TRANSCRIPTOMICS: ZHOU_2020_10, HUMAN_NEURONS_TRANSCRIPTOMICS: MATHYS_2023_6
RBM3	0.0	0.0	0.0	0.0	0.0	0.0	0.0	0.0	0.0	1.4918151535808057	1.4799487310924582	0.0	0.0	0.0	1.7855908875428588	3.2774060411236645	HUMAN_NEURONS_TRANSCRIPTOMICS: ZHOU_2020_6, MOUSE_NEURONS_TRANSCRIPTOMICS: ZHOU_2020_10
VPS13A	0.0	0.0	0.0	0.0	1.3711907845577265	0.0	0.0	0.0	0.0	0.0	1.4757954803028404	0.0	0.0	0.0	1.8015755231167412	3.2773710034195815	HUMAN_NEURONS_TRANSCRIPTOMICS: ZHOU_2020_7, MOUSE_NEURONS_TRANSCRIPTOMICS: ZHOU_2020_10
SNTB2	0.0	0.0	0.0	1.396576735952797	1.3757376360490527	0.0	0.0	0.0	0.0	1.4939781018638416	0.0	0.0	0.0	0.0	1.7832523666991702	3.277230468563012	HUMAN_NEURONS_TRANSCRIPTOMICS: ZHOU_2020_6, MOUSE_NEURONS_TRANSCRIPTOMICS: ZHOU_2020_10
BSG	0.0	1.4507576380441256	0.0	1.387264220898171	0.0	0.0	0.0	0.0	0.0	0.0	0.0	0.0	0.0	0.0	1.8263575342351794	3.277115172279305	HUMAN_NEURONS_TRANSCRIPTOMICS: GAZESTANI_2023_4, MOUSE_NEURONS_TRANSCRIPTOMICS: ZHOU_2020_10
JPH4	0.0	0.0	0.0	0.0	1.380624787172633	0.0	0.0	0.0	0.0	1.4964561816848034	1.4793088579322888	0.0	0.0	1.780571442915339	0.0	3.2770276246001426	MOUSE_NEURONS_TRANSCRIPTOMICS: CHEN_2020_8, HUMAN_NEURONS_TRANSCRIPTOMICS: ZHOU_2020_6
AHCYL1	0.0	0.0	0.0	0.0	0.0	0.0	0.0	0.0	0.0	1.4843379416354763	1.4769093335816537	0.0	0.0	0.0	1.7925016494607535	3.2768395910962296	HUMAN_NEURONS_TRANSCRIPTOMICS: ZHOU_2020_6, MOUSE_NEURONS_TRANSCRIPTOMICS: ZHOU_2020_10
PNRC1	0.0	1.471269760521797	1.4208325955090673	0.0	1.3675510356195955	0.0	0.0	0.0	0.0	1.4923737958525833	0.0	0.0	0.0	0.0	1.7843459295450896	3.276719725397673	HUMAN_NEURONS_TRANSCRIPTOMICS: ZHOU_2020_6, MOUSE_NEURONS_TRANSCRIPTOMICS: ZHOU_2020_10
CFAP20	0.0	0.0	0.0	0.0	0.0	0.0	0.0	1.5354351615550834	1.5381252827032155	0.0	0.0	0.0	0.0	0.0	1.738573495586109	3.276698778289324	MOUSE_NEURONS_TRANSCRIPTOMICS: ZHOU_2020_10, HUMAN_NEURONS_TRANSCRIPTOMICS: MATHYS_2023_6
TMED4	0.0	1.449913313390081	0.0	0.0	0.0	0.0	0.0	0.0	0.0	1.4756145276992585	1.4810033368564408	0.0	0.0	0.0	1.7956739410152516	3.276677277871692	HUMAN_NEURONS_TRANSCRIPTOMICS: ZHOU_2020_7, MOUSE_NEURONS_TRANSCRIPTOMICS: ZHOU_2020_10
HERC2	0.0	0.0	0.0	0.0	0.0	0.0	0.0	0.0	0.0	1.4888357281313258	1.481957221845212	0.0	0.0	0.0	1.7875588759843966	3.2763946041157226	HUMAN_NEURONS_TRANSCRIPTOMICS: ZHOU_2020_6, MOUSE_NEURONS_TRANSCRIPTOMICS: ZHOU_2020_10
PSMA4	0.0	0.0	0.0	0.0	0.0	1.5227789640826186	0.0	1.476084940033051	1.5176997789601319	0.0	0.0	1.7531273543253545	0.0	0.0	0.0	3.275906318407973	KEGG: KEGG_HSA05010, HUMAN_NEURONS_TRANSCRIPTOMICS: MATHYS_2019_3
GRAMD1B	0.0	0.0	0.0	0.0	1.3664625125726786	0.0	0.0	0.0	0.0	1.4883057341811778	0.0	0.0	0.0	0.0	1.7873461740411736	3.2756519082223514	HUMAN_NEURONS_TRANSCRIPTOMICS: ZHOU_2020_6, MOUSE_NEURONS_TRANSCRIPTOMICS: ZHOU_2020_10
MIF	0.0	0.0	0.0	0.0	0.0	0.0	0.0	0.0	0.0	1.481530406115774	1.4747467992903407	0.0	0.0	0.0	1.7940006586354331	3.275531064751207	HUMAN_NEURONS_TRANSCRIPTOMICS: ZHOU_2020_6, MOUSE_NEURONS_TRANSCRIPTOMICS: ZHOU_2020_10
CCAR1	0.0	1.4644654971333202	1.4283651920908502	0.0	0.0	0.0	0.0	0.0	0.0	1.4941356676328046	0.0	0.0	0.0	0.0	1.7813011729174446	3.275436840550249	HUMAN_NEURONS_TRANSCRIPTOMICS: ZHOU_2020_6, MOUSE_NEURONS_TRANSCRIPTOMICS: ZHOU_2020_10
OBSL1	0.0	0.0	0.0	0.0	0.0	0.0	1.581776428428864	0.0	0.0	1.4757004726641474	0.0	0.0	1.6936333584665466	0.0	0.0	3.275409786895411	HUMAN_NEURONS_TRANSCRIPTOMICS: MATHYS_2019_4, MOUSE_NEURONS_TRANSCRIPTOMICS: CHEN_2020_5
AGPAT4	0.0	0.0	1.4250061970864236	0.0	0.0	0.0	1.5145551291127695	0.0	0.0	1.4738813042406669	0.0	0.0	0.0	0.0	1.7605690301915191	3.275124159304289	HUMAN_NEURONS_TRANSCRIPTOMICS: MATHYS_2019_4, MOUSE_NEURONS_TRANSCRIPTOMICS: ZHOU_2020_10
OSBPL8	0.0	0.0	0.0	0.0	0.0	1.5158561679167828	1.5658907845856773	0.0	0.0	1.494622689100508	0.0	0.0	1.709123621238557	0.0	0.0	3.2750144058242343	HUMAN_NEURONS_TRANSCRIPTOMICS: MATHYS_2019_4, MOUSE_NEURONS_TRANSCRIPTOMICS: CHEN_2020_5
NOVA2	0.0	0.0	0.0	0.0	1.36724488851265	0.0	0.0	1.4595908049223278	0.0	1.486429269114438	0.0	0.0	0.0	0.0	1.7884857531736318	3.27491502228807	HUMAN_NEURONS_TRANSCRIPTOMICS: ZHOU_2020_6, MOUSE_NEURONS_TRANSCRIPTOMICS: ZHOU_2020_10
C15ORF61	0.0	0.0	0.0	0.0	0.0	0.0	0.0	1.4394655347943357	1.4842077042904185	0.0	0.0	0.0	0.0	0.0	1.790583988777081	3.2747916930674994	MOUSE_NEURONS_TRANSCRIPTOMICS: ZHOU_2020_10, HUMAN_NEURONS_TRANSCRIPTOMICS: MATHYS_2023_6
TMED2	0.0	0.0	0.0	0.0	0.0	0.0	0.0	1.4723914862303826	0.0	0.0	0.0	0.0	0.0	0.0	1.802223470118049	3.2746149563484317	MOUSE_NEURONS_TRANSCRIPTOMICS: ZHOU_2020_10, HUMAN_NEURONS_TRANSCRIPTOMICS: MATHYS_2023_4
BMPR2	0.0	0.0	1.4213957803002286	0.0	0.0	0.0	1.533048764870525	0.0	0.0	0.0	1.472738308537587	0.0	0.0	0.0	1.7413648870305836	3.2744136519011087	HUMAN_NEURONS_TRANSCRIPTOMICS: MATHYS_2019_4, MOUSE_NEURONS_TRANSCRIPTOMICS: ZHOU_2020_10
AFF2	0.0	0.0	0.0	1.3879626595272678	0.0	0.0	0.0	1.4479970107162263	1.5502047438582922	0.0	0.0	0.0	0.0	0.0	1.7241935147713894	3.274398258629682	MOUSE_NEURONS_TRANSCRIPTOMICS: ZHOU_2020_10, HUMAN_NEURONS_TRANSCRIPTOMICS: MATHYS_2023_6
KIF2A	0.0	0.0	0.0	0.0	0.0	1.5387869941925323	0.0	0.0	0.0	0.0	0.0	0.0	0.0	0.0	1.7355402608370016	3.274327255029534	HUMAN_NEURONS_TRANSCRIPTOMICS: MATHYS_2019_3, MOUSE_NEURONS_TRANSCRIPTOMICS: ZHOU_2020_10
USP15	0.0	0.0	0.0	0.0	1.3661110103387784	1.5026299169624628	0.0	0.0	0.0	1.4781212558418497	0.0	0.0	0.0	0.0	1.7713975021901314	3.274027419152594	HUMAN_NEURONS_TRANSCRIPTOMICS: MATHYS_2019_3, MOUSE_NEURONS_TRANSCRIPTOMICS: ZHOU_2020_10
ALKBH7	0.0	0.0	1.4149191552018732	0.0	0.0	0.0	1.5135726248773647	0.0	0.0	0.0	0.0	0.0	0.0	0.0	1.7603088848582888	3.2738815097356535	HUMAN_NEURONS_TRANSCRIPTOMICS: MATHYS_2019_4, MOUSE_NEURONS_TRANSCRIPTOMICS: ZHOU_2020_10
SRCIN1	0.0	1.4443258708265507	0.0	1.3793951456770117	1.3846693879083112	0.0	0.0	0.0	0.0	0.0	0.0	0.0	0.0	0.0	1.8295314648565362	3.273857335683087	HUMAN_NEURONS_TRANSCRIPTOMICS: GAZESTANI_2023_4, MOUSE_NEURONS_TRANSCRIPTOMICS: ZHOU_2020_10
MTPN	0.0	1.431834832562303	0.0	1.3875746380666585	0.0	0.0	1.5504905488892158	0.0	0.0	0.0	0.0	0.0	0.0	0.0	1.723296048076548	3.273786596965764	HUMAN_NEURONS_TRANSCRIPTOMICS: MATHYS_2019_4, MOUSE_NEURONS_TRANSCRIPTOMICS: ZHOU_2020_10
PPP1R12A	0.0	0.0	0.0	0.0	0.0	1.5356193029687066	1.5220968129752896	0.0	0.0	0.0	0.0	0.0	0.0	0.0	1.738097843765765	3.2737171467344717	HUMAN_NEURONS_TRANSCRIPTOMICS: MATHYS_2019_3, MOUSE_NEURONS_TRANSCRIPTOMICS: ZHOU_2020_10
C1QBP	0.0	1.468488455779062	1.4205208324996743	0.0	0.0	1.5274410765593014	0.0	1.4623486587077204	1.4847992416042035	0.0	0.0	0.0	0.0	0.0	1.7459157816974846	3.2733568582567862	HUMAN_NEURONS_TRANSCRIPTOMICS: MATHYS_2019_3, MOUSE_NEURONS_TRANSCRIPTOMICS: ZHOU_2020_10
MID2	0.0	0.0	0.0	0.0	0.0	0.0	0.0	1.4934305774269174	1.493620901801893	0.0	0.0	0.0	1.77972209242415	0.0	0.0	3.2733429942260432	MOUSE_NEURONS_TRANSCRIPTOMICS: CHEN_2020_5, HUMAN_NEURONS_TRANSCRIPTOMICS: MATHYS_2023_6
KLHL24	0.0	0.0	0.0	0.0	0.0	0.0	0.0	0.0	0.0	1.4741248149745185	1.4719917898507227	0.0	0.0	0.0	1.7990986562986773	3.273223471273196	HUMAN_NEURONS_TRANSCRIPTOMICS: ZHOU_2020_6, MOUSE_NEURONS_TRANSCRIPTOMICS: ZHOU_2020_10
PICALM	0.0	0.0	1.4260722254411218	0.0	0.0	1.5275298626711082	1.5119584484799278	0.0	0.0	0.0	0.0	0.0	0.0	0.0	1.7456650047936864	3.2731948674647944	HUMAN_NEURONS_TRANSCRIPTOMICS: MATHYS_2019_3, MOUSE_NEURONS_TRANSCRIPTOMICS: ZHOU_2020_10
PDZD11	0.0	0.0	0.0	0.0	0.0	0.0	0.0	0.0	1.4906715760706195	0.0	0.0	0.0	0.0	0.0	1.7823054751279883	3.272977051198608	MOUSE_NEURONS_TRANSCRIPTOMICS: ZHOU_2020_10, HUMAN_NEURONS_TRANSCRIPTOMICS: MATHYS_2023_6
LAMP1	0.0	0.0	0.0	1.3870934914555026	0.0	0.0	0.0	0.0	0.0	1.4779063934296277	1.4825437722420338	0.0	0.0	0.0	1.7902191845178257	3.2727629567598595	HUMAN_NEURONS_TRANSCRIPTOMICS: ZHOU_2020_7, MOUSE_NEURONS_TRANSCRIPTOMICS: ZHOU_2020_10
SAFB2	0.0	0.0	0.0	0.0	0.0	0.0	0.0	0.0	0.0	1.4787658430785162	0.0	0.0	0.0	0.0	1.7939252096987506	3.272691052777267	HUMAN_NEURONS_TRANSCRIPTOMICS: ZHOU_2020_6, MOUSE_NEURONS_TRANSCRIPTOMICS: ZHOU_2020_10
ANKRD49	0.0	0.0	0.0	0.0	0.0	0.0	0.0	0.0	0.0	1.4942359367585083	0.0	0.0	0.0	0.0	1.778415210667655	3.2726511474261635	HUMAN_NEURONS_TRANSCRIPTOMICS: ZHOU_2020_6, MOUSE_NEURONS_TRANSCRIPTOMICS: ZHOU_2020_10
CRTC1	0.0	1.4582572276182864	1.4152610888250783	0.0	0.0	0.0	0.0	0.0	1.5476856965010863	1.479897451782886	0.0	0.0	0.0	0.0	1.724894338014235	3.2725800345153218	HUMAN_NEURONS_TRANSCRIPTOMICS: MATHYS_2023_6, MOUSE_NEURONS_TRANSCRIPTOMICS: ZHOU_2020_10
USP34	0.0	1.4526201188986358	1.4147582452615413	0.0	0.0	0.0	0.0	0.0	0.0	0.0	0.0	0.0	0.0	0.0	1.8196570594711847	3.2722771783698206	HUMAN_NEURONS_TRANSCRIPTOMICS: GAZESTANI_2023_4, MOUSE_NEURONS_TRANSCRIPTOMICS: ZHOU_2020_10
ZCCHC14	0.0	0.0	0.0	0.0	0.0	0.0	0.0	1.5479774128530086	1.5104570820928718	1.474081842492074	0.0	0.0	0.0	0.0	1.7240335856967062	3.2720109985497148	HUMAN_NEURONS_TRANSCRIPTOMICS: MATHYS_2023_4, MOUSE_NEURONS_TRANSCRIPTOMICS: ZHOU_2020_10
PDZRN3	0.0	0.0	0.0	0.0	0.0	0.0	0.0	0.0	1.6407497246076517	0.0	1.4724598452178836	0.0	0.0	1.630934963560581	0.0	3.271684688168232	MOUSE_NEURONS_TRANSCRIPTOMICS: CHEN_2020_8, HUMAN_NEURONS_TRANSCRIPTOMICS: MATHYS_2023_6
MPHOSPH9	0.0	0.0	0.0	0.0	0.0	1.4792446194046571	1.5260997154730027	0.0	0.0	0.0	0.0	0.0	0.0	0.0	1.7455816457917812	3.271681361264784	HUMAN_NEURONS_TRANSCRIPTOMICS: MATHYS_2019_4, MOUSE_NEURONS_TRANSCRIPTOMICS: ZHOU_2020_10
PNISR	0.0	0.0	0.0	0.0	0.0	0.0	0.0	0.0	0.0	0.0	1.4782068541564415	0.0	0.0	0.0	1.7933235120120774	3.271530366168519	HUMAN_NEURONS_TRANSCRIPTOMICS: ZHOU_2020_7, MOUSE_NEURONS_TRANSCRIPTOMICS: ZHOU_2020_10
ENPP5	0.0	1.472536247502864	1.4207521405389012	0.0	0.0	0.0	0.0	0.0	0.0	0.0	0.0	0.0	0.0	0.0	1.798782950200418	3.2713191977032823	HUMAN_NEURONS_TRANSCRIPTOMICS: GAZESTANI_2023_4, MOUSE_NEURONS_TRANSCRIPTOMICS: ZHOU_2020_10
PRPF8	0.0	1.4527442842889364	0.0	0.0	0.0	0.0	1.5136707276460828	0.0	0.0	1.4754856102519252	1.4790777926244498	0.0	0.0	0.0	1.7574065710283702	3.271077298674453	HUMAN_NEURONS_TRANSCRIPTOMICS: MATHYS_2019_4, MOUSE_NEURONS_TRANSCRIPTOMICS: ZHOU_2020_10
NETO1	0.0	0.0	0.0	0.0	0.0	0.0	0.0	0.0	0.0	0.0	1.4804997329803817	0.0	1.7905605421771007	0.0	0.0	3.2710602751574824	MOUSE_NEURONS_TRANSCRIPTOMICS: CHEN_2020_5, HUMAN_NEURONS_TRANSCRIPTOMICS: ZHOU_2020_7
PTK2B	1.776883051261456	0.0	1.4303061682461027	1.3965612150943727	1.3832039543364225	0.0	0.0	0.0	0.0	1.4940783709895453	0.0	0.0	0.0	0.0	0.0	3.270961422251001	GWAS: BELLENGUEZ_2022, HUMAN_NEURONS_TRANSCRIPTOMICS: ZHOU_2020_6
KDM6B	0.0	0.0	0.0	1.3709828404109994	1.461192383246327	0.0	0.0	0.0	0.0	0.0	0.0	0.0	0.0	0.0	1.809767962624214	3.2709603458705407	MOUSE_NEURONS_TRANSCRIPTOMICS: ZHOU_2020_10, HUMAN_NEURONS_TRANSCRIPTOMICS: LENG_2021_2
LAPTM4B	0.0	0.0	1.422954595347193	0.0	0.0	0.0	0.0	0.0	0.0	0.0	1.4818979743303813	0.0	0.0	0.0	1.7889163900835034	3.2708143644138845	HUMAN_NEURONS_TRANSCRIPTOMICS: ZHOU_2020_7, MOUSE_NEURONS_TRANSCRIPTOMICS: ZHOU_2020_10
PACSIN1	0.0	0.0	1.4178356478703873	1.3746768047160012	0.0	0.0	0.0	0.0	0.0	1.4882770858595482	0.0	0.0	0.0	0.0	1.782238193733253	3.270515279592801	HUMAN_NEURONS_TRANSCRIPTOMICS: ZHOU_2020_6, MOUSE_NEURONS_TRANSCRIPTOMICS: ZHOU_2020_10
NFX1	0.0	0.0	0.0	0.0	0.0	1.521363238076972	1.5252714585128038	0.0	0.0	1.4699564841774095	1.4734315044611037	0.0	0.0	0.0	1.745207968119809	3.2704794266326127	HUMAN_NEURONS_TRANSCRIPTOMICS: MATHYS_2019_4, MOUSE_NEURONS_TRANSCRIPTOMICS: ZHOU_2020_10
ZZEF1	0.0	1.4392847559803434	1.4157237049035323	0.0	0.0	0.0	1.5187209588238748	0.0	0.0	1.480484742376293	1.479806537056865	0.0	0.0	0.0	1.751753301867669	3.270474260691544	HUMAN_NEURONS_TRANSCRIPTOMICS: MATHYS_2019_4, MOUSE_NEURONS_TRANSCRIPTOMICS: ZHOU_2020_10
PPM1L	0.0	0.0	0.0	1.3759650359652245	0.0	0.0	1.5266194008636327	1.5202739077627838	1.5993329111325236	0.0	0.0	0.0	0.0	1.6711244501590252	0.0	3.2704573612915486	HUMAN_NEURONS_TRANSCRIPTOMICS: MATHYS_2023_6, MOUSE_NEURONS_TRANSCRIPTOMICS: CHEN_2020_8
MRPL50	0.0	0.0	0.0	0.0	1.3678685215082795	0.0	0.0	1.4753760463058863	1.5238443344566024	0.0	0.0	0.0	0.0	0.0	1.746589681486929	3.2704340159435317	MOUSE_NEURONS_TRANSCRIPTOMICS: ZHOU_2020_10, HUMAN_NEURONS_TRANSCRIPTOMICS: MATHYS_2023_6
WDR6	0.0	0.0	0.0	0.0	0.0	0.0	0.0	0.0	0.0	1.4895376120112513	1.4834858077278386	0.0	1.7731033934726859	0.0	1.7806374610993372	3.2701750731105887	MOUSE_NEURONS_TRANSCRIPTOMICS: ZHOU_2020_10, HUMAN_NEURONS_TRANSCRIPTOMICS: ZHOU_2020_6
KCTD8	0.0	0.0	1.4150599513996636	1.3968405905460115	0.0	0.0	1.5538433943720764	1.453297774645199	1.5184867053246784	0.0	0.0	0.0	1.7163194057874678	0.0	0.0	3.270162800159544	HUMAN_NEURONS_TRANSCRIPTOMICS: MATHYS_2019_4, MOUSE_NEURONS_TRANSCRIPTOMICS: CHEN_2020_5
DMTN	0.0	0.0	0.0	1.3773774340818428	0.0	0.0	0.0	0.0	0.0	1.4769753229766651	0.0	0.0	0.0	0.0	1.7930987409521149	3.2700740639287798	HUMAN_NEURONS_TRANSCRIPTOMICS: ZHOU_2020_6, MOUSE_NEURONS_TRANSCRIPTOMICS: ZHOU_2020_10
PSMD2	0.0	0.0	0.0	0.0	0.0	0.0	0.0	1.4854495210782224	1.5168414648561095	1.4955251112318408	1.4729515995909768	1.7531273543253545	0.0	0.0	0.0	3.269968819181464	KEGG: KEGG_HSA05010, HUMAN_NEURONS_TRANSCRIPTOMICS: MATHYS_2023_6
USP47	0.0	0.0	0.0	0.0	0.0	0.0	1.541487829676904	1.4927930735631232	1.4774282110714705	0.0	0.0	0.0	0.0	0.0	1.7284175344546036	3.2699053641315077	HUMAN_NEURONS_TRANSCRIPTOMICS: MATHYS_2019_4, MOUSE_NEURONS_TRANSCRIPTOMICS: ZHOU_2020_10
CTXN1	0.0	1.4365034512376083	0.0	1.3937053771442873	1.368968383336935	0.0	0.0	0.0	0.0	0.0	0.0	0.0	0.0	0.0	1.8333938386883963	3.2698972899260044	HUMAN_NEURONS_TRANSCRIPTOMICS: GAZESTANI_2023_4, MOUSE_NEURONS_TRANSCRIPTOMICS: ZHOU_2020_10
MVD	0.0	0.0	0.0	0.0	1.3817596740423084	0.0	0.0	0.0	0.0	0.0	1.4721695323952142	0.0	0.0	0.0	1.7975289112985529	3.269698443693767	HUMAN_NEURONS_TRANSCRIPTOMICS: ZHOU_2020_7, MOUSE_NEURONS_TRANSCRIPTOMICS: ZHOU_2020_10
PKD1	0.0	0.0	0.0	0.0	0.0	0.0	0.0	0.0	0.0	1.4976450870324325	1.4745512824914	0.0	0.0	0.0	1.771936355713124	3.2695814427455563	HUMAN_NEURONS_TRANSCRIPTOMICS: ZHOU_2020_6, MOUSE_NEURONS_TRANSCRIPTOMICS: ZHOU_2020_10
CEP350	0.0	0.0	1.4172825199504966	0.0	0.0	0.0	0.0	0.0	0.0	1.4801552866775525	0.0	0.0	0.0	0.0	1.789421086567286	3.2695763732448384	HUMAN_NEURONS_TRANSCRIPTOMICS: ZHOU_2020_6, MOUSE_NEURONS_TRANSCRIPTOMICS: ZHOU_2020_10
SAMD4B	0.0	1.4323563272015658	1.425378301323441	1.3882420349789066	1.3839782774787217	0.0	0.0	1.4592576189570696	1.4873204790786594	0.0	0.0	0.0	0.0	0.0	1.7821037718712986	3.269424250949958	HUMAN_NEURONS_TRANSCRIPTOMICS: MATHYS_2023_6, MOUSE_NEURONS_TRANSCRIPTOMICS: ZHOU_2020_10
FLRT2	0.0	1.455078593626589	1.424493296651616	0.0	0.0	0.0	0.0	0.0	1.5435040935454543	0.0	0.0	0.0	0.0	0.0	1.7258859607943666	3.269390054339821	HUMAN_NEURONS_TRANSCRIPTOMICS: MATHYS_2023_6, MOUSE_NEURONS_TRANSCRIPTOMICS: ZHOU_2020_10
ZNF532	0.0	0.0	1.4223109555858657	0.0	0.0	0.0	0.0	1.477042789937811	1.5430043780857323	1.4709448512736312	0.0	0.0	0.0	0.0	1.726025668761383	3.2690300468471154	HUMAN_NEURONS_TRANSCRIPTOMICS: MATHYS_2023_6, MOUSE_NEURONS_TRANSCRIPTOMICS: ZHOU_2020_10
SLC24A4	1.7742232427344893	0.0	0.0	1.3908340183357777	0.0	0.0	0.0	0.0	1.4947084271633946	0.0	0.0	0.0	0.0	0.0	0.0	3.268931669897884	GWAS: BELLENGUEZ_2022, HUMAN_NEURONS_TRANSCRIPTOMICS: MATHYS_2023_6
EPC1	0.0	0.0	0.0	0.0	0.0	0.0	0.0	0.0	0.0	1.480857170557478	1.481850576318517	0.0	0.0	0.0	1.7868515997000367	3.2687021760185537	HUMAN_NEURONS_TRANSCRIPTOMICS: ZHOU_2020_7, MOUSE_NEURONS_TRANSCRIPTOMICS: ZHOU_2020_10
RPA3	0.0	1.4528932827572973	0.0	0.0	0.0	0.0	0.0	1.4957206148776234	1.5279281612133193	0.0	0.0	0.0	0.0	0.0	1.7406725616039012	3.26860072281722	HUMAN_NEURONS_TRANSCRIPTOMICS: MATHYS_2023_6, MOUSE_NEURONS_TRANSCRIPTOMICS: ZHOU_2020_10
SC5D	0.0	0.0	0.0	0.0	0.0	0.0	0.0	0.0	0.0	0.0	1.4829940533547454	0.0	0.0	0.0	1.7855213117346913	3.2685153650894367	HUMAN_NEURONS_TRANSCRIPTOMICS: ZHOU_2020_7, MOUSE_NEURONS_TRANSCRIPTOMICS: ZHOU_2020_10
FAM174A	0.0	0.0	0.0	1.3719451336333108	0.0	1.493788604543267	1.521134110128846	1.4451984517889374	0.0	0.0	0.0	0.0	0.0	0.0	1.7473568765621568	3.2684909866910026	HUMAN_NEURONS_TRANSCRIPTOMICS: MATHYS_2019_4, MOUSE_NEURONS_TRANSCRIPTOMICS: ZHOU_2020_10
TM9SF2	0.0	0.0	0.0	0.0	0.0	0.0	0.0	0.0	0.0	1.469770270086817	1.4740358291123747	0.0	0.0	0.0	1.7944544608418496	3.268490289954224	HUMAN_NEURONS_TRANSCRIPTOMICS: ZHOU_2020_7, MOUSE_NEURONS_TRANSCRIPTOMICS: ZHOU_2020_10
LYST	0.0	0.0	0.0	0.0	0.0	0.0	0.0	0.0	0.0	0.0	1.4819394475907628	0.0	0.0	0.0	1.7864998101647522	3.268439257755515	HUMAN_NEURONS_TRANSCRIPTOMICS: ZHOU_2020_7, MOUSE_NEURONS_TRANSCRIPTOMICS: ZHOU_2020_10
MYCBP2	0.0	0.0	0.0	0.0	0.0	0.0	0.0	0.0	0.0	0.0	1.4720391878625871	0.0	0.0	0.0	1.796365912667132	3.268405100529719	HUMAN_NEURONS_TRANSCRIPTOMICS: ZHOU_2020_7, MOUSE_NEURONS_TRANSCRIPTOMICS: ZHOU_2020_10
DNAJC19	0.0	1.4416687314741163	1.4298938365240024	1.3797521254207725	1.3703857310542753	0.0	0.0	1.4872157530087677	1.5207243716837302	0.0	0.0	0.0	0.0	0.0	1.7475286783571138	3.268253050040844	HUMAN_NEURONS_TRANSCRIPTOMICS: MATHYS_2023_6, MOUSE_NEURONS_TRANSCRIPTOMICS: ZHOU_2020_10
PHF3	0.0	0.0	0.0	0.0	0.0	0.0	0.0	1.5130235703412438	0.0	0.0	1.4724835442238158	0.0	0.0	0.0	1.7551955209838863	3.26821909132513	HUMAN_NEURONS_TRANSCRIPTOMICS: MATHYS_2023_4, MOUSE_NEURONS_TRANSCRIPTOMICS: ZHOU_2020_10
ARHGEF2	0.0	0.0	0.0	0.0	0.0	1.5089210135456799	0.0	0.0	0.0	0.0	0.0	0.0	0.0	0.0	1.7589196943048122	3.267840707850492	HUMAN_NEURONS_TRANSCRIPTOMICS: MATHYS_2019_3, MOUSE_NEURONS_TRANSCRIPTOMICS: ZHOU_2020_10
DICER1	0.0	0.0	0.0	0.0	0.0	0.0	0.0	0.0	0.0	0.0	1.4757421575394931	0.0	0.0	0.0	1.791612246036393	3.267354403575886	HUMAN_NEURONS_TRANSCRIPTOMICS: ZHOU_2020_7, MOUSE_NEURONS_TRANSCRIPTOMICS: ZHOU_2020_10
RNF130	0.0	0.0	0.0	1.3721779465096764	0.0	0.0	0.0	1.465246760508582	1.530832496507841	0.0	0.0	0.0	0.0	0.0	1.7358878355583516	3.2667203320661926	MOUSE_NEURONS_TRANSCRIPTOMICS: ZHOU_2020_10, HUMAN_NEURONS_TRANSCRIPTOMICS: MATHYS_2023_6
FMN2	0.0	1.45155229654205	1.4251369364129431	0.0	0.0	0.0	1.5286619489101223	0.0	1.5299438503543275	1.4849682047113277	0.0	0.0	0.0	0.0	1.736519621114486	3.266463471468813	HUMAN_NEURONS_TRANSCRIPTOMICS: MATHYS_2023_6, MOUSE_NEURONS_TRANSCRIPTOMICS: ZHOU_2020_10
NKAIN2	0.0	0.0	0.0	0.0	0.0	0.0	0.0	0.0	1.524513709394633	0.0	0.0	0.0	0.0	0.0	1.7419485118123665	3.2664622212069996	MOUSE_NEURONS_TRANSCRIPTOMICS: ZHOU_2020_10, HUMAN_NEURONS_TRANSCRIPTOMICS: MATHYS_2023_6
COL4A1	0.0	0.0	0.0	0.0	0.0	0.0	0.0	0.0	1.4797770187560566	0.0	0.0	0.0	0.0	0.0	1.7866403785377178	3.2664173972937744	MOUSE_NEURONS_TRANSCRIPTOMICS: ZHOU_2020_10, HUMAN_NEURONS_TRANSCRIPTOMICS: MATHYS_2023_6
PDE2A	0.0	0.0	0.0	0.0	1.373107038671668	0.0	0.0	0.0	0.0	1.488663838201548	0.0	0.0	0.0	0.0	1.7777074748982058	3.2663713130997536	HUMAN_NEURONS_TRANSCRIPTOMICS: ZHOU_2020_6, MOUSE_NEURONS_TRANSCRIPTOMICS: ZHOU_2020_10
AP3D1	0.0	0.0	0.0	0.0	0.0	0.0	0.0	0.0	0.0	1.474382649869185	0.0	0.0	0.0	0.0	1.7919078857632154	3.2662905356324003	HUMAN_NEURONS_TRANSCRIPTOMICS: ZHOU_2020_6, MOUSE_NEURONS_TRANSCRIPTOMICS: ZHOU_2020_10
ZBTB16	0.0	0.0	0.0	1.3830891099820135	1.3750686479163814	1.5377853993741044	1.5863918459930353	0.0	0.0	1.4792385403854047	1.472619813507926	0.0	1.6798956481596954	0.0	0.0	3.2662874941527305	HUMAN_NEURONS_TRANSCRIPTOMICS: MATHYS_2019_4, MOUSE_NEURONS_TRANSCRIPTOMICS: CHEN_2020_5
SLC8A3	0.0	1.446759512476444	1.4302458270184781	0.0	1.3854623976955158	0.0	1.5896471140733193	0.0	0.0	0.0	0.0	0.0	1.6766322352780887	0.0	0.0	3.266279349351408	HUMAN_NEURONS_TRANSCRIPTOMICS: MATHYS_2019_4, MOUSE_NEURONS_TRANSCRIPTOMICS: CHEN_2020_5
MRPL40	0.0	1.450236143404863	0.0	0.0	0.0	1.4790123922116505	1.5309991360540318	1.4857284596433686	1.5323605698657499	0.0	0.0	0.0	0.0	0.0	1.7338718018600534	3.2662323717258035	HUMAN_NEURONS_TRANSCRIPTOMICS: MATHYS_2023_6, MOUSE_NEURONS_TRANSCRIPTOMICS: ZHOU_2020_10
SMIM18	0.0	0.0	0.0	0.0	0.0	0.0	0.0	0.0	1.5294142518350315	0.0	0.0	0.0	0.0	0.0	1.7367674687595178	3.2661817205945494	MOUSE_NEURONS_TRANSCRIPTOMICS: ZHOU_2020_10, HUMAN_NEURONS_TRANSCRIPTOMICS: MATHYS_2023_6
C6ORF136	0.0	0.0	1.415160520112371	0.0	0.0	1.541753492400375	0.0	1.4724476203174952	0.0	0.0	0.0	0.0	0.0	0.0	1.724246973572645	3.26600046597302	HUMAN_NEURONS_TRANSCRIPTOMICS: MATHYS_2019_3, MOUSE_NEURONS_TRANSCRIPTOMICS: ZHOU_2020_10
PDK2	0.0	1.4333744834020312	0.0	0.0	0.0	0.0	0.0	0.0	0.0	1.4810290604872558	0.0	0.0	0.0	0.0	1.7847591772871851	3.2657882377744407	HUMAN_NEURONS_TRANSCRIPTOMICS: ZHOU_2020_6, MOUSE_NEURONS_TRANSCRIPTOMICS: ZHOU_2020_10
FGFR1OP2	0.0	0.0	0.0	0.0	0.0	0.0	0.0	0.0	0.0	1.4939208052205826	0.0	0.0	0.0	0.0	1.7716365744277818	3.2655573796483646	HUMAN_NEURONS_TRANSCRIPTOMICS: ZHOU_2020_6, MOUSE_NEURONS_TRANSCRIPTOMICS: ZHOU_2020_10
BLCAP	0.0	0.0	0.0	1.3955368384383637	1.3791846348037393	0.0	1.5676483245229762	0.0	0.0	0.0	1.4763642564452133	0.0	1.6977722051691344	0.0	0.0	3.2654205296921104	HUMAN_NEURONS_TRANSCRIPTOMICS: MATHYS_2019_4, MOUSE_NEURONS_TRANSCRIPTOMICS: CHEN_2020_5
CHST1	0.0	0.0	0.0	0.0	0.0	0.0	0.0	0.0	0.0	1.470371884841039	0.0	0.0	0.0	1.7947758321159384	0.0	3.265147716956977	MOUSE_NEURONS_TRANSCRIPTOMICS: CHEN_2020_8, HUMAN_NEURONS_TRANSCRIPTOMICS: ZHOU_2020_6
NDUFV3	0.0	0.0	0.0	0.0	0.0	1.4797582716693989	1.5119096628753252	0.0	0.0	0.0	0.0	1.7531273543253545	0.0	0.0	0.0	3.2650370172006795	KEGG: KEGG_HSA05010, HUMAN_NEURONS_TRANSCRIPTOMICS: MATHYS_2019_4
PPFIA4	0.0	0.0	0.0	0.0	0.0	0.0	0.0	1.4701290224291557	1.526377562625704	0.0	0.0	0.0	0.0	0.0	1.7386470569161645	3.265024619541868	MOUSE_NEURONS_TRANSCRIPTOMICS: ZHOU_2020_10, HUMAN_NEURONS_TRANSCRIPTOMICS: MATHYS_2023_6
PPM1H	0.0	0.0	1.4252475619969214	0.0	0.0	1.4875904605145565	1.5301982229029985	0.0	1.4884413029735284	1.4818168893320702	0.0	0.0	1.6611594209505505	0.0	1.734579869014955	3.264778091917954	HUMAN_NEURONS_TRANSCRIPTOMICS: MATHYS_2019_4, MOUSE_NEURONS_TRANSCRIPTOMICS: ZHOU_2020_10
THRB	0.0	0.0	0.0	0.0	0.0	0.0	0.0	0.0	1.571064296576386	0.0	1.4812936496791103	0.0	0.0	1.6934550213675164	0.0	3.2645193179439023	MOUSE_NEURONS_TRANSCRIPTOMICS: CHEN_2020_8, HUMAN_NEURONS_TRANSCRIPTOMICS: MATHYS_2023_6
FAM219A	0.0	0.0	0.0	0.0	0.0	1.5368931074124355	0.0	0.0	0.0	1.4790523262948123	0.0	0.0	0.0	0.0	1.727624190296066	3.2645172977085015	HUMAN_NEURONS_TRANSCRIPTOMICS: MATHYS_2019_3, MOUSE_NEURONS_TRANSCRIPTOMICS: ZHOU_2020_10
C3ORF38	0.0	0.0	0.0	0.0	0.0	0.0	0.0	0.0	0.0	1.4905832757507322	1.479462901470848	0.0	0.0	0.0	1.7738799523277424	3.2644632280784744	HUMAN_NEURONS_TRANSCRIPTOMICS: ZHOU_2020_6, MOUSE_NEURONS_TRANSCRIPTOMICS: ZHOU_2020_10
BTAF1	0.0	0.0	1.4164578565062962	0.0	0.0	1.5087800249414127	0.0	0.0	0.0	0.0	0.0	0.0	0.0	0.0	1.755486327249346	3.2642663521907584	HUMAN_NEURONS_TRANSCRIPTOMICS: MATHYS_2019_3, MOUSE_NEURONS_TRANSCRIPTOMICS: ZHOU_2020_10
MAP1S	0.0	0.0	0.0	1.391873915850211	0.0	0.0	0.0	0.0	0.0	1.4716753834751863	0.0	0.0	0.0	0.0	1.7925761035269108	3.264251487002097	HUMAN_NEURONS_TRANSCRIPTOMICS: ZHOU_2020_6, MOUSE_NEURONS_TRANSCRIPTOMICS: ZHOU_2020_10
DDX17	0.0	0.0	0.0	0.0	0.0	0.0	0.0	0.0	0.0	1.485311984570883	1.4825793207509321	0.0	0.0	0.0	1.7788684279418716	3.2641804125127547	HUMAN_NEURONS_TRANSCRIPTOMICS: ZHOU_2020_6, MOUSE_NEURONS_TRANSCRIPTOMICS: ZHOU_2020_10
MAT2B	0.0	0.0	0.0	1.3775636843829353	0.0	0.0	0.0	0.0	1.4959333244001556	0.0	0.0	0.0	0.0	1.7678018651031737	1.762202371624632	3.263735189503329	MOUSE_NEURONS_TRANSCRIPTOMICS: CHEN_2020_8, HUMAN_NEURONS_TRANSCRIPTOMICS: MATHYS_2023_6
RTL8C	0.0	0.0	0.0	0.0	0.0	0.0	0.0	0.0	1.527236124436047	0.0	0.0	0.0	0.0	0.0	1.7361676486835393	3.2634037731195864	MOUSE_NEURONS_TRANSCRIPTOMICS: ZHOU_2020_10, HUMAN_NEURONS_TRANSCRIPTOMICS: MATHYS_2023_6
FAM3C	0.0	1.4683394573107011	1.4335344239240095	1.3684374196294016	0.0	0.0	1.5346343922372516	0.0	0.0	0.0	0.0	0.0	0.0	0.0	1.7286853247472136	3.263319716984465	HUMAN_NEURONS_TRANSCRIPTOMICS: MATHYS_2019_4, MOUSE_NEURONS_TRANSCRIPTOMICS: ZHOU_2020_10
CELF5	0.0	1.46444066405526	1.4273192774786934	0.0	1.4103364283186173	0.0	0.0	0.0	0.0	0.0	0.0	0.0	0.0	0.0	1.7988617940346103	3.2633024580898704	HUMAN_NEURONS_TRANSCRIPTOMICS: GAZESTANI_2023_4, MOUSE_NEURONS_TRANSCRIPTOMICS: ZHOU_2020_10
RPS26	0.0	1.4569907406372196	0.0	0.0	1.3814643790496637	0.0	0.0	0.0	0.0	1.475872362593925	1.4812403269157628	0.0	0.0	0.0	1.7819695376940237	3.2632098646097862	HUMAN_NEURONS_TRANSCRIPTOMICS: ZHOU_2020_7, MOUSE_NEURONS_TRANSCRIPTOMICS: ZHOU_2020_10
TRPC4AP	0.0	0.0	0.0	0.0	0.0	0.0	0.0	0.0	0.0	1.4866441315266603	1.480037602364704	0.0	0.0	0.0	1.776497759512758	3.2631418910394183	HUMAN_NEURONS_TRANSCRIPTOMICS: ZHOU_2020_6, MOUSE_NEURONS_TRANSCRIPTOMICS: ZHOU_2020_10
RANBP9	0.0	0.0	0.0	0.0	0.0	1.5300535059986915	0.0	0.0	0.0	0.0	0.0	0.0	0.0	0.0	1.7330094157920697	3.263062921790761	HUMAN_NEURONS_TRANSCRIPTOMICS: MATHYS_2019_3, MOUSE_NEURONS_TRANSCRIPTOMICS: ZHOU_2020_10
LRP1B	0.0	0.0	0.0	1.391998082717606	0.0	0.0	0.0	0.0	1.5260361385959158	0.0	0.0	0.0	0.0	0.0	1.7370165312460124	3.263052669841928	MOUSE_NEURONS_TRANSCRIPTOMICS: ZHOU_2020_10, HUMAN_NEURONS_TRANSCRIPTOMICS: MATHYS_2023_6
PSMC2	0.0	0.0	0.0	0.0	0.0	1.48481277085111	0.0	1.4774665494284969	1.5095178211439286	0.0	0.0	1.7531273543253545	0.0	0.0	0.0	3.2626451754692836	KEGG: KEGG_HSA05010, HUMAN_NEURONS_TRANSCRIPTOMICS: MATHYS_2023_6
EPS15	0.0	0.0	0.0	0.0	0.0	1.5050026202103142	1.5262554547694036	0.0	0.0	0.0	1.4817024575314408	0.0	0.0	0.0	1.7363433275783478	3.2625987823477516	HUMAN_NEURONS_TRANSCRIPTOMICS: MATHYS_2019_4, MOUSE_NEURONS_TRANSCRIPTOMICS: ZHOU_2020_10
EVL	0.0	0.0	0.0	0.0	1.3737193328857764	0.0	0.0	0.0	1.5719425094800605	0.0	1.4739114093312307	0.0	1.6906473586802129	0.0	0.0	3.262589868160273	MOUSE_NEURONS_TRANSCRIPTOMICS: CHEN_2020_5, HUMAN_NEURONS_TRANSCRIPTOMICS: MATHYS_2023_6
DYNC1I1	0.0	0.0	0.0	1.378494935888398	0.0	0.0	1.536911009243266	0.0	0.0	1.4765885706346653	1.4810922081286866	0.0	0.0	0.0	1.7256080043142217	3.2625190135574877	HUMAN_NEURONS_TRANSCRIPTOMICS: MATHYS_2019_4, MOUSE_NEURONS_TRANSCRIPTOMICS: ZHOU_2020_10
KRT10	0.0	1.4690596165744452	1.4271583675383614	0.0	0.0	1.4824826937311166	0.0	1.5215446799956838	1.5044832809108963	0.0	0.0	0.0	0.0	0.0	1.7408256602959264	3.26237034029161	HUMAN_NEURONS_TRANSCRIPTOMICS: MATHYS_2023_4, MOUSE_NEURONS_TRANSCRIPTOMICS: ZHOU_2020_10
GSE1	0.0	0.0	0.0	0.0	1.3657595081048781	0.0	0.0	0.0	1.4965524188862038	0.0	0.0	0.0	0.0	1.6805845427934067	1.76546595004739	3.2620183689335938	MOUSE_NEURONS_TRANSCRIPTOMICS: ZHOU_2020_10, HUMAN_NEURONS_TRANSCRIPTOMICS: MATHYS_2023_6
ST7	0.0	0.0	0.0	0.0	0.0	0.0	1.6119138933779116	1.4732953677138687	0.0	0.0	0.0	0.0	0.0	1.6498801458165806	0.0	3.261794039194492	HUMAN_NEURONS_TRANSCRIPTOMICS: MATHYS_2019_4, MOUSE_NEURONS_TRANSCRIPTOMICS: CHEN_2020_8
PRICKLE2	0.0	0.0	0.0	0.0	0.0	0.0	1.6165209382263077	1.6070852128504254	1.6017799596139284	0.0	0.0	0.0	0.0	1.6449895078044008	0.0	3.2615104460307087	HUMAN_NEURONS_TRANSCRIPTOMICS: MATHYS_2019_4, MOUSE_NEURONS_TRANSCRIPTOMICS: CHEN_2020_8
FRYL	0.0	0.0	0.0	0.0	0.0	1.479524321745368	1.535130519561291	0.0	0.0	0.0	1.474071377621273	0.0	0.0	0.0	1.7261377869568173	3.261268306518108	HUMAN_NEURONS_TRANSCRIPTOMICS: MATHYS_2019_4, MOUSE_NEURONS_TRANSCRIPTOMICS: ZHOU_2020_10
AGO2	0.0	0.0	1.4196257709565787	0.0	1.382169189121976	0.0	0.0	0.0	0.0	0.0	1.4747408745388577	0.0	0.0	0.0	1.786429599595885	3.261170474134743	HUMAN_NEURONS_TRANSCRIPTOMICS: ZHOU_2020_7, MOUSE_NEURONS_TRANSCRIPTOMICS: ZHOU_2020_10
MLLT10	0.0	0.0	1.4267762064300735	0.0	0.0	1.4916980491545724	1.528820157385018	0.0	0.0	0.0	1.4736566450174595	0.0	0.0	0.0	1.731905055108999	3.260725212494017	HUMAN_NEURONS_TRANSCRIPTOMICS: MATHYS_2019_4, MOUSE_NEURONS_TRANSCRIPTOMICS: ZHOU_2020_10
NUP58	0.0	0.0	0.0	0.0	0.0	0.0	0.0	0.0	0.0	1.4859565718075496	0.0	0.0	0.0	0.0	1.7747440343976457	3.2607006062051953	HUMAN_NEURONS_TRANSCRIPTOMICS: ZHOU_2020_6, MOUSE_NEURONS_TRANSCRIPTOMICS: ZHOU_2020_10
ACTN4	0.0	0.0	0.0	1.3844394246649343	0.0	0.0	0.0	0.0	1.5359509025640938	1.4731507720391117	0.0	0.0	0.0	0.0	1.724650303788722	3.260601206352816	HUMAN_NEURONS_TRANSCRIPTOMICS: MATHYS_2023_6, MOUSE_NEURONS_TRANSCRIPTOMICS: ZHOU_2020_10
SEL1L	0.0	0.0	0.0	0.0	0.0	1.5264704314620758	0.0	0.0	0.0	1.492545685782361	1.4791311153877973	0.0	0.0	0.0	1.7341066711543256	3.260577102616401	HUMAN_NEURONS_TRANSCRIPTOMICS: MATHYS_2019_3, MOUSE_NEURONS_TRANSCRIPTOMICS: ZHOU_2020_10
CABP1	0.0	1.4321824956551448	0.0	0.0	1.3864615014741841	0.0	0.0	0.0	0.0	0.0	0.0	0.0	0.0	1.663188970294071	1.8279356299044671	3.260118125559612	HUMAN_NEURONS_TRANSCRIPTOMICS: GAZESTANI_2023_4, MOUSE_NEURONS_TRANSCRIPTOMICS: ZHOU_2020_10
PPP1R11	0.0	0.0	0.0	0.0	0.0	1.4954128988283049	1.5227071852391698	0.0	0.0	0.0	0.0	0.0	0.0	0.0	1.737374453990817	3.2600816392299867	HUMAN_NEURONS_TRANSCRIPTOMICS: MATHYS_2019_4, MOUSE_NEURONS_TRANSCRIPTOMICS: ZHOU_2020_10
RUFY3	0.0	0.0	0.0	0.0	0.0	0.0	1.589981046800344	0.0	0.0	0.0	0.0	0.0	1.6699805881862653	0.0	0.0	3.259961634986609	HUMAN_NEURONS_TRANSCRIPTOMICS: MATHYS_2019_4, MOUSE_NEURONS_TRANSCRIPTOMICS: CHEN_2020_5
NRIP1	0.0	0.0	0.0	0.0	0.0	0.0	0.0	1.6317482020162952	1.5371746012950098	1.475199127035629	1.47344335396407	0.0	0.0	1.6279442539648035	0.0	3.2596924559810985	MOUSE_NEURONS_TRANSCRIPTOMICS: CHEN_2020_8, HUMAN_NEURONS_TRANSCRIPTOMICS: MATHYS_2023_4
HMGXB3	0.0	0.0	0.0	0.0	1.3830292968037783	0.0	0.0	0.0	0.0	1.4817166202063665	0.0	0.0	0.0	0.0	1.7778999546860617	3.259616574892428	HUMAN_NEURONS_TRANSCRIPTOMICS: ZHOU_2020_6, MOUSE_NEURONS_TRANSCRIPTOMICS: ZHOU_2020_10
MED13	0.0	1.4500126457023217	1.4246340928494063	0.0	0.0	0.0	0.0	0.0	0.0	0.0	0.0	0.0	0.0	0.0	1.809508762231438	3.25952140793376	HUMAN_NEURONS_TRANSCRIPTOMICS: GAZESTANI_2023_4, MOUSE_NEURONS_TRANSCRIPTOMICS: ZHOU_2020_10
UBQLN2	0.0	0.0	0.0	1.3946676703665988	1.3653059568353294	0.0	0.0	0.0	0.0	1.4737810351149632	0.0	0.0	0.0	0.0	1.7857301850631087	3.259511220178072	HUMAN_NEURONS_TRANSCRIPTOMICS: ZHOU_2020_6, MOUSE_NEURONS_TRANSCRIPTOMICS: ZHOU_2020_10
SEC14L1	0.0	0.0	0.0	0.0	0.0	1.4919210785681578	0.0	0.0	0.0	0.0	1.4760561693680947	0.0	0.0	0.0	1.7674907761134704	3.259411854681628	HUMAN_NEURONS_TRANSCRIPTOMICS: MATHYS_2019_3, MOUSE_NEURONS_TRANSCRIPTOMICS: ZHOU_2020_10
STX7	0.0	0.0	0.0	0.0	0.0	1.5055403691928495	1.52740195804331	0.0	0.0	0.0	0.0	0.0	0.0	0.0	1.7319692940259714	3.2593712520692817	HUMAN_NEURONS_TRANSCRIPTOMICS: MATHYS_2019_4, MOUSE_NEURONS_TRANSCRIPTOMICS: ZHOU_2020_10
FAM193A	0.0	1.4572887375739412	1.428717182585326	0.0	0.0	0.0	0.0	0.0	0.0	0.0	0.0	0.0	0.0	0.0	1.8019800655147797	3.259268803088721	HUMAN_NEURONS_TRANSCRIPTOMICS: GAZESTANI_2023_4, MOUSE_NEURONS_TRANSCRIPTOMICS: ZHOU_2020_10
TRPM7	0.0	1.432405993357686	0.0	0.0	0.0	1.5163203816576258	0.0	0.0	0.0	0.0	0.0	0.0	0.0	0.0	1.7429349125215639	3.25925529417919	HUMAN_NEURONS_TRANSCRIPTOMICS: MATHYS_2019_3, MOUSE_NEURONS_TRANSCRIPTOMICS: ZHOU_2020_10
CD47	0.0	0.0	1.4283853058333915	0.0	0.0	0.0	0.0	0.0	0.0	0.0	1.4739884311005105	0.0	0.0	0.0	1.7852434940562414	3.259231925156752	HUMAN_NEURONS_TRANSCRIPTOMICS: ZHOU_2020_7, MOUSE_NEURONS_TRANSCRIPTOMICS: ZHOU_2020_10
CSMD2	0.0	1.464639328679741	1.425569381877585	1.3715260704558527	1.375964411691313	0.0	1.5133765156857246	0.0	1.5088731119125918	0.0	0.0	0.0	0.0	0.0	1.7458320725834535	3.2592085882691784	HUMAN_NEURONS_TRANSCRIPTOMICS: MATHYS_2019_4, MOUSE_NEURONS_TRANSCRIPTOMICS: ZHOU_2020_10
DGKB	0.0	0.0	0.0	1.3920136035760302	0.0	0.0	0.0	0.0	1.5356704479888594	0.0	0.0	0.0	0.0	0.0	1.7234005295751282	3.2590709775639874	MOUSE_NEURONS_TRANSCRIPTOMICS: ZHOU_2020_10, HUMAN_NEURONS_TRANSCRIPTOMICS: MATHYS_2023_6
FBXW2	0.0	0.0	0.0	0.0	0.0	0.0	0.0	0.0	0.0	1.4901249026046586	1.4735381499877986	0.0	0.0	0.0	1.7689271674459794	3.259052070050638	HUMAN_NEURONS_TRANSCRIPTOMICS: ZHOU_2020_6, MOUSE_NEURONS_TRANSCRIPTOMICS: ZHOU_2020_10
IGSF10	0.0	0.0	0.0	0.0	1.3714288989742411	0.0	0.0	1.566272322362463	0.0	0.0	0.0	0.0	1.6927609288294632	0.0	0.0	3.2590332511919264	MOUSE_NEURONS_TRANSCRIPTOMICS: CHEN_2020_5, HUMAN_NEURONS_TRANSCRIPTOMICS: MATHYS_2023_4
EPHB2	0.0	1.4436802107969873	0.0	0.0	1.379967041247238	0.0	0.0	1.433200187311467	1.552778214293772	0.0	0.0	0.0	0.0	1.706125493755514	0.0	3.258903708049286	HUMAN_NEURONS_TRANSCRIPTOMICS: MATHYS_2023_6, MOUSE_NEURONS_TRANSCRIPTOMICS: CHEN_2020_8
TRRAP	0.0	1.446411849383602	1.4213153253300626	0.0	0.0	0.0	0.0	0.0	0.0	0.0	0.0	0.0	0.0	0.0	1.8123900659821979	3.2588019153658	HUMAN_NEURONS_TRANSCRIPTOMICS: GAZESTANI_2023_4, MOUSE_NEURONS_TRANSCRIPTOMICS: ZHOU_2020_10
STAT4	0.0	0.0	0.0	0.0	0.0	1.6344916170594066	0.0	0.0	0.0	1.487331691245771	1.482099415880805	0.0	0.0	1.6241740710477994	0.0	3.258665688107206	HUMAN_NEURONS_TRANSCRIPTOMICS: MATHYS_2019_3, MOUSE_NEURONS_TRANSCRIPTOMICS: CHEN_2020_8
AGO1	0.0	0.0	1.422381353684761	0.0	0.0	0.0	0.0	0.0	0.0	1.4805277148587375	1.4788111788077125	0.0	0.0	0.0	1.7780928382967693	3.258620553155507	HUMAN_NEURONS_TRANSCRIPTOMICS: ZHOU_2020_6, MOUSE_NEURONS_TRANSCRIPTOMICS: ZHOU_2020_10
GABBR2	0.0	0.0	0.0	1.385991510507372	1.3738440594849866	0.0	1.5228600712253735	0.0	1.5016055657048988	0.0	1.4742431954142816	0.0	0.0	1.7357282286833762	0.0	3.25858829990875	HUMAN_NEURONS_TRANSCRIPTOMICS: MATHYS_2019_4, MOUSE_NEURONS_TRANSCRIPTOMICS: CHEN_2020_8
GDPD1	0.0	0.0	0.0	0.0	0.0	1.4861876949923862	0.0	0.0	0.0	0.0	0.0	0.0	0.0	0.0	1.7723578125829744	3.2585455075753607	HUMAN_NEURONS_TRANSCRIPTOMICS: MATHYS_2019_3, MOUSE_NEURONS_TRANSCRIPTOMICS: ZHOU_2020_10
ARHGAP21	0.0	1.4655084864118457	1.4272991637361518	0.0	1.3788898226017765	0.0	0.0	0.0	1.5048923037033854	0.0	0.0	0.0	0.0	0.0	1.7529124340682054	3.257804737771591	HUMAN_NEURONS_TRANSCRIPTOMICS: MATHYS_2023_6, MOUSE_NEURONS_TRANSCRIPTOMICS: ZHOU_2020_10
CNNM1	0.0	0.0	0.0	0.0	0.0	0.0	1.5203771731724605	1.4531627474467834	1.4902091772111643	0.0	1.478023186860467	0.0	0.0	0.0	1.737123645676917	3.2575008188493775	HUMAN_NEURONS_TRANSCRIPTOMICS: MATHYS_2019_4, MOUSE_NEURONS_TRANSCRIPTOMICS: ZHOU_2020_10
CACNA1E	0.0	0.0	0.0	0.0	0.0	0.0	0.0	1.467937130238099	1.486214729958824	0.0	0.0	0.0	0.0	1.7219975877990124	1.7712782163593574	3.257492946318181	MOUSE_NEURONS_TRANSCRIPTOMICS: ZHOU_2020_10, HUMAN_NEURONS_TRANSCRIPTOMICS: MATHYS_2023_6
ZFAND1	0.0	0.0	0.0	1.379612437694953	0.0	0.0	0.0	0.0	0.0	1.4904973307858436	1.479930956838009	0.0	0.0	0.0	1.766866667852292	3.2573639986381355	HUMAN_NEURONS_TRANSCRIPTOMICS: ZHOU_2020_6, MOUSE_NEURONS_TRANSCRIPTOMICS: ZHOU_2020_10
DDX46	0.0	0.0	0.0	0.0	0.0	1.4975573954447752	1.5158374875853657	0.0	0.0	1.4768320813685172	0.0	0.0	0.0	0.0	1.7414811232847955	3.2573186108701613	HUMAN_NEURONS_TRANSCRIPTOMICS: MATHYS_2019_4, MOUSE_NEURONS_TRANSCRIPTOMICS: ZHOU_2020_10
FRMD6	0.0	1.441445233771575	0.0	0.0	0.0	0.0	0.0	0.0	0.0	0.0	0.0	0.0	0.0	0.0	1.8157006049681603	3.2571458387397354	HUMAN_NEURONS_TRANSCRIPTOMICS: GAZESTANI_2023_4, MOUSE_NEURONS_TRANSCRIPTOMICS: ZHOU_2020_10
OAZ1	0.0	1.4728094113615255	1.4226629460803415	0.0	0.0	0.0	0.0	0.0	0.0	0.0	1.4749897141011457	0.0	0.0	0.0	1.7818354909393366	3.2568252050404825	HUMAN_NEURONS_TRANSCRIPTOMICS: ZHOU_2020_7, MOUSE_NEURONS_TRANSCRIPTOMICS: ZHOU_2020_10
TMEM165	0.0	0.0	0.0	0.0	0.0	1.5056754150916225	1.531966212559628	0.0	0.0	1.4915143462036948	1.4810744338742374	0.0	0.0	0.0	1.7243809477422611	3.256347160301889	HUMAN_NEURONS_TRANSCRIPTOMICS: MATHYS_2019_4, MOUSE_NEURONS_TRANSCRIPTOMICS: ZHOU_2020_10
XRN1	0.0	0.0	0.0	0.0	0.0	0.0	0.0	1.435617897432252	0.0	1.4808428463966632	1.4817972535551696	0.0	0.0	0.0	1.7741259711731436	3.2559232247283134	HUMAN_NEURONS_TRANSCRIPTOMICS: ZHOU_2020_7, MOUSE_NEURONS_TRANSCRIPTOMICS: ZHOU_2020_10
PPP2R2C	0.0	0.0	0.0	0.0	1.3689910609004126	0.0	0.0	1.45271368034806	1.521129356241899	0.0	0.0	0.0	0.0	0.0	1.7347159205186098	3.255845276760509	MOUSE_NEURONS_TRANSCRIPTOMICS: ZHOU_2020_10, HUMAN_NEURONS_TRANSCRIPTOMICS: MATHYS_2023_6
ARIH2	0.0	1.4502858095609832	0.0	0.0	0.0	0.0	1.5300385667416572	0.0	0.0	1.4880908717689558	1.480304216181441	0.0	0.0	0.0	1.7255526456079224	3.2555912123495796	HUMAN_NEURONS_TRANSCRIPTOMICS: MATHYS_2019_4, MOUSE_NEURONS_TRANSCRIPTOMICS: ZHOU_2020_10
RABGGTB	0.0	0.0	0.0	0.0	1.367653084655244	0.0	0.0	0.0	1.4939818624673389	0.0	0.0	0.0	0.0	0.0	1.7615659110512523	3.2555477735185914	MOUSE_NEURONS_TRANSCRIPTOMICS: ZHOU_2020_10, HUMAN_NEURONS_TRANSCRIPTOMICS: MATHYS_2023_6
SPCS3	0.0	1.43866392902884	1.4249257421162576	0.0	0.0	0.0	0.0	0.0	0.0	1.4875035811755488	0.0	0.0	1.700748736847791	0.0	1.7675477514030697	3.255051332578619	HUMAN_NEURONS_TRANSCRIPTOMICS: ZHOU_2020_6, MOUSE_NEURONS_TRANSCRIPTOMICS: ZHOU_2020_10
UBA52	0.0	0.0	0.0	0.0	0.0	0.0	0.0	0.0	1.4988187660363648	1.481157977934589	1.4743439161894933	0.0	0.0	0.0	1.756169634128094	3.254988400164459	HUMAN_NEURONS_TRANSCRIPTOMICS: MATHYS_2023_6, MOUSE_NEURONS_TRANSCRIPTOMICS: ZHOU_2020_10
GLG1	0.0	0.0	0.0	0.0	0.0	0.0	0.0	0.0	0.0	1.490311116695251	0.0	0.0	0.0	0.0	1.7646371866932309	3.254948303388482	HUMAN_NEURONS_TRANSCRIPTOMICS: ZHOU_2020_6, MOUSE_NEURONS_TRANSCRIPTOMICS: ZHOU_2020_10
CADM3	0.0	1.4524214542741547	1.4197363965405567	1.392541312762459	0.0	0.0	0.0	0.0	0.0	0.0	0.0	0.0	0.0	1.8024705591375876	0.0	3.2548920134117423	HUMAN_NEURONS_TRANSCRIPTOMICS: GAZESTANI_2023_4, MOUSE_NEURONS_TRANSCRIPTOMICS: CHEN_2020_8
AUP1	0.0	0.0	0.0	0.0	0.0	0.0	0.0	0.0	0.0	1.4979458944095434	1.4825082237331355	0.0	0.0	0.0	1.7567112259273405	3.254657120336884	HUMAN_NEURONS_TRANSCRIPTOMICS: ZHOU_2020_6, MOUSE_NEURONS_TRANSCRIPTOMICS: ZHOU_2020_10
RHOB	0.0	1.4607157023462398	1.429481504801902	0.0	0.0	0.0	0.0	0.0	0.0	1.4921016367971018	1.4796584182697887	0.0	0.0	0.0	1.7625226082907937	3.2546242450878955	HUMAN_NEURONS_TRANSCRIPTOMICS: ZHOU_2020_6, MOUSE_NEURONS_TRANSCRIPTOMICS: ZHOU_2020_10
LUC7L2	0.0	0.0	0.0	0.0	0.0	0.0	0.0	0.0	0.0	1.4808714947182928	1.4830236771121608	0.0	0.0	0.0	1.7715767437234604	3.2546004208356214	HUMAN_NEURONS_TRANSCRIPTOMICS: ZHOU_2020_7, MOUSE_NEURONS_TRANSCRIPTOMICS: ZHOU_2020_10
ACHE	0.0	0.0	0.0	0.0	1.3802165181153667	0.0	0.0	0.0	0.0	0.0	1.4731471163899175	0.0	1.7814500656044217	0.0	0.0	3.254597181994339	MOUSE_NEURONS_TRANSCRIPTOMICS: CHEN_2020_5, HUMAN_NEURONS_TRANSCRIPTOMICS: ZHOU_2020_7
SYNGAP1	0.0	0.0	0.0	0.0	0.0	0.0	0.0	1.4419769141272087	0.0	0.0	0.0	0.0	0.0	1.8122697091094457	1.7361325864727746	3.2542466232366545	MOUSE_NEURONS_TRANSCRIPTOMICS: CHEN_2020_8, HUMAN_NEURONS_TRANSCRIPTOMICS: MATHYS_2023_4
TNIK	0.0	0.0	0.0	1.381956087317034	0.0	0.0	0.0	0.0	0.0	1.4828195805891067	1.4828814830765675	0.0	0.0	0.0	1.7711590970766422	3.2540405801532097	HUMAN_NEURONS_TRANSCRIPTOMICS: ZHOU_2020_7, MOUSE_NEURONS_TRANSCRIPTOMICS: ZHOU_2020_10
GABRA4	0.0	0.0	0.0	0.0	0.0	0.0	1.5179221752611767	1.4800729735308154	0.0	1.480928791361552	0.0	0.0	0.0	0.0	1.7360975487447854	3.2540197240059623	HUMAN_NEURONS_TRANSCRIPTOMICS: MATHYS_2019_4, MOUSE_NEURONS_TRANSCRIPTOMICS: ZHOU_2020_10
RPL22L1	0.0	0.0	0.0	0.0	0.0	0.0	0.0	0.0	1.4961804257245217	0.0	0.0	0.0	0.0	0.0	1.7575564603654792	3.253736886090001	MOUSE_NEURONS_TRANSCRIPTOMICS: ZHOU_2020_10, HUMAN_NEURONS_TRANSCRIPTOMICS: MATHYS_2023_6
KCNQ2	0.0	1.4578350652912642	0.0	0.0	1.3756696033569293	0.0	0.0	0.0	0.0	1.477892069268813	0.0	0.0	0.0	0.0	1.7758047021227121	3.253696771391525	HUMAN_NEURONS_TRANSCRIPTOMICS: ZHOU_2020_6, MOUSE_NEURONS_TRANSCRIPTOMICS: ZHOU_2020_10
TMEM150C	0.0	0.0	0.0	0.0	0.0	1.5580944857962542	0.0	0.0	0.0	0.0	0.0	0.0	0.0	1.6953801601738914	0.0	3.2534746459701456	HUMAN_NEURONS_TRANSCRIPTOMICS: MATHYS_2019_3, MOUSE_NEURONS_TRANSCRIPTOMICS: CHEN_2020_8
FKBP3	0.0	0.0	0.0	0.0	0.0	1.5032159764914055	0.0	0.0	0.0	1.4885778932366593	0.0	0.0	0.0	0.0	1.749583721846528	3.2527996983379337	HUMAN_NEURONS_TRANSCRIPTOMICS: MATHYS_2019_3, MOUSE_NEURONS_TRANSCRIPTOMICS: ZHOU_2020_10
CNIH1	0.0	1.4610633654390817	1.4304167938300807	0.0	0.0	0.0	0.0	0.0	0.0	1.4696700009611134	0.0	0.0	0.0	0.0	1.7831165288108883	3.2527865297720018	HUMAN_NEURONS_TRANSCRIPTOMICS: ZHOU_2020_6, MOUSE_NEURONS_TRANSCRIPTOMICS: ZHOU_2020_10
CFL2	0.0	0.0	1.419997875193596	0.0	0.0	0.0	0.0	0.0	1.5154532182695717	0.0	0.0	0.0	0.0	0.0	1.7371951801008252	3.252648398370397	HUMAN_NEURONS_TRANSCRIPTOMICS: MATHYS_2023_6, MOUSE_NEURONS_TRANSCRIPTOMICS: ZHOU_2020_10
GADD45G	0.0	0.0	0.0	1.3979891340694153	1.459632054020147	0.0	0.0	0.0	0.0	0.0	0.0	0.0	0.0	0.0	1.7927251677945593	3.252357221814706	MOUSE_NEURONS_TRANSCRIPTOMICS: ZHOU_2020_10, HUMAN_NEURONS_TRANSCRIPTOMICS: LENG_2021_2
EXOC5	0.0	0.0	0.0	0.0	0.0	0.0	0.0	0.0	0.0	0.0	1.4780054126060178	0.0	0.0	0.0	1.7743109369861307	3.2523163495921485	HUMAN_NEURONS_TRANSCRIPTOMICS: ZHOU_2020_7, MOUSE_NEURONS_TRANSCRIPTOMICS: ZHOU_2020_10
RAP1GAP2	0.0	0.0	0.0	0.0	0.0	0.0	1.5506840560465878	0.0	0.0	0.0	0.0	0.0	0.0	1.701589280022764	0.0	3.2522733360693517	HUMAN_NEURONS_TRANSCRIPTOMICS: MATHYS_2019_4, MOUSE_NEURONS_TRANSCRIPTOMICS: CHEN_2020_8
NEMF	0.0	0.0	0.0	0.0	0.0	1.485268051137958	0.0	0.0	0.0	1.4756002035384437	0.0	0.0	0.0	0.0	1.7669232069957213	3.252191258133679	HUMAN_NEURONS_TRANSCRIPTOMICS: MATHYS_2019_3, MOUSE_NEURONS_TRANSCRIPTOMICS: ZHOU_2020_10
SRRM4	0.0	0.0	0.0	1.385712135055733	1.3812941173834565	0.0	1.5249103135232775	0.0	0.0	0.0	1.4804404854655513	0.0	0.0	0.0	1.7270460990102139	3.2519564125334917	HUMAN_NEURONS_TRANSCRIPTOMICS: MATHYS_2019_4, MOUSE_NEURONS_TRANSCRIPTOMICS: ZHOU_2020_10
SNAPIN	0.0	0.0	0.0	0.0	0.0	0.0	0.0	1.455800056093223	1.4828264298145408	0.0	0.0	0.0	0.0	0.0	1.7689851465325133	3.2518115763470545	MOUSE_NEURONS_TRANSCRIPTOMICS: ZHOU_2020_10, HUMAN_NEURONS_TRANSCRIPTOMICS: MATHYS_2023_6
PSMD5	0.0	0.0	0.0	0.0	0.0	0.0	0.0	0.0	0.0	1.4876754711053264	0.0	0.0	0.0	0.0	1.7640894828452398	3.251764953950566	HUMAN_NEURONS_TRANSCRIPTOMICS: ZHOU_2020_6, MOUSE_NEURONS_TRANSCRIPTOMICS: ZHOU_2020_10
ATP1B2	0.0	0.0	0.0	1.3967164236786165	0.0	0.0	0.0	0.0	0.0	0.0	1.4789415233403398	0.0	0.0	0.0	1.7727813354916784	3.251722858832018	HUMAN_NEURONS_TRANSCRIPTOMICS: ZHOU_2020_7, MOUSE_NEURONS_TRANSCRIPTOMICS: ZHOU_2020_10
SCAMP5	0.0	0.0	0.0	1.3728763851387735	1.3675056804926404	0.0	0.0	0.0	0.0	1.4761158733277768	1.475617737758349	0.0	0.0	0.0	1.7755539987968234	3.2516698721246002	HUMAN_NEURONS_TRANSCRIPTOMICS: ZHOU_2020_6, MOUSE_NEURONS_TRANSCRIPTOMICS: ZHOU_2020_10
HOOK1	0.0	0.0	0.0	0.0	0.0	0.0	0.0	0.0	0.0	1.485999544289994	1.4730582451176717	0.0	0.0	0.0	1.7647471873513572	3.2507467316413514	HUMAN_NEURONS_TRANSCRIPTOMICS: ZHOU_2020_6, MOUSE_NEURONS_TRANSCRIPTOMICS: ZHOU_2020_10
MGA	0.0	0.0	0.0	0.0	0.0	0.0	0.0	1.5067377995066222	1.501211352286668	0.0	0.0	0.0	0.0	0.0	1.7439792072652371	3.2507170067718594	MOUSE_NEURONS_TRANSCRIPTOMICS: ZHOU_2020_10, HUMAN_NEURONS_TRANSCRIPTOMICS: MATHYS_2023_4
MT-ND2	0.0	0.0	0.0	0.0	0.0	0.0	0.0	0.0	0.0	1.4974875212634695	1.4827274395380083	1.7531273543253545	0.0	0.0	0.0	3.2506148755888242	KEGG: KEGG_HSA05010, HUMAN_NEURONS_TRANSCRIPTOMICS: ZHOU_2020_6
DHRS7	0.0	1.4630251786058324	1.4316437321251108	0.0	0.0	0.0	0.0	0.0	1.4848532316150975	0.0	1.4734137302066546	0.0	0.0	0.0	1.7656884242411743	3.2505416558562716	HUMAN_NEURONS_TRANSCRIPTOMICS: MATHYS_2023_6, MOUSE_NEURONS_TRANSCRIPTOMICS: ZHOU_2020_10
PSMA3	0.0	0.0	0.0	0.0	0.0	0.0	0.0	1.4973293912061125	0.0	0.0	0.0	1.7531273543253545	0.0	0.0	0.0	3.250456745531467	KEGG: KEGG_HSA05010, HUMAN_NEURONS_TRANSCRIPTOMICS: MATHYS_2023_4
HDAC5	0.0	0.0	1.4166690508029816	0.0	1.3910235427595679	0.0	0.0	0.0	0.0	0.0	0.0	0.0	0.0	0.0	1.8335999758586836	3.250269026661665	HUMAN_NEURONS_TRANSCRIPTOMICS: GAZESTANI_2023_5, MOUSE_NEURONS_TRANSCRIPTOMICS: ZHOU_2020_10
ANKRD27	0.0	0.0	0.0	0.0	0.0	1.488117286404991	0.0	0.0	0.0	0.0	0.0	0.0	0.0	0.0	1.7621491292232723	3.2502664156282632	HUMAN_NEURONS_TRANSCRIPTOMICS: MATHYS_2019_3, MOUSE_NEURONS_TRANSCRIPTOMICS: ZHOU_2020_10
HMGCR	0.0	1.4593498830529323	0.0	1.3833840062920766	1.370068245165591	0.0	0.0	0.0	0.0	0.0	1.4782127789079247	0.0	0.0	0.0	1.7719964377277981	3.2502092166357226	HUMAN_NEURONS_TRANSCRIPTOMICS: ZHOU_2020_7, MOUSE_NEURONS_TRANSCRIPTOMICS: ZHOU_2020_10
RPS28	0.0	0.0	0.0	0.0	1.3842397554852983	0.0	0.0	1.4537489111109474	1.5198392037587263	1.4966137474537662	1.48172023178589	0.0	0.0	0.0	1.7302969199894591	3.2501361237481854	HUMAN_NEURONS_TRANSCRIPTOMICS: MATHYS_2023_6, MOUSE_NEURONS_TRANSCRIPTOMICS: ZHOU_2020_10
KLHL32	0.0	0.0	0.0	0.0	0.0	1.523878045086069	1.5993830865076526	0.0	0.0	0.0	1.4732596866680954	0.0	1.6506513267788867	0.0	0.0	3.2500344132865395	HUMAN_NEURONS_TRANSCRIPTOMICS: MATHYS_2019_4, MOUSE_NEURONS_TRANSCRIPTOMICS: CHEN_2020_5
OPN3	0.0	0.0	0.0	0.0	0.0	1.4857774556666528	0.0	0.0	0.0	0.0	0.0	0.0	0.0	1.76422675852008	0.0	3.250004214186733	HUMAN_NEURONS_TRANSCRIPTOMICS: MATHYS_2019_3, MOUSE_NEURONS_TRANSCRIPTOMICS: CHEN_2020_8
NGRN	0.0	0.0	0.0	0.0	0.0	0.0	0.0	0.0	0.0	1.483378222860884	0.0	0.0	0.0	0.0	1.7665845638391	3.2499627866999843	HUMAN_NEURONS_TRANSCRIPTOMICS: ZHOU_2020_6, MOUSE_NEURONS_TRANSCRIPTOMICS: ZHOU_2020_10
MED14	0.0	0.0	0.0	0.0	0.0	0.0	0.0	0.0	0.0	0.0	1.4763524069422471	0.0	0.0	0.0	1.7732069345689212	3.2495593415111683	HUMAN_NEURONS_TRANSCRIPTOMICS: ZHOU_2020_7, MOUSE_NEURONS_TRANSCRIPTOMICS: ZHOU_2020_10
CYLD	0.0	0.0	0.0	0.0	0.0	0.0	0.0	0.0	0.0	1.4967713132227292	0.0	0.0	0.0	0.0	1.7525858339478457	3.249357147170575	HUMAN_NEURONS_TRANSCRIPTOMICS: ZHOU_2020_6, MOUSE_NEURONS_TRANSCRIPTOMICS: ZHOU_2020_10
MAST3	0.0	0.0	1.4217377139234337	1.3881954724036334	0.0	0.0	0.0	0.0	0.0	0.0	0.0	0.0	0.0	1.7819245551711835	1.8275394506705764	3.24927716459401	HUMAN_NEURONS_TRANSCRIPTOMICS: GAZESTANI_2023_5, MOUSE_NEURONS_TRANSCRIPTOMICS: ZHOU_2020_10
SFXN3	0.0	0.0	0.0	0.0	0.0	0.0	0.0	0.0	0.0	1.4776915310174055	1.4780942838782636	0.0	0.0	0.0	1.7709807299215101	3.2490750137997737	HUMAN_NEURONS_TRANSCRIPTOMICS: ZHOU_2020_7, MOUSE_NEURONS_TRANSCRIPTOMICS: ZHOU_2020_10
NME4	0.0	0.0	0.0	0.0	0.0	0.0	0.0	0.0	0.0	1.4851973912843648	0.0	0.0	0.0	0.0	1.7636540662792273	3.248851457563592	HUMAN_NEURONS_TRANSCRIPTOMICS: ZHOU_2020_6, MOUSE_NEURONS_TRANSCRIPTOMICS: ZHOU_2020_10
NISCH	0.0	0.0	0.0	0.0	0.0	0.0	0.0	0.0	0.0	0.0	1.480274592424026	0.0	0.0	0.0	1.768407174302144	3.24868176672617	HUMAN_NEURONS_TRANSCRIPTOMICS: ZHOU_2020_7, MOUSE_NEURONS_TRANSCRIPTOMICS: ZHOU_2020_10
RBM26	0.0	0.0	1.4174534867620991	0.0	0.0	0.0	0.0	0.0	1.5165312302764098	0.0	0.0	0.0	0.0	0.0	1.7320980413960854	3.2486292716724954	HUMAN_NEURONS_TRANSCRIPTOMICS: MATHYS_2023_6, MOUSE_NEURONS_TRANSCRIPTOMICS: ZHOU_2020_10
TMEM91	0.0	0.0	0.0	0.0	0.0	0.0	0.0	0.0	0.0	0.0	1.4776617770200011	0.0	1.6494050577475137	0.0	1.7703299059478372	3.2479916829678386	MOUSE_NEURONS_TRANSCRIPTOMICS: ZHOU_2020_10, HUMAN_NEURONS_TRANSCRIPTOMICS: ZHOU_2020_7
IQGAP1	0.0	0.0	1.4243223298400134	0.0	0.0	0.0	0.0	0.0	0.0	0.0	0.0	0.0	0.0	0.0	1.8236379600312422	3.247960289871256	HUMAN_NEURONS_TRANSCRIPTOMICS: GAZESTANI_2023_5, MOUSE_NEURONS_TRANSCRIPTOMICS: ZHOU_2020_10
AGBL4	0.0	0.0	0.0	0.0	0.0	0.0	0.0	0.0	1.6132725144407951	0.0	0.0	0.0	0.0	1.6346645519884888	0.0	3.2479370664292837	MOUSE_NEURONS_TRANSCRIPTOMICS: CHEN_2020_8, HUMAN_NEURONS_TRANSCRIPTOMICS: MATHYS_2023_6
EP400	0.0	1.4477031694427291	1.4171014962676234	0.0	0.0	0.0	0.0	0.0	0.0	0.0	1.4784260699613143	0.0	0.0	0.0	1.769508785011877	3.2479348549731912	HUMAN_NEURONS_TRANSCRIPTOMICS: ZHOU_2020_7, MOUSE_NEURONS_TRANSCRIPTOMICS: ZHOU_2020_10
ARHGAP39	0.0	0.0	0.0	0.0	0.0	0.0	0.0	0.0	1.476400707888834	0.0	0.0	0.0	0.0	1.771491808909726	0.0	3.2478925167985597	MOUSE_NEURONS_TRANSCRIPTOMICS: CHEN_2020_8, HUMAN_NEURONS_TRANSCRIPTOMICS: MATHYS_2023_6
TCAIM	0.0	0.0	0.0	1.372860864280349	0.0	0.0	0.0	1.5141563967756495	0.0	0.0	0.0	0.0	0.0	0.0	1.733671397332334	3.247827794107984	MOUSE_NEURONS_TRANSCRIPTOMICS: ZHOU_2020_10, HUMAN_NEURONS_TRANSCRIPTOMICS: MATHYS_2023_4
AHR	0.0	0.0	0.0	0.0	0.0	0.0	0.0	0.0	0.0	1.4863289999887346	0.0	0.0	0.0	0.0	1.7614603520435537	3.2477893520322882	HUMAN_NEURONS_TRANSCRIPTOMICS: ZHOU_2020_6, MOUSE_NEURONS_TRANSCRIPTOMICS: ZHOU_2020_10
SLAIN1	0.0	1.4691341158086255	1.4300446895930634	0.0	0.0	0.0	0.0	1.5211608602037696	0.0	0.0	0.0	0.0	0.0	0.0	1.726334749116356	3.2474956093201257	HUMAN_NEURONS_TRANSCRIPTOMICS: MATHYS_2023_4, MOUSE_NEURONS_TRANSCRIPTOMICS: ZHOU_2020_10
CSPP1	0.0	1.4586048907111284	1.4263437609654317	0.0	0.0	0.0	0.0	1.4656546459037854	0.0	1.4700281049814836	0.0	0.0	0.0	0.0	1.777323723410506	3.2473518283919898	HUMAN_NEURONS_TRANSCRIPTOMICS: ZHOU_2020_6, MOUSE_NEURONS_TRANSCRIPTOMICS: ZHOU_2020_10
WIPF2	0.0	1.4434815461725061	1.4261225097974755	0.0	0.0	1.4887547962697378	0.0	0.0	0.0	0.0	0.0	0.0	0.0	0.0	1.7584624230667363	3.2472172193364743	HUMAN_NEURONS_TRANSCRIPTOMICS: MATHYS_2019_3, MOUSE_NEURONS_TRANSCRIPTOMICS: ZHOU_2020_10
NAV1	0.0	0.0	1.4216673158245385	0.0	0.0	0.0	0.0	0.0	1.5174649380465974	0.0	1.4742905934261459	0.0	0.0	0.0	1.7296207060358515	3.247085644082449	HUMAN_NEURONS_TRANSCRIPTOMICS: MATHYS_2023_6, MOUSE_NEURONS_TRANSCRIPTOMICS: ZHOU_2020_10
ZMYM3	0.0	0.0	0.0	1.3872952626150197	0.0	0.0	0.0	0.0	0.0	1.4962986159158405	0.0	0.0	0.0	0.0	1.7507498767462775	3.2470484926621177	HUMAN_NEURONS_TRANSCRIPTOMICS: ZHOU_2020_6, MOUSE_NEURONS_TRANSCRIPTOMICS: ZHOU_2020_10
RICTOR	0.0	0.0	0.0	0.0	0.0	0.0	0.0	0.0	0.0	1.4849968530329574	0.0	0.0	0.0	0.0	1.7618834744126468	3.246880327445604	HUMAN_NEURONS_TRANSCRIPTOMICS: ZHOU_2020_6, MOUSE_NEURONS_TRANSCRIPTOMICS: ZHOU_2020_10
SPINT2	0.0	0.0	0.0	0.0	0.0	0.0	0.0	0.0	0.0	1.493648646165101	1.4833376889407623	0.0	0.0	0.0	1.7531936509656392	3.2468422971307405	HUMAN_NEURONS_TRANSCRIPTOMICS: ZHOU_2020_6, MOUSE_NEURONS_TRANSCRIPTOMICS: ZHOU_2020_10
RDH14	0.0	1.4334489826362116	0.0	0.0	0.0	0.0	0.0	1.4495233870849895	1.4874876333403697	0.0	0.0	0.0	0.0	0.0	1.7592261428940976	3.2467137762344676	HUMAN_NEURONS_TRANSCRIPTOMICS: MATHYS_2023_6, MOUSE_NEURONS_TRANSCRIPTOMICS: ZHOU_2020_10
TNFRSF25	0.0	0.0	0.0	0.0	0.0	0.0	0.0	0.0	0.0	1.4979602185703582	0.0	0.0	0.0	1.6757580938081478	1.7486133843491463	3.2465736029195047	MOUSE_NEURONS_TRANSCRIPTOMICS: ZHOU_2020_10, HUMAN_NEURONS_TRANSCRIPTOMICS: ZHOU_2020_6
PCDH17	0.0	0.0	1.4197866808969104	0.0	0.0	1.5192439777117275	0.0	0.0	0.0	0.0	0.0	0.0	0.0	0.0	1.7272763669115434	3.2465203446232707	HUMAN_NEURONS_TRANSCRIPTOMICS: MATHYS_2019_3, MOUSE_NEURONS_TRANSCRIPTOMICS: ZHOU_2020_10
CRY2	0.0	0.0	0.0	0.0	1.3726421486203217	0.0	0.0	0.0	0.0	1.496112401825248	1.4822771584252965	0.0	0.0	0.0	1.7502539174732026	3.246366319298451	HUMAN_NEURONS_TRANSCRIPTOMICS: ZHOU_2020_6, MOUSE_NEURONS_TRANSCRIPTOMICS: ZHOU_2020_10
PPM1E	0.0	1.4439037084995285	1.422723287307966	0.0	0.0	0.0	0.0	0.0	0.0	0.0	0.0	0.0	0.0	0.0	1.8023860234984825	3.246289731998011	HUMAN_NEURONS_TRANSCRIPTOMICS: GAZESTANI_2023_4, MOUSE_NEURONS_TRANSCRIPTOMICS: ZHOU_2020_10
TFPT	0.0	0.0	0.0	0.0	0.0	0.0	0.0	1.502826079956345	1.5041438481240463	0.0	0.0	0.0	0.0	0.0	1.742144416300266	3.2462882644243125	MOUSE_NEURONS_TRANSCRIPTOMICS: ZHOU_2020_10, HUMAN_NEURONS_TRANSCRIPTOMICS: MATHYS_2023_6
TSPAN14	1.7715634391323518	1.4332006518556104	0.0	0.0	0.0	0.0	0.0	0.0	1.4746696258170318	0.0	0.0	0.0	0.0	0.0	0.0	3.2462330649493834	GWAS: BELLENGUEZ_2022, HUMAN_NEURONS_TRANSCRIPTOMICS: MATHYS_2023_6
BAZ2A	0.0	0.0	0.0	0.0	0.0	0.0	0.0	0.0	0.0	0.0	1.4786808342750855	0.0	0.0	0.0	1.767376944871426	3.2460577791465113	HUMAN_NEURONS_TRANSCRIPTOMICS: ZHOU_2020_7, MOUSE_NEURONS_TRANSCRIPTOMICS: ZHOU_2020_10
AP1S1	0.0	1.4600700423166764	0.0	1.3718054459074915	0.0	1.5983655448865652	0.0	1.477345177591005	1.5474781867054643	1.4943791783666562	1.4810685091227545	0.0	0.0	1.6473703425928505	0.0	3.245735887479416	HUMAN_NEURONS_TRANSCRIPTOMICS: MATHYS_2019_3, MOUSE_NEURONS_TRANSCRIPTOMICS: CHEN_2020_8
MAT2A	0.0	0.0	1.4275103580328374	0.0	0.0	0.0	0.0	0.0	0.0	1.4889503214178443	0.0	0.0	0.0	0.0	1.7567606682245531	3.2457109896423972	HUMAN_NEURONS_TRANSCRIPTOMICS: ZHOU_2020_6, MOUSE_NEURONS_TRANSCRIPTOMICS: ZHOU_2020_10
ARHGDIG	0.0	1.4632486763083736	1.415190690726183	1.3683132527620065	0.0	0.0	1.519974547764796	0.0	0.0	1.4753423686437772	1.4733663321947903	0.0	0.0	0.0	1.7256911875052403	3.245665735270036	HUMAN_NEURONS_TRANSCRIPTOMICS: MATHYS_2019_4, MOUSE_NEURONS_TRANSCRIPTOMICS: ZHOU_2020_10
WIPI2	0.0	0.0	0.0	0.0	0.0	0.0	0.0	0.0	0.0	1.4925170374607313	0.0	1.7531273543253545	0.0	0.0	0.0	3.2456443917860858	KEGG: KEGG_HSA05010, HUMAN_NEURONS_TRANSCRIPTOMICS: ZHOU_2020_6
UBE4A	0.0	0.0	0.0	0.0	0.0	1.505607861579284	1.5112274266563575	0.0	0.0	0.0	0.0	0.0	0.0	0.0	1.7344103383232143	3.2456377649795716	HUMAN_NEURONS_TRANSCRIPTOMICS: MATHYS_2019_4, MOUSE_NEURONS_TRANSCRIPTOMICS: ZHOU_2020_10
WIF1	0.0	0.0	0.0	0.0	0.0	0.0	1.551072413094321	0.0	0.0	0.0	0.0	0.0	1.6945221806482467	0.0	0.0	3.2455945937425676	HUMAN_NEURONS_TRANSCRIPTOMICS: MATHYS_2019_4, MOUSE_NEURONS_TRANSCRIPTOMICS: CHEN_2020_5
ATP5F1D	0.0	0.0	0.0	0.0	0.0	0.0	0.0	0.0	1.4921922951385818	0.0	0.0	1.7531273543253545	0.0	0.0	0.0	3.2453196494639363	KEGG: KEGG_HSA05010, HUMAN_NEURONS_TRANSCRIPTOMICS: MATHYS_2023_6
MTOR	0.0	0.0	0.0	0.0	0.0	1.4918652546541828	0.0	0.0	0.0	1.473924276723111	0.0	1.7531273543253545	0.0	0.0	0.0	3.2449926089795373	KEGG: KEGG_HSA05010, HUMAN_NEURONS_TRANSCRIPTOMICS: MATHYS_2019_3
HIPK1	0.0	0.0	0.0	0.0	0.0	0.0	0.0	0.0	0.0	1.4774480202835538	1.4738995598282647	0.0	0.0	0.0	1.767093061604169	3.2445410818877227	HUMAN_NEURONS_TRANSCRIPTOMICS: ZHOU_2020_6, MOUSE_NEURONS_TRANSCRIPTOMICS: ZHOU_2020_10
ISCA2	0.0	0.0	0.0	0.0	0.0	0.0	0.0	1.5120215251472913	1.5080912228705838	0.0	0.0	0.0	0.0	0.0	1.7325189633424143	3.2445404884897053	MOUSE_NEURONS_TRANSCRIPTOMICS: ZHOU_2020_10, HUMAN_NEURONS_TRANSCRIPTOMICS: MATHYS_2023_4
SMG7	0.0	0.0	0.0	1.3836478608852911	0.0	0.0	0.0	0.0	0.0	1.4921875817619907	0.0	0.0	0.0	0.0	1.7523071592997383	3.244494741061729	HUMAN_NEURONS_TRANSCRIPTOMICS: ZHOU_2020_6, MOUSE_NEURONS_TRANSCRIPTOMICS: ZHOU_2020_10
RFNG	0.0	0.0	0.0	0.0	0.0	0.0	0.0	0.0	0.0	1.4804417698938486	0.0	0.0	0.0	0.0	1.7639804004670783	3.244422170360927	HUMAN_NEURONS_TRANSCRIPTOMICS: ZHOU_2020_6, MOUSE_NEURONS_TRANSCRIPTOMICS: ZHOU_2020_10
RB1CC1	0.0	0.0	0.0	0.0	0.0	0.0	0.0	0.0	0.0	1.491285159630658	1.4768500860668232	1.7531273543253545	0.0	0.0	0.0	3.2444125139560125	KEGG: KEGG_HSA05010, HUMAN_NEURONS_TRANSCRIPTOMICS: ZHOU_2020_6
NUMB	0.0	1.4623298524201485	1.4294915616731727	0.0	0.0	1.5456768576674058	0.0	0.0	0.0	0.0	0.0	0.0	0.0	1.6984002183892255	0.0	3.244077076056631	HUMAN_NEURONS_TRANSCRIPTOMICS: MATHYS_2019_3, MOUSE_NEURONS_TRANSCRIPTOMICS: CHEN_2020_8
COL4A2	0.0	0.0	0.0	0.0	1.3853775615307509	0.0	0.0	0.0	1.5173086928334043	0.0	0.0	0.0	0.0	0.0	1.7264760271297404	3.243784719963145	MOUSE_NEURONS_TRANSCRIPTOMICS: ZHOU_2020_10, HUMAN_NEURONS_TRANSCRIPTOMICS: MATHYS_2023_6
SCIMP	1.7602592738459457	0.0	0.0	0.0	0.0	0.0	0.0	1.4589729268736846	1.4834079439506478	0.0	0.0	0.0	0.0	0.0	0.0	3.2436672177965935	GWAS: BELLENGUEZ_2022, HUMAN_NEURONS_TRANSCRIPTOMICS: MATHYS_2023_6
SIK3	0.0	0.0	1.4260319979560387	0.0	0.0	0.0	0.0	0.0	0.0	0.0	1.4725605659930956	0.0	0.0	0.0	1.7710401441094104	3.243600710102506	HUMAN_NEURONS_TRANSCRIPTOMICS: ZHOU_2020_7, MOUSE_NEURONS_TRANSCRIPTOMICS: ZHOU_2020_10
TCTA	0.0	1.4393095890584036	0.0	0.0	1.3678004888178472	0.0	0.0	0.0	0.0	0.0	0.0	0.0	0.0	0.0	1.804271803788289	3.243581392846693	HUMAN_NEURONS_TRANSCRIPTOMICS: GAZESTANI_2023_4, MOUSE_NEURONS_TRANSCRIPTOMICS: ZHOU_2020_10
VSTM2B	0.0	0.0	0.0	1.396902673979709	1.4482680758696482	0.0	0.0	0.0	0.0	0.0	0.0	0.0	0.0	0.0	1.7952913881501302	3.2435594640197785	MOUSE_NEURONS_TRANSCRIPTOMICS: ZHOU_2020_10, HUMAN_NEURONS_TRANSCRIPTOMICS: LENG_2021_2
PAK3	0.0	0.0	0.0	0.0	0.0	0.0	0.0	0.0	0.0	1.4901535509262882	1.4823778792005085	0.0	0.0	0.0	1.753334702038558	3.243488252964846	HUMAN_NEURONS_TRANSCRIPTOMICS: ZHOU_2020_6, MOUSE_NEURONS_TRANSCRIPTOMICS: ZHOU_2020_10
RAB3B	0.0	0.0	0.0	1.393115584524161	0.0	0.0	1.5799163035324724	0.0	1.4966145748642863	1.470959175434446	1.4822890079282627	0.0	1.6635660666005077	0.0	0.0	3.24348237013298	HUMAN_NEURONS_TRANSCRIPTOMICS: MATHYS_2019_4, MOUSE_NEURONS_TRANSCRIPTOMICS: CHEN_2020_5
SH3BGRL2	0.0	0.0	0.0	0.0	1.3662584145013816	1.5092037769641833	0.0	0.0	0.0	1.4932332455014716	0.0	0.0	0.0	0.0	1.7340058722490919	3.2432096492132754	HUMAN_NEURONS_TRANSCRIPTOMICS: MATHYS_2019_3, MOUSE_NEURONS_TRANSCRIPTOMICS: ZHOU_2020_10
NSD1	0.0	0.0	0.0	0.0	0.0	0.0	0.0	0.0	0.0	1.4833495745392546	1.4814595427206356	0.0	0.0	0.0	1.7598429069503971	3.243192481489652	HUMAN_NEURONS_TRANSCRIPTOMICS: ZHOU_2020_6, MOUSE_NEURONS_TRANSCRIPTOMICS: ZHOU_2020_10
RPS21	0.0	0.0	0.0	0.0	0.0	0.0	0.0	0.0	1.508374775853727	1.4795106994408862	0.0	0.0	0.0	0.0	1.7346818719971768	3.2430566478509038	HUMAN_NEURONS_TRANSCRIPTOMICS: MATHYS_2023_6, MOUSE_NEURONS_TRANSCRIPTOMICS: ZHOU_2020_10
RNF167	0.0	0.0	0.0	0.0	0.0	0.0	0.0	1.4617611025906818	0.0	0.0	0.0	0.0	0.0	0.0	1.7811015722898318	3.242862674880514	MOUSE_NEURONS_TRANSCRIPTOMICS: ZHOU_2020_10, HUMAN_NEURONS_TRANSCRIPTOMICS: MATHYS_2023_4
NPTN	0.0	1.4702267712432715	1.4328103291925165	1.3893284950686131	1.382706349314133	0.0	0.0	0.0	0.0	0.0	1.4785978877543229	0.0	0.0	0.0	1.7642533924400245	3.2428512801943477	HUMAN_NEURONS_TRANSCRIPTOMICS: ZHOU_2020_7, MOUSE_NEURONS_TRANSCRIPTOMICS: ZHOU_2020_10
OPTN	0.0	1.4385645967165994	0.0	0.0	0.0	1.5834378422022655	1.5610112781915135	0.0	0.0	1.4822895866389587	1.4732122886562309	0.0	1.6593182471020644	0.0	0.0	3.24275608930433	HUMAN_NEURONS_TRANSCRIPTOMICS: MATHYS_2019_3, MOUSE_NEURONS_TRANSCRIPTOMICS: CHEN_2020_5
TOP2B	0.0	0.0	0.0	0.0	0.0	1.5140260275748298	0.0	0.0	0.0	0.0	1.4791074163818652	0.0	0.0	0.0	1.7285958742062673	3.242621901781097	HUMAN_NEURONS_TRANSCRIPTOMICS: MATHYS_2019_3, MOUSE_NEURONS_TRANSCRIPTOMICS: ZHOU_2020_10
NCK2	1.7622541265435459	0.0	0.0	0.0	0.0	0.0	0.0	0.0	1.48033684792275	0.0	0.0	0.0	0.0	0.0	0.0	3.242590974466296	GWAS: BELLENGUEZ_2022, HUMAN_NEURONS_TRANSCRIPTOMICS: MATHYS_2023_6
CITED2	0.0	0.0	1.4263839884505147	1.3800935843061088	1.3771323063822496	0.0	0.0	0.0	0.0	0.0	0.0	0.0	0.0	0.0	1.8161545745686745	3.242538563019189	HUMAN_NEURONS_TRANSCRIPTOMICS: GAZESTANI_2023_5, MOUSE_NEURONS_TRANSCRIPTOMICS: ZHOU_2020_10
HIGD1A	0.0	1.4402780791027487	0.0	0.0	0.0	0.0	0.0	0.0	0.0	1.4923881200133982	0.0	0.0	0.0	0.0	1.750074511435154	3.242462631448552	HUMAN_NEURONS_TRANSCRIPTOMICS: ZHOU_2020_6, MOUSE_NEURONS_TRANSCRIPTOMICS: ZHOU_2020_10
PLCB4	0.0	0.0	0.0	0.0	0.0	0.0	0.0	0.0	1.4891780847161595	0.0	0.0	1.7531273543253545	0.0	0.0	0.0	3.2423054390415142	KEGG: KEGG_HSA05010, HUMAN_NEURONS_TRANSCRIPTOMICS: MATHYS_2023_6
FNBP1	0.0	0.0	1.4274701305477544	0.0	0.0	1.4819969014359584	1.515985839741525	0.0	0.0	1.483163360448662	0.0	0.0	0.0	0.0	1.726109728034815	3.2420955677763397	HUMAN_NEURONS_TRANSCRIPTOMICS: MATHYS_2019_4, MOUSE_NEURONS_TRANSCRIPTOMICS: ZHOU_2020_10
VPS13D	0.0	0.0	0.0	0.0	0.0	0.0	0.0	0.0	0.0	1.4711453895250386	1.4732182134077139	0.0	0.0	0.0	1.7688692288488785	3.2420874422565924	HUMAN_NEURONS_TRANSCRIPTOMICS: ZHOU_2020_7, MOUSE_NEURONS_TRANSCRIPTOMICS: ZHOU_2020_10
AFAP1	0.0	0.0	0.0	0.0	0.0	0.0	1.5379244525232725	0.0	0.0	0.0	1.4790363193640685	0.0	1.7039254888878994	0.0	0.0	3.241849941411172	HUMAN_NEURONS_TRANSCRIPTOMICS: MATHYS_2019_4, MOUSE_NEURONS_TRANSCRIPTOMICS: CHEN_2020_5
MRPL35	0.0	0.0	0.0	0.0	0.0	0.0	0.0	0.0	1.5098058107947199	0.0	0.0	0.0	0.0	0.0	1.7316489949709173	3.2414548057656374	MOUSE_NEURONS_TRANSCRIPTOMICS: ZHOU_2020_10, HUMAN_NEURONS_TRANSCRIPTOMICS: MATHYS_2023_6
SNX1	1.7529448139547454	0.0	0.0	0.0	0.0	1.488382205337805	0.0	0.0	0.0	1.4881195200905855	0.0	0.0	0.0	0.0	0.0	3.2413270192925507	GWAS: BELLENGUEZ_2022, HUMAN_NEURONS_TRANSCRIPTOMICS: MATHYS_2019_3
MARK2	0.0	1.4427365538307022	0.0	0.0	0.0	0.0	0.0	0.0	0.0	0.0	0.0	0.0	0.0	0.0	1.7984681251066754	3.2412046789373776	HUMAN_NEURONS_TRANSCRIPTOMICS: GAZESTANI_2023_4, MOUSE_NEURONS_TRANSCRIPTOMICS: ZHOU_2020_10
MAF	1.7323313360795447	0.0	0.0	0.0	0.0	0.0	0.0	0.0	1.5085880174516064	0.0	0.0	0.0	0.0	0.0	0.0	3.240919353531151	GWAS: BELLENGUEZ_2022, HUMAN_NEURONS_TRANSCRIPTOMICS: MATHYS_2023_6
GDI1	0.0	1.4420660607230784	0.0	1.395459234146242	1.3809310400829244	0.0	0.0	0.0	0.0	0.0	0.0	0.0	0.0	0.0	1.7985467489205222	3.2406128096436007	HUMAN_NEURONS_TRANSCRIPTOMICS: GAZESTANI_2023_4, MOUSE_NEURONS_TRANSCRIPTOMICS: ZHOU_2020_10
BRSK2	0.0	0.0	0.0	1.377920664126696	1.3663037696283364	0.0	0.0	0.0	0.0	0.0	1.473946957840129	0.0	0.0	0.0	1.7665282611844761	3.240475219024605	HUMAN_NEURONS_TRANSCRIPTOMICS: ZHOU_2020_7, MOUSE_NEURONS_TRANSCRIPTOMICS: ZHOU_2020_10
MINK1	0.0	0.0	0.0	0.0	0.0	0.0	0.0	0.0	0.0	1.4715321418670384	0.0	0.0	0.0	0.0	1.7687534730098735	3.240285614876912	HUMAN_NEURONS_TRANSCRIPTOMICS: ZHOU_2020_6, MOUSE_NEURONS_TRANSCRIPTOMICS: ZHOU_2020_10
SV2B	0.0	0.0	0.0	0.0	0.0	0.0	0.0	0.0	0.0	1.4721051082996306	0.0	0.0	0.0	0.0	1.7681771135850852	3.2402822218847156	HUMAN_NEURONS_TRANSCRIPTOMICS: ZHOU_2020_6, MOUSE_NEURONS_TRANSCRIPTOMICS: ZHOU_2020_10
SIGMAR1	0.0	0.0	0.0	1.3742732623969673	1.3784135906696617	0.0	0.0	0.0	0.0	0.0	1.4769271078361028	0.0	0.0	0.0	1.7633290970544415	3.240256204890544	HUMAN_NEURONS_TRANSCRIPTOMICS: ZHOU_2020_7, MOUSE_NEURONS_TRANSCRIPTOMICS: ZHOU_2020_10
ATG2B	0.0	0.0	0.0	0.0	1.3746264354263058	0.0	0.0	0.0	0.0	1.4868446697780675	1.480179796400297	1.7531273543253545	0.0	0.0	0.0	3.239972024103422	KEGG: KEGG_HSA05010, HUMAN_NEURONS_TRANSCRIPTOMICS: ZHOU_2020_6
PIK3CB	0.0	0.0	0.0	0.0	0.0	0.0	0.0	0.0	0.0	1.4867157523307344	0.0	1.7531273543253545	0.0	0.0	0.0	3.239843106656089	KEGG: KEGG_HSA05010, HUMAN_NEURONS_TRANSCRIPTOMICS: ZHOU_2020_6
HS2ST1	0.0	0.0	0.0	0.0	0.0	0.0	0.0	1.4645883367920463	1.479878515425295	1.493276217983916	1.4758428783147048	0.0	0.0	0.0	1.7465050315329846	3.2397812495169007	HUMAN_NEURONS_TRANSCRIPTOMICS: ZHOU_2020_6, MOUSE_NEURONS_TRANSCRIPTOMICS: ZHOU_2020_10
CTSF	0.0	1.4581330622279858	1.426987400726759	0.0	0.0	0.0	0.0	0.0	0.0	0.0	0.0	0.0	0.0	0.0	1.7816347716522347	3.2397678338802205	HUMAN_NEURONS_TRANSCRIPTOMICS: GAZESTANI_2023_4, MOUSE_NEURONS_TRANSCRIPTOMICS: ZHOU_2020_10
ABHD14A	0.0	1.4742745629670735	1.432367826856604	0.0	0.0	0.0	0.0	0.0	0.0	0.0	0.0	0.0	0.0	0.0	1.7650228623273554	3.2392974252944287	HUMAN_NEURONS_TRANSCRIPTOMICS: GAZESTANI_2023_4, MOUSE_NEURONS_TRANSCRIPTOMICS: ZHOU_2020_10
COX7A1	0.0	0.0	0.0	0.0	0.0	0.0	0.0	0.0	1.4861598321602296	0.0	0.0	1.7531273543253545	0.0	0.0	0.0	3.2392871864855843	KEGG: KEGG_HSA05010, HUMAN_NEURONS_TRANSCRIPTOMICS: MATHYS_2023_6
PSMB4	0.0	0.0	0.0	0.0	0.0	0.0	0.0	0.0	1.4860501469348715	1.4736234693460002	0.0	1.7531273543253545	0.0	0.0	0.0	3.239177501260226	KEGG: KEGG_HSA05010, HUMAN_NEURONS_TRANSCRIPTOMICS: MATHYS_2023_6
RIMS3	0.0	0.0	0.0	1.3936432937105898	1.370839282323825	0.0	0.0	0.0	0.0	1.4732940136472596	0.0	0.0	0.0	0.0	1.7655771094357984	3.238871123083058	HUMAN_NEURONS_TRANSCRIPTOMICS: ZHOU_2020_6, MOUSE_NEURONS_TRANSCRIPTOMICS: ZHOU_2020_10
CAMKV	0.0	1.4385894297946595	0.0	0.0	0.0	0.0	0.0	0.0	0.0	0.0	0.0	0.0	0.0	0.0	1.8000510853121876	3.238640515106847	HUMAN_NEURONS_TRANSCRIPTOMICS: GAZESTANI_2023_4, MOUSE_NEURONS_TRANSCRIPTOMICS: ZHOU_2020_10
DLGAP4	0.0	0.0	1.4279025760123962	0.0	1.3725060832394476	0.0	0.0	0.0	0.0	0.0	1.4756532862672473	0.0	0.0	1.6286851908570716	1.7627904994324084	3.2384437856996557	HUMAN_NEURONS_TRANSCRIPTOMICS: ZHOU_2020_7, MOUSE_NEURONS_TRANSCRIPTOMICS: ZHOU_2020_10
FAT3	0.0	0.0	0.0	0.0	0.0	0.0	0.0	1.4508881655206773	1.5098779485787899	0.0	0.0	0.0	0.0	0.0	1.7284472058683	3.23832515444709	MOUSE_NEURONS_TRANSCRIPTOMICS: ZHOU_2020_10, HUMAN_NEURONS_TRANSCRIPTOMICS: MATHYS_2023_6
ACVR2A	0.0	0.0	1.4189921880665222	1.386239844242162	0.0	0.0	0.0	0.0	1.4831431012164922	0.0	0.0	0.0	0.0	0.0	1.7550023261950944	3.238145427411587	HUMAN_NEURONS_TRANSCRIPTOMICS: MATHYS_2023_6, MOUSE_NEURONS_TRANSCRIPTOMICS: ZHOU_2020_10
GRIK5	0.0	0.0	1.4232060171289613	0.0	0.0	0.0	0.0	1.4588308863393329	0.0	0.0	0.0	0.0	0.0	0.0	1.7789983261943667	3.2378292125336996	HUMAN_NEURONS_TRANSCRIPTOMICS: MATHYS_2023_4, MOUSE_NEURONS_TRANSCRIPTOMICS: ZHOU_2020_10
PSMD14	0.0	0.0	0.0	0.0	0.0	1.4846113816950182	0.0	0.0	0.0	0.0	0.0	1.7531273543253545	0.0	0.0	0.0	3.237738736020373	KEGG: KEGG_HSA05010, HUMAN_NEURONS_TRANSCRIPTOMICS: MATHYS_2019_3
SPPL3	0.0	0.0	0.0	0.0	0.0	0.0	0.0	0.0	0.0	1.475729120985777	0.0	0.0	0.0	0.0	1.7619365311684239	3.2376656521542007	HUMAN_NEURONS_TRANSCRIPTOMICS: ZHOU_2020_6, MOUSE_NEURONS_TRANSCRIPTOMICS: ZHOU_2020_10
BACE1	0.0	0.0	0.0	0.0	1.3734925572508916	0.0	0.0	0.0	0.0	1.4845241557260687	0.0	1.7531273543253545	0.0	0.0	0.0	3.237651510051423	KEGG: KEGG_HSA05010, HUMAN_NEURONS_TRANSCRIPTOMICS: ZHOU_2020_6
SHANK1	0.0	0.0	0.0	0.0	1.40455745155973	0.0	0.0	0.0	0.0	0.0	0.0	0.0	0.0	0.0	1.8330851724906387	3.237642624050369	MOUSE_NEURONS_TRANSCRIPTOMICS: ZHOU_2020_10, HUMAN_NEURONS_TRANSCRIPTOMICS: LENG_2021_2
NGF	0.0	0.0	0.0	0.0	0.0	0.0	0.0	0.0	1.5137081673678934	0.0	0.0	0.0	1.7238464231608182	0.0	0.0	3.2375545905287115	MOUSE_NEURONS_TRANSCRIPTOMICS: CHEN_2020_5, HUMAN_NEURONS_TRANSCRIPTOMICS: MATHYS_2023_6
RAB26	0.0	1.4763853746021849	1.4329310116477652	0.0	0.0	0.0	0.0	0.0	0.0	0.0	1.4821171901352541	0.0	0.0	0.0	1.7553892563644813	3.2375064464997356	HUMAN_NEURONS_TRANSCRIPTOMICS: ZHOU_2020_7, MOUSE_NEURONS_TRANSCRIPTOMICS: ZHOU_2020_10
FOXK1	0.0	0.0	0.0	0.0	1.3728122303464183	0.0	0.0	0.0	0.0	1.4732367170040004	1.4746283042606798	0.0	0.0	0.0	1.7624157135602965	3.2370440178209763	HUMAN_NEURONS_TRANSCRIPTOMICS: ZHOU_2020_7, MOUSE_NEURONS_TRANSCRIPTOMICS: ZHOU_2020_10
SDF2	0.0	0.0	0.0	0.0	0.0	0.0	0.0	1.4946457674177958	0.0	0.0	0.0	0.0	0.0	0.0	1.7423410062121842	3.23698677362998	MOUSE_NEURONS_TRANSCRIPTOMICS: ZHOU_2020_10, HUMAN_NEURONS_TRANSCRIPTOMICS: MATHYS_2023_4
LSM12	0.0	1.4462628509152413	0.0	0.0	0.0	0.0	0.0	0.0	0.0	0.0	0.0	0.0	0.0	0.0	1.7906571026680858	3.2369199535833273	HUMAN_NEURONS_TRANSCRIPTOMICS: GAZESTANI_2023_4, MOUSE_NEURONS_TRANSCRIPTOMICS: ZHOU_2020_10
MAPK1	0.0	0.0	0.0	1.3834150480089253	0.0	0.0	0.0	0.0	0.0	1.4837220027204396	1.4792555351689414	1.7531273543253545	0.0	0.0	0.0	3.236849357045794	KEGG: KEGG_HSA05010, HUMAN_NEURONS_TRANSCRIPTOMICS: ZHOU_2020_6
MT-ND3	0.0	0.0	0.0	0.0	0.0	0.0	0.0	0.0	0.0	0.0	1.48366355027233	1.7531273543253545	0.0	0.0	0.0	3.236790904597685	KEGG: KEGG_HSA05010, HUMAN_NEURONS_TRANSCRIPTOMICS: ZHOU_2020_7
DEGS1	0.0	0.0	1.419263723590832	0.0	0.0	0.0	0.0	0.0	0.0	0.0	0.0	0.0	0.0	0.0	1.8175260370116646	3.2367897606024965	HUMAN_NEURONS_TRANSCRIPTOMICS: GAZESTANI_2023_5, MOUSE_NEURONS_TRANSCRIPTOMICS: ZHOU_2020_10
PSMD13	0.0	0.0	0.0	0.0	0.0	0.0	0.0	0.0	0.0	1.4836360577555507	0.0	1.7531273543253545	0.0	0.0	0.0	3.2367634120809052	KEGG: KEGG_HSA05010, HUMAN_NEURONS_TRANSCRIPTOMICS: ZHOU_2020_6
OSBP2	0.0	1.4698791081504297	1.4331522628157214	0.0	1.3865304263370142	0.0	0.0	0.0	0.0	0.0	0.0	0.0	0.0	1.7665976004986923	1.756513801765179	3.236476708649122	HUMAN_NEURONS_TRANSCRIPTOMICS: GAZESTANI_2023_4, MOUSE_NEURONS_TRANSCRIPTOMICS: CHEN_2020_8
MT-ATP8	0.0	0.0	0.0	0.0	0.0	0.0	0.0	0.0	0.0	1.4749699404625922	1.4832606671714827	1.7531273543253545	0.0	0.0	0.0	3.2363880214968375	KEGG: KEGG_HSA05010, HUMAN_NEURONS_TRANSCRIPTOMICS: ZHOU_2020_7
RASL10A	0.0	1.4658064833485673	0.0	0.0	1.3658275407953104	0.0	0.0	0.0	0.0	0.0	0.0	0.0	0.0	0.0	1.7704478658880878	3.2362543492366553	HUMAN_NEURONS_TRANSCRIPTOMICS: GAZESTANI_2023_4, MOUSE_NEURONS_TRANSCRIPTOMICS: ZHOU_2020_10
OSBPL3	0.0	1.4503106426390433	0.0	1.376151286266317	0.0	0.0	0.0	0.0	0.0	0.0	0.0	0.0	0.0	0.0	1.7859394966134094	3.2362501392524528	HUMAN_NEURONS_TRANSCRIPTOMICS: GAZESTANI_2023_4, MOUSE_NEURONS_TRANSCRIPTOMICS: ZHOU_2020_10
NDUFC2-KCTD14	0.0	0.0	0.0	0.0	1.3799557016308686	0.0	0.0	1.4490857697801638	1.4830902364895224	0.0	0.0	1.7531273543253545	0.0	0.0	0.0	3.236217590814877	KEGG: KEGG_HSA05010, HUMAN_NEURONS_TRANSCRIPTOMICS: MATHYS_2023_6
SLC11A2	0.0	0.0	0.0	0.0	0.0	0.0	0.0	0.0	0.0	1.4825617456944402	1.4734492787155529	1.7531273543253545	0.0	0.0	0.0	3.235689100019795	KEGG: KEGG_HSA05010, HUMAN_NEURONS_TRANSCRIPTOMICS: ZHOU_2020_6
AFF4	0.0	0.0	0.0	0.0	0.0	0.0	0.0	0.0	0.0	1.4924310924958424	1.4802864419269919	0.0	0.0	0.0	1.7432542162538511	3.2356853087496935	HUMAN_NEURONS_TRANSCRIPTOMICS: ZHOU_2020_6, MOUSE_NEURONS_TRANSCRIPTOMICS: ZHOU_2020_10
RALGAPA1	0.0	0.0	1.4181976952361337	0.0	0.0	1.4891293937382342	0.0	0.0	0.0	0.0	1.472631663010892	0.0	0.0	0.0	1.7464204997600348	3.235549893498269	HUMAN_NEURONS_TRANSCRIPTOMICS: MATHYS_2019_3, MOUSE_NEURONS_TRANSCRIPTOMICS: ZHOU_2020_10
RIF1	0.0	0.0	0.0	0.0	0.0	0.0	0.0	0.0	0.0	1.4833352503784398	1.4811692298979662	0.0	0.0	0.0	1.7521682593734669	3.235503509751907	HUMAN_NEURONS_TRANSCRIPTOMICS: ZHOU_2020_6, MOUSE_NEURONS_TRANSCRIPTOMICS: ZHOU_2020_10
MT-ND6	0.0	0.0	0.0	0.0	0.0	0.0	0.0	0.0	0.0	0.0	1.4823186316856778	1.7531273543253545	0.0	0.0	0.0	3.2354459860110323	KEGG: KEGG_HSA05010, HUMAN_NEURONS_TRANSCRIPTOMICS: ZHOU_2020_7
PER3	0.0	0.0	1.423909998117913	1.3766789954527459	0.0	0.0	0.0	0.0	1.507386161697676	0.0	0.0	0.0	0.0	0.0	1.7277407807849992	3.235126942482675	HUMAN_NEURONS_TRANSCRIPTOMICS: MATHYS_2023_6, MOUSE_NEURONS_TRANSCRIPTOMICS: ZHOU_2020_10
APBB1	0.0	0.0	0.0	0.0	0.0	0.0	0.0	0.0	0.0	1.4819887792618478	0.0	1.7531273543253545	0.0	0.0	0.0	3.2351161335872023	KEGG: KEGG_HSA05010, HUMAN_NEURONS_TRANSCRIPTOMICS: ZHOU_2020_6
ADAR	0.0	0.0	0.0	0.0	0.0	0.0	1.5464623829493143	0.0	0.0	1.4975018454242843	1.4829999781062286	0.0	1.6886227439478574	0.0	0.0	3.2350851268971716	HUMAN_NEURONS_TRANSCRIPTOMICS: MATHYS_2019_4, MOUSE_NEURONS_TRANSCRIPTOMICS: CHEN_2020_5
BORCS5	0.0	0.0	0.0	0.0	1.3662810920648591	1.4961205824784944	0.0	0.0	0.0	0.0	1.4782838759257213	0.0	0.0	0.0	1.73886835852155	3.2349889410000445	HUMAN_NEURONS_TRANSCRIPTOMICS: MATHYS_2019_3, MOUSE_NEURONS_TRANSCRIPTOMICS: ZHOU_2020_10
NKAIN3	0.0	1.4372732766574725	0.0	0.0	0.0	0.0	0.0	0.0	0.0	0.0	0.0	0.0	0.0	0.0	1.7976849006478992	3.234958177305372	HUMAN_NEURONS_TRANSCRIPTOMICS: GAZESTANI_2023_4, MOUSE_NEURONS_TRANSCRIPTOMICS: ZHOU_2020_10
TUBB6	0.0	0.0	0.0	0.0	0.0	0.0	0.0	0.0	1.4816758094181006	0.0	0.0	1.7531273543253545	0.0	0.0	0.0	3.234803163743455	KEGG: KEGG_HSA05010, HUMAN_NEURONS_TRANSCRIPTOMICS: MATHYS_2023_6
ARHGAP26	0.0	0.0	0.0	0.0	0.0	0.0	0.0	0.0	0.0	1.4766745155995542	0.0	0.0	0.0	0.0	1.7581087499534087	3.234783265552963	HUMAN_NEURONS_TRANSCRIPTOMICS: ZHOU_2020_6, MOUSE_NEURONS_TRANSCRIPTOMICS: ZHOU_2020_10
TMEM106B	1.7549396666523456	1.4547309305337472	1.4312716278880935	0.0	0.0	0.0	0.0	0.0	0.0	1.4798115068179971	1.4775669809962722	0.0	0.0	0.0	0.0	3.2347511734703422	GWAS: BELLENGUEZ_2022, HUMAN_NEURONS_TRANSCRIPTOMICS: ZHOU_2020_6
INSR	0.0	0.0	1.426333704094161	0.0	0.0	0.0	0.0	0.0	0.0	0.0	1.4815721129988138	1.7531273543253545	0.0	0.0	0.0	3.234699467324168	KEGG: KEGG_HSA05010, HUMAN_NEURONS_TRANSCRIPTOMICS: ZHOU_2020_7
REEP2	0.0	1.4699039412284898	1.419072643036688	0.0	1.3738667370484814	0.0	0.0	0.0	0.0	1.4974302246202102	1.4824193524608897	0.0	0.0	0.0	1.7372309848061223	3.2346612094263323	HUMAN_NEURONS_TRANSCRIPTOMICS: ZHOU_2020_6, MOUSE_NEURONS_TRANSCRIPTOMICS: ZHOU_2020_10
PLCL2	0.0	0.0	0.0	0.0	0.0	1.4971954730877246	0.0	0.0	0.0	0.0	0.0	0.0	0.0	0.0	1.7372668145302768	3.234462287618001	HUMAN_NEURONS_TRANSCRIPTOMICS: MATHYS_2019_3, MOUSE_NEURONS_TRANSCRIPTOMICS: ZHOU_2020_10
PHF7	0.0	0.0	0.0	0.0	0.0	0.0	0.0	0.0	0.0	1.4940497226679157	0.0	0.0	0.0	0.0	1.7404056660709681	3.234455388738884	HUMAN_NEURONS_TRANSCRIPTOMICS: ZHOU_2020_6, MOUSE_NEURONS_TRANSCRIPTOMICS: ZHOU_2020_10
VMP1	0.0	0.0	0.0	0.0	0.0	1.5075227871372672	0.0	0.0	0.0	0.0	1.4752444784149168	0.0	0.0	0.0	1.7268742405020816	3.234397027639349	HUMAN_NEURONS_TRANSCRIPTOMICS: MATHYS_2019_3, MOUSE_NEURONS_TRANSCRIPTOMICS: ZHOU_2020_10
PDS5A	0.0	1.4392599229022833	1.4254386425510652	0.0	0.0	0.0	0.0	0.0	0.0	0.0	1.4736033222541123	0.0	0.0	0.0	1.7607255541054814	3.2343288763595934	HUMAN_NEURONS_TRANSCRIPTOMICS: ZHOU_2020_7, MOUSE_NEURONS_TRANSCRIPTOMICS: ZHOU_2020_10
RPS6KA3	0.0	1.455053760548529	0.0	0.0	0.0	1.5371895829071487	0.0	0.0	0.0	0.0	0.0	0.0	0.0	1.696869794429086	0.0	3.2340593773362345	HUMAN_NEURONS_TRANSCRIPTOMICS: MATHYS_2019_3, MOUSE_NEURONS_TRANSCRIPTOMICS: CHEN_2020_8
PSMA6	0.0	0.0	0.0	0.0	0.0	0.0	0.0	0.0	0.0	1.476316411579184	1.4808315190634325	1.7531273543253545	0.0	0.0	0.0	3.2339588733887874	KEGG: KEGG_HSA05010, HUMAN_NEURONS_TRANSCRIPTOMICS: ZHOU_2020_7
AHI1	0.0	0.0	0.0	0.0	1.381566567095785	0.0	0.0	0.0	0.0	0.0	1.4788822758255091	0.0	0.0	1.6472078558258714	1.7550505742943932	3.2339328501199023	MOUSE_NEURONS_TRANSCRIPTOMICS: ZHOU_2020_10, HUMAN_NEURONS_TRANSCRIPTOMICS: ZHOU_2020_7
HSD17B7	0.0	0.0	0.0	0.0	0.0	0.0	0.0	0.0	0.0	0.0	1.4784379194642805	0.0	0.0	0.0	1.7553407717561822	3.2337786912204627	HUMAN_NEURONS_TRANSCRIPTOMICS: ZHOU_2020_7, MOUSE_NEURONS_TRANSCRIPTOMICS: ZHOU_2020_10
MAP4	0.0	0.0	0.0	1.3899182876887393	0.0	0.0	0.0	0.0	0.0	0.0	0.0	0.0	0.0	1.8437728648420744	0.0	3.2336911525308136	MOUSE_NEURONS_TRANSCRIPTOMICS: CHEN_2020_8, HUMAN_NEURONS_TRANSCRIPTOMICS: LENG_2021_1
RING1	0.0	1.4551034267046492	1.4220092494477437	0.0	0.0	0.0	0.0	0.0	0.0	1.490096254283029	1.4805234319863139	0.0	0.0	0.0	1.7435753093409212	3.2336715636239504	HUMAN_NEURONS_TRANSCRIPTOMICS: ZHOU_2020_6, MOUSE_NEURONS_TRANSCRIPTOMICS: ZHOU_2020_10
EGR1	0.0	0.0	0.0	1.3981909052289323	0.0	0.0	0.0	0.0	0.0	0.0	0.0	0.0	0.0	0.0	1.8353638200145364	3.2335547252434687	MOUSE_NEURONS_TRANSCRIPTOMICS: ZHOU_2020_10, HUMAN_NEURONS_TRANSCRIPTOMICS: LENG_2021_1
PRRC2B	0.0	0.0	0.0	1.3791623328006462	1.3737306716675222	0.0	0.0	0.0	0.0	1.4717470042792604	1.4826681920231777	0.0	0.0	0.0	1.7508858010905088	3.2335539931136865	HUMAN_NEURONS_TRANSCRIPTOMICS: ZHOU_2020_7, MOUSE_NEURONS_TRANSCRIPTOMICS: ZHOU_2020_10
GSK3B	0.0	0.0	0.0	0.0	0.0	0.0	0.0	0.0	0.0	0.0	1.4803990122051698	1.7531273543253545	0.0	0.0	0.0	3.2335263665305245	KEGG: KEGG_HSA05010, HUMAN_NEURONS_TRANSCRIPTOMICS: ZHOU_2020_7
CSNK1E	0.0	0.0	0.0	1.3688875245237087	1.3766560774348942	0.0	0.0	0.0	0.0	0.0	1.4803219904358902	1.7531273543253545	0.0	0.0	0.0	3.2334493447612447	KEGG: KEGG_HSA05010, HUMAN_NEURONS_TRANSCRIPTOMICS: ZHOU_2020_7
ATP5F1C	0.0	0.0	0.0	0.0	0.0	0.0	0.0	0.0	1.4802857925144888	0.0	0.0	1.7531273543253545	0.0	0.0	0.0	3.233413146839843	KEGG: KEGG_HSA05010, HUMAN_NEURONS_TRANSCRIPTOMICS: MATHYS_2023_6
IFT122	0.0	0.0	0.0	0.0	0.0	0.0	0.0	0.0	0.0	1.4895805844936958	0.0	0.0	0.0	0.0	1.7436558633735226	3.2332364478672186	HUMAN_NEURONS_TRANSCRIPTOMICS: ZHOU_2020_6, MOUSE_NEURONS_TRANSCRIPTOMICS: ZHOU_2020_10
THUMPD1	0.0	0.0	0.0	0.0	0.0	0.0	0.0	0.0	0.0	1.4774050478011094	1.4773181414339842	0.0	0.0	0.0	1.7556321881027823	3.2330372359038915	HUMAN_NEURONS_TRANSCRIPTOMICS: ZHOU_2020_6, MOUSE_NEURONS_TRANSCRIPTOMICS: ZHOU_2020_10
EHMT2	0.0	0.0	0.0	0.0	0.0	0.0	0.0	0.0	0.0	1.4818455376536996	0.0	0.0	0.0	0.0	1.7511129756284511	3.232958513282151	HUMAN_NEURONS_TRANSCRIPTOMICS: ZHOU_2020_6, MOUSE_NEURONS_TRANSCRIPTOMICS: ZHOU_2020_10
PSMA1	0.0	0.0	0.0	0.0	0.0	0.0	0.0	0.0	0.0	0.0	1.4797235905361021	1.7531273543253545	0.0	0.0	0.0	3.2328509448614566	KEGG: KEGG_HSA05010, HUMAN_NEURONS_TRANSCRIPTOMICS: ZHOU_2020_7
CDC40	0.0	0.0	0.0	0.0	0.0	1.593365740018699	0.0	0.0	0.0	0.0	0.0	0.0	0.0	1.6394040570123627	0.0	3.232769797031062	HUMAN_NEURONS_TRANSCRIPTOMICS: MATHYS_2019_3, MOUSE_NEURONS_TRANSCRIPTOMICS: CHEN_2020_8
DALRD3	0.0	0.0	1.4260621685698511	0.0	0.0	0.0	0.0	0.0	0.0	0.0	0.0	0.0	0.0	0.0	1.8066931263546948	3.232755294924546	HUMAN_NEURONS_TRANSCRIPTOMICS: GAZESTANI_2023_5, MOUSE_NEURONS_TRANSCRIPTOMICS: ZHOU_2020_10
RFXAP	0.0	0.0	0.0	0.0	0.0	0.0	0.0	0.0	0.0	1.488893024774585	0.0	0.0	0.0	0.0	1.743817309451817	3.232710334226402	HUMAN_NEURONS_TRANSCRIPTOMICS: ZHOU_2020_6, MOUSE_NEURONS_TRANSCRIPTOMICS: ZHOU_2020_10
EIF4G1	0.0	0.0	0.0	0.0	0.0	0.0	0.0	0.0	0.0	0.0	1.4723413501882228	0.0	0.0	0.0	1.7601532332549732	3.232494583443196	HUMAN_NEURONS_TRANSCRIPTOMICS: ZHOU_2020_7, MOUSE_NEURONS_TRANSCRIPTOMICS: ZHOU_2020_10
CCSER2	0.0	0.0	0.0	0.0	0.0	1.5042032247034582	0.0	0.0	0.0	1.4790666504556271	1.4780705848723314	0.0	0.0	0.0	1.7281219573951534	3.2323251820986116	HUMAN_NEURONS_TRANSCRIPTOMICS: MATHYS_2019_3, MOUSE_NEURONS_TRANSCRIPTOMICS: ZHOU_2020_10
BTF3L4	0.0	0.0	0.0	0.0	0.0	0.0	0.0	0.0	0.0	0.0	1.4794925252282634	0.0	0.0	0.0	1.7527722670083539	3.2322647922366174	HUMAN_NEURONS_TRANSCRIPTOMICS: ZHOU_2020_7, MOUSE_NEURONS_TRANSCRIPTOMICS: ZHOU_2020_10
NDUFS2	0.0	1.4788438493301383	1.4328706704201408	0.0	0.0	0.0	0.0	0.0	0.0	0.0	0.0	1.7531273543253545	0.0	0.0	0.0	3.231971203655493	KEGG: KEGG_HSA05010, HUMAN_NEURONS_TRANSCRIPTOMICS: GAZESTANI_2023_4
NFIX	0.0	0.0	1.4174132592770163	1.3979270506357178	1.3718484338985788	1.4915868000584702	0.0	0.0	1.4817797355629965	0.0	0.0	0.0	0.0	0.0	1.740177934878239	3.231764734936709	HUMAN_NEURONS_TRANSCRIPTOMICS: MATHYS_2019_3, MOUSE_NEURONS_TRANSCRIPTOMICS: ZHOU_2020_10
SIPA1L1	0.0	1.4515274634639899	1.4238094294052057	0.0	0.0	0.0	0.0	1.4581706663355003	1.4948910433603066	0.0	0.0	0.0	0.0	0.0	1.7368385052465962	3.231729548606903	HUMAN_NEURONS_TRANSCRIPTOMICS: MATHYS_2023_6, MOUSE_NEURONS_TRANSCRIPTOMICS: ZHOU_2020_10
PCBP1	0.0	1.4653098217873648	0.0	0.0	0.0	0.0	0.0	0.0	0.0	1.485469550339846	0.0	0.0	0.0	0.0	1.7462517900972176	3.2317213404370637	HUMAN_NEURONS_TRANSCRIPTOMICS: ZHOU_2020_6, MOUSE_NEURONS_TRANSCRIPTOMICS: ZHOU_2020_10
PIK3R1	0.0	1.4729335767518261	0.0	0.0	0.0	0.0	0.0	0.0	0.0	0.0	1.4785564144939416	1.7531273543253545	0.0	0.0	0.0	3.231683768819296	KEGG: KEGG_HSA05010, HUMAN_NEURONS_TRANSCRIPTOMICS: ZHOU_2020_7
ARID1A	0.0	1.4590270530381506	1.4302659407610196	0.0	0.0	0.0	0.0	0.0	0.0	1.470443505645113	1.473224138159197	0.0	0.0	0.0	1.758361197068471	3.2315853352276678	HUMAN_NEURONS_TRANSCRIPTOMICS: ZHOU_2020_7, MOUSE_NEURONS_TRANSCRIPTOMICS: ZHOU_2020_10
TMEM9	0.0	0.0	0.0	1.3822975462023703	1.378753756038798	0.0	0.0	0.0	0.0	0.0	1.4766427197649166	0.0	0.0	0.0	1.7548577839591002	3.2315005037240168	HUMAN_NEURONS_TRANSCRIPTOMICS: ZHOU_2020_7, MOUSE_NEURONS_TRANSCRIPTOMICS: ZHOU_2020_10
SCN9A	0.0	0.0	0.0	1.3976166334672302	1.3689457057734578	0.0	0.0	0.0	0.0	0.0	0.0	0.0	1.8336954341495377	0.0	0.0	3.231312067616768	MOUSE_NEURONS_TRANSCRIPTOMICS: CHEN_2020_5, HUMAN_NEURONS_TRANSCRIPTOMICS: LENG_2021_1
ARC	0.0	0.0	0.0	1.398268509521054	0.0	0.0	0.0	0.0	0.0	0.0	0.0	0.0	0.0	0.0	1.8329824274391642	3.231250936960218	MOUSE_NEURONS_TRANSCRIPTOMICS: ZHOU_2020_10, HUMAN_NEURONS_TRANSCRIPTOMICS: LENG_2021_1
DOCK7	0.0	0.0	0.0	1.374055970379026	0.0	1.478596330484336	0.0	0.0	0.0	0.0	0.0	0.0	0.0	0.0	1.7524463506207175	3.2310426811050537	HUMAN_NEURONS_TRANSCRIPTOMICS: MATHYS_2019_3, MOUSE_NEURONS_TRANSCRIPTOMICS: ZHOU_2020_10
NME3	0.0	1.4786700177837173	1.4325387936682064	0.0	0.0	1.4837123167423836	0.0	0.0	0.0	0.0	0.0	0.0	0.0	0.0	1.7473140010683255	3.2310263178107093	HUMAN_NEURONS_TRANSCRIPTOMICS: MATHYS_2019_3, MOUSE_NEURONS_TRANSCRIPTOMICS: ZHOU_2020_10
PITPNM2	0.0	1.4394337544487041	1.419806794639452	0.0	0.0	0.0	0.0	0.0	0.0	0.0	0.0	0.0	0.0	0.0	1.7913174313100886	3.230751185758793	HUMAN_NEURONS_TRANSCRIPTOMICS: GAZESTANI_2023_4, MOUSE_NEURONS_TRANSCRIPTOMICS: ZHOU_2020_10
ST8SIA3	0.0	0.0	0.0	1.3918894367086352	0.0	0.0	0.0	0.0	0.0	0.0	1.481258101170212	0.0	0.0	1.6944090389426416	1.7493618793259813	3.2306199804961935	MOUSE_NEURONS_TRANSCRIPTOMICS: ZHOU_2020_10, HUMAN_NEURONS_TRANSCRIPTOMICS: ZHOU_2020_7
NDUFA13	0.0	0.0	0.0	0.0	0.0	0.0	0.0	0.0	0.0	0.0	1.4774544107180942	1.7531273543253545	0.0	0.0	0.0	3.230581765043449	KEGG: KEGG_HSA05010, HUMAN_NEURONS_TRANSCRIPTOMICS: ZHOU_2020_7
CNTNAP3	0.0	0.0	0.0	1.3982995512379028	0.0	0.0	1.5719009030826498	0.0	0.0	0.0	0.0	0.0	1.6585363859768998	0.0	0.0	3.23043728905955	HUMAN_NEURONS_TRANSCRIPTOMICS: MATHYS_2019_4, MOUSE_NEURONS_TRANSCRIPTOMICS: CHEN_2020_5
PMM1	0.0	1.4542342689725445	0.0	0.0	1.3789465170993962	1.4952370743167174	0.0	0.0	0.0	0.0	0.0	0.0	0.0	0.0	1.7351263632665546	3.230363437583272	HUMAN_NEURONS_TRANSCRIPTOMICS: MATHYS_2019_3, MOUSE_NEURONS_TRANSCRIPTOMICS: ZHOU_2020_10
FAT4	0.0	0.0	1.417423316148287	0.0	1.3725627771481448	0.0	0.0	0.0	1.5534302593757479	0.0	0.0	0.0	0.0	1.6767486823736821	0.0	3.23017894174943	HUMAN_NEURONS_TRANSCRIPTOMICS: MATHYS_2023_6, MOUSE_NEURONS_TRANSCRIPTOMICS: CHEN_2020_8
NDUFA9	0.0	0.0	0.0	0.0	0.0	0.0	0.0	0.0	0.0	0.0	1.4769211830846198	1.7531273543253545	0.0	0.0	0.0	3.2300485374099743	KEGG: KEGG_HSA05010, HUMAN_NEURONS_TRANSCRIPTOMICS: ZHOU_2020_7
NPTX2	0.0	0.0	1.4206012874698402	1.3983616346716004	1.5004515783785886	0.0	0.0	1.4662704542448	0.0	1.4980031910528027	0.0	0.0	0.0	0.0	1.7293773749884955	3.2298289533670843	HUMAN_NEURONS_TRANSCRIPTOMICS: LENG_2021_2, MOUSE_NEURONS_TRANSCRIPTOMICS: ZHOU_2020_10
TMEM132D	0.0	0.0	0.0	0.0	0.0	0.0	0.0	1.466064646124742	0.0	0.0	0.0	0.0	0.0	1.630305663332911	1.763599810107171	3.2296644562319132	MOUSE_NEURONS_TRANSCRIPTOMICS: ZHOU_2020_10, HUMAN_NEURONS_TRANSCRIPTOMICS: MATHYS_2023_4
MAP2K2	0.0	0.0	0.0	0.0	1.367607729528289	0.0	0.0	0.0	0.0	0.0	1.4762635356700013	1.7531273543253545	0.0	0.0	0.0	3.229390889995356	KEGG: KEGG_HSA05010, HUMAN_NEURONS_TRANSCRIPTOMICS: ZHOU_2020_7
NDUFB8	0.0	0.0	0.0	0.0	0.0	0.0	0.0	0.0	0.0	1.476173169971036	0.0	1.7531273543253545	0.0	0.0	0.0	3.2293005242963906	KEGG: KEGG_HSA05010, HUMAN_NEURONS_TRANSCRIPTOMICS: ZHOU_2020_6
MT-CYB	0.0	0.0	0.0	0.0	0.0	0.0	0.0	0.0	0.0	0.0	1.4761272663858913	1.7531273543253545	0.0	0.0	0.0	3.229254620711246	KEGG: KEGG_HSA05010, HUMAN_NEURONS_TRANSCRIPTOMICS: ZHOU_2020_7
GADD45B	0.0	0.0	1.4174032024057455	1.3962663187843094	1.446977833401613	0.0	0.0	0.0	0.0	1.479739886013923	1.4785208659850433	0.0	0.0	0.0	1.7494061858642966	3.22914607187822	HUMAN_NEURONS_TRANSCRIPTOMICS: ZHOU_2020_6, MOUSE_NEURONS_TRANSCRIPTOMICS: ZHOU_2020_10
KLC2	0.0	0.0	0.0	0.0	0.0	0.0	0.0	0.0	0.0	0.0	1.4758843515750861	1.7531273543253545	0.0	0.0	0.0	3.2290117059004406	KEGG: KEGG_HSA05010, HUMAN_NEURONS_TRANSCRIPTOMICS: ZHOU_2020_7
LRFN2	0.0	0.0	0.0	0.0	0.0	1.4804648963554428	0.0	0.0	1.559574338175871	0.0	0.0	0.0	0.0	1.6694067996043411	0.0	3.2289811377802122	HUMAN_NEURONS_TRANSCRIPTOMICS: MATHYS_2023_6, MOUSE_NEURONS_TRANSCRIPTOMICS: CHEN_2020_8
CDC42BPB	0.0	0.0	0.0	1.369694609161776	1.3818960726638618	0.0	0.0	0.0	0.0	1.4943505300450266	0.0	0.0	0.0	0.0	1.734511985679291	3.228862515724318	HUMAN_NEURONS_TRANSCRIPTOMICS: ZHOU_2020_6, MOUSE_NEURONS_TRANSCRIPTOMICS: ZHOU_2020_10
BECN1	0.0	0.0	0.0	0.0	0.0	0.0	0.0	0.0	0.0	0.0	1.4753748229475439	1.7531273543253545	0.0	0.0	0.0	3.2285021772728983	KEGG: KEGG_HSA05010, HUMAN_NEURONS_TRANSCRIPTOMICS: ZHOU_2020_7
CALM2	0.0	1.4752430530114187	0.0	0.0	0.0	0.0	0.0	0.0	0.0	0.0	0.0	1.7531273543253545	0.0	0.0	0.0	3.228370407336773	KEGG: KEGG_HSA05010, HUMAN_NEURONS_TRANSCRIPTOMICS: GAZESTANI_2023_4
KCNC1	0.0	0.0	0.0	1.3769428500459602	0.0	0.0	0.0	0.0	0.0	0.0	1.472489468975299	0.0	1.7557616346607918	0.0	0.0	3.228251103636091	MOUSE_NEURONS_TRANSCRIPTOMICS: CHEN_2020_5, HUMAN_NEURONS_TRANSCRIPTOMICS: ZHOU_2020_7
MED12L	0.0	0.0	1.431714130224006	0.0	0.0	0.0	0.0	1.504651483807894	0.0	0.0	0.0	0.0	0.0	0.0	1.7235315425988613	3.2281830264067555	HUMAN_NEURONS_TRANSCRIPTOMICS: MATHYS_2023_4, MOUSE_NEURONS_TRANSCRIPTOMICS: ZHOU_2020_10
RAB3IP	0.0	0.0	0.0	1.3867985951454396	1.3762705588150284	0.0	1.5686258400602084	0.0	0.0	0.0	1.475487393225722	0.0	0.0	1.6595300896184342	0.0	3.2281559296786426	HUMAN_NEURONS_TRANSCRIPTOMICS: MATHYS_2019_4, MOUSE_NEURONS_TRANSCRIPTOMICS: CHEN_2020_8
ATP5MC2	0.0	0.0	0.0	0.0	0.0	0.0	0.0	1.4749661616954295	0.0	0.0	0.0	1.7531273543253545	0.0	0.0	0.0	3.2280935160207838	KEGG: KEGG_HSA05010, HUMAN_NEURONS_TRANSCRIPTOMICS: MATHYS_2023_4
TTC19	0.0	1.4772545323342896	1.4321968600450015	0.0	0.0	1.5922250642119886	1.5232683518694392	0.0	0.0	1.494551068296434	1.4813291981880086	0.0	0.0	1.6358546651023882	0.0	3.228079729314377	HUMAN_NEURONS_TRANSCRIPTOMICS: MATHYS_2019_3, MOUSE_NEURONS_TRANSCRIPTOMICS: CHEN_2020_8
SLC39A7	0.0	0.0	0.0	0.0	0.0	0.0	0.0	0.0	1.474907805648764	0.0	0.0	1.7531273543253545	0.0	0.0	0.0	3.2280351599741186	KEGG: KEGG_HSA05010, HUMAN_NEURONS_TRANSCRIPTOMICS: MATHYS_2023_6
IRS2	0.0	0.0	0.0	1.391144435504265	1.3835590814330185	0.0	0.0	0.0	0.0	0.0	1.4748652943200018	1.7531273543253545	0.0	0.0	0.0	3.2279926486453565	KEGG: KEGG_HSA05010, HUMAN_NEURONS_TRANSCRIPTOMICS: ZHOU_2020_7
IPO8	0.0	1.4529429489134176	1.4270477419543834	0.0	0.0	0.0	0.0	0.0	0.0	0.0	0.0	0.0	0.0	0.0	1.7749924712001897	3.2279354201136075	HUMAN_NEURONS_TRANSCRIPTOMICS: GAZESTANI_2023_4, MOUSE_NEURONS_TRANSCRIPTOMICS: ZHOU_2020_10
PDLIM7	0.0	0.0	0.0	0.0	1.3790485673667647	0.0	0.0	0.0	0.0	1.4941213434719898	0.0	0.0	0.0	0.0	1.7337381055415242	3.227859449013514	HUMAN_NEURONS_TRANSCRIPTOMICS: ZHOU_2020_6, MOUSE_NEURONS_TRANSCRIPTOMICS: ZHOU_2020_10
TRAPPC2L	0.0	0.0	0.0	0.0	0.0	0.0	0.0	0.0	1.4820923205868146	0.0	0.0	0.0	0.0	0.0	1.745706727987332	3.2277990485741466	MOUSE_NEURONS_TRANSCRIPTOMICS: ZHOU_2020_10, HUMAN_NEURONS_TRANSCRIPTOMICS: MATHYS_2023_6
RNF150	0.0	1.435907457364165	0.0	0.0	0.0	0.0	0.0	0.0	0.0	1.4817452685279962	0.0	0.0	0.0	1.745954308016685	0.0	3.2276995765446808	HUMAN_NEURONS_TRANSCRIPTOMICS: ZHOU_2020_6, MOUSE_NEURONS_TRANSCRIPTOMICS: CHEN_2020_8
TIMM8B	0.0	0.0	0.0	0.0	0.0	0.0	0.0	1.4373494483192357	1.4920154122438392	0.0	0.0	0.0	0.0	0.0	1.735644278449108	3.2276596906929473	MOUSE_NEURONS_TRANSCRIPTOMICS: ZHOU_2020_10, HUMAN_NEURONS_TRANSCRIPTOMICS: MATHYS_2023_6
PSMD11	0.0	0.0	0.0	0.0	1.3760777995138223	0.0	0.0	0.0	0.0	1.471116741203409	1.4743794646983917	1.7531273543253545	0.0	0.0	0.0	3.2275068190237457	KEGG: KEGG_HSA05010, HUMAN_NEURONS_TRANSCRIPTOMICS: ZHOU_2020_7
MAP4K4	0.0	1.452098624259373	1.4253481307096287	0.0	0.0	0.0	0.0	0.0	0.0	0.0	0.0	0.0	0.0	0.0	1.7752416032030762	3.227340227462449	HUMAN_NEURONS_TRANSCRIPTOMICS: GAZESTANI_2023_4, MOUSE_NEURONS_TRANSCRIPTOMICS: ZHOU_2020_10
ATL2	0.0	0.0	0.0	0.0	0.0	0.0	0.0	0.0	0.0	1.4853406328925127	0.0	0.0	0.0	0.0	1.741909412955168	3.227250045847681	HUMAN_NEURONS_TRANSCRIPTOMICS: ZHOU_2020_6, MOUSE_NEURONS_TRANSCRIPTOMICS: ZHOU_2020_10
NAPG	0.0	0.0	0.0	0.0	0.0	1.607477573471663	1.580206696929909	0.0	0.0	1.4790236779731827	0.0	0.0	0.0	1.6196525716051138	0.0	3.227130145076777	HUMAN_NEURONS_TRANSCRIPTOMICS: MATHYS_2019_3, MOUSE_NEURONS_TRANSCRIPTOMICS: CHEN_2020_8
REV1	0.0	0.0	1.4243826710676377	0.0	0.0	0.0	0.0	1.4645379093553397	0.0	0.0	1.4758369535632219	0.0	0.0	0.0	1.751204067848462	3.227041021411684	HUMAN_NEURONS_TRANSCRIPTOMICS: ZHOU_2020_7, MOUSE_NEURONS_TRANSCRIPTOMICS: ZHOU_2020_10
CDK5R1	0.0	1.4440278738898291	0.0	1.3806988977846595	0.0	0.0	0.0	0.0	0.0	1.4733656344513337	0.0	1.7531273543253545	0.0	0.0	0.0	3.2264929887766884	KEGG: KEGG_HSA05010, HUMAN_NEURONS_TRANSCRIPTOMICS: ZHOU_2020_6
LRRTM1	0.0	0.0	0.0	0.0	0.0	0.0	0.0	0.0	0.0	0.0	1.476938957339069	0.0	0.0	0.0	1.7494948918463145	3.2264338491853835	HUMAN_NEURONS_TRANSCRIPTOMICS: ZHOU_2020_7, MOUSE_NEURONS_TRANSCRIPTOMICS: ZHOU_2020_10
C2CD2L	0.0	0.0	0.0	0.0	0.0	0.0	0.0	0.0	0.0	1.4804560940546634	0.0	0.0	0.0	1.7169823791255008	1.7458739125218647	3.2263300065765286	MOUSE_NEURONS_TRANSCRIPTOMICS: ZHOU_2020_10, HUMAN_NEURONS_TRANSCRIPTOMICS: ZHOU_2020_6
BANP	0.0	1.4467843455545042	0.0	0.0	0.0	0.0	0.0	0.0	0.0	0.0	0.0	0.0	0.0	0.0	1.7793891116961364	3.2261734572506406	HUMAN_NEURONS_TRANSCRIPTOMICS: GAZESTANI_2023_4, MOUSE_NEURONS_TRANSCRIPTOMICS: ZHOU_2020_10
APC2	0.0	0.0	0.0	0.0	0.0	0.0	0.0	0.0	0.0	0.0	1.4730226966087734	1.7531273543253545	0.0	0.0	0.0	3.2261500509341277	KEGG: KEGG_HSA05010, HUMAN_NEURONS_TRANSCRIPTOMICS: ZHOU_2020_7
MAPK3	0.0	0.0	0.0	1.3952419421283007	1.37097534770469	0.0	0.0	0.0	0.0	0.0	1.472987148099875	1.7531273543253545	0.0	0.0	0.0	3.2261145024252293	KEGG: KEGG_HSA05010, HUMAN_NEURONS_TRANSCRIPTOMICS: ZHOU_2020_7
ILF3	0.0	0.0	0.0	0.0	0.0	0.0	0.0	0.0	0.0	1.4720907841388158	0.0	0.0	0.0	0.0	1.753949350723861	3.226040134862677	HUMAN_NEURONS_TRANSCRIPTOMICS: ZHOU_2020_6, MOUSE_NEURONS_TRANSCRIPTOMICS: ZHOU_2020_10
CHAC2	0.0	0.0	0.0	1.3778275389761496	0.0	0.0	0.0	1.4510652038868612	1.4772806098681528	0.0	0.0	0.0	0.0	0.0	1.7487448266379424	3.226025436506095	MOUSE_NEURONS_TRANSCRIPTOMICS: ZHOU_2020_10, HUMAN_NEURONS_TRANSCRIPTOMICS: MATHYS_2023_6
TRMT1	0.0	0.0	0.0	0.0	0.0	0.0	0.0	0.0	0.0	1.4876181744620671	1.4767434405401283	0.0	0.0	0.0	1.7383168387240533	3.2259350131861204	HUMAN_NEURONS_TRANSCRIPTOMICS: ZHOU_2020_6, MOUSE_NEURONS_TRANSCRIPTOMICS: ZHOU_2020_10
USP13	0.0	0.0	0.0	0.0	0.0	0.0	0.0	0.0	0.0	1.4787371947568866	1.4759554485928827	0.0	1.7471377010671658	0.0	0.0	3.2258748958240524	MOUSE_NEURONS_TRANSCRIPTOMICS: CHEN_2020_5, HUMAN_NEURONS_TRANSCRIPTOMICS: ZHOU_2020_6
COBL	0.0	0.0	0.0	0.0	0.0	0.0	0.0	1.521416491498979	1.5794435104733444	1.4821893175132552	0.0	0.0	0.0	1.646403769482461	0.0	3.225847279955805	MOUSE_NEURONS_TRANSCRIPTOMICS: CHEN_2020_8, HUMAN_NEURONS_TRANSCRIPTOMICS: MATHYS_2023_6
ZMIZ1	0.0	0.0	0.0	1.393658814569014	1.38330953835366	0.0	0.0	0.0	0.0	1.476029928362888	0.0	0.0	0.0	0.0	1.7497617545954904	3.2257916829583784	HUMAN_NEURONS_TRANSCRIPTOMICS: ZHOU_2020_6, MOUSE_NEURONS_TRANSCRIPTOMICS: ZHOU_2020_10
NPTXR	0.0	0.0	0.0	1.3982064260873566	1.386565637748432	0.0	0.0	0.0	0.0	1.475943983397999	1.4738936350767815	0.0	0.0	0.0	1.7496281834076444	3.2255721668056436	HUMAN_NEURONS_TRANSCRIPTOMICS: ZHOU_2020_6, MOUSE_NEURONS_TRANSCRIPTOMICS: ZHOU_2020_10
ATG14	0.0	1.472362415956443	1.4148588139742488	0.0	0.0	0.0	0.0	0.0	0.0	0.0	0.0	1.7531273543253545	0.0	0.0	0.0	3.2254897702817975	KEGG: KEGG_HSA05010, HUMAN_NEURONS_TRANSCRIPTOMICS: GAZESTANI_2023_4
PIK3R3	0.0	0.0	0.0	0.0	0.0	0.0	0.0	0.0	0.0	0.0	1.4723531996911887	1.7531273543253545	0.0	0.0	0.0	3.225480554016543	KEGG: KEGG_HSA05010, HUMAN_NEURONS_TRANSCRIPTOMICS: ZHOU_2020_7
GRSF1	0.0	0.0	0.0	0.0	0.0	0.0	0.0	0.0	0.0	1.4923451475309537	1.480416786459619	0.0	0.0	0.0	1.7328453603455332	3.225190507876487	HUMAN_NEURONS_TRANSCRIPTOMICS: ZHOU_2020_6, MOUSE_NEURONS_TRANSCRIPTOMICS: ZHOU_2020_10
CAPN2	0.0	0.0	0.0	0.0	0.0	0.0	0.0	0.0	0.0	0.0	1.472021413608138	1.7531273543253545	0.0	0.0	0.0	3.2251487679334927	KEGG: KEGG_HSA05010, HUMAN_NEURONS_TRANSCRIPTOMICS: ZHOU_2020_7
LSM2	0.0	0.0	0.0	0.0	0.0	1.4940183743594755	0.0	0.0	0.0	0.0	0.0	0.0	0.0	0.0	1.7310150697324937	3.2250334440919692	HUMAN_NEURONS_TRANSCRIPTOMICS: MATHYS_2019_3, MOUSE_NEURONS_TRANSCRIPTOMICS: ZHOU_2020_10
KCNAB2	0.0	0.0	0.0	1.3837409860358374	1.381623350548278	1.5007727937466884	0.0	0.0	0.0	1.4875322294971782	0.0	0.0	0.0	0.0	1.7240868209375557	3.2248596146842443	HUMAN_NEURONS_TRANSCRIPTOMICS: MATHYS_2019_3, MOUSE_NEURONS_TRANSCRIPTOMICS: ZHOU_2020_10
RALGPS2	0.0	0.0	0.0	0.0	0.0	0.0	0.0	1.4599729945026692	1.4990103346157486	0.0	1.4762457614155522	0.0	0.0	0.0	1.725167292398587	3.2241776270143356	HUMAN_NEURONS_TRANSCRIPTOMICS: MATHYS_2023_6, MOUSE_NEURONS_TRANSCRIPTOMICS: ZHOU_2020_10
PJA1	0.0	0.0	0.0	1.3942175654722917	1.371485592882935	0.0	0.0	0.0	0.0	0.0	1.478011337357501	0.0	0.0	0.0	1.745999607842107	3.224010945199608	HUMAN_NEURONS_TRANSCRIPTOMICS: ZHOU_2020_7, MOUSE_NEURONS_TRANSCRIPTOMICS: ZHOU_2020_10
GNPDA2	0.0	0.0	0.0	0.0	0.0	0.0	0.0	0.0	0.0	1.4744972431557035	0.0	0.0	0.0	0.0	1.7493176037272897	3.223814846882993	HUMAN_NEURONS_TRANSCRIPTOMICS: ZHOU_2020_6, MOUSE_NEURONS_TRANSCRIPTOMICS: ZHOU_2020_10
NSUN7	0.0	0.0	0.0	0.0	0.0	0.0	0.0	1.4942377756340595	0.0	0.0	0.0	0.0	0.0	1.6641597596974722	1.7291957669279938	3.223433542562053	MOUSE_NEURONS_TRANSCRIPTOMICS: ZHOU_2020_10, HUMAN_NEURONS_TRANSCRIPTOMICS: MATHYS_2023_4
ATG13	0.0	0.0	0.0	0.0	0.0	0.0	0.0	0.0	0.0	1.470214319072076	0.0	1.7531273543253545	0.0	0.0	0.0	3.2233416733974307	KEGG: KEGG_HSA05010, HUMAN_NEURONS_TRANSCRIPTOMICS: ZHOU_2020_6
SAFB	0.0	0.0	0.0	1.3760892028326195	0.0	0.0	0.0	0.0	0.0	0.0	1.4782957254286873	0.0	0.0	0.0	1.7449601516320727	3.22325587706076	HUMAN_NEURONS_TRANSCRIPTOMICS: ZHOU_2020_7, MOUSE_NEURONS_TRANSCRIPTOMICS: ZHOU_2020_10
LGI1	0.0	0.0	0.0	0.0	0.0	0.0	0.0	0.0	1.482458540913382	0.0	0.0	0.0	0.0	0.0	1.7407107961823889	3.223169337095771	MOUSE_NEURONS_TRANSCRIPTOMICS: ZHOU_2020_10, HUMAN_NEURONS_TRANSCRIPTOMICS: MATHYS_2023_6
AGAP2	0.0	0.0	0.0	0.0	1.3666212555170205	0.0	0.0	0.0	0.0	1.491958395188954	0.0	0.0	0.0	0.0	1.731078064488295	3.2230364596772487	HUMAN_NEURONS_TRANSCRIPTOMICS: ZHOU_2020_6, MOUSE_NEURONS_TRANSCRIPTOMICS: ZHOU_2020_10
UBE2K	0.0	0.0	0.0	0.0	0.0	0.0	0.0	0.0	0.0	1.4944937716531748	0.0	0.0	0.0	0.0	1.7283878837583946	3.2228816554115696	HUMAN_NEURONS_TRANSCRIPTOMICS: ZHOU_2020_6, MOUSE_NEURONS_TRANSCRIPTOMICS: ZHOU_2020_10
KCNJ9	0.0	0.0	0.0	0.0	0.0	0.0	0.0	0.0	0.0	1.4737667109541484	0.0	0.0	0.0	1.7489492032368719	0.0	3.22271591419102	MOUSE_NEURONS_TRANSCRIPTOMICS: CHEN_2020_8, HUMAN_NEURONS_TRANSCRIPTOMICS: ZHOU_2020_6
SYNGR1	0.0	0.0	0.0	1.3822665044855216	0.0	0.0	0.0	0.0	0.0	0.0	1.4772470444161876	0.0	0.0	0.0	1.7452908046979005	3.2225378491140884	HUMAN_NEURONS_TRANSCRIPTOMICS: ZHOU_2020_7, MOUSE_NEURONS_TRANSCRIPTOMICS: ZHOU_2020_10
TNRC18	0.0	0.0	1.4321063482035647	0.0	1.3787424171715115	0.0	0.0	0.0	1.498500421094073	0.0	0.0	0.0	0.0	0.0	1.723584076049934	3.2220844971440075	HUMAN_NEURONS_TRANSCRIPTOMICS: MATHYS_2023_6, MOUSE_NEURONS_TRANSCRIPTOMICS: ZHOU_2020_10
LARP4B	0.0	0.0	0.0	0.0	0.0	0.0	0.0	0.0	0.0	1.4893084254382145	0.0	0.0	0.0	0.0	1.7326818768605448	3.2219903022987593	HUMAN_NEURONS_TRANSCRIPTOMICS: ZHOU_2020_6, MOUSE_NEURONS_TRANSCRIPTOMICS: ZHOU_2020_10
RXRA	0.0	0.0	0.0	0.0	1.3741275290287376	0.0	0.0	0.0	1.488215915838792	0.0	0.0	0.0	1.733471927558642	0.0	0.0	3.221687843397434	MOUSE_NEURONS_TRANSCRIPTOMICS: CHEN_2020_5, HUMAN_NEURONS_TRANSCRIPTOMICS: MATHYS_2023_6
C11ORF96	0.0	0.0	0.0	1.3955678801552125	1.4712799329442805	0.0	0.0	0.0	0.0	0.0	0.0	0.0	0.0	0.0	1.7503888013628315	3.2216687343071118	MOUSE_NEURONS_TRANSCRIPTOMICS: ZHOU_2020_10, HUMAN_NEURONS_TRANSCRIPTOMICS: LENG_2021_2
ICE1	0.0	0.0	0.0	0.0	0.0	0.0	0.0	0.0	0.0	1.4927032515513239	1.477051527617247	0.0	0.0	0.0	1.7288647891237994	3.2215680406751233	HUMAN_NEURONS_TRANSCRIPTOMICS: ZHOU_2020_6, MOUSE_NEURONS_TRANSCRIPTOMICS: ZHOU_2020_10
RER1	0.0	1.463720504791516	1.4170512119112697	0.0	1.3764179629898625	0.0	0.0	0.0	0.0	0.0	0.0	0.0	0.0	0.0	1.7577568020797847	3.221477306871301	HUMAN_NEURONS_TRANSCRIPTOMICS: GAZESTANI_2023_4, MOUSE_NEURONS_TRANSCRIPTOMICS: ZHOU_2020_10
CACNA1I	0.0	0.0	0.0	0.0	0.0	0.0	0.0	1.4639852388961467	0.0	0.0	0.0	0.0	0.0	1.7574054414820834	0.0	3.22139068037823	MOUSE_NEURONS_TRANSCRIPTOMICS: CHEN_2020_8, HUMAN_NEURONS_TRANSCRIPTOMICS: MATHYS_2023_4
SOX5	0.0	0.0	0.0	1.396949236554982	1.3815097926849857	0.0	0.0	1.5930502708868113	0.0	0.0	0.0	0.0	0.0	1.6281907752145381	0.0	3.2212410461013494	MOUSE_NEURONS_TRANSCRIPTOMICS: CHEN_2020_8, HUMAN_NEURONS_TRANSCRIPTOMICS: MATHYS_2023_4
SIPA1L3	0.0	1.4720892520977815	1.420299581331718	0.0	0.0	0.0	1.5390612110042925	0.0	0.0	0.0	0.0	0.0	0.0	1.6820645068131266	0.0	3.221125717817419	HUMAN_NEURONS_TRANSCRIPTOMICS: MATHYS_2019_4, MOUSE_NEURONS_TRANSCRIPTOMICS: CHEN_2020_8
CAMK1G	0.0	0.0	0.0	1.398796218707483	1.386114796126412	0.0	0.0	0.0	0.0	0.0	1.4807663467971188	0.0	0.0	0.0	1.7402916811675448	3.2210580279646637	HUMAN_NEURONS_TRANSCRIPTOMICS: ZHOU_2020_7, MOUSE_NEURONS_TRANSCRIPTOMICS: ZHOU_2020_10
SLC35A1	0.0	0.0	0.0	0.0	0.0	0.0	0.0	0.0	0.0	0.0	1.4799013330805937	0.0	0.0	0.0	1.7410946145003185	3.2209959475809122	HUMAN_NEURONS_TRANSCRIPTOMICS: ZHOU_2020_7, MOUSE_NEURONS_TRANSCRIPTOMICS: ZHOU_2020_10
ASAP1	0.0	0.0	0.0	0.0	0.0	0.0	1.5769851059041506	0.0	0.0	1.4916432636510282	1.4808255943119495	0.0	0.0	1.6437651945432519	0.0	3.2207503004474027	HUMAN_NEURONS_TRANSCRIPTOMICS: MATHYS_2019_4, MOUSE_NEURONS_TRANSCRIPTOMICS: CHEN_2020_8
ARHGAP35	0.0	0.0	0.0	0.0	0.0	0.0	0.0	0.0	0.0	1.4767031639211838	1.4746342290121628	0.0	0.0	0.0	1.7438982018127007	3.2206013657338843	HUMAN_NEURONS_TRANSCRIPTOMICS: ZHOU_2020_6, MOUSE_NEURONS_TRANSCRIPTOMICS: ZHOU_2020_10
EIF4G3	0.0	0.0	0.0	0.0	0.0	0.0	0.0	0.0	0.0	1.4710164720777053	0.0	0.0	0.0	0.0	1.7495392913333134	3.220555763411019	HUMAN_NEURONS_TRANSCRIPTOMICS: ZHOU_2020_6, MOUSE_NEURONS_TRANSCRIPTOMICS: ZHOU_2020_10
RNF114	0.0	0.0	0.0	0.0	0.0	0.0	0.0	0.0	0.0	1.4852690120884386	1.4728331045613157	0.0	0.0	0.0	1.7352639438227362	3.2205329559111746	HUMAN_NEURONS_TRANSCRIPTOMICS: ZHOU_2020_6, MOUSE_NEURONS_TRANSCRIPTOMICS: ZHOU_2020_10
SORT1	1.7383158941723449	0.0	0.0	0.0	0.0	0.0	0.0	0.0	0.0	1.4821749933524404	0.0	0.0	0.0	0.0	0.0	3.220490887524785	GWAS: BELLENGUEZ_2022, HUMAN_NEURONS_TRANSCRIPTOMICS: ZHOU_2020_6
SLC33A1	0.0	0.0	0.0	0.0	0.0	0.0	0.0	0.0	0.0	1.484810638942365	0.0	0.0	0.0	0.0	1.7356095816898596	3.2204202206322243	HUMAN_NEURONS_TRANSCRIPTOMICS: ZHOU_2020_6, MOUSE_NEURONS_TRANSCRIPTOMICS: ZHOU_2020_10
POM121	0.0	0.0	1.4273393912212349	0.0	0.0	0.0	0.0	0.0	0.0	0.0	1.47225840366746	0.0	0.0	0.0	1.7480903611255465	3.2203487647930062	HUMAN_NEURONS_TRANSCRIPTOMICS: ZHOU_2020_7, MOUSE_NEURONS_TRANSCRIPTOMICS: ZHOU_2020_10
LPCAT4	0.0	0.0	0.0	0.0	0.0	0.0	0.0	0.0	0.0	1.4937632394516196	1.483782045301991	0.0	0.0	1.641398148682915	1.7265326766283542	3.220295916079974	MOUSE_NEURONS_TRANSCRIPTOMICS: ZHOU_2020_10, HUMAN_NEURONS_TRANSCRIPTOMICS: ZHOU_2020_6
ZC3H18	0.0	0.0	0.0	0.0	0.0	0.0	0.0	0.0	0.0	0.0	1.474646078515129	0.0	0.0	0.0	1.7454984031681284	3.220144481683257	HUMAN_NEURONS_TRANSCRIPTOMICS: ZHOU_2020_7, MOUSE_NEURONS_TRANSCRIPTOMICS: ZHOU_2020_10
NAA25	0.0	0.0	0.0	0.0	0.0	0.0	0.0	0.0	0.0	0.0	1.4770989256291114	0.0	0.0	0.0	1.7428156329024973	3.2199145585316087	HUMAN_NEURONS_TRANSCRIPTOMICS: ZHOU_2020_7, MOUSE_NEURONS_TRANSCRIPTOMICS: ZHOU_2020_10
CORO6	0.0	0.0	0.0	0.0	0.0	0.0	0.0	0.0	0.0	1.4898240952275474	1.4799902043528395	0.0	0.0	0.0	1.7299882615612021	3.2198123567887498	HUMAN_NEURONS_TRANSCRIPTOMICS: ZHOU_2020_6, MOUSE_NEURONS_TRANSCRIPTOMICS: ZHOU_2020_10
ACAP2	0.0	0.0	0.0	0.0	0.0	0.0	0.0	0.0	0.0	1.4764883015089618	1.4766190207589844	0.0	0.0	0.0	1.7431342682011604	3.2197532889601446	HUMAN_NEURONS_TRANSCRIPTOMICS: ZHOU_2020_7, MOUSE_NEURONS_TRANSCRIPTOMICS: ZHOU_2020_10
CACNG8	0.0	0.0	0.0	0.0	1.3781187814329399	1.5655477659927972	1.5822743680384312	0.0	0.0	0.0	0.0	0.0	0.0	1.6371987914390074	0.0	3.2194731594774386	HUMAN_NEURONS_TRANSCRIPTOMICS: MATHYS_2019_4, MOUSE_NEURONS_TRANSCRIPTOMICS: CHEN_2020_8
PRPF4B	0.0	0.0	0.0	0.0	0.0	1.4831193684557975	0.0	0.0	0.0	1.485111446319476	0.0	0.0	0.0	0.0	1.734241398687691	3.219352845007167	HUMAN_NEURONS_TRANSCRIPTOMICS: ZHOU_2020_6, MOUSE_NEURONS_TRANSCRIPTOMICS: ZHOU_2020_10
MYRIP	0.0	0.0	0.0	0.0	0.0	0.0	0.0	1.4493481909933867	1.486876389431692	0.0	0.0	0.0	0.0	1.7322840777166553	0.0	3.2191604671483476	MOUSE_NEURONS_TRANSCRIPTOMICS: CHEN_2020_8, HUMAN_NEURONS_TRANSCRIPTOMICS: MATHYS_2023_6
SLC39A11	0.0	1.4659554818169283	1.4153616575377856	0.0	1.3796041806569375	0.0	0.0	0.0	0.0	0.0	0.0	1.7531273543253545	0.0	0.0	0.0	3.2190828361422827	KEGG: KEGG_HSA05010, HUMAN_NEURONS_TRANSCRIPTOMICS: GAZESTANI_2023_4
PNPLA6	0.0	0.0	0.0	0.0	0.0	0.0	0.0	0.0	0.0	1.4911562421833247	1.4753570486930947	0.0	0.0	0.0	1.7278284376676676	3.2189846798509922	HUMAN_NEURONS_TRANSCRIPTOMICS: ZHOU_2020_6, MOUSE_NEURONS_TRANSCRIPTOMICS: ZHOU_2020_10
TXNDC17	0.0	0.0	0.0	0.0	0.0	0.0	0.0	1.4742695587134376	0.0	0.0	0.0	0.0	0.0	0.0	1.7447133716298062	3.218982930343244	MOUSE_NEURONS_TRANSCRIPTOMICS: ZHOU_2020_10, HUMAN_NEURONS_TRANSCRIPTOMICS: MATHYS_2023_4
ZER1	0.0	0.0	0.0	0.0	0.0	0.0	0.0	0.0	1.4829846105439901	1.4714605210629643	0.0	0.0	0.0	0.0	1.7359925822865272	3.2189771928305175	HUMAN_NEURONS_TRANSCRIPTOMICS: MATHYS_2023_6, MOUSE_NEURONS_TRANSCRIPTOMICS: ZHOU_2020_10
GSPT1	0.0	0.0	0.0	0.0	0.0	0.0	0.0	0.0	0.0	1.4765026256697766	0.0	0.0	0.0	0.0	1.742459290160396	3.2189619158301728	HUMAN_NEURONS_TRANSCRIPTOMICS: ZHOU_2020_6, MOUSE_NEURONS_TRANSCRIPTOMICS: ZHOU_2020_10
B3GALT2	0.0	0.0	1.415311373181432	1.3775792052413596	0.0	0.0	0.0	0.0	0.0	0.0	0.0	0.0	0.0	0.0	1.803612440591002	3.2189238137724336	HUMAN_NEURONS_TRANSCRIPTOMICS: GAZESTANI_2023_5, MOUSE_NEURONS_TRANSCRIPTOMICS: ZHOU_2020_10
STX17	0.0	0.0	0.0	0.0	0.0	0.0	0.0	0.0	0.0	0.0	1.4723117264308074	0.0	0.0	0.0	1.7465473417270088	3.2188590681578164	HUMAN_NEURONS_TRANSCRIPTOMICS: ZHOU_2020_7, MOUSE_NEURONS_TRANSCRIPTOMICS: ZHOU_2020_10
NOS1AP	0.0	0.0	0.0	1.3764617034348046	0.0	1.5732478695812306	0.0	1.4428622093194226	1.601625911764213	1.46992783585578	0.0	0.0	0.0	1.617070142951445	0.0	3.2186960547156582	HUMAN_NEURONS_TRANSCRIPTOMICS: MATHYS_2023_6, MOUSE_NEURONS_TRANSCRIPTOMICS: CHEN_2020_8
RNF145	0.0	0.0	0.0	0.0	0.0	0.0	0.0	0.0	0.0	1.4873603395674007	0.0	0.0	0.0	0.0	1.7311411473077944	3.218501486875195	HUMAN_NEURONS_TRANSCRIPTOMICS: ZHOU_2020_6, MOUSE_NEURONS_TRANSCRIPTOMICS: ZHOU_2020_10
ACSS2	0.0	0.0	0.0	0.0	0.0	0.0	0.0	1.4351248377430224	0.0	0.0	0.0	0.0	0.0	0.0	1.783320356849459	3.2184451945924817	MOUSE_NEURONS_TRANSCRIPTOMICS: ZHOU_2020_10, HUMAN_NEURONS_TRANSCRIPTOMICS: MATHYS_2023_4
UBR4	0.0	0.0	1.4293608223466532	0.0	0.0	0.0	0.0	0.0	0.0	0.0	0.0	0.0	0.0	0.0	1.7890603373186962	3.2184211596653496	HUMAN_NEURONS_TRANSCRIPTOMICS: GAZESTANI_2023_5, MOUSE_NEURONS_TRANSCRIPTOMICS: ZHOU_2020_10
CTSA	0.0	0.0	0.0	0.0	0.0	0.0	0.0	0.0	0.0	0.0	1.4798539350687294	0.0	0.0	0.0	1.7385000369524053	3.2183539720211347	HUMAN_NEURONS_TRANSCRIPTOMICS: ZHOU_2020_7, MOUSE_NEURONS_TRANSCRIPTOMICS: ZHOU_2020_10
VWA5B2	0.0	0.0	0.0	0.0	0.0	0.0	0.0	0.0	0.0	1.4898957160316215	0.0	0.0	0.0	1.6396849835611593	1.7282990558300382	3.2181947718616595	MOUSE_NEURONS_TRANSCRIPTOMICS: ZHOU_2020_10, HUMAN_NEURONS_TRANSCRIPTOMICS: ZHOU_2020_6
LARP4	0.0	0.0	0.0	0.0	0.0	0.0	0.0	0.0	0.0	0.0	1.478254252168306	0.0	0.0	0.0	1.7398757742015605	3.2181300263698667	HUMAN_NEURONS_TRANSCRIPTOMICS: ZHOU_2020_7, MOUSE_NEURONS_TRANSCRIPTOMICS: ZHOU_2020_10
MRPL2	0.0	0.0	0.0	1.378370769021003	0.0	0.0	0.0	1.4949743070554882	0.0	0.0	0.0	0.0	0.0	0.0	1.7231398721176412	3.2181141791731296	MOUSE_NEURONS_TRANSCRIPTOMICS: ZHOU_2020_10, HUMAN_NEURONS_TRANSCRIPTOMICS: MATHYS_2023_4
SEC24A	0.0	1.4355846273493833	0.0	0.0	0.0	0.0	0.0	0.0	0.0	0.0	0.0	0.0	0.0	0.0	1.7825076015613965	3.2180922289107796	HUMAN_NEURONS_TRANSCRIPTOMICS: GAZESTANI_2023_4, MOUSE_NEURONS_TRANSCRIPTOMICS: ZHOU_2020_10
SUPV3L1	0.0	0.0	0.0	0.0	0.0	0.0	0.0	0.0	0.0	1.4851400946411055	1.4743676151954255	0.0	0.0	0.0	1.732943724850119	3.2180838194912242	HUMAN_NEURONS_TRANSCRIPTOMICS: ZHOU_2020_6, MOUSE_NEURONS_TRANSCRIPTOMICS: ZHOU_2020_10
PIKFYVE	0.0	1.4415445660838155	0.0	0.0	0.0	0.0	0.0	0.0	0.0	1.470300264036965	0.0	0.0	0.0	0.0	1.7477441067683321	3.218044370805297	HUMAN_NEURONS_TRANSCRIPTOMICS: ZHOU_2020_6, MOUSE_NEURONS_TRANSCRIPTOMICS: ZHOU_2020_10
CDK10	0.0	0.0	0.0	0.0	0.0	0.0	0.0	0.0	0.0	1.4931902730190272	1.4790422441155515	0.0	0.0	0.0	1.724812822766709	3.218003095785736	HUMAN_NEURONS_TRANSCRIPTOMICS: ZHOU_2020_6, MOUSE_NEURONS_TRANSCRIPTOMICS: ZHOU_2020_10
TPCN1	1.7449654031643451	0.0	0.0	0.0	0.0	0.0	0.0	0.0	0.0	0.0	1.4729989976028413	0.0	0.0	0.0	0.0	3.2179644007671864	GWAS: BELLENGUEZ_2022, HUMAN_NEURONS_TRANSCRIPTOMICS: ZHOU_2020_7
ABL2	0.0	1.4411472368348535	1.4174434298908285	0.0	0.0	0.0	0.0	0.0	0.0	0.0	0.0	0.0	0.0	0.0	1.776687701319169	3.2178349381540228	HUMAN_NEURONS_TRANSCRIPTOMICS: GAZESTANI_2023_4, MOUSE_NEURONS_TRANSCRIPTOMICS: ZHOU_2020_10
PRKD3	1.740975697769145	1.4768323700072674	1.4327399310936213	1.389902766830315	1.3856665878768335	0.0	0.0	0.0	0.0	0.0	0.0	0.0	0.0	0.0	0.0	3.2178080677764127	GWAS: BELLENGUEZ_2022, HUMAN_NEURONS_TRANSCRIPTOMICS: GAZESTANI_2023_4
CAMTA2	0.0	0.0	0.0	0.0	0.0	0.0	0.0	0.0	0.0	0.0	1.47837867194945	0.0	0.0	1.7393147487761662	0.0	3.2176934207256163	MOUSE_NEURONS_TRANSCRIPTOMICS: CHEN_2020_8, HUMAN_NEURONS_TRANSCRIPTOMICS: ZHOU_2020_7
KIAA1549L	0.0	0.0	0.0	0.0	0.0	0.0	1.523728702458373	0.0	0.0	1.477720179339035	0.0	0.0	0.0	1.6939299169903126	0.0	3.2176586194486854	HUMAN_NEURONS_TRANSCRIPTOMICS: MATHYS_2019_4, MOUSE_NEURONS_TRANSCRIPTOMICS: CHEN_2020_8
SERTAD2	0.0	0.0	0.0	1.3863019276758595	0.0	0.0	0.0	0.0	0.0	1.4736091451851854	0.0	0.0	0.0	0.0	1.7440197524502872	3.2176288976354726	HUMAN_NEURONS_TRANSCRIPTOMICS: ZHOU_2020_6, MOUSE_NEURONS_TRANSCRIPTOMICS: ZHOU_2020_10
RBBP6	0.0	0.0	0.0	0.0	0.0	0.0	0.0	0.0	0.0	1.489408694563918	1.4737692152956376	0.0	0.0	0.0	1.7280630893229307	3.2174717838868485	HUMAN_NEURONS_TRANSCRIPTOMICS: ZHOU_2020_6, MOUSE_NEURONS_TRANSCRIPTOMICS: ZHOU_2020_10
RABL2B	0.0	0.0	0.0	0.0	0.0	0.0	0.0	0.0	0.0	1.4919010985456946	0.0	0.0	0.0	0.0	1.7255249952405485	3.2174260937862433	HUMAN_NEURONS_TRANSCRIPTOMICS: ZHOU_2020_6, MOUSE_NEURONS_TRANSCRIPTOMICS: ZHOU_2020_10
DHCR24	0.0	0.0	0.0	0.0	0.0	0.0	0.0	0.0	0.0	0.0	1.4821112653837711	0.0	0.0	0.0	1.7351607223761376	3.2172719877599087	HUMAN_NEURONS_TRANSCRIPTOMICS: ZHOU_2020_7, MOUSE_NEURONS_TRANSCRIPTOMICS: ZHOU_2020_10
PRMT2	0.0	0.0	0.0	0.0	0.0	1.5278859234674833	1.5663657864721083	0.0	0.0	0.0	1.478354972943518	0.0	1.650901265934542	0.0	0.0	3.2172670524066502	HUMAN_NEURONS_TRANSCRIPTOMICS: MATHYS_2019_4, MOUSE_NEURONS_TRANSCRIPTOMICS: CHEN_2020_5
CHD2	0.0	0.0	0.0	0.0	0.0	0.0	0.0	0.0	0.0	1.4793388095111084	1.4814358437147035	0.0	0.0	0.0	1.7356789994528101	3.2171148431675136	HUMAN_NEURONS_TRANSCRIPTOMICS: ZHOU_2020_7, MOUSE_NEURONS_TRANSCRIPTOMICS: ZHOU_2020_10
KLHL3	0.0	1.4606660361901196	1.4249357989875284	0.0	0.0	0.0	0.0	0.0	0.0	0.0	0.0	0.0	0.0	1.6192991341432934	1.756316928489981	3.2169829646801005	HUMAN_NEURONS_TRANSCRIPTOMICS: GAZESTANI_2023_4, MOUSE_NEURONS_TRANSCRIPTOMICS: ZHOU_2020_10
DIP2A	0.0	0.0	0.0	1.3972906954403184	0.0	0.0	0.0	0.0	0.0	0.0	1.4780409611149161	0.0	0.0	0.0	1.738905332380317	3.216946293495233	HUMAN_NEURONS_TRANSCRIPTOMICS: ZHOU_2020_7, MOUSE_NEURONS_TRANSCRIPTOMICS: ZHOU_2020_10
PRPF39	0.0	0.0	0.0	0.0	0.0	0.0	0.0	0.0	0.0	0.0	1.4766604940193657	0.0	0.0	0.0	1.7402158238261916	3.216876317845557	HUMAN_NEURONS_TRANSCRIPTOMICS: ZHOU_2020_7, MOUSE_NEURONS_TRANSCRIPTOMICS: ZHOU_2020_10
CHFR	0.0	0.0	0.0	0.0	0.0	0.0	0.0	0.0	0.0	0.0	1.4775018087299587	0.0	0.0	0.0	1.7390905895761377	3.2165923983060964	HUMAN_NEURONS_TRANSCRIPTOMICS: ZHOU_2020_7, MOUSE_NEURONS_TRANSCRIPTOMICS: ZHOU_2020_10
ENDOD1	0.0	0.0	0.0	0.0	0.0	0.0	0.0	0.0	0.0	1.4744256223516294	1.480197570654746	0.0	0.0	0.0	1.736378537045544	3.2165761077002903	HUMAN_NEURONS_TRANSCRIPTOMICS: ZHOU_2020_7, MOUSE_NEURONS_TRANSCRIPTOMICS: ZHOU_2020_10
HAP1	0.0	0.0	0.0	0.0	0.0	0.0	0.0	0.0	0.0	0.0	1.4754222209594083	0.0	0.0	0.0	1.7409791873608371	3.2164014083202455	HUMAN_NEURONS_TRANSCRIPTOMICS: ZHOU_2020_7, MOUSE_NEURONS_TRANSCRIPTOMICS: ZHOU_2020_10
WASL	0.0	0.0	0.0	0.0	0.0	0.0	0.0	0.0	0.0	1.4929754106068052	1.4758014050543236	0.0	0.0	1.6521785132633464	1.7233221410922006	3.2162975516990056	MOUSE_NEURONS_TRANSCRIPTOMICS: ZHOU_2020_10, HUMAN_NEURONS_TRANSCRIPTOMICS: ZHOU_2020_6
MAPK8IP3	0.0	0.0	0.0	1.3850757798603337	1.3791279399741307	0.0	0.0	0.0	0.0	0.0	1.4773477651913993	0.0	0.0	0.0	1.738942332075126	3.2162900972665254	HUMAN_NEURONS_TRANSCRIPTOMICS: ZHOU_2020_7, MOUSE_NEURONS_TRANSCRIPTOMICS: ZHOU_2020_10
STX6	0.0	0.0	0.0	0.0	0.0	1.4901564329729626	0.0	0.0	0.0	0.0	0.0	0.0	0.0	0.0	1.7259138633692457	3.2160702963422083	HUMAN_NEURONS_TRANSCRIPTOMICS: MATHYS_2019_3, MOUSE_NEURONS_TRANSCRIPTOMICS: ZHOU_2020_10
ANKRD33B	0.0	0.0	0.0	1.372690134837681	1.3859458880523505	0.0	0.0	0.0	0.0	0.0	0.0	0.0	0.0	0.0	1.8300338326827725	3.215979720735123	MOUSE_NEURONS_TRANSCRIPTOMICS: ZHOU_2020_10, HUMAN_NEURONS_TRANSCRIPTOMICS: LENG_2021_2
BTBD7	0.0	1.4379934359212163	1.4215164627554775	0.0	0.0	0.0	0.0	0.0	0.0	0.0	0.0	0.0	0.0	0.0	1.7779642043119503	3.2159576402331664	HUMAN_NEURONS_TRANSCRIPTOMICS: GAZESTANI_2023_4, MOUSE_NEURONS_TRANSCRIPTOMICS: ZHOU_2020_10
RMND5A	0.0	0.0	0.0	0.0	0.0	0.0	0.0	0.0	0.0	0.0	1.4724183719575024	0.0	0.0	0.0	1.7434948677695896	3.215913239727092	HUMAN_NEURONS_TRANSCRIPTOMICS: ZHOU_2020_7, MOUSE_NEURONS_TRANSCRIPTOMICS: ZHOU_2020_10
PTRH2	0.0	1.4748953899185768	1.4299944052367097	0.0	0.0	0.0	0.0	0.0	0.0	0.0	0.0	0.0	0.0	0.0	1.7409023702069177	3.2157977601254943	HUMAN_NEURONS_TRANSCRIPTOMICS: GAZESTANI_2023_4, MOUSE_NEURONS_TRANSCRIPTOMICS: ZHOU_2020_10
FAM131B	0.0	0.0	0.0	0.0	0.0	0.0	0.0	0.0	0.0	1.477591261891702	0.0	0.0	0.0	0.0	1.7381342792168315	3.2157255411085335	HUMAN_NEURONS_TRANSCRIPTOMICS: ZHOU_2020_6, MOUSE_NEURONS_TRANSCRIPTOMICS: ZHOU_2020_10
GPR3	0.0	0.0	0.0	1.3973062162987429	1.4957365160099787	0.0	0.0	0.0	0.0	0.0	0.0	0.0	1.7199525836043632	0.0	0.0	3.215689099614342	MOUSE_NEURONS_TRANSCRIPTOMICS: CHEN_2020_5, HUMAN_NEURONS_TRANSCRIPTOMICS: LENG_2021_2
SEC16A	0.0	0.0	0.0	0.0	0.0	0.0	0.0	0.0	0.0	1.4715178177062236	0.0	0.0	0.0	0.0	1.744100927836897	3.2156187455431207	HUMAN_NEURONS_TRANSCRIPTOMICS: ZHOU_2020_6, MOUSE_NEURONS_TRANSCRIPTOMICS: ZHOU_2020_10
LYSMD4	0.0	0.0	0.0	0.0	0.0	0.0	0.0	0.0	0.0	0.0	1.4732656114195783	0.0	1.7415489350777809	0.0	0.0	3.214814546497359	MOUSE_NEURONS_TRANSCRIPTOMICS: CHEN_2020_5, HUMAN_NEURONS_TRANSCRIPTOMICS: ZHOU_2020_7
RAP2B	0.0	0.0	0.0	1.384594633249178	0.0	0.0	0.0	0.0	0.0	0.0	0.0	0.0	0.0	1.705539797326602	1.8297322014269155	3.2143268346760934	MOUSE_NEURONS_TRANSCRIPTOMICS: ZHOU_2020_10, HUMAN_NEURONS_TRANSCRIPTOMICS: LENG_2021_1
CHCHD4	0.0	0.0	0.0	0.0	0.0	0.0	0.0	1.4548384352004424	0.0	0.0	0.0	0.0	0.0	0.0	1.759482499734055	3.2143209349344977	MOUSE_NEURONS_TRANSCRIPTOMICS: ZHOU_2020_10, HUMAN_NEURONS_TRANSCRIPTOMICS: MATHYS_2023_4
GLT8D1	0.0	0.0	0.0	0.0	0.0	0.0	0.0	0.0	0.0	1.479525023601701	0.0	0.0	0.0	0.0	1.7346138462619496	3.2141388698636506	HUMAN_NEURONS_TRANSCRIPTOMICS: ZHOU_2020_6, MOUSE_NEURONS_TRANSCRIPTOMICS: ZHOU_2020_10
ZDBF2	0.0	0.0	0.0	0.0	0.0	0.0	0.0	0.0	0.0	1.4902824683736213	1.4815958120047459	0.0	0.0	0.0	1.7238478468809142	3.2141303152545353	HUMAN_NEURONS_TRANSCRIPTOMICS: ZHOU_2020_6, MOUSE_NEURONS_TRANSCRIPTOMICS: ZHOU_2020_10
KMT2C	0.0	1.4614110285319235	1.4281741115367061	0.0	0.0	0.0	0.0	0.0	0.0	0.0	0.0	0.0	0.0	0.0	1.7526789853607638	3.2140900138926876	HUMAN_NEURONS_TRANSCRIPTOMICS: GAZESTANI_2023_4, MOUSE_NEURONS_TRANSCRIPTOMICS: ZHOU_2020_10
EEFSEC	0.0	0.0	1.4271483106670908	0.0	0.0	0.0	0.0	0.0	0.0	0.0	0.0	0.0	0.0	0.0	1.786922105185688	3.214070415852779	HUMAN_NEURONS_TRANSCRIPTOMICS: GAZESTANI_2023_5, MOUSE_NEURONS_TRANSCRIPTOMICS: ZHOU_2020_10
BCKDK	1.7569345193499455	0.0	0.0	0.0	0.0	0.0	0.0	1.4570020864824704	0.0	0.0	0.0	0.0	0.0	0.0	0.0	3.2139366058324157	GWAS: BELLENGUEZ_2022, HUMAN_NEURONS_TRANSCRIPTOMICS: MATHYS_2023_4
CLCN4	0.0	0.0	0.0	0.0	0.0	0.0	0.0	0.0	0.0	1.4859708959683644	1.4724065224545362	0.0	0.0	0.0	1.727857697469515	3.2138285934378796	HUMAN_NEURONS_TRANSCRIPTOMICS: ZHOU_2020_6, MOUSE_NEURONS_TRANSCRIPTOMICS: ZHOU_2020_10
SPPL2A	1.7349911396763449	0.0	0.0	0.0	0.0	0.0	0.0	0.0	0.0	0.0	1.4788348778136449	0.0	0.0	0.0	0.0	3.21382601748999	GWAS: BELLENGUEZ_2022, HUMAN_NEURONS_TRANSCRIPTOMICS: ZHOU_2020_7
GNL1	0.0	0.0	0.0	1.3751734721855813	1.3835831379614212	0.0	0.0	0.0	0.0	1.487403312049845	0.0	0.0	1.7263192994573964	0.0	0.0	3.2137226115072415	MOUSE_NEURONS_TRANSCRIPTOMICS: CHEN_2020_5, HUMAN_NEURONS_TRANSCRIPTOMICS: ZHOU_2020_6
ENTPD3	0.0	0.0	0.0	0.0	0.0	0.0	1.5400367654532903	0.0	0.0	0.0	1.4802568181695768	0.0	1.6735305474318938	0.0	0.0	3.213567312885184	HUMAN_NEURONS_TRANSCRIPTOMICS: MATHYS_2019_4, MOUSE_NEURONS_TRANSCRIPTOMICS: CHEN_2020_5
SH3GL1	0.0	0.0	0.0	1.3834926523010473	1.3816347084112162	0.0	0.0	0.0	1.478319607686185	0.0	0.0	0.0	0.0	0.0	1.735023429820888	3.213343037507073	MOUSE_NEURONS_TRANSCRIPTOMICS: ZHOU_2020_10, HUMAN_NEURONS_TRANSCRIPTOMICS: MATHYS_2023_6
CDK5	0.0	1.4597968784580149	0.0	0.0	0.0	0.0	0.0	0.0	0.0	0.0	0.0	1.7531273543253545	0.0	0.0	0.0	3.2129242327833696	KEGG: KEGG_HSA05010, HUMAN_NEURONS_TRANSCRIPTOMICS: GAZESTANI_2023_4
CLDND1	0.0	0.0	1.420913050479233	0.0	0.0	0.0	0.0	0.0	0.0	1.4866154832050307	0.0	0.0	0.0	0.0	1.726193963629256	3.212809446834287	HUMAN_NEURONS_TRANSCRIPTOMICS: ZHOU_2020_6, MOUSE_NEURONS_TRANSCRIPTOMICS: ZHOU_2020_10
WDR83OS	0.0	1.460566703877879	0.0	0.0	0.0	0.0	0.0	0.0	0.0	0.0	0.0	0.0	0.0	0.0	1.7519374053834922	3.212504109261371	HUMAN_NEURONS_TRANSCRIPTOMICS: GAZESTANI_2023_4, MOUSE_NEURONS_TRANSCRIPTOMICS: ZHOU_2020_10
GOLGA4	0.0	0.0	0.0	0.0	0.0	1.487015533560212	0.0	0.0	0.0	1.4887068106839925	1.4827570632954234	0.0	0.0	0.0	1.7237421174219172	3.2124489281059097	HUMAN_NEURONS_TRANSCRIPTOMICS: ZHOU_2020_6, MOUSE_NEURONS_TRANSCRIPTOMICS: ZHOU_2020_10
MRPS31	0.0	0.0	0.0	0.0	0.0	0.0	0.0	0.0	0.0	0.0	1.480641927015975	0.0	0.0	0.0	1.731712875926078	3.212354802942053	HUMAN_NEURONS_TRANSCRIPTOMICS: ZHOU_2020_7, MOUSE_NEURONS_TRANSCRIPTOMICS: ZHOU_2020_10
ZNF609	0.0	1.4665514756903715	1.43163367525384	0.0	0.0	0.0	0.0	0.0	0.0	0.0	0.0	0.0	0.0	0.0	1.745748480336587	3.2122999560269587	HUMAN_NEURONS_TRANSCRIPTOMICS: GAZESTANI_2023_4, MOUSE_NEURONS_TRANSCRIPTOMICS: ZHOU_2020_10
MARCKS	0.0	1.4688112857938438	0.0	1.3961887144921876	1.3656914754144458	0.0	0.0	0.0	0.0	1.4763593840616285	0.0	0.0	0.0	0.0	1.7359227267483777	3.212282110810006	HUMAN_NEURONS_TRANSCRIPTOMICS: ZHOU_2020_6, MOUSE_NEURONS_TRANSCRIPTOMICS: ZHOU_2020_10
FCHO2	0.0	0.0	0.0	1.379441708252285	0.0	0.0	0.0	1.4542924489731226	0.0	0.0	0.0	0.0	0.0	0.0	1.7578069750400007	3.2120994240131235	MOUSE_NEURONS_TRANSCRIPTOMICS: ZHOU_2020_10, HUMAN_NEURONS_TRANSCRIPTOMICS: MATHYS_2023_4
SRPRA	0.0	0.0	0.0	0.0	0.0	0.0	0.0	0.0	0.0	1.4733942827729634	0.0	0.0	0.0	0.0	1.7386838761371946	3.212078158910158	HUMAN_NEURONS_TRANSCRIPTOMICS: ZHOU_2020_6, MOUSE_NEURONS_TRANSCRIPTOMICS: ZHOU_2020_10
IMPACT	0.0	0.0	0.0	0.0	0.0	0.0	0.0	0.0	0.0	0.0	1.4744268627102561	0.0	1.7373853236910852	0.0	0.0	3.2118121864013416	MOUSE_NEURONS_TRANSCRIPTOMICS: CHEN_2020_5, HUMAN_NEURONS_TRANSCRIPTOMICS: ZHOU_2020_7
DUSP1	0.0	0.0	0.0	1.3905856846009876	1.3793320418742727	0.0	0.0	0.0	0.0	0.0	0.0	0.0	0.0	0.0	1.821159835720663	3.2117455203216507	MOUSE_NEURONS_TRANSCRIPTOMICS: ZHOU_2020_10, HUMAN_NEURONS_TRANSCRIPTOMICS: LENG_2021_1
PPP3R1	0.0	1.4585055583988877	0.0	0.0	0.0	0.0	0.0	0.0	0.0	0.0	0.0	1.7531273543253545	0.0	0.0	0.0	3.2116329127242422	KEGG: KEGG_HSA05010, HUMAN_NEURONS_TRANSCRIPTOMICS: GAZESTANI_2023_4
PCYOX1	0.0	1.441991561488898	0.0	0.0	0.0	0.0	0.0	0.0	0.0	0.0	0.0	0.0	0.0	0.0	1.7695671705525227	3.2115587320414205	HUMAN_NEURONS_TRANSCRIPTOMICS: GAZESTANI_2023_4, MOUSE_NEURONS_TRANSCRIPTOMICS: ZHOU_2020_10
PSEN1	0.0	1.4582323945402262	1.4228841972482977	0.0	0.0	0.0	0.0	0.0	0.0	0.0	0.0	1.7531273543253545	0.0	0.0	0.0	3.211359748865581	KEGG: KEGG_HSA05010, HUMAN_NEURONS_TRANSCRIPTOMICS: GAZESTANI_2023_4
TNPO2	0.0	0.0	1.4240105668306204	1.377051496054931	0.0	0.0	0.0	0.0	0.0	1.4748123746936292	0.0	0.0	0.0	0.0	1.736449029805573	3.2112614044992025	HUMAN_NEURONS_TRANSCRIPTOMICS: ZHOU_2020_6, MOUSE_NEURONS_TRANSCRIPTOMICS: ZHOU_2020_10
SLC3A2	0.0	0.0	0.0	0.0	0.0	0.0	0.0	0.0	0.0	0.0	1.4763820306996625	0.0	0.0	0.0	1.7348182088976298	3.211200239597292	HUMAN_NEURONS_TRANSCRIPTOMICS: ZHOU_2020_7, MOUSE_NEURONS_TRANSCRIPTOMICS: ZHOU_2020_10
ADGRL1	0.0	0.0	0.0	0.0	1.3759530729091196	0.0	0.0	0.0	0.0	0.0	1.4796643430212717	0.0	0.0	0.0	1.7313309253808247	3.2109952684020966	HUMAN_NEURONS_TRANSCRIPTOMICS: ZHOU_2020_7, MOUSE_NEURONS_TRANSCRIPTOMICS: ZHOU_2020_10
CTTNBP2	0.0	0.0	0.0	1.3864105736848302	0.0	0.0	0.0	1.458500238728056	0.0	0.0	1.4807485725426697	0.0	0.0	0.0	1.730235015709126	3.2109835882517954	HUMAN_NEURONS_TRANSCRIPTOMICS: ZHOU_2020_7, MOUSE_NEURONS_TRANSCRIPTOMICS: ZHOU_2020_10
SMIM13	0.0	0.0	0.0	1.387683284075629	0.0	0.0	0.0	0.0	0.0	0.0	0.0	0.0	0.0	0.0	1.8230620833688134	3.210745367444442	MOUSE_NEURONS_TRANSCRIPTOMICS: ZHOU_2020_10, HUMAN_NEURONS_TRANSCRIPTOMICS: LENG_2021_1
DAGLB	0.0	0.0	1.4208929367366916	1.3724262802444664	1.3776538906638336	0.0	0.0	0.0	0.0	1.473709414310889	0.0	0.0	0.0	0.0	1.7369808762873165	3.2106902905982055	HUMAN_NEURONS_TRANSCRIPTOMICS: ZHOU_2020_6, MOUSE_NEURONS_TRANSCRIPTOMICS: ZHOU_2020_10
TFG	0.0	0.0	0.0	0.0	0.0	1.4858797878977825	0.0	0.0	0.0	0.0	0.0	0.0	0.0	0.0	1.7246232834458872	3.2105030713436697	HUMAN_NEURONS_TRANSCRIPTOMICS: MATHYS_2019_3, MOUSE_NEURONS_TRANSCRIPTOMICS: ZHOU_2020_10
RTN4R	0.0	0.0	0.0	1.3957230887394563	1.3806928384214587	0.0	0.0	0.0	0.0	0.0	0.0	0.0	0.0	0.0	1.8147074363196782	3.2104305250591345	MOUSE_NEURONS_TRANSCRIPTOMICS: ZHOU_2020_10, HUMAN_NEURONS_TRANSCRIPTOMICS: LENG_2021_1
DSEL	0.0	0.0	1.4160254110416544	0.0	0.0	0.0	0.0	0.0	0.0	1.4720478116563713	0.0	0.0	0.0	0.0	1.7382072265159196	3.210255038172291	HUMAN_NEURONS_TRANSCRIPTOMICS: ZHOU_2020_6, MOUSE_NEURONS_TRANSCRIPTOMICS: ZHOU_2020_10
MAP3K3	0.0	0.0	0.0	0.0	0.0	0.0	0.0	1.4579828139460034	0.0	0.0	0.0	0.0	0.0	0.0	1.7522145270093916	3.210197340955395	MOUSE_NEURONS_TRANSCRIPTOMICS: ZHOU_2020_10, HUMAN_NEURONS_TRANSCRIPTOMICS: MATHYS_2023_4
FBXO28	0.0	0.0	0.0	0.0	0.0	0.0	0.0	0.0	0.0	0.0	1.4750845101248746	0.0	0.0	0.0	1.734989166577541	3.2100736767024154	HUMAN_NEURONS_TRANSCRIPTOMICS: ZHOU_2020_7, MOUSE_NEURONS_TRANSCRIPTOMICS: ZHOU_2020_10
DLG4	0.0	0.0	0.0	1.3762444114168633	0.0	0.0	0.0	0.0	0.0	0.0	0.0	0.0	0.0	0.0	1.8338064012625672	3.2100508126794303	MOUSE_NEURONS_TRANSCRIPTOMICS: ZHOU_2020_10, HUMAN_NEURONS_TRANSCRIPTOMICS: LENG_2021_1
APEX1	0.0	1.4654588202557255	1.429903893395273	0.0	1.3654646997796713	0.0	0.0	1.4474769725360896	1.4783694231348024	0.0	0.0	0.0	0.0	0.0	1.7315852031940067	3.209954626328809	HUMAN_NEURONS_TRANSCRIPTOMICS: MATHYS_2023_6, MOUSE_NEURONS_TRANSCRIPTOMICS: ZHOU_2020_10
HSD17B10	0.0	0.0	0.0	0.0	0.0	0.0	0.0	1.4564919363319464	0.0	0.0	0.0	1.7531273543253545	0.0	0.0	0.0	3.209619290657301	KEGG: KEGG_HSA05010, HUMAN_NEURONS_TRANSCRIPTOMICS: MATHYS_2023_4
CACNA1A	0.0	0.0	0.0	0.0	1.37797137697228	0.0	0.0	0.0	0.0	0.0	0.0	0.0	0.0	1.640821628799069	1.8312466995843422	3.2092180765566223	MOUSE_NEURONS_TRANSCRIPTOMICS: ZHOU_2020_10, HUMAN_NEURONS_TRANSCRIPTOMICS: LENG_2021_2
ROBO3	0.0	0.0	1.421918737606307	0.0	0.0	0.0	0.0	0.0	0.0	0.0	0.0	0.0	0.0	0.0	1.7872753723997754	3.2091941100060826	HUMAN_NEURONS_TRANSCRIPTOMICS: GAZESTANI_2023_5, MOUSE_NEURONS_TRANSCRIPTOMICS: ZHOU_2020_10
ODF2	0.0	1.4468836778667447	0.0	0.0	0.0	0.0	0.0	0.0	0.0	0.0	0.0	0.0	0.0	0.0	1.7620427559376421	3.208926433804387	HUMAN_NEURONS_TRANSCRIPTOMICS: GAZESTANI_2023_4, MOUSE_NEURONS_TRANSCRIPTOMICS: ZHOU_2020_10
POLR2A	0.0	0.0	0.0	0.0	0.0	0.0	0.0	0.0	0.0	1.4732223928431856	1.4755821892494507	0.0	0.0	0.0	1.73327309918534	3.2088552884347905	HUMAN_NEURONS_TRANSCRIPTOMICS: ZHOU_2020_7, MOUSE_NEURONS_TRANSCRIPTOMICS: ZHOU_2020_10
CHRD	0.0	0.0	0.0	0.0	0.0	0.0	0.0	0.0	0.0	0.0	1.4794747509738142	0.0	0.0	1.7067167126698533	1.7292864758211972	3.208761226795011	MOUSE_NEURONS_TRANSCRIPTOMICS: ZHOU_2020_10, HUMAN_NEURONS_TRANSCRIPTOMICS: ZHOU_2020_7
PLPPR5	0.0	0.0	0.0	0.0	0.0	0.0	0.0	1.4827986864703622	0.0	0.0	1.4795576974945768	0.0	0.0	0.0	1.7258302140770418	3.208628900547404	HUMAN_NEURONS_TRANSCRIPTOMICS: MATHYS_2023_4, MOUSE_NEURONS_TRANSCRIPTOMICS: ZHOU_2020_10
CTTNBP2NL	0.0	0.0	0.0	0.0	1.3690250772456287	0.0	0.0	0.0	0.0	1.4722483499077788	0.0	0.0	0.0	0.0	1.7362729823836704	3.208521332291449	HUMAN_NEURONS_TRANSCRIPTOMICS: ZHOU_2020_6, MOUSE_NEURONS_TRANSCRIPTOMICS: ZHOU_2020_10
SPEN	0.0	0.0	0.0	1.373885240936358	0.0	0.0	0.0	0.0	0.0	1.4833638987000692	0.0	0.0	0.0	0.0	1.7250852058118202	3.2084491045118897	HUMAN_NEURONS_TRANSCRIPTOMICS: ZHOU_2020_6, MOUSE_NEURONS_TRANSCRIPTOMICS: ZHOU_2020_10
ZDHHC4	0.0	0.0	0.0	0.0	0.0	0.0	0.0	1.450446525922607	1.4770842330961291	0.0	0.0	0.0	0.0	0.0	1.7312992404438063	3.2083834735399357	MOUSE_NEURONS_TRANSCRIPTOMICS: ZHOU_2020_10, HUMAN_NEURONS_TRANSCRIPTOMICS: MATHYS_2023_6
FLRT3	0.0	0.0	1.4282746802494135	0.0	0.0	0.0	0.0	0.0	0.0	0.0	0.0	0.0	1.7192059365317753	0.0	1.7800440719614377	3.208318752210851	HUMAN_NEURONS_TRANSCRIPTOMICS: GAZESTANI_2023_5, MOUSE_NEURONS_TRANSCRIPTOMICS: ZHOU_2020_10
GABARAP	0.0	0.0	1.4154119418941393	0.0	0.0	0.0	0.0	1.4410111895575881	0.0	0.0	0.0	0.0	0.0	0.0	1.7672632725604123	3.208274462118	HUMAN_NEURONS_TRANSCRIPTOMICS: MATHYS_2023_4, MOUSE_NEURONS_TRANSCRIPTOMICS: ZHOU_2020_10
PCDH15	0.0	0.0	0.0	1.3896389122371005	0.0	0.0	0.0	0.0	0.0	0.0	1.4820757168748728	0.0	0.0	0.0	1.7261658654837302	3.2082415823586032	HUMAN_NEURONS_TRANSCRIPTOMICS: ZHOU_2020_7, MOUSE_NEURONS_TRANSCRIPTOMICS: ZHOU_2020_10
UBP1	0.0	0.0	0.0	0.0	0.0	0.0	0.0	0.0	0.0	1.477147212906443	0.0	0.0	0.0	0.0	1.731046556110122	3.2081937690165647	HUMAN_NEURONS_TRANSCRIPTOMICS: ZHOU_2020_6, MOUSE_NEURONS_TRANSCRIPTOMICS: ZHOU_2020_10
TRIM33	0.0	0.0	0.0	0.0	1.3686962525752058	0.0	0.0	0.0	0.0	1.4698562150517058	1.4828874078280505	0.0	0.0	0.0	1.7253044861808384	3.208191894008889	HUMAN_NEURONS_TRANSCRIPTOMICS: ZHOU_2020_7, MOUSE_NEURONS_TRANSCRIPTOMICS: ZHOU_2020_10
PRKG1	0.0	0.0	0.0	0.0	0.0	0.0	0.0	1.444345802756436	1.4821445361164711	0.0	0.0	0.0	0.0	0.0	1.7257745451789595	3.2079190812954304	MOUSE_NEURONS_TRANSCRIPTOMICS: ZHOU_2020_10, HUMAN_NEURONS_TRANSCRIPTOMICS: MATHYS_2023_6
LDLR	0.0	0.0	0.0	1.3779517058435446	0.0	0.0	0.0	0.0	0.0	0.0	0.0	0.0	0.0	0.0	1.8299332186787092	3.207884924522254	MOUSE_NEURONS_TRANSCRIPTOMICS: ZHOU_2020_10, HUMAN_NEURONS_TRANSCRIPTOMICS: LENG_2021_1
CSNK1G2	0.0	0.0	0.0	1.3890491196169743	0.0	0.0	0.0	0.0	0.0	0.0	0.0	0.0	0.0	0.0	1.8188191007301533	3.2078682203471276	MOUSE_NEURONS_TRANSCRIPTOMICS: ZHOU_2020_10, HUMAN_NEURONS_TRANSCRIPTOMICS: LENG_2021_1
NTM	0.0	0.0	0.0	0.0	0.0	0.0	0.0	0.0	0.0	0.0	1.4814773169750848	0.0	0.0	0.0	1.7262220814071074	3.207699398382192	HUMAN_NEURONS_TRANSCRIPTOMICS: ZHOU_2020_7, MOUSE_NEURONS_TRANSCRIPTOMICS: ZHOU_2020_10
IPO11	0.0	0.0	0.0	0.0	0.0	0.0	0.0	0.0	0.0	1.4745688639597776	1.4738580865678834	0.0	0.0	0.0	1.732453957080397	3.2070228210401748	HUMAN_NEURONS_TRANSCRIPTOMICS: ZHOU_2020_6, MOUSE_NEURONS_TRANSCRIPTOMICS: ZHOU_2020_10
ETV5	0.0	0.0	1.4332327177858875	1.388754223306911	1.482732642797998	0.0	0.0	0.0	1.477872663198612	0.0	0.0	0.0	0.0	0.0	1.7239804247679624	3.2067130675659605	HUMAN_NEURONS_TRANSCRIPTOMICS: LENG_2021_2, MOUSE_NEURONS_TRANSCRIPTOMICS: ZHOU_2020_10
EGR3	0.0	0.0	0.0	1.3982840303794786	0.0	0.0	0.0	0.0	0.0	1.4779923383945166	1.4766071712560183	0.0	0.0	0.0	1.728655487071466	3.206647825465983	HUMAN_NEURONS_TRANSCRIPTOMICS: ZHOU_2020_6, MOUSE_NEURONS_TRANSCRIPTOMICS: ZHOU_2020_10
LSM8	0.0	0.0	0.0	1.3752665973361275	0.0	0.0	0.0	0.0	0.0	0.0	1.4810625843712715	0.0	0.0	0.0	1.7254697524098819	3.2065323367811533	HUMAN_NEURONS_TRANSCRIPTOMICS: ZHOU_2020_7, MOUSE_NEURONS_TRANSCRIPTOMICS: ZHOU_2020_10
ERP44	0.0	0.0	0.0	0.0	0.0	0.0	0.0	0.0	0.0	0.0	1.4804938082288988	0.0	0.0	0.0	1.725969727019523	3.206463535248422	HUMAN_NEURONS_TRANSCRIPTOMICS: ZHOU_2020_7, MOUSE_NEURONS_TRANSCRIPTOMICS: ZHOU_2020_10
COMMD3	0.0	1.4389370928875014	1.4179362165830947	0.0	0.0	0.0	0.0	0.0	0.0	0.0	0.0	0.0	0.0	0.0	1.767149758958491	3.2060868518459924	HUMAN_NEURONS_TRANSCRIPTOMICS: GAZESTANI_2023_4, MOUSE_NEURONS_TRANSCRIPTOMICS: ZHOU_2020_10
CSF2RA	0.0	1.4326294910602273	0.0	0.0	0.0	0.0	0.0	0.0	0.0	0.0	0.0	0.0	0.0	0.0	1.7734510701142976	3.2060805611745247	HUMAN_NEURONS_TRANSCRIPTOMICS: GAZESTANI_2023_4, MOUSE_NEURONS_TRANSCRIPTOMICS: ZHOU_2020_10
SMC5	0.0	0.0	0.0	0.0	0.0	0.0	0.0	1.462005445530952	0.0	0.0	1.4780765096238144	0.0	0.0	0.0	1.7279162784203104	3.205992788044125	HUMAN_NEURONS_TRANSCRIPTOMICS: ZHOU_2020_7, MOUSE_NEURONS_TRANSCRIPTOMICS: ZHOU_2020_10
NOL10	0.0	1.456692743700498	1.4215768039831018	0.0	0.0	0.0	0.0	0.0	0.0	0.0	0.0	0.0	0.0	0.0	1.7492291452623512	3.205921888962849	HUMAN_NEURONS_TRANSCRIPTOMICS: GAZESTANI_2023_4, MOUSE_NEURONS_TRANSCRIPTOMICS: ZHOU_2020_10
GABPB2	0.0	1.4552524251730101	1.4306983862256615	0.0	0.0	0.0	0.0	0.0	0.0	0.0	0.0	0.0	0.0	0.0	1.7506142369559181	3.205866662128928	HUMAN_NEURONS_TRANSCRIPTOMICS: GAZESTANI_2023_4, MOUSE_NEURONS_TRANSCRIPTOMICS: ZHOU_2020_10
TTC21B	0.0	0.0	0.0	0.0	0.0	0.0	0.0	0.0	0.0	1.4806136598236264	1.4738817855738156	0.0	0.0	0.0	1.7250578818164868	3.205671541640113	HUMAN_NEURONS_TRANSCRIPTOMICS: ZHOU_2020_6, MOUSE_NEURONS_TRANSCRIPTOMICS: ZHOU_2020_10
CSNK2B	0.0	1.4523717881180345	0.0	0.0	0.0	0.0	0.0	0.0	0.0	0.0	0.0	1.7531273543253545	0.0	0.0	0.0	3.205499142443389	KEGG: KEGG_HSA05010, HUMAN_NEURONS_TRANSCRIPTOMICS: GAZESTANI_2023_4
PSMA5	0.0	0.0	0.0	0.0	0.0	0.0	0.0	1.4522214850620536	0.0	0.0	0.0	1.7531273543253545	0.0	0.0	0.0	3.2053488393874083	KEGG: KEGG_HSA05010, HUMAN_NEURONS_TRANSCRIPTOMICS: MATHYS_2023_4
DGKZ	0.0	0.0	0.0	0.0	1.381975681672336	0.0	0.0	0.0	0.0	0.0	0.0	0.0	0.0	0.0	1.823349719953498	3.205325401625834	MOUSE_NEURONS_TRANSCRIPTOMICS: ZHOU_2020_10, HUMAN_NEURONS_TRANSCRIPTOMICS: LENG_2021_2
LAMC1	0.0	1.4354604619590825	1.4212147566173552	0.0	0.0	0.0	0.0	0.0	0.0	0.0	0.0	0.0	0.0	0.0	1.7697425720995104	3.205203034058593	HUMAN_NEURONS_TRANSCRIPTOMICS: GAZESTANI_2023_4, MOUSE_NEURONS_TRANSCRIPTOMICS: ZHOU_2020_10
FSTL5	0.0	0.0	0.0	1.3824527547866141	1.3808856652004005	0.0	0.0	0.0	0.0	0.0	1.4769804305994503	0.0	1.6968204769563109	0.0	1.7280925130796085	3.205072943679059	MOUSE_NEURONS_TRANSCRIPTOMICS: ZHOU_2020_10, HUMAN_NEURONS_TRANSCRIPTOMICS: ZHOU_2020_7
HAGHL	0.0	0.0	1.4252877894820042	0.0	0.0	0.0	0.0	0.0	0.0	0.0	1.4733544826918241	0.0	0.0	0.0	1.7313626324571716	3.2047171151489957	HUMAN_NEURONS_TRANSCRIPTOMICS: ZHOU_2020_7, MOUSE_NEURONS_TRANSCRIPTOMICS: ZHOU_2020_10
PPP4R3A	0.0	0.0	0.0	0.0	0.0	0.0	0.0	0.0	0.0	0.0	1.4764353534630097	0.0	0.0	0.0	1.7282104138387377	3.2046457673017477	HUMAN_NEURONS_TRANSCRIPTOMICS: ZHOU_2020_7, MOUSE_NEURONS_TRANSCRIPTOMICS: ZHOU_2020_10
SMIM19	0.0	1.4678676288275587	1.4303564526024564	0.0	0.0	0.0	0.0	0.0	0.0	0.0	0.0	0.0	0.0	0.0	1.7366965314429894	3.2045641602705484	HUMAN_NEURONS_TRANSCRIPTOMICS: GAZESTANI_2023_4, MOUSE_NEURONS_TRANSCRIPTOMICS: ZHOU_2020_10
BACE2	0.0	0.0	0.0	1.3843773412312368	0.0	0.0	0.0	1.4513755574204916	0.0	0.0	0.0	1.7531273543253545	0.0	0.0	0.0	3.204502911745846	KEGG: KEGG_HSA05010, HUMAN_NEURONS_TRANSCRIPTOMICS: MATHYS_2023_4
GRIP1	0.0	0.0	0.0	0.0	0.0	0.0	0.0	1.441850724906494	1.5503108750197454	0.0	0.0	0.0	1.6541741555035394	0.0	0.0	3.2044850305232853	MOUSE_NEURONS_TRANSCRIPTOMICS: CHEN_2020_5, HUMAN_NEURONS_TRANSCRIPTOMICS: MATHYS_2023_6
KDM2A	0.0	1.4498636472339608	1.422572434238905	0.0	0.0	0.0	0.0	1.4619076281014753	0.0	1.470658368057335	0.0	0.0	0.0	0.0	1.7337714946091902	3.204429862666525	HUMAN_NEURONS_TRANSCRIPTOMICS: ZHOU_2020_6, MOUSE_NEURONS_TRANSCRIPTOMICS: ZHOU_2020_10
NTNG1	0.0	0.0	0.0	1.388459326996848	1.366201720592688	0.0	0.0	0.0	0.0	0.0	0.0	0.0	0.0	1.8156802424701672	1.7290149183710204	3.2041395694670154	MOUSE_NEURONS_TRANSCRIPTOMICS: CHEN_2020_8, HUMAN_NEURONS_TRANSCRIPTOMICS: LENG_2021_1
SPTBN2	0.0	0.0	0.0	1.3790226450748266	1.3689230282099802	0.0	0.0	0.0	0.0	0.0	0.0	0.0	0.0	0.0	1.824312874248392	3.2033355193232187	MOUSE_NEURONS_TRANSCRIPTOMICS: ZHOU_2020_10, HUMAN_NEURONS_TRANSCRIPTOMICS: LENG_2021_1
CYP51A1	0.0	0.0	0.0	0.0	0.0	0.0	0.0	0.0	0.0	0.0	1.4802686676725427	0.0	0.0	0.0	1.7230102245038086	3.2032788921763515	HUMAN_NEURONS_TRANSCRIPTOMICS: ZHOU_2020_7, MOUSE_NEURONS_TRANSCRIPTOMICS: ZHOU_2020_10
ZNF664	0.0	0.0	0.0	0.0	0.0	0.0	0.0	0.0	0.0	0.0	1.4767612147945774	0.0	0.0	0.0	1.7263629652618593	3.2031241800564367	HUMAN_NEURONS_TRANSCRIPTOMICS: ZHOU_2020_7, MOUSE_NEURONS_TRANSCRIPTOMICS: ZHOU_2020_10
POU6F1	0.0	1.446585680930023	0.0	0.0	0.0	0.0	0.0	0.0	0.0	0.0	0.0	0.0	0.0	1.7331321273910845	1.7561206045642554	3.2027062854942785	HUMAN_NEURONS_TRANSCRIPTOMICS: GAZESTANI_2023_4, MOUSE_NEURONS_TRANSCRIPTOMICS: ZHOU_2020_10
SHISA9	0.0	0.0	0.0	0.0	0.0	0.0	0.0	1.444260739141115	0.0	0.0	0.0	0.0	1.7584138932285804	0.0	1.7283582537652027	3.2026746323696953	MOUSE_NEURONS_TRANSCRIPTOMICS: CHEN_2020_5, HUMAN_NEURONS_TRANSCRIPTOMICS: MATHYS_2023_4
EXT1	0.0	0.0	1.4296926990985876	0.0	0.0	0.0	0.0	0.0	0.0	0.0	0.0	0.0	0.0	0.0	1.7729634802790841	3.202656179377672	HUMAN_NEURONS_TRANSCRIPTOMICS: GAZESTANI_2023_5, MOUSE_NEURONS_TRANSCRIPTOMICS: ZHOU_2020_10
ALK	0.0	0.0	1.4279930878538327	0.0	0.0	0.0	1.513621672229397	0.0	0.0	0.0	0.0	0.0	1.6890209747368545	0.0	0.0	3.2026426469662512	HUMAN_NEURONS_TRANSCRIPTOMICS: MATHYS_2019_4, MOUSE_NEURONS_TRANSCRIPTOMICS: CHEN_2020_5
MROH1	0.0	0.0	1.415733761774803	1.3718520084827646	0.0	0.0	0.0	0.0	0.0	0.0	0.0	0.0	0.0	0.0	1.785799906843186	3.201533668617989	HUMAN_NEURONS_TRANSCRIPTOMICS: GAZESTANI_2023_5, MOUSE_NEURONS_TRANSCRIPTOMICS: ZHOU_2020_10
ADGRA1	0.0	0.0	0.0	0.0	1.4159762637918907	0.0	0.0	0.0	0.0	0.0	1.4772885176765689	0.0	0.0	0.0	1.72400699594981	3.2012955136263788	HUMAN_NEURONS_TRANSCRIPTOMICS: ZHOU_2020_7, MOUSE_NEURONS_TRANSCRIPTOMICS: ZHOU_2020_10
ZEB2	0.0	0.0	0.0	0.0	0.0	0.0	0.0	1.4438783928031118	0.0	0.0	0.0	0.0	0.0	0.0	1.757306819175138	3.20118521197825	MOUSE_NEURONS_TRANSCRIPTOMICS: ZHOU_2020_10, HUMAN_NEURONS_TRANSCRIPTOMICS: MATHYS_2023_4
PPID	0.0	1.447653503286609	0.0	0.0	1.3806021039314338	0.0	0.0	0.0	0.0	0.0	0.0	1.7531273543253545	0.0	0.0	0.0	3.2007808576119636	KEGG: KEGG_HSA05010, HUMAN_NEURONS_TRANSCRIPTOMICS: GAZESTANI_2023_4
SLC26A4	0.0	0.0	0.0	0.0	0.0	1.4910883548592486	1.528398624491427	0.0	0.0	0.0	0.0	0.0	0.0	1.6723108209320048	0.0	3.2007094454234317	HUMAN_NEURONS_TRANSCRIPTOMICS: MATHYS_2019_4, MOUSE_NEURONS_TRANSCRIPTOMICS: CHEN_2020_8
ZC3H12C	0.0	0.0	0.0	0.0	1.3780394097900792	0.0	0.0	1.4471743545272917	0.0	0.0	0.0	0.0	0.0	0.0	1.7535232305452055	3.200697585072497	MOUSE_NEURONS_TRANSCRIPTOMICS: ZHOU_2020_10, HUMAN_NEURONS_TRANSCRIPTOMICS: MATHYS_2023_4
ZNF436	0.0	0.0	0.0	1.3905701637425631	1.3897108025511036	0.0	0.0	0.0	0.0	0.0	0.0	0.0	0.0	0.0	1.810114409294441	3.2006845730370044	MOUSE_NEURONS_TRANSCRIPTOMICS: ZHOU_2020_10, HUMAN_NEURONS_TRANSCRIPTOMICS: LENG_2021_1
KLHL22	0.0	0.0	0.0	0.0	0.0	0.0	0.0	1.5108186937222994	1.5822613735868978	0.0	0.0	0.0	0.0	1.6183587069878804	0.0	3.2006200805747786	MOUSE_NEURONS_TRANSCRIPTOMICS: CHEN_2020_8, HUMAN_NEURONS_TRANSCRIPTOMICS: MATHYS_2023_6
KDM3B	0.0	0.0	0.0	0.0	0.0	0.0	0.0	0.0	0.0	1.4702429673937056	0.0	0.0	0.0	0.0	1.730327904574109	3.2005708719678143	HUMAN_NEURONS_TRANSCRIPTOMICS: ZHOU_2020_6, MOUSE_NEURONS_TRANSCRIPTOMICS: ZHOU_2020_10
ZNF618	0.0	0.0	1.4196961690554737	0.0	0.0	0.0	0.0	1.486502659706303	1.5240112630941671	0.0	0.0	0.0	1.6763153266865907	0.0	0.0	3.200326589780757	HUMAN_NEURONS_TRANSCRIPTOMICS: MATHYS_2023_6, MOUSE_NEURONS_TRANSCRIPTOMICS: CHEN_2020_5
PLCXD3	0.0	0.0	0.0	0.0	0.0	0.0	0.0	0.0	1.4764979952268242	0.0	0.0	0.0	0.0	0.0	1.7237949452282815	3.200292940455106	MOUSE_NEURONS_TRANSCRIPTOMICS: ZHOU_2020_10, HUMAN_NEURONS_TRANSCRIPTOMICS: MATHYS_2023_6
MOB4	0.0	0.0	0.0	1.3798918131465918	0.0	0.0	0.0	1.46333677367724	1.4761095587391528	0.0	0.0	0.0	0.0	0.0	1.7240601940216262	3.2001697527607793	MOUSE_NEURONS_TRANSCRIPTOMICS: ZHOU_2020_10, HUMAN_NEURONS_TRANSCRIPTOMICS: MATHYS_2023_6
AMFR	0.0	0.0	0.0	0.0	0.0	0.0	0.0	0.0	0.0	0.0	1.4764827514748742	0.0	0.0	0.0	1.7236103703070467	3.200093121781921	HUMAN_NEURONS_TRANSCRIPTOMICS: ZHOU_2020_7, MOUSE_NEURONS_TRANSCRIPTOMICS: ZHOU_2020_10
PARM1	0.0	0.0	0.0	0.0	0.0	0.0	0.0	0.0	0.0	0.0	1.4724776194723328	0.0	1.6898273381247448	0.0	1.7275950935351503	3.2000727130074833	MOUSE_NEURONS_TRANSCRIPTOMICS: ZHOU_2020_10, HUMAN_NEURONS_TRANSCRIPTOMICS: ZHOU_2020_7
SLC4A3	0.0	0.0	0.0	0.0	0.0	0.0	0.0	0.0	0.0	0.0	1.4761509653918234	0.0	0.0	0.0	1.7234266955905988	3.1995776609824222	HUMAN_NEURONS_TRANSCRIPTOMICS: ZHOU_2020_7, MOUSE_NEURONS_TRANSCRIPTOMICS: ZHOU_2020_10
LMO7	0.0	0.0	0.0	0.0	0.0	1.558216665772367	1.5227581340645733	0.0	0.0	0.0	0.0	0.0	0.0	1.641109178899299	0.0	3.199325844671666	HUMAN_NEURONS_TRANSCRIPTOMICS: MATHYS_2019_3, MOUSE_NEURONS_TRANSCRIPTOMICS: CHEN_2020_8
SHISA4	0.0	0.0	0.0	1.371169090712092	0.0	0.0	0.0	0.0	0.0	0.0	0.0	0.0	0.0	0.0	1.8278364812769181	3.19900557198901	MOUSE_NEURONS_TRANSCRIPTOMICS: ZHOU_2020_10, HUMAN_NEURONS_TRANSCRIPTOMICS: LENG_2021_1
TLE4	0.0	0.0	0.0	1.3933328765421022	0.0	0.0	0.0	0.0	0.0	0.0	0.0	0.0	0.0	1.8056665308865048	0.0	3.198999407428607	MOUSE_NEURONS_TRANSCRIPTOMICS: CHEN_2020_8, HUMAN_NEURONS_TRANSCRIPTOMICS: LENG_2021_1
TRAF3	0.0	1.4608150346584803	0.0	0.0	0.0	0.0	0.0	0.0	0.0	0.0	0.0	0.0	0.0	0.0	1.7379523562032295	3.19876739086171	HUMAN_NEURONS_TRANSCRIPTOMICS: GAZESTANI_2023_4, MOUSE_NEURONS_TRANSCRIPTOMICS: ZHOU_2020_10
NUDCD3	0.0	0.0	0.0	0.0	1.374864549843806	0.0	0.0	0.0	0.0	1.4746261606030369	1.4722347046615278	0.0	0.0	0.0	1.724140130594429	3.198766291197466	HUMAN_NEURONS_TRANSCRIPTOMICS: ZHOU_2020_6, MOUSE_NEURONS_TRANSCRIPTOMICS: ZHOU_2020_10
IGSF3	0.0	0.0	0.0	1.3729074268556223	0.0	0.0	0.0	0.0	0.0	0.0	1.4732774609225445	0.0	1.7254830803947465	0.0	0.0	3.198760541317291	MOUSE_NEURONS_TRANSCRIPTOMICS: CHEN_2020_5, HUMAN_NEURONS_TRANSCRIPTOMICS: ZHOU_2020_7
TMEM178A	0.0	1.4715429243804585	0.0	0.0	0.0	1.4882761165401543	1.5491482012368492	0.0	0.0	1.4917435327767317	1.4792436856659752	0.0	0.0	1.6493667501472435	0.0	3.1985149513840927	HUMAN_NEURONS_TRANSCRIPTOMICS: MATHYS_2019_4, MOUSE_NEURONS_TRANSCRIPTOMICS: CHEN_2020_8
IKBKG	0.0	0.0	0.0	0.0	0.0	0.0	0.0	1.445070316947862	0.0	0.0	0.0	1.7531273543253545	0.0	0.0	0.0	3.1981976712732165	KEGG: KEGG_HSA05010, HUMAN_NEURONS_TRANSCRIPTOMICS: MATHYS_2023_4
STX4	0.0	0.0	0.0	0.0	0.0	0.0	0.0	1.4415985517475622	0.0	0.0	0.0	0.0	0.0	0.0	1.7564645318608585	3.198063083608421	MOUSE_NEURONS_TRANSCRIPTOMICS: ZHOU_2020_10, HUMAN_NEURONS_TRANSCRIPTOMICS: MATHYS_2023_4
GPM6A	0.0	0.0	0.0	0.0	1.3656234427240135	0.0	0.0	0.0	0.0	0.0	0.0	0.0	0.0	0.0	1.8322652184687667	3.1978886611927804	MOUSE_NEURONS_TRANSCRIPTOMICS: ZHOU_2020_10, HUMAN_NEURONS_TRANSCRIPTOMICS: LENG_2021_2
RPS10	0.0	0.0	0.0	0.0	0.0	0.0	0.0	0.0	0.0	0.0	1.4732478371651292	0.0	0.0	0.0	1.724596281968857	3.197844119133986	HUMAN_NEURONS_TRANSCRIPTOMICS: ZHOU_2020_7, MOUSE_NEURONS_TRANSCRIPTOMICS: ZHOU_2020_10
EVI5	0.0	0.0	0.0	0.0	0.0	0.0	0.0	0.0	1.533087334095002	1.4699421600165947	0.0	0.0	0.0	1.6646543030652592	0.0	3.197741637160261	MOUSE_NEURONS_TRANSCRIPTOMICS: CHEN_2020_8, HUMAN_NEURONS_TRANSCRIPTOMICS: MATHYS_2023_6
HRAS	0.0	1.4445245354510319	0.0	0.0	0.0	0.0	0.0	0.0	0.0	0.0	0.0	1.7531273543253545	0.0	0.0	0.0	3.1976518897763864	KEGG: KEGG_HSA05010, HUMAN_NEURONS_TRANSCRIPTOMICS: GAZESTANI_2023_4
C8ORF33	0.0	1.4524462873522148	0.0	0.0	0.0	0.0	0.0	0.0	0.0	0.0	0.0	0.0	0.0	0.0	1.7449189497708646	3.1973652371230794	HUMAN_NEURONS_TRANSCRIPTOMICS: GAZESTANI_2023_4, MOUSE_NEURONS_TRANSCRIPTOMICS: ZHOU_2020_10
MFAP1	0.0	0.0	1.424030680573162	0.0	0.0	0.0	0.0	0.0	0.0	0.0	0.0	0.0	0.0	0.0	1.773146007203117	3.1971766877762793	HUMAN_NEURONS_TRANSCRIPTOMICS: GAZESTANI_2023_5, MOUSE_NEURONS_TRANSCRIPTOMICS: ZHOU_2020_10
MLXIP	0.0	1.463894336337937	1.4261526804112876	0.0	1.3694219346064838	0.0	0.0	0.0	0.0	0.0	0.0	0.0	0.0	0.0	1.733207040136002	3.197101376473939	HUMAN_NEURONS_TRANSCRIPTOMICS: GAZESTANI_2023_4, MOUSE_NEURONS_TRANSCRIPTOMICS: ZHOU_2020_10
ZNRF3	0.0	0.0	1.4173629749206624	0.0	0.0	0.0	0.0	1.4494357639913344	0.0	0.0	0.0	0.0	0.0	0.0	1.7473997820170024	3.1968355460083373	HUMAN_NEURONS_TRANSCRIPTOMICS: MATHYS_2023_4, MOUSE_NEURONS_TRANSCRIPTOMICS: ZHOU_2020_10
CLIP3	0.0	0.0	0.0	1.3854948430377918	0.0	0.0	0.0	0.0	0.0	0.0	1.4734552034670358	0.0	0.0	0.0	1.723348252338685	3.196803455805721	HUMAN_NEURONS_TRANSCRIPTOMICS: ZHOU_2020_7, MOUSE_NEURONS_TRANSCRIPTOMICS: ZHOU_2020_10
HNRNPL	0.0	0.0	0.0	0.0	1.3788444670467943	0.0	0.0	0.0	0.0	0.0	0.0	0.0	0.0	0.0	1.8177099869778737	3.196554454024668	MOUSE_NEURONS_TRANSCRIPTOMICS: ZHOU_2020_10, HUMAN_NEURONS_TRANSCRIPTOMICS: LENG_2021_2
NF1	0.0	1.468860951949964	0.0	0.0	0.0	0.0	0.0	0.0	0.0	0.0	0.0	0.0	0.0	0.0	1.7275369609474642	3.196397912897428	HUMAN_NEURONS_TRANSCRIPTOMICS: GAZESTANI_2023_4, MOUSE_NEURONS_TRANSCRIPTOMICS: ZHOU_2020_10
UBE3C	0.0	1.4323314941235057	1.4261828510251	0.0	0.0	0.0	0.0	0.0	0.0	0.0	0.0	0.0	0.0	0.0	1.7635455918242189	3.195877085947725	HUMAN_NEURONS_TRANSCRIPTOMICS: GAZESTANI_2023_4, MOUSE_NEURONS_TRANSCRIPTOMICS: ZHOU_2020_10
CASD1	0.0	0.0	0.0	0.0	0.0	0.0	1.5765238013122567	0.0	0.0	0.0	1.4814713922236018	0.0	0.0	1.6188285538597327	0.0	3.1953523551719893	HUMAN_NEURONS_TRANSCRIPTOMICS: MATHYS_2019_4, MOUSE_NEURONS_TRANSCRIPTOMICS: CHEN_2020_8
CD2AP	1.7762180963219998	0.0	1.4190022449377928	1.3784328524547005	0.0	0.0	0.0	0.0	0.0	0.0	0.0	0.0	0.0	0.0	0.0	3.195220341259793	GWAS: BELLENGUEZ_2022, HUMAN_NEURONS_TRANSCRIPTOMICS: GAZESTANI_2023_5
KCND3	0.0	0.0	0.0	1.3885524521473942	1.4432664804043256	0.0	0.0	0.0	0.0	0.0	1.4820520178689407	0.0	1.7129217489822293	0.0	0.0	3.19497376685117	MOUSE_NEURONS_TRANSCRIPTOMICS: CHEN_2020_5, HUMAN_NEURONS_TRANSCRIPTOMICS: ZHOU_2020_7
TAF9	0.0	1.458356559930527	1.4159550129427592	0.0	0.0	0.0	0.0	0.0	0.0	0.0	0.0	0.0	0.0	0.0	1.736202735394192	3.1945592953247193	HUMAN_NEURONS_TRANSCRIPTOMICS: GAZESTANI_2023_4, MOUSE_NEURONS_TRANSCRIPTOMICS: ZHOU_2020_10
KIAA1549	0.0	1.4726604128931646	1.4178155341278458	1.3687323159394649	0.0	1.5021773063194206	0.0	0.0	1.4845836389831149	0.0	0.0	0.0	0.0	1.6920552066126004	0.0	3.194232512932021	HUMAN_NEURONS_TRANSCRIPTOMICS: MATHYS_2019_3, MOUSE_NEURONS_TRANSCRIPTOMICS: CHEN_2020_8
PNMA1	0.0	1.4635466732450952	1.4158544442300518	0.0	0.0	0.0	1.5164313940389496	0.0	0.0	1.4771042404239985	1.4770219038598318	0.0	0.0	1.6777623413512943	0.0	3.194193735390244	HUMAN_NEURONS_TRANSCRIPTOMICS: MATHYS_2019_4, MOUSE_NEURONS_TRANSCRIPTOMICS: CHEN_2020_8
SIRT3	0.0	0.0	1.418338491433924	0.0	0.0	0.0	0.0	0.0	0.0	0.0	0.0	0.0	0.0	0.0	1.7753039950567424	3.1936424864906665	HUMAN_NEURONS_TRANSCRIPTOMICS: GAZESTANI_2023_5, MOUSE_NEURONS_TRANSCRIPTOMICS: ZHOU_2020_10
PSMD6	0.0	1.4403029121808089	1.4197766240256398	0.0	0.0	0.0	0.0	0.0	0.0	0.0	0.0	1.7531273543253545	0.0	0.0	0.0	3.193430266506163	KEGG: KEGG_HSA05010, HUMAN_NEURONS_TRANSCRIPTOMICS: GAZESTANI_2023_4
JKAMP	0.0	0.0	1.4145269372223144	0.0	1.369818791967339	0.0	0.0	0.0	0.0	0.0	0.0	0.0	0.0	0.0	1.7783506460780771	3.1928775833003913	HUMAN_NEURONS_TRANSCRIPTOMICS: GAZESTANI_2023_5, MOUSE_NEURONS_TRANSCRIPTOMICS: ZHOU_2020_10
CRHBP	0.0	0.0	0.0	0.0	1.4444775971267951	0.0	0.0	0.0	1.5322700716016724	0.0	0.0	0.0	1.6603673227087794	0.0	0.0	3.192637394310452	MOUSE_NEURONS_TRANSCRIPTOMICS: CHEN_2020_5, HUMAN_NEURONS_TRANSCRIPTOMICS: MATHYS_2023_6
FJX1	0.0	0.0	0.0	1.3873263043318684	0.0	0.0	0.0	0.0	0.0	0.0	0.0	0.0	0.0	0.0	1.805267784116888	3.1925940884487565	MOUSE_NEURONS_TRANSCRIPTOMICS: ZHOU_2020_10, HUMAN_NEURONS_TRANSCRIPTOMICS: LENG_2021_1
EML5	0.0	0.0	0.0	0.0	1.3796381983243973	0.0	0.0	0.0	0.0	0.0	0.0	0.0	0.0	0.0	1.8126553116039636	3.192293509928361	MOUSE_NEURONS_TRANSCRIPTOMICS: ZHOU_2020_10, HUMAN_NEURONS_TRANSCRIPTOMICS: LENG_2021_2
NME1	0.0	0.0	0.0	0.0	0.0	0.0	0.0	0.0	0.0	0.0	1.4737751400471206	0.0	0.0	1.7183804475637838	0.0	3.1921555876109045	MOUSE_NEURONS_TRANSCRIPTOMICS: CHEN_2020_8, HUMAN_NEURONS_TRANSCRIPTOMICS: ZHOU_2020_7
ARHGAP17	0.0	1.4413459014593346	1.4160455247841959	0.0	0.0	0.0	0.0	0.0	0.0	0.0	0.0	0.0	0.0	0.0	1.7507046318951773	3.1920505333545117	HUMAN_NEURONS_TRANSCRIPTOMICS: GAZESTANI_2023_4, MOUSE_NEURONS_TRANSCRIPTOMICS: ZHOU_2020_10
GALNT16	0.0	0.0	0.0	1.3875435963498097	0.0	0.0	0.0	0.0	0.0	0.0	0.0	0.0	0.0	1.8040599133384987	1.7422622878432024	3.191603509688308	MOUSE_NEURONS_TRANSCRIPTOMICS: CHEN_2020_8, HUMAN_NEURONS_TRANSCRIPTOMICS: LENG_2021_1
NDUFA3	0.0	1.4376457728283745	0.0	0.0	0.0	0.0	0.0	0.0	0.0	0.0	0.0	1.7531273543253545	0.0	0.0	0.0	3.190773127153729	KEGG: KEGG_HSA05010, HUMAN_NEURONS_TRANSCRIPTOMICS: GAZESTANI_2023_4
MAFG	0.0	0.0	0.0	0.0	1.3761458322078939	0.0	0.0	0.0	0.0	0.0	0.0	0.0	0.0	0.0	1.814437894164531	3.1905837263724246	MOUSE_NEURONS_TRANSCRIPTOMICS: ZHOU_2020_10, HUMAN_NEURONS_TRANSCRIPTOMICS: LENG_2021_2
ARHGAP23	0.0	0.0	1.4262331353814537	0.0	0.0	0.0	0.0	0.0	0.0	0.0	0.0	0.0	0.0	0.0	1.7633831640454356	3.1896162994268895	HUMAN_NEURONS_TRANSCRIPTOMICS: GAZESTANI_2023_5, MOUSE_NEURONS_TRANSCRIPTOMICS: ZHOU_2020_10
ASXL2	0.0	1.435187298100421	0.0	0.0	0.0	0.0	0.0	0.0	0.0	0.0	0.0	0.0	0.0	0.0	1.7541872443326059	3.189374542433027	HUMAN_NEURONS_TRANSCRIPTOMICS: GAZESTANI_2023_4, MOUSE_NEURONS_TRANSCRIPTOMICS: ZHOU_2020_10
NABP2	0.0	0.0	0.0	0.0	0.0	0.0	0.0	1.4409692898426631	0.0	0.0	0.0	0.0	0.0	0.0	1.7479602889306534	3.1889295787733163	MOUSE_NEURONS_TRANSCRIPTOMICS: ZHOU_2020_10, HUMAN_NEURONS_TRANSCRIPTOMICS: MATHYS_2023_4
C19ORF25	0.0	1.4506831388099453	0.0	0.0	0.0	0.0	0.0	0.0	0.0	0.0	0.0	0.0	0.0	0.0	1.7379886899931196	3.1886718288030647	HUMAN_NEURONS_TRANSCRIPTOMICS: GAZESTANI_2023_4, MOUSE_NEURONS_TRANSCRIPTOMICS: ZHOU_2020_10
FHOD3	0.0	0.0	0.0	1.381257648687937	0.0	1.5021128753386557	1.5123490000661348	0.0	0.0	0.0	0.0	0.0	0.0	1.6760857760155399	0.0	3.1884347760816745	HUMAN_NEURONS_TRANSCRIPTOMICS: MATHYS_2019_4, MOUSE_NEURONS_TRANSCRIPTOMICS: CHEN_2020_8
NCKAP1	0.0	0.0	0.0	0.0	0.0	0.0	1.5398639681135116	0.0	0.0	1.4872314221200673	1.4743972389528408	0.0	0.0	1.6481914875938384	0.0	3.18805545570735	HUMAN_NEURONS_TRANSCRIPTOMICS: MATHYS_2019_4, MOUSE_NEURONS_TRANSCRIPTOMICS: CHEN_2020_8
ITGB8	0.0	0.0	1.4233970976831054	0.0	0.0	0.0	0.0	1.4350016826656917	0.0	0.0	0.0	0.0	0.0	0.0	1.7528656790727355	3.1878673617384274	HUMAN_NEURONS_TRANSCRIPTOMICS: MATHYS_2023_4, MOUSE_NEURONS_TRANSCRIPTOMICS: ZHOU_2020_10
LHFPL3	0.0	0.0	0.0	0.0	1.3693652406977903	0.0	0.0	0.0	0.0	0.0	0.0	0.0	1.8184327621558747	0.0	0.0	3.1877980028536648	MOUSE_NEURONS_TRANSCRIPTOMICS: CHEN_2020_5, HUMAN_NEURONS_TRANSCRIPTOMICS: LENG_2021_2
UNC79	0.0	1.466824639549033	1.4197665671543689	0.0	0.0	0.0	1.567486722500604	0.0	0.0	1.492617306586435	1.47789284232784	0.0	0.0	1.6201245203947456	0.0	3.1876112428953496	HUMAN_NEURONS_TRANSCRIPTOMICS: MATHYS_2019_4, MOUSE_NEURONS_TRANSCRIPTOMICS: CHEN_2020_8
TTBK1	0.0	0.0	0.0	0.0	1.3810898670590412	0.0	0.0	0.0	0.0	0.0	0.0	0.0	0.0	0.0	1.8064403637142177	3.187530230773259	MOUSE_NEURONS_TRANSCRIPTOMICS: ZHOU_2020_10, HUMAN_NEURONS_TRANSCRIPTOMICS: LENG_2021_2
GRB10	0.0	0.0	1.428023258467645	0.0	0.0	0.0	0.0	0.0	0.0	0.0	0.0	0.0	0.0	0.0	1.759379849535096	3.187403108002741	HUMAN_NEURONS_TRANSCRIPTOMICS: GAZESTANI_2023_5, MOUSE_NEURONS_TRANSCRIPTOMICS: ZHOU_2020_10
GRIK2	0.0	0.0	0.0	0.0	0.0	0.0	0.0	1.4782613812115848	1.530565113692004	0.0	1.4756118130068658	0.0	1.656727046799385	0.0	0.0	3.187292160491389	MOUSE_NEURONS_TRANSCRIPTOMICS: CHEN_2020_5, HUMAN_NEURONS_TRANSCRIPTOMICS: MATHYS_2023_6
DPYD	0.0	0.0	0.0	1.386814116003864	0.0	0.0	0.0	1.4414725666645776	0.0	0.0	0.0	0.0	0.0	1.629929756658067	1.7453322664057447	3.1868048330703225	MOUSE_NEURONS_TRANSCRIPTOMICS: ZHOU_2020_10, HUMAN_NEURONS_TRANSCRIPTOMICS: MATHYS_2023_4
C2CD4C	0.0	0.0	0.0	1.3913151649469333	1.394882175405969	0.0	0.0	0.0	0.0	0.0	0.0	0.0	0.0	1.7918119734560047	0.0	3.1866941488619736	MOUSE_NEURONS_TRANSCRIPTOMICS: CHEN_2020_8, HUMAN_NEURONS_TRANSCRIPTOMICS: LENG_2021_2
DENND5A	0.0	1.4616345262344648	1.428294793991955	0.0	0.0	0.0	0.0	0.0	0.0	0.0	0.0	0.0	0.0	0.0	1.7250305768990488	3.186665103133514	HUMAN_NEURONS_TRANSCRIPTOMICS: GAZESTANI_2023_4, MOUSE_NEURONS_TRANSCRIPTOMICS: ZHOU_2020_10
DOT1L	0.0	0.0	0.0	0.0	1.3710773967403387	0.0	0.0	0.0	0.0	0.0	0.0	0.0	0.0	0.0	1.8153385693303	3.186415966070639	MOUSE_NEURONS_TRANSCRIPTOMICS: ZHOU_2020_10, HUMAN_NEURONS_TRANSCRIPTOMICS: LENG_2021_2
SH3RF1	0.0	0.0	1.4173428611781211	0.0	0.0	0.0	0.0	0.0	0.0	0.0	0.0	0.0	0.0	1.7690188882486224	0.0	3.1863617494267436	HUMAN_NEURONS_TRANSCRIPTOMICS: GAZESTANI_2023_5, MOUSE_NEURONS_TRANSCRIPTOMICS: CHEN_2020_8
MTMR12	0.0	0.0	0.0	0.0	0.0	0.0	0.0	1.4334453387126418	0.0	0.0	0.0	0.0	0.0	0.0	1.7523999210988177	3.1858452598114595	MOUSE_NEURONS_TRANSCRIPTOMICS: ZHOU_2020_10, HUMAN_NEURONS_TRANSCRIPTOMICS: MATHYS_2023_4
AXIN1	0.0	1.4327039902944076	0.0	0.0	0.0	0.0	0.0	0.0	0.0	0.0	0.0	1.7531273543253545	0.0	0.0	0.0	3.1858313446197624	KEGG: KEGG_HSA05010, HUMAN_NEURONS_TRANSCRIPTOMICS: GAZESTANI_2023_4
CBL	0.0	1.4580337299157453	1.4214158940427701	0.0	0.0	0.0	0.0	0.0	0.0	0.0	0.0	0.0	0.0	0.0	1.7275660170903462	3.1855997470060915	HUMAN_NEURONS_TRANSCRIPTOMICS: GAZESTANI_2023_4, MOUSE_NEURONS_TRANSCRIPTOMICS: ZHOU_2020_10
BSN	0.0	0.0	0.0	1.3968095488291628	0.0	0.0	1.5146535632535858	0.0	0.0	0.0	1.479433277713433	0.0	0.0	1.6708331161542471	0.0	3.185486679407833	HUMAN_NEURONS_TRANSCRIPTOMICS: MATHYS_2019_4, MOUSE_NEURONS_TRANSCRIPTOMICS: CHEN_2020_8
HTR2A	0.0	0.0	0.0	1.3884127644215747	0.0	1.54353640942207	0.0	0.0	0.0	1.4857990060385866	0.0	0.0	0.0	1.6415431763659316	0.0	3.1850795857880017	HUMAN_NEURONS_TRANSCRIPTOMICS: MATHYS_2019_3, MOUSE_NEURONS_TRANSCRIPTOMICS: CHEN_2020_8
VOPP1	0.0	1.4313630040791603	0.0	0.0	0.0	1.518045926235439	0.0	0.0	0.0	1.4900246334789549	0.0	0.0	0.0	1.6666968830036832	0.0	3.1847428092391223	HUMAN_NEURONS_TRANSCRIPTOMICS: MATHYS_2019_3, MOUSE_NEURONS_TRANSCRIPTOMICS: CHEN_2020_8
EDIL3	0.0	0.0	0.0	1.3730315937230173	0.0	0.0	0.0	1.455984139842367	0.0	0.0	0.0	0.0	0.0	0.0	1.7287151832711383	3.184699323113505	MOUSE_NEURONS_TRANSCRIPTOMICS: ZHOU_2020_10, HUMAN_NEURONS_TRANSCRIPTOMICS: MATHYS_2023_4
AHDC1	0.0	0.0	0.0	1.389126723909096	1.3856429099537035	0.0	0.0	0.0	0.0	0.0	0.0	0.0	0.0	0.0	1.795444248959748	3.184570972868844	MOUSE_NEURONS_TRANSCRIPTOMICS: ZHOU_2020_10, HUMAN_NEURONS_TRANSCRIPTOMICS: LENG_2021_1
PSD3	0.0	0.0	0.0	1.3777499346840278	0.0	0.0	1.5195726492903	0.0	0.0	0.0	0.0	0.0	0.0	1.6649039246474377	0.0	3.1844765739377374	HUMAN_NEURONS_TRANSCRIPTOMICS: MATHYS_2019_4, MOUSE_NEURONS_TRANSCRIPTOMICS: CHEN_2020_8
TMEM158	0.0	0.0	0.0	0.0	1.3754201501540357	0.0	0.0	0.0	0.0	0.0	0.0	0.0	0.0	0.0	1.8089060697962474	3.1843262199502833	MOUSE_NEURONS_TRANSCRIPTOMICS: ZHOU_2020_10, HUMAN_NEURONS_TRANSCRIPTOMICS: LENG_2021_2
DCLK2	0.0	0.0	0.0	0.0	0.0	1.4813704289284826	1.5680539658320112	0.0	1.5585479304597585	0.0	0.0	0.0	0.0	1.6162526129286177	0.0	3.184306578760629	HUMAN_NEURONS_TRANSCRIPTOMICS: MATHYS_2019_4, MOUSE_NEURONS_TRANSCRIPTOMICS: CHEN_2020_8
AVPI1	0.0	1.439557919839005	0.0	0.0	0.0	0.0	0.0	0.0	0.0	0.0	0.0	0.0	0.0	0.0	1.744672342094118	3.1842302619331226	HUMAN_NEURONS_TRANSCRIPTOMICS: GAZESTANI_2023_4, MOUSE_NEURONS_TRANSCRIPTOMICS: ZHOU_2020_10
STX18	0.0	0.0	0.0	0.0	0.0	0.0	0.0	1.4504024360552197	0.0	0.0	0.0	0.0	0.0	0.0	1.733804907007294	3.1842073430625137	MOUSE_NEURONS_TRANSCRIPTOMICS: ZHOU_2020_10, HUMAN_NEURONS_TRANSCRIPTOMICS: MATHYS_2023_4
KCNT1	0.0	0.0	0.0	0.0	0.0	0.0	0.0	0.0	0.0	1.497745356158136	1.4832251186625844	0.0	0.0	1.685983187051837	0.0	3.183728543209973	MOUSE_NEURONS_TRANSCRIPTOMICS: CHEN_2020_8, HUMAN_NEURONS_TRANSCRIPTOMICS: ZHOU_2020_6
GRIK3	0.0	0.0	0.0	0.0	1.3681179747065313	0.0	1.5417218903159744	0.0	0.0	0.0	0.0	0.0	0.0	1.6419804817241093	0.0	3.1837023720400834	HUMAN_NEURONS_TRANSCRIPTOMICS: MATHYS_2019_4, MOUSE_NEURONS_TRANSCRIPTOMICS: CHEN_2020_8
CERS4	0.0	0.0	1.4185999700869634	0.0	0.0	0.0	0.0	0.0	0.0	0.0	0.0	0.0	0.0	0.0	1.764967650272487	3.18356762035945	HUMAN_NEURONS_TRANSCRIPTOMICS: GAZESTANI_2023_5, MOUSE_NEURONS_TRANSCRIPTOMICS: ZHOU_2020_10
ACAT2	0.0	1.4472065078815264	1.4234775526532712	0.0	0.0	0.0	0.0	0.0	0.0	0.0	0.0	0.0	0.0	0.0	1.735852968731649	3.1830594766131757	HUMAN_NEURONS_TRANSCRIPTOMICS: GAZESTANI_2023_4, MOUSE_NEURONS_TRANSCRIPTOMICS: ZHOU_2020_10
UBE2S	0.0	0.0	1.4147079609051876	1.378789832198461	0.0	0.0	0.0	0.0	0.0	0.0	0.0	0.0	0.0	0.0	1.7681196987842644	3.182827659689452	HUMAN_NEURONS_TRANSCRIPTOMICS: GAZESTANI_2023_5, MOUSE_NEURONS_TRANSCRIPTOMICS: ZHOU_2020_10
PIP4K2C	0.0	0.0	0.0	0.0	0.0	1.5102017830791434	0.0	0.0	0.0	0.0	0.0	0.0	0.0	1.6726127960646884	0.0	3.182814579143832	HUMAN_NEURONS_TRANSCRIPTOMICS: MATHYS_2019_3, MOUSE_NEURONS_TRANSCRIPTOMICS: CHEN_2020_8
FERMT2	1.767573733737146	0.0	1.4150700082709342	0.0	0.0	0.0	0.0	0.0	0.0	0.0	0.0	0.0	0.0	0.0	0.0	3.1826437420080804	GWAS: BELLENGUEZ_2022, HUMAN_NEURONS_TRANSCRIPTOMICS: GAZESTANI_2023_5
MAP3K9	0.0	1.4423888907378601	1.424221761127306	0.0	0.0	0.0	0.0	0.0	0.0	0.0	0.0	0.0	1.7394345709014027	0.0	0.0	3.181823461639263	HUMAN_NEURONS_TRANSCRIPTOMICS: GAZESTANI_2023_4, MOUSE_NEURONS_TRANSCRIPTOMICS: CHEN_2020_5
RUNX2	0.0	0.0	0.0	1.3917807906996646	0.0	0.0	0.0	0.0	1.5607246722717092	0.0	0.0	0.0	0.0	1.6208340187310097	0.0	3.181558691002719	MOUSE_NEURONS_TRANSCRIPTOMICS: CHEN_2020_8, HUMAN_NEURONS_TRANSCRIPTOMICS: MATHYS_2023_6
ATXN7	0.0	0.0	1.4191229273930417	0.0	0.0	0.0	0.0	0.0	0.0	0.0	0.0	0.0	0.0	0.0	1.76230896807438	3.181431895467422	HUMAN_NEURONS_TRANSCRIPTOMICS: GAZESTANI_2023_5, MOUSE_NEURONS_TRANSCRIPTOMICS: ZHOU_2020_10
NUDT11	0.0	0.0	0.0	1.3962507979258851	1.376554028385452	0.0	0.0	0.0	0.0	0.0	0.0	0.0	1.7849982186627393	0.0	0.0	3.1812490165886245	MOUSE_NEURONS_TRANSCRIPTOMICS: CHEN_2020_5, HUMAN_NEURONS_TRANSCRIPTOMICS: LENG_2021_1
GRID1	0.0	0.0	0.0	0.0	0.0	1.5026948042841313	1.546770575208233	0.0	1.5182499588365692	0.0	0.0	0.0	0.0	1.634402405495101	0.0	3.1811729807033338	HUMAN_NEURONS_TRANSCRIPTOMICS: MATHYS_2019_4, MOUSE_NEURONS_TRANSCRIPTOMICS: CHEN_2020_8
CLIP2	0.0	0.0	1.4304369075726222	0.0	1.3672562272943887	0.0	0.0	0.0	0.0	0.0	0.0	0.0	0.0	0.0	1.7505690868236385	3.1810059943962607	HUMAN_NEURONS_TRANSCRIPTOMICS: GAZESTANI_2023_5, MOUSE_NEURONS_TRANSCRIPTOMICS: ZHOU_2020_10
MFAP3L	0.0	1.4559974175148143	1.4240608511869741	1.3785880610389443	0.0	0.0	0.0	0.0	0.0	0.0	0.0	0.0	0.0	0.0	1.7244615571098993	3.1804589746247136	HUMAN_NEURONS_TRANSCRIPTOMICS: GAZESTANI_2023_4, MOUSE_NEURONS_TRANSCRIPTOMICS: ZHOU_2020_10
TRMT6	0.0	0.0	0.0	0.0	1.3719731604977072	0.0	0.0	0.0	0.0	0.0	0.0	0.0	0.0	0.0	1.808135497824817	3.180108658322524	MOUSE_NEURONS_TRANSCRIPTOMICS: ZHOU_2020_10, HUMAN_NEURONS_TRANSCRIPTOMICS: LENG_2021_2
JPH1	0.0	0.0	0.0	0.0	0.0	0.0	0.0	1.5308852869333534	0.0	0.0	0.0	0.0	0.0	1.6488592714210581	0.0	3.1797445583544115	MOUSE_NEURONS_TRANSCRIPTOMICS: CHEN_2020_8, HUMAN_NEURONS_TRANSCRIPTOMICS: MATHYS_2023_4
ZRANB3	0.0	0.0	0.0	0.0	0.0	1.5515831803939855	0.0	0.0	0.0	0.0	0.0	0.0	0.0	1.6280674584789976	0.0	3.179650638872983	HUMAN_NEURONS_TRANSCRIPTOMICS: MATHYS_2019_3, MOUSE_NEURONS_TRANSCRIPTOMICS: CHEN_2020_8
NUAK1	0.0	0.0	0.0	1.393239751391556	0.0	0.0	0.0	0.0	0.0	0.0	0.0	0.0	0.0	0.0	1.7862192619485573	3.1794590133401135	MOUSE_NEURONS_TRANSCRIPTOMICS: ZHOU_2020_10, HUMAN_NEURONS_TRANSCRIPTOMICS: LENG_2021_1
NAA40	0.0	1.44047674372723	1.4190123018090637	0.0	0.0	0.0	0.0	0.0	0.0	0.0	0.0	0.0	0.0	0.0	1.7387207210861824	3.179197464813412	HUMAN_NEURONS_TRANSCRIPTOMICS: GAZESTANI_2023_4, MOUSE_NEURONS_TRANSCRIPTOMICS: ZHOU_2020_10
ZNF462	0.0	0.0	0.0	0.0	0.0	0.0	1.5505550018982133	0.0	0.0	0.0	1.4754814684742388	0.0	0.0	1.628314205484199	0.0	3.1788692073824123	HUMAN_NEURONS_TRANSCRIPTOMICS: MATHYS_2019_4, MOUSE_NEURONS_TRANSCRIPTOMICS: CHEN_2020_8
SYT7	0.0	0.0	0.0	1.3785104567468223	1.3870744019528298	0.0	0.0	0.0	0.0	0.0	0.0	0.0	0.0	0.0	1.79175996263058	3.17883436458341	MOUSE_NEURONS_TRANSCRIPTOMICS: ZHOU_2020_10, HUMAN_NEURONS_TRANSCRIPTOMICS: LENG_2021_2
SP9	0.0	0.0	0.0	0.0	1.3841071764870372	0.0	0.0	0.0	0.0	0.0	0.0	0.0	1.7944365784366907	0.0	0.0	3.178543754923728	MOUSE_NEURONS_TRANSCRIPTOMICS: CHEN_2020_5, HUMAN_NEURONS_TRANSCRIPTOMICS: LENG_2021_2
UBAP2	0.0	1.4472561740376466	1.4265147277770343	0.0	0.0	0.0	0.0	0.0	0.0	0.0	0.0	0.0	0.0	0.0	1.7311095948823898	3.1783657689200364	HUMAN_NEURONS_TRANSCRIPTOMICS: GAZESTANI_2023_4, MOUSE_NEURONS_TRANSCRIPTOMICS: ZHOU_2020_10
CRHR1	0.0	0.0	0.0	0.0	0.0	1.5317150903272592	0.0	0.0	0.0	0.0	0.0	0.0	0.0	1.6460859115970108	0.0	3.17780100192427	HUMAN_NEURONS_TRANSCRIPTOMICS: MATHYS_2019_3, MOUSE_NEURONS_TRANSCRIPTOMICS: CHEN_2020_8
RAPGEFL1	0.0	0.0	0.0	0.0	0.0	0.0	0.0	0.0	0.0	1.4934051354312494	1.472756082792036	0.0	0.0	1.6839834061425154	0.0	3.177388541573765	MOUSE_NEURONS_TRANSCRIPTOMICS: CHEN_2020_8, HUMAN_NEURONS_TRANSCRIPTOMICS: ZHOU_2020_6
FN3KRP	0.0	0.0	1.41596506981403	0.0	0.0	0.0	0.0	0.0	0.0	0.0	0.0	0.0	0.0	0.0	1.7611970988587007	3.177162168672731	HUMAN_NEURONS_TRANSCRIPTOMICS: GAZESTANI_2023_5, MOUSE_NEURONS_TRANSCRIPTOMICS: ZHOU_2020_10
C2ORF42	0.0	1.4335979811045725	0.0	0.0	0.0	0.0	0.0	0.0	0.0	0.0	0.0	0.0	0.0	0.0	1.7433343213827717	3.1769323024873444	HUMAN_NEURONS_TRANSCRIPTOMICS: GAZESTANI_2023_4, MOUSE_NEURONS_TRANSCRIPTOMICS: ZHOU_2020_10
CDH18	0.0	0.0	0.0	1.395335067278847	0.0	0.0	0.0	1.5151939031487043	1.5315488459303583	0.0	1.4804701092229664	0.0	0.0	1.6453002793361868	0.0	3.1768491252665454	MOUSE_NEURONS_TRANSCRIPTOMICS: CHEN_2020_8, HUMAN_NEURONS_TRANSCRIPTOMICS: MATHYS_2023_6
PFKFB3	0.0	0.0	0.0	1.3935501685600435	0.0	0.0	0.0	0.0	0.0	0.0	0.0	0.0	0.0	0.0	1.782777763282523	3.1763279318425663	MOUSE_NEURONS_TRANSCRIPTOMICS: ZHOU_2020_10, HUMAN_NEURONS_TRANSCRIPTOMICS: LENG_2021_1
ZNF277	0.0	0.0	0.0	0.0	0.0	0.0	0.0	1.449830466498133	0.0	0.0	0.0	0.0	0.0	0.0	1.726447732042311	3.176278198540444	MOUSE_NEURONS_TRANSCRIPTOMICS: ZHOU_2020_10, HUMAN_NEURONS_TRANSCRIPTOMICS: MATHYS_2023_4
ARID3B	0.0	0.0	0.0	0.0	1.3838648286174404	0.0	0.0	0.0	0.0	0.0	0.0	0.0	0.0	0.0	1.7916860785342161	3.1755509071516563	MOUSE_NEURONS_TRANSCRIPTOMICS: ZHOU_2020_10, HUMAN_NEURONS_TRANSCRIPTOMICS: LENG_2021_2
SATB2	0.0	0.0	0.0	0.0	0.0	0.0	0.0	1.4418927803271973	0.0	0.0	0.0	0.0	0.0	0.0	1.7336047822494962	3.1754975625766937	MOUSE_NEURONS_TRANSCRIPTOMICS: ZHOU_2020_10, HUMAN_NEURONS_TRANSCRIPTOMICS: MATHYS_2023_4
HERPUD2	0.0	1.4329026549188888	1.4260118842134974	0.0	0.0	0.0	0.0	0.0	0.0	0.0	0.0	0.0	0.0	0.0	1.7424987732586914	3.1754014281775804	HUMAN_NEURONS_TRANSCRIPTOMICS: GAZESTANI_2023_4, MOUSE_NEURONS_TRANSCRIPTOMICS: ZHOU_2020_10
ANO3	0.0	1.4457165231979183	0.0	0.0	0.0	0.0	0.0	0.0	0.0	0.0	0.0	0.0	0.0	0.0	1.7295597457432454	3.1752762689411638	HUMAN_NEURONS_TRANSCRIPTOMICS: GAZESTANI_2023_4, MOUSE_NEURONS_TRANSCRIPTOMICS: ZHOU_2020_10
CPEB4	0.0	0.0	0.0	1.3782776438704567	0.0	0.0	0.0	0.0	0.0	0.0	0.0	0.0	0.0	0.0	1.796907128886486	3.1751847727569427	MOUSE_NEURONS_TRANSCRIPTOMICS: ZHOU_2020_10, HUMAN_NEURONS_TRANSCRIPTOMICS: LENG_2021_1
ACLY	0.0	0.0	0.0	1.3802332720319281	0.0	0.0	0.0	0.0	0.0	0.0	0.0	0.0	0.0	0.0	1.7946061514488014	3.1748394234807296	MOUSE_NEURONS_TRANSCRIPTOMICS: ZHOU_2020_10, HUMAN_NEURONS_TRANSCRIPTOMICS: LENG_2021_1
DAPK1	0.0	0.0	0.0	0.0	0.0	0.0	1.5382642708643621	0.0	0.0	0.0	0.0	0.0	0.0	1.6365237050916446	0.0	3.174787975956007	HUMAN_NEURONS_TRANSCRIPTOMICS: MATHYS_2019_4, MOUSE_NEURONS_TRANSCRIPTOMICS: CHEN_2020_8
DNAJC13	0.0	0.0	1.419957647708513	0.0	1.3831455702359825	0.0	0.0	0.0	0.0	0.0	0.0	0.0	0.0	0.0	1.7546175523620966	3.17457520007061	HUMAN_NEURONS_TRANSCRIPTOMICS: GAZESTANI_2023_5, MOUSE_NEURONS_TRANSCRIPTOMICS: ZHOU_2020_10
COPS5	0.0	1.4485474940967737	0.0	0.0	0.0	0.0	0.0	0.0	0.0	0.0	0.0	0.0	0.0	0.0	1.7259417854397556	3.1744892795365294	HUMAN_NEURONS_TRANSCRIPTOMICS: GAZESTANI_2023_4, MOUSE_NEURONS_TRANSCRIPTOMICS: ZHOU_2020_10
PLXDC2	0.0	0.0	1.4330416372317434	0.0	0.0	0.0	0.0	0.0	0.0	0.0	0.0	0.0	0.0	0.0	1.7401022363353198	3.173143873567063	HUMAN_NEURONS_TRANSCRIPTOMICS: GAZESTANI_2023_5, MOUSE_NEURONS_TRANSCRIPTOMICS: ZHOU_2020_10
NECAB2	0.0	0.0	0.0	1.3722089882265252	0.0	0.0	0.0	0.0	0.0	0.0	0.0	0.0	1.8005163556174268	0.0	0.0	3.172725343843952	MOUSE_NEURONS_TRANSCRIPTOMICS: CHEN_2020_5, HUMAN_NEURONS_TRANSCRIPTOMICS: LENG_2021_1
HS3ST5	1.7429705504667452	0.0	1.4297429834549413	1.395955901615822	1.3806134455218164	0.0	0.0	0.0	0.0	0.0	0.0	0.0	0.0	0.0	0.0	3.1727135339216863	GWAS: BELLENGUEZ_2022, HUMAN_NEURONS_TRANSCRIPTOMICS: GAZESTANI_2023_5
AP3B2	0.0	0.0	0.0	0.0	1.37088463745078	0.0	1.5385482381915594	0.0	0.0	0.0	0.0	0.0	0.0	1.6337505119622342	0.0	3.172298750153794	HUMAN_NEURONS_TRANSCRIPTOMICS: MATHYS_2019_4, MOUSE_NEURONS_TRANSCRIPTOMICS: CHEN_2020_8
PER1	0.0	0.0	0.0	1.3801091051645331	1.3769622246032893	0.0	0.0	0.0	0.0	0.0	0.0	0.0	0.0	0.0	1.7921301583536684	3.1722392635182013	MOUSE_NEURONS_TRANSCRIPTOMICS: ZHOU_2020_10, HUMAN_NEURONS_TRANSCRIPTOMICS: LENG_2021_1
ARHGAP20	0.0	0.0	0.0	0.0	0.0	0.0	1.5137688627598869	0.0	0.0	0.0	0.0	0.0	0.0	1.6584534903405233	0.0	3.17222235310041	HUMAN_NEURONS_TRANSCRIPTOMICS: MATHYS_2019_4, MOUSE_NEURONS_TRANSCRIPTOMICS: CHEN_2020_8
RIT2	0.0	0.0	0.0	1.3813352529800589	0.0	0.0	0.0	1.4461837179045849	0.0	0.0	0.0	0.0	0.0	0.0	1.7257467398781687	3.1719304577827536	MOUSE_NEURONS_TRANSCRIPTOMICS: ZHOU_2020_10, HUMAN_NEURONS_TRANSCRIPTOMICS: MATHYS_2023_4
NWD2	0.0	0.0	0.0	1.3939537108790774	1.376372607858778	0.0	0.0	1.4459261881728773	0.0	0.0	0.0	0.0	0.0	0.0	1.725718953991449	3.1716451421643264	MOUSE_NEURONS_TRANSCRIPTOMICS: ZHOU_2020_10, HUMAN_NEURONS_TRANSCRIPTOMICS: MATHYS_2023_4
ANO5	0.0	0.0	0.0	0.0	0.0	1.5363030015477708	0.0	0.0	0.0	0.0	1.4769922801024165	0.0	0.0	1.6350593187434541	0.0	3.171362320291225	HUMAN_NEURONS_TRANSCRIPTOMICS: MATHYS_2019_3, MOUSE_NEURONS_TRANSCRIPTOMICS: CHEN_2020_8
CNIH2	0.0	1.4442762046704305	0.0	1.3889094318911548	1.378379574191773	0.0	0.0	0.0	0.0	0.0	0.0	0.0	0.0	0.0	1.7266462133078542	3.170922417978285	HUMAN_NEURONS_TRANSCRIPTOMICS: GAZESTANI_2023_4, MOUSE_NEURONS_TRANSCRIPTOMICS: ZHOU_2020_10
ATXN7L3	0.0	0.0	0.0	1.3939071483038041	1.3786970617200092	0.0	0.0	0.0	0.0	0.0	0.0	0.0	0.0	0.0	1.7768780416229135	3.1707851899267174	MOUSE_NEURONS_TRANSCRIPTOMICS: ZHOU_2020_10, HUMAN_NEURONS_TRANSCRIPTOMICS: LENG_2021_1
MEF2C	0.0	1.4658313164266277	0.0	1.3862864068174352	0.0	0.0	0.0	0.0	0.0	0.0	1.4837583462960588	0.0	0.0	1.6868068214794418	0.0	3.1705651677755005	HUMAN_NEURONS_TRANSCRIPTOMICS: ZHOU_2020_7, MOUSE_NEURONS_TRANSCRIPTOMICS: CHEN_2020_8
RPP25	0.0	0.0	0.0	0.0	0.0	0.0	1.521285820191358	0.0	0.0	0.0	0.0	0.0	1.648659876414244	0.0	0.0	3.169945696605602	HUMAN_NEURONS_TRANSCRIPTOMICS: MATHYS_2019_4, MOUSE_NEURONS_TRANSCRIPTOMICS: CHEN_2020_5
LDOC1	0.0	1.4614606946880437	0.0	0.0	0.0	1.5177294212041552	0.0	0.0	1.477674822721204	0.0	1.4754103714564422	0.0	1.6521546530609295	0.0	0.0	3.1698840742650845	HUMAN_NEURONS_TRANSCRIPTOMICS: MATHYS_2019_3, MOUSE_NEURONS_TRANSCRIPTOMICS: CHEN_2020_5
HUNK	0.0	0.0	0.0	0.0	0.0	0.0	1.5265153364985207	0.0	0.0	1.4855268469831053	0.0	0.0	0.0	1.6433134406589762	0.0	3.169828777157497	HUMAN_NEURONS_TRANSCRIPTOMICS: MATHYS_2019_4, MOUSE_NEURONS_TRANSCRIPTOMICS: CHEN_2020_8
PPP2R5A	0.0	0.0	1.415884614843864	0.0	0.0	0.0	0.0	0.0	0.0	0.0	0.0	0.0	0.0	0.0	1.753807012888993	3.169691627732857	HUMAN_NEURONS_TRANSCRIPTOMICS: GAZESTANI_2023_5, MOUSE_NEURONS_TRANSCRIPTOMICS: ZHOU_2020_10
MT-CO2	0.0	0.0	1.416196377853257	0.0	0.0	0.0	0.0	0.0	0.0	0.0	0.0	1.7531273543253545	0.0	0.0	0.0	3.1693237321786114	KEGG: KEGG_HSA05010, HUMAN_NEURONS_TRANSCRIPTOMICS: GAZESTANI_2023_5
COL19A1	0.0	0.0	1.414426368509607	0.0	0.0	0.0	0.0	0.0	0.0	0.0	0.0	0.0	1.6923306565264389	0.0	1.754665531578047	3.169091900087654	HUMAN_NEURONS_TRANSCRIPTOMICS: GAZESTANI_2023_5, MOUSE_NEURONS_TRANSCRIPTOMICS: ZHOU_2020_10
NDUFA4L2	0.0	0.0	1.4149090983306025	0.0	0.0	0.0	0.0	0.0	0.0	0.0	0.0	1.7531273543253545	0.0	0.0	0.0	3.168036452655957	KEGG: KEGG_HSA05010, HUMAN_NEURONS_TRANSCRIPTOMICS: GAZESTANI_2023_5
TUB	0.0	0.0	0.0	1.3754218059203713	1.3832507973081158	0.0	0.0	0.0	0.0	0.0	0.0	0.0	0.0	1.6843767408696326	1.784621235529455	3.167872032837571	MOUSE_NEURONS_TRANSCRIPTOMICS: ZHOU_2020_10, HUMAN_NEURONS_TRANSCRIPTOMICS: LENG_2021_2
UCHL5	0.0	0.0	0.0	0.0	0.0	0.0	1.5270363050569258	0.0	0.0	1.4903254408560658	1.4796228697608904	0.0	0.0	1.640535465740975	0.0	3.1675717707979008	HUMAN_NEURONS_TRANSCRIPTOMICS: MATHYS_2019_4, MOUSE_NEURONS_TRANSCRIPTOMICS: CHEN_2020_8
ANK1	0.0	0.0	0.0	0.0	1.3748872274074024	0.0	0.0	0.0	0.0	0.0	1.4730108471058072	0.0	1.6940756787152795	0.0	0.0	3.1670865258210865	MOUSE_NEURONS_TRANSCRIPTOMICS: CHEN_2020_5, HUMAN_NEURONS_TRANSCRIPTOMICS: ZHOU_2020_7
NRXN2	0.0	0.0	0.0	1.3943572531981112	1.375748974831095	0.0	0.0	0.0	0.0	0.0	0.0	0.0	0.0	0.0	1.7718163175292392	3.1661735707273504	MOUSE_NEURONS_TRANSCRIPTOMICS: ZHOU_2020_10, HUMAN_NEURONS_TRANSCRIPTOMICS: LENG_2021_1
BRINP3	0.0	1.4368014481743299	0.0	1.398672051840088	0.0	0.0	0.0	0.0	0.0	0.0	0.0	0.0	0.0	0.0	1.7293470540998683	3.166148502274198	HUMAN_NEURONS_TRANSCRIPTOMICS: GAZESTANI_2023_4, MOUSE_NEURONS_TRANSCRIPTOMICS: ZHOU_2020_10
TSN	0.0	0.0	0.0	0.0	0.0	0.0	0.0	1.4389661978151669	0.0	0.0	0.0	0.0	0.0	0.0	1.7266746470756593	3.1656408448908264	MOUSE_NEURONS_TRANSCRIPTOMICS: ZHOU_2020_10, HUMAN_NEURONS_TRANSCRIPTOMICS: MATHYS_2023_4
COPRS	0.0	0.0	1.420993505449399	0.0	0.0	0.0	0.0	0.0	1.515071132549176	0.0	0.0	0.0	1.6504016222613198	0.0	0.0	3.1654727548104957	HUMAN_NEURONS_TRANSCRIPTOMICS: MATHYS_2023_6, MOUSE_NEURONS_TRANSCRIPTOMICS: CHEN_2020_5
CDC25B	0.0	0.0	0.0	0.0	0.0	1.495471603947624	0.0	0.0	0.0	1.4722053774253343	0.0	0.0	0.0	1.6696880936244434	0.0	3.1651596975720673	HUMAN_NEURONS_TRANSCRIPTOMICS: MATHYS_2019_3, MOUSE_NEURONS_TRANSCRIPTOMICS: CHEN_2020_8
RAB15	0.0	0.0	0.0	1.3778585806929984	0.0	0.0	0.0	0.0	0.0	0.0	0.0	0.0	0.0	0.0	1.7870632640107655	3.164921844703764	MOUSE_NEURONS_TRANSCRIPTOMICS: ZHOU_2020_10, HUMAN_NEURONS_TRANSCRIPTOMICS: LENG_2021_1
DCK	0.0	0.0	1.423376983940564	0.0	0.0	0.0	0.0	0.0	0.0	0.0	0.0	0.0	0.0	0.0	1.7415199228640394	3.1648969068046036	HUMAN_NEURONS_TRANSCRIPTOMICS: GAZESTANI_2023_5, MOUSE_NEURONS_TRANSCRIPTOMICS: ZHOU_2020_10
FMNL1	0.0	0.0	0.0	0.0	1.3893670975682664	0.0	0.0	0.0	0.0	0.0	0.0	0.0	0.0	0.0	1.7754914323519966	3.164858529920263	MOUSE_NEURONS_TRANSCRIPTOMICS: ZHOU_2020_10, HUMAN_NEURONS_TRANSCRIPTOMICS: LENG_2021_2
TRAPPC8	0.0	0.0	1.4150096670433099	0.0	1.3791506178942554	0.0	0.0	0.0	0.0	0.0	0.0	0.0	0.0	0.0	1.7496726760383636	3.1646823430816733	HUMAN_NEURONS_TRANSCRIPTOMICS: GAZESTANI_2023_5, MOUSE_NEURONS_TRANSCRIPTOMICS: ZHOU_2020_10
PHF24	0.0	0.0	0.0	1.3764306617179558	0.0	0.0	0.0	0.0	0.0	0.0	0.0	0.0	0.0	0.0	1.7879143713644905	3.164345033082446	MOUSE_NEURONS_TRANSCRIPTOMICS: ZHOU_2020_10, HUMAN_NEURONS_TRANSCRIPTOMICS: LENG_2021_1
CDK13	0.0	0.0	1.4155929655770125	0.0	0.0	0.0	0.0	0.0	0.0	0.0	0.0	0.0	0.0	0.0	1.7487009819317558	3.164293947508768	HUMAN_NEURONS_TRANSCRIPTOMICS: GAZESTANI_2023_5, MOUSE_NEURONS_TRANSCRIPTOMICS: ZHOU_2020_10
WSCD2	0.0	0.0	0.0	0.0	0.0	0.0	0.0	0.0	1.4748124477626892	0.0	0.0	0.0	0.0	1.6893632658146958	0.0	3.164175713577385	MOUSE_NEURONS_TRANSCRIPTOMICS: CHEN_2020_8, HUMAN_NEURONS_TRANSCRIPTOMICS: MATHYS_2023_6
C1QL3	0.0	0.0	0.0	1.3942020446138674	0.0	0.0	0.0	0.0	0.0	0.0	0.0	0.0	0.0	0.0	1.7693921362220884	3.163594180835956	MOUSE_NEURONS_TRANSCRIPTOMICS: ZHOU_2020_10, HUMAN_NEURONS_TRANSCRIPTOMICS: LENG_2021_1
CPT1C	0.0	0.0	0.0	0.0	0.0	0.0	0.0	0.0	0.0	1.4944651233315451	1.48304145136661	0.0	0.0	1.6691274444669413	0.0	3.1635925677984864	MOUSE_NEURONS_TRANSCRIPTOMICS: CHEN_2020_8, HUMAN_NEURONS_TRANSCRIPTOMICS: ZHOU_2020_6
ETV1	0.0	0.0	0.0	1.378913999065856	1.3702269881099332	0.0	0.0	0.0	0.0	0.0	0.0	0.0	0.0	1.7116531867040417	1.783934410367582	3.162848409433438	MOUSE_NEURONS_TRANSCRIPTOMICS: ZHOU_2020_10, HUMAN_NEURONS_TRANSCRIPTOMICS: LENG_2021_1
MCTP1	0.0	0.0	0.0	0.0	0.0	0.0	1.5238824005288667	0.0	1.4760611374895236	0.0	0.0	0.0	0.0	1.6387070807660984	0.0	3.1625894812949653	HUMAN_NEURONS_TRANSCRIPTOMICS: MATHYS_2019_4, MOUSE_NEURONS_TRANSCRIPTOMICS: CHEN_2020_8
PLXNC1	0.0	0.0	0.0	0.0	0.0	1.5367944934982611	1.5350200984732738	0.0	0.0	1.495668352839989	1.4790185451096194	0.0	0.0	1.6257443533821245	0.0	3.162538846880386	HUMAN_NEURONS_TRANSCRIPTOMICS: MATHYS_2019_3, MOUSE_NEURONS_TRANSCRIPTOMICS: CHEN_2020_8
SH3BP5	0.0	0.0	0.0	0.0	1.3698414695308165	1.5347477132173535	0.0	0.0	0.0	0.0	1.4775136582329247	0.0	0.0	1.627698176425083	0.0	3.1624458896424366	HUMAN_NEURONS_TRANSCRIPTOMICS: MATHYS_2019_3, MOUSE_NEURONS_TRANSCRIPTOMICS: CHEN_2020_8
KMT2D	0.0	0.0	0.0	0.0	1.367925215416973	0.0	0.0	0.0	0.0	0.0	0.0	0.0	0.0	0.0	1.7941517147307249	3.162076930147698	MOUSE_NEURONS_TRANSCRIPTOMICS: ZHOU_2020_10, HUMAN_NEURONS_TRANSCRIPTOMICS: LENG_2021_2
PTPRK	0.0	0.0	0.0	0.0	1.3928559692311446	0.0	0.0	1.438883063778476	0.0	0.0	0.0	0.0	0.0	1.6880686923188195	1.7231658560153975	3.1620489197938735	MOUSE_NEURONS_TRANSCRIPTOMICS: ZHOU_2020_10, HUMAN_NEURONS_TRANSCRIPTOMICS: MATHYS_2023_4
TBR1	0.0	1.4408244068200717	0.0	0.0	0.0	0.0	0.0	0.0	0.0	0.0	0.0	0.0	0.0	1.7205294150735087	0.0	3.1613538218935804	HUMAN_NEURONS_TRANSCRIPTOMICS: GAZESTANI_2023_4, MOUSE_NEURONS_TRANSCRIPTOMICS: CHEN_2020_8
DLX1	0.0	0.0	0.0	0.0	0.0	0.0	0.0	0.0	0.0	0.0	1.4771048503805944	0.0	1.684076985298462	0.0	0.0	3.1611818356790566	MOUSE_NEURONS_TRANSCRIPTOMICS: CHEN_2020_5, HUMAN_NEURONS_TRANSCRIPTOMICS: ZHOU_2020_7
ATG16L1	0.0	1.4363792858473077	0.0	0.0	0.0	0.0	0.0	0.0	0.0	0.0	0.0	0.0	0.0	0.0	1.7245423355595115	3.1609216214068194	HUMAN_NEURONS_TRANSCRIPTOMICS: GAZESTANI_2023_4, MOUSE_NEURONS_TRANSCRIPTOMICS: ZHOU_2020_10
RNF213	0.0	0.0	1.429018888723448	0.0	0.0	0.0	0.0	0.0	0.0	0.0	0.0	0.0	0.0	0.0	1.7318409058701505	3.1608597945935983	HUMAN_NEURONS_TRANSCRIPTOMICS: GAZESTANI_2023_5, MOUSE_NEURONS_TRANSCRIPTOMICS: ZHOU_2020_10
ARMCX4	0.0	0.0	0.0	0.0	0.0	0.0	0.0	0.0	0.0	1.4767174880819987	1.4813351229394918	0.0	1.67922838920007	0.0	0.0	3.1605635121395617	MOUSE_NEURONS_TRANSCRIPTOMICS: CHEN_2020_5, HUMAN_NEURONS_TRANSCRIPTOMICS: ZHOU_2020_7
SGK3	0.0	1.4339704772754744	0.0	0.0	0.0	0.0	0.0	0.0	0.0	0.0	0.0	0.0	0.0	0.0	1.726306552671885	3.1602770299473595	HUMAN_NEURONS_TRANSCRIPTOMICS: GAZESTANI_2023_4, MOUSE_NEURONS_TRANSCRIPTOMICS: ZHOU_2020_10
RSPO2	0.0	0.0	0.0	0.0	0.0	0.0	1.5134255309940228	0.0	0.0	0.0	0.0	0.0	0.0	1.6467237602841176	0.0	3.1601492912781404	HUMAN_NEURONS_TRANSCRIPTOMICS: MATHYS_2019_4, MOUSE_NEURONS_TRANSCRIPTOMICS: CHEN_2020_8
GPR88	0.0	0.0	0.0	1.3854482804625188	0.0	0.0	0.0	0.0	0.0	0.0	0.0	0.0	0.0	1.756309565750644	1.7745581618535704	3.160006442316089	MOUSE_NEURONS_TRANSCRIPTOMICS: ZHOU_2020_10, HUMAN_NEURONS_TRANSCRIPTOMICS: LENG_2021_1
RALA	0.0	0.0	1.4193542354322688	0.0	0.0	0.0	0.0	0.0	0.0	0.0	0.0	0.0	0.0	0.0	1.7405580179852576	3.1599122534175264	HUMAN_NEURONS_TRANSCRIPTOMICS: GAZESTANI_2023_5, MOUSE_NEURONS_TRANSCRIPTOMICS: ZHOU_2020_10
PDZRN4	0.0	0.0	0.0	1.3687633576563136	0.0	0.0	0.0	0.0	0.0	0.0	0.0	0.0	0.0	0.0	1.7903649533249058	3.1591283109812194	MOUSE_NEURONS_TRANSCRIPTOMICS: ZHOU_2020_10, HUMAN_NEURONS_TRANSCRIPTOMICS: LENG_2021_1
SEL1L3	0.0	0.0	0.0	1.3808541063689033	0.0	0.0	0.0	0.0	0.0	0.0	0.0	0.0	0.0	0.0	1.777771590010518	3.1586256963794215	MOUSE_NEURONS_TRANSCRIPTOMICS: ZHOU_2020_10, HUMAN_NEURONS_TRANSCRIPTOMICS: LENG_2021_1
IER2	0.0	0.0	0.0	0.0	1.3750573091345581	0.0	0.0	0.0	0.0	0.0	0.0	0.0	0.0	0.0	1.7830486810065898	3.1581059901411477	MOUSE_NEURONS_TRANSCRIPTOMICS: ZHOU_2020_10, HUMAN_NEURONS_TRANSCRIPTOMICS: LENG_2021_2
PXK	0.0	0.0	1.4241714767709523	0.0	0.0	0.0	0.0	0.0	0.0	0.0	0.0	0.0	0.0	0.0	1.7335382601629648	3.157709736933917	HUMAN_NEURONS_TRANSCRIPTOMICS: GAZESTANI_2023_5, MOUSE_NEURONS_TRANSCRIPTOMICS: ZHOU_2020_10
KCTD17	0.0	0.0	0.0	1.3747699298665474	0.0	0.0	0.0	0.0	0.0	0.0	0.0	0.0	0.0	0.0	1.782913127512086	3.1576830573786334	MOUSE_NEURONS_TRANSCRIPTOMICS: ZHOU_2020_10, HUMAN_NEURONS_TRANSCRIPTOMICS: LENG_2021_1
RMDN1	0.0	0.0	0.0	1.3826234842292822	0.0	0.0	0.0	0.0	0.0	0.0	0.0	0.0	0.0	0.0	1.7748060785294502	3.1574295627587325	MOUSE_NEURONS_TRANSCRIPTOMICS: ZHOU_2020_10, HUMAN_NEURONS_TRANSCRIPTOMICS: LENG_2021_1
BHLHE22	0.0	0.0	0.0	1.394310690622838	0.0	0.0	0.0	0.0	0.0	0.0	0.0	0.0	0.0	1.7630598911944466	1.7348523526843458	3.1573705818172844	MOUSE_NEURONS_TRANSCRIPTOMICS: CHEN_2020_8, HUMAN_NEURONS_TRANSCRIPTOMICS: LENG_2021_1
UBALD2	0.0	0.0	0.0	0.0	1.3784589459872225	0.0	0.0	0.0	0.0	0.0	0.0	0.0	0.0	0.0	1.7782861265776821	3.1567450725649047	MOUSE_NEURONS_TRANSCRIPTOMICS: ZHOU_2020_10, HUMAN_NEURONS_TRANSCRIPTOMICS: LENG_2021_2
MYO18A	0.0	0.0	0.0	0.0	1.3712701560298979	0.0	0.0	0.0	0.0	0.0	0.0	0.0	0.0	0.0	1.7853128757105494	3.156583031740447	MOUSE_NEURONS_TRANSCRIPTOMICS: ZHOU_2020_10, HUMAN_NEURONS_TRANSCRIPTOMICS: LENG_2021_2
ACAD10	0.0	1.4329771541530691	0.0	0.0	0.0	0.0	0.0	0.0	0.0	0.0	0.0	0.0	0.0	0.0	1.7235578001514797	3.156534954304549	HUMAN_NEURONS_TRANSCRIPTOMICS: GAZESTANI_2023_4, MOUSE_NEURONS_TRANSCRIPTOMICS: ZHOU_2020_10
HECTD2	0.0	0.0	0.0	0.0	1.3837165937066644	0.0	0.0	0.0	0.0	0.0	1.4794214282104667	0.0	0.0	1.6770839654561303	0.0	3.156505393666597	MOUSE_NEURONS_TRANSCRIPTOMICS: CHEN_2020_8, HUMAN_NEURONS_TRANSCRIPTOMICS: ZHOU_2020_7
IQSEC3	0.0	0.0	0.0	0.0	1.3979520402050118	0.0	0.0	0.0	0.0	0.0	0.0	0.0	0.0	0.0	1.7572072065918576	3.1551592467968694	MOUSE_NEURONS_TRANSCRIPTOMICS: ZHOU_2020_10, HUMAN_NEURONS_TRANSCRIPTOMICS: LENG_2021_2
USP6NL	1.770898488233147	0.0	0.0	1.3839582780537787	0.0	0.0	0.0	0.0	0.0	0.0	0.0	0.0	0.0	0.0	0.0	3.154856766286926	GWAS: BELLENGUEZ_2022, HUMAN_NEURONS_TRANSCRIPTOMICS: LENG_2021_1
FLNA	0.0	0.0	0.0	1.3966232985280702	1.3856194919410048	0.0	0.0	0.0	0.0	0.0	0.0	0.0	0.0	0.0	1.7581591688601224	3.1547824673881926	MOUSE_NEURONS_TRANSCRIPTOMICS: ZHOU_2020_10, HUMAN_NEURONS_TRANSCRIPTOMICS: LENG_2021_1
CUX2	0.0	0.0	1.424603922235594	0.0	0.0	0.0	0.0	0.0	0.0	0.0	0.0	0.0	0.0	0.0	1.7298040987027836	3.1544080209383774	HUMAN_NEURONS_TRANSCRIPTOMICS: GAZESTANI_2023_5, MOUSE_NEURONS_TRANSCRIPTOMICS: ZHOU_2020_10
IRF2BPL	0.0	0.0	0.0	1.3958006930315783	1.380250538634818	0.0	0.0	0.0	0.0	0.0	0.0	0.0	0.0	0.0	1.758310637079872	3.1541113301114505	MOUSE_NEURONS_TRANSCRIPTOMICS: ZHOU_2020_10, HUMAN_NEURONS_TRANSCRIPTOMICS: LENG_2021_1
EPHA10	0.0	0.0	0.0	0.0	1.383133914474	0.0	0.0	0.0	0.0	0.0	0.0	0.0	0.0	0.0	1.7702121107041136	3.153346025178114	MOUSE_NEURONS_TRANSCRIPTOMICS: ZHOU_2020_10, HUMAN_NEURONS_TRANSCRIPTOMICS: LENG_2021_2
EMC9	0.0	0.0	0.0	0.0	0.0	0.0	0.0	1.4618587595883947	0.0	0.0	0.0	0.0	1.6914816018584355	0.0	0.0	3.1533403614468303	MOUSE_NEURONS_TRANSCRIPTOMICS: CHEN_2020_5, HUMAN_NEURONS_TRANSCRIPTOMICS: MATHYS_2023_4
SLC8A2	0.0	0.0	0.0	1.3821112959012778	1.3742409168462877	0.0	0.0	0.0	0.0	0.0	0.0	0.0	0.0	0.0	1.7705069076913702	3.152618203592648	MOUSE_NEURONS_TRANSCRIPTOMICS: ZHOU_2020_10, HUMAN_NEURONS_TRANSCRIPTOMICS: LENG_2021_1
CLSTN2	0.0	0.0	1.423417211425647	0.0	0.0	0.0	0.0	0.0	0.0	0.0	0.0	0.0	0.0	0.0	1.7290751170304721	3.152492328456119	HUMAN_NEURONS_TRANSCRIPTOMICS: GAZESTANI_2023_5, MOUSE_NEURONS_TRANSCRIPTOMICS: ZHOU_2020_10
SMAD3	0.0	0.0	0.0	1.3789450407827049	0.0	0.0	0.0	0.0	0.0	0.0	0.0	0.0	0.0	0.0	1.7733289170656255	3.1522739578483305	MOUSE_NEURONS_TRANSCRIPTOMICS: ZHOU_2020_10, HUMAN_NEURONS_TRANSCRIPTOMICS: LENG_2021_1
ZCCHC2	0.0	0.0	1.4192536667195612	0.0	1.3725967934933634	0.0	0.0	0.0	0.0	0.0	0.0	0.0	0.0	0.0	1.7328781256139638	3.152131792333525	HUMAN_NEURONS_TRANSCRIPTOMICS: GAZESTANI_2023_5, MOUSE_NEURONS_TRANSCRIPTOMICS: ZHOU_2020_10
CUX1	0.0	0.0	1.4224819223974683	0.0	0.0	0.0	0.0	0.0	0.0	0.0	0.0	0.0	0.0	1.6480260744163724	1.7294380803383216	3.15192000273579	HUMAN_NEURONS_TRANSCRIPTOMICS: GAZESTANI_2023_5, MOUSE_NEURONS_TRANSCRIPTOMICS: ZHOU_2020_10
GABRA2	0.0	0.0	0.0	1.3757477439472832	0.0	0.0	0.0	0.0	0.0	0.0	0.0	0.0	0.0	0.0	1.7760561069923737	3.1518038509396566	MOUSE_NEURONS_TRANSCRIPTOMICS: ZHOU_2020_10, HUMAN_NEURONS_TRANSCRIPTOMICS: LENG_2021_1
ZNF226	0.0	0.0	0.0	1.3838961946200812	0.0	0.0	0.0	0.0	0.0	0.0	0.0	0.0	0.0	0.0	1.767206495934674	3.1511026905547554	MOUSE_NEURONS_TRANSCRIPTOMICS: ZHOU_2020_10, HUMAN_NEURONS_TRANSCRIPTOMICS: LENG_2021_1
SNPH	0.0	0.0	1.4149694395582268	0.0	0.0	0.0	0.0	0.0	0.0	0.0	0.0	0.0	0.0	0.0	1.7360625354824715	3.1510319750406985	HUMAN_NEURONS_TRANSCRIPTOMICS: GAZESTANI_2023_5, MOUSE_NEURONS_TRANSCRIPTOMICS: ZHOU_2020_10
SSBP1	0.0	0.0	0.0	0.0	1.3793433809148228	0.0	0.0	0.0	0.0	0.0	0.0	0.0	0.0	0.0	1.771218635914036	3.150562016828859	MOUSE_NEURONS_TRANSCRIPTOMICS: ZHOU_2020_10, HUMAN_NEURONS_TRANSCRIPTOMICS: LENG_2021_2
NALCN	0.0	0.0	0.0	0.0	0.0	0.0	0.0	0.0	0.0	1.4871598013159932	1.4816017367562289	0.0	1.6632962409758048	0.0	0.0	3.1504560422917978	MOUSE_NEURONS_TRANSCRIPTOMICS: CHEN_2020_5, HUMAN_NEURONS_TRANSCRIPTOMICS: ZHOU_2020_6
GFPT2	0.0	0.0	0.0	1.3817853578743657	0.0	0.0	0.0	0.0	0.0	1.469841890890891	0.0	0.0	1.6805708048701957	0.0	0.0	3.1504126957610867	MOUSE_NEURONS_TRANSCRIPTOMICS: CHEN_2020_5, HUMAN_NEURONS_TRANSCRIPTOMICS: ZHOU_2020_6
PITPNM3	0.0	0.0	1.4221902731306169	0.0	0.0	0.0	0.0	0.0	0.0	0.0	0.0	0.0	0.0	0.0	1.7280336861107604	3.1502239592413774	HUMAN_NEURONS_TRANSCRIPTOMICS: GAZESTANI_2023_5, MOUSE_NEURONS_TRANSCRIPTOMICS: ZHOU_2020_10
STARD4	0.0	0.0	0.0	0.0	1.3814870852446293	0.0	0.0	0.0	0.0	0.0	0.0	0.0	0.0	0.0	1.768349598839685	3.149836684084314	MOUSE_NEURONS_TRANSCRIPTOMICS: ZHOU_2020_10, HUMAN_NEURONS_TRANSCRIPTOMICS: LENG_2021_2
TNFRSF1A	0.0	0.0	0.0	1.396281839642734	0.0	0.0	0.0	0.0	0.0	0.0	0.0	1.7531273543253545	0.0	0.0	0.0	3.149409193968088	KEGG: KEGG_HSA05010, HUMAN_NEURONS_TRANSCRIPTOMICS: LENG_2021_1
PLXNA1	0.0	1.4575619014326027	0.0	1.3946987120834475	1.3797062339266752	0.0	0.0	0.0	0.0	1.4813441920251815	0.0	0.0	0.0	1.6672243963181492	0.0	3.1485685883433305	HUMAN_NEURONS_TRANSCRIPTOMICS: ZHOU_2020_6, MOUSE_NEURONS_TRANSCRIPTOMICS: CHEN_2020_8
MYO9B	0.0	0.0	1.4163371740510473	1.3786346236142173	1.3778579889756402	0.0	0.0	0.0	0.0	0.0	0.0	0.0	0.0	0.0	1.732227148985843	3.14856432303689	HUMAN_NEURONS_TRANSCRIPTOMICS: GAZESTANI_2023_5, MOUSE_NEURONS_TRANSCRIPTOMICS: ZHOU_2020_10
KIRREL3	0.0	0.0	1.4175641123460774	1.3954437132878175	1.4037985302963576	0.0	0.0	0.0	0.0	0.0	0.0	0.0	0.0	0.0	1.7308266126183787	3.148390724964456	HUMAN_NEURONS_TRANSCRIPTOMICS: GAZESTANI_2023_5, MOUSE_NEURONS_TRANSCRIPTOMICS: ZHOU_2020_10
HDAC6	0.0	0.0	0.0	0.0	0.0	0.0	0.0	0.0	0.0	1.4763307357399988	0.0	0.0	1.6717345714144818	0.0	0.0	3.1480653071544804	MOUSE_NEURONS_TRANSCRIPTOMICS: CHEN_2020_5, HUMAN_NEURONS_TRANSCRIPTOMICS: ZHOU_2020_6
BAIAP3	0.0	0.0	0.0	1.368577107355221	0.0	0.0	0.0	0.0	0.0	1.4909843522535469	0.0	0.0	1.6569843142292169	0.0	0.0	3.1479686664827637	MOUSE_NEURONS_TRANSCRIPTOMICS: CHEN_2020_5, HUMAN_NEURONS_TRANSCRIPTOMICS: ZHOU_2020_6
RAE1	0.0	0.0	0.0	0.0	0.0	0.0	0.0	0.0	0.0	0.0	1.4826030197568643	0.0	0.0	1.6651551372870257	0.0	3.14775815704389	MOUSE_NEURONS_TRANSCRIPTOMICS: CHEN_2020_8, HUMAN_NEURONS_TRANSCRIPTOMICS: ZHOU_2020_7
FBRS	0.0	0.0	0.0	1.39002693369771	0.0	0.0	0.0	0.0	0.0	0.0	0.0	0.0	0.0	0.0	1.757656561246239	3.1476834949439487	MOUSE_NEURONS_TRANSCRIPTOMICS: ZHOU_2020_10, HUMAN_NEURONS_TRANSCRIPTOMICS: LENG_2021_1
CNR1	0.0	0.0	0.0	1.3776257678166328	0.0	0.0	0.0	0.0	0.0	0.0	0.0	0.0	1.7699618416537597	0.0	1.7612496759603045	3.1475876094703925	MOUSE_NEURONS_TRANSCRIPTOMICS: CHEN_2020_5, HUMAN_NEURONS_TRANSCRIPTOMICS: LENG_2021_1
PDCD2	0.0	0.0	1.4146677334201048	0.0	0.0	0.0	0.0	0.0	0.0	0.0	0.0	0.0	0.0	0.0	1.732910913776825	3.14757864719693	HUMAN_NEURONS_TRANSCRIPTOMICS: GAZESTANI_2023_5, MOUSE_NEURONS_TRANSCRIPTOMICS: ZHOU_2020_10
ATP2B2	0.0	0.0	0.0	0.0	1.373934769738971	0.0	0.0	0.0	0.0	0.0	1.4812818001761443	0.0	0.0	1.6659185087644857	0.0	3.14720030894063	MOUSE_NEURONS_TRANSCRIPTOMICS: CHEN_2020_8, HUMAN_NEURONS_TRANSCRIPTOMICS: ZHOU_2020_7
HDAC7	0.0	0.0	0.0	0.0	1.369694065368213	0.0	0.0	0.0	0.0	0.0	0.0	0.0	0.0	0.0	1.777387570340063	3.1470816357082763	MOUSE_NEURONS_TRANSCRIPTOMICS: ZHOU_2020_10, HUMAN_NEURONS_TRANSCRIPTOMICS: LENG_2021_2
PTGS2	0.0	0.0	0.0	1.3936743354274386	0.0	0.0	0.0	0.0	0.0	0.0	0.0	1.7531273543253545	0.0	0.0	0.0	3.146801689752793	KEGG: KEGG_HSA05010, HUMAN_NEURONS_TRANSCRIPTOMICS: LENG_2021_1
PKN1	0.0	0.0	0.0	0.0	1.3692405140986643	0.0	0.0	0.0	0.0	0.0	0.0	0.0	0.0	0.0	1.7774514618887065	3.1466919759873706	MOUSE_NEURONS_TRANSCRIPTOMICS: ZHOU_2020_10, HUMAN_NEURONS_TRANSCRIPTOMICS: LENG_2021_2
DPYSL5	0.0	0.0	1.4286065570013478	1.3848429669839681	0.0	0.0	0.0	0.0	0.0	0.0	0.0	0.0	1.7177430634888404	0.0	0.0	3.146349620490188	HUMAN_NEURONS_TRANSCRIPTOMICS: GAZESTANI_2023_5, MOUSE_NEURONS_TRANSCRIPTOMICS: CHEN_2020_5
PLCG2	1.7629190774427457	0.0	0.0	0.0	1.3831572328184716	0.0	0.0	0.0	0.0	0.0	0.0	0.0	0.0	0.0	0.0	3.1460763102612175	GWAS: BELLENGUEZ_2022, HUMAN_NEURONS_TRANSCRIPTOMICS: LENG_2021_2
SULT1A1	0.0	0.0	0.0	0.0	0.0	0.0	0.0	0.0	0.0	1.4793531336719232	1.4805293567377968	0.0	0.0	1.665407959596328	0.0	3.145937316334125	MOUSE_NEURONS_TRANSCRIPTOMICS: CHEN_2020_8, HUMAN_NEURONS_TRANSCRIPTOMICS: ZHOU_2020_7
DPF1	0.0	0.0	0.0	1.3865347405522253	1.3811919849505467	0.0	0.0	0.0	0.0	0.0	0.0	0.0	0.0	1.683593305803529	1.7592773426534667	3.145812083205692	MOUSE_NEURONS_TRANSCRIPTOMICS: ZHOU_2020_10, HUMAN_NEURONS_TRANSCRIPTOMICS: LENG_2021_1
TNFSF13B	0.0	0.0	1.41841894640409	0.0	0.0	0.0	0.0	1.4546106380849708	0.0	0.0	0.0	0.0	1.6910626661971735	0.0	0.0	3.1456733042821448	HUMAN_NEURONS_TRANSCRIPTOMICS: MATHYS_2023_4, MOUSE_NEURONS_TRANSCRIPTOMICS: CHEN_2020_5
STK40	0.0	0.0	0.0	0.0	1.3781301202412062	0.0	0.0	0.0	0.0	0.0	0.0	0.0	0.0	0.0	1.7664157738032724	3.1445458940444784	MOUSE_NEURONS_TRANSCRIPTOMICS: ZHOU_2020_10, HUMAN_NEURONS_TRANSCRIPTOMICS: LENG_2021_2
LUZP2	0.0	0.0	0.0	1.3988893438580292	0.0	0.0	0.0	0.0	0.0	0.0	0.0	0.0	0.0	0.0	1.7451252471904342	3.1440145910484634	MOUSE_NEURONS_TRANSCRIPTOMICS: ZHOU_2020_10, HUMAN_NEURONS_TRANSCRIPTOMICS: LENG_2021_1
NT5DC1	0.0	0.0	0.0	0.0	1.3934785440688016	0.0	0.0	0.0	0.0	0.0	0.0	0.0	0.0	0.0	1.7499402855015094	3.1434188295703107	MOUSE_NEURONS_TRANSCRIPTOMICS: ZHOU_2020_10, HUMAN_NEURONS_TRANSCRIPTOMICS: LENG_2021_2
YPEL1	0.0	0.0	0.0	0.0	0.0	0.0	0.0	1.4555703706252894	0.0	0.0	0.0	0.0	0.0	1.6876444912578028	0.0	3.1432148618830924	MOUSE_NEURONS_TRANSCRIPTOMICS: CHEN_2020_8, HUMAN_NEURONS_TRANSCRIPTOMICS: MATHYS_2023_4
PRR7	0.0	0.0	0.0	0.0	1.3833330977665994	0.0	0.0	0.0	0.0	0.0	0.0	0.0	0.0	0.0	1.7595852934507583	3.142918391217358	MOUSE_NEURONS_TRANSCRIPTOMICS: ZHOU_2020_10, HUMAN_NEURONS_TRANSCRIPTOMICS: LENG_2021_2
ARHGAP24	0.0	0.0	1.4219086807350363	0.0	0.0	0.0	0.0	0.0	0.0	0.0	0.0	0.0	1.7207096485705018	0.0	0.0	3.142618329305538	HUMAN_NEURONS_TRANSCRIPTOMICS: GAZESTANI_2023_5, MOUSE_NEURONS_TRANSCRIPTOMICS: CHEN_2020_5
RELN	0.0	0.0	0.0	1.398547884972693	1.3693992570430065	0.0	0.0	0.0	0.0	0.0	0.0	0.0	1.74373111229357	0.0	0.0	3.1422789972662626	MOUSE_NEURONS_TRANSCRIPTOMICS: CHEN_2020_5, HUMAN_NEURONS_TRANSCRIPTOMICS: LENG_2021_1
GPD2	0.0	0.0	0.0	1.3815370241395757	0.0	0.0	0.0	0.0	0.0	0.0	0.0	0.0	0.0	1.759631799162962	0.0	3.1411688233025377	MOUSE_NEURONS_TRANSCRIPTOMICS: CHEN_2020_8, HUMAN_NEURONS_TRANSCRIPTOMICS: LENG_2021_1
ASCL1	0.0	0.0	0.0	1.3938761065869554	0.0	0.0	0.0	0.0	0.0	0.0	0.0	0.0	0.0	0.0	1.7471427982848295	3.141018904871785	MOUSE_NEURONS_TRANSCRIPTOMICS: ZHOU_2020_10, HUMAN_NEURONS_TRANSCRIPTOMICS: LENG_2021_1
FZD7	0.0	0.0	0.0	1.387807450943024	0.0	0.0	0.0	0.0	0.0	0.0	0.0	1.7531273543253545	0.0	0.0	0.0	3.1409348052683788	KEGG: KEGG_HSA05010, HUMAN_NEURONS_TRANSCRIPTOMICS: LENG_2021_1
NPPC	0.0	0.0	0.0	0.0	1.3673469375482985	0.0	0.0	0.0	0.0	0.0	0.0	0.0	0.0	0.0	1.7735733939534368	3.1409203315017353	MOUSE_NEURONS_TRANSCRIPTOMICS: ZHOU_2020_10, HUMAN_NEURONS_TRANSCRIPTOMICS: LENG_2021_2
SDK2	0.0	0.0	0.0	0.0	0.0	0.0	0.0	0.0	1.5140093638963867	0.0	0.0	0.0	0.0	1.6268402540666627	0.0	3.1408496179630494	MOUSE_NEURONS_TRANSCRIPTOMICS: CHEN_2020_8, HUMAN_NEURONS_TRANSCRIPTOMICS: MATHYS_2023_6
RNF20	0.0	0.0	0.0	0.0	1.3806474706607974	0.0	0.0	0.0	0.0	0.0	0.0	0.0	0.0	0.0	1.759791312240457	3.1404387829012546	MOUSE_NEURONS_TRANSCRIPTOMICS: ZHOU_2020_10, HUMAN_NEURONS_TRANSCRIPTOMICS: LENG_2021_2
FBXL2	0.0	0.0	0.0	0.0	0.0	1.5167093012893356	0.0	0.0	0.0	1.4764166807048877	0.0	0.0	0.0	1.6236936328507445	0.0	3.14040293414008	HUMAN_NEURONS_TRANSCRIPTOMICS: MATHYS_2019_3, MOUSE_NEURONS_TRANSCRIPTOMICS: CHEN_2020_8
COL26A1	0.0	0.0	0.0	0.0	0.0	0.0	0.0	0.0	0.0	1.4739529250447407	0.0	0.0	1.666302185164645	0.0	0.0	3.1402551102093854	MOUSE_NEURONS_TRANSCRIPTOMICS: CHEN_2020_5, HUMAN_NEURONS_TRANSCRIPTOMICS: ZHOU_2020_6
DBP	0.0	0.0	0.0	0.0	1.3819643067516636	0.0	0.0	0.0	0.0	0.0	0.0	0.0	0.0	0.0	1.7582601123987187	3.1402244191503823	MOUSE_NEURONS_TRANSCRIPTOMICS: ZHOU_2020_10, HUMAN_NEURONS_TRANSCRIPTOMICS: LENG_2021_2
STEAP2	0.0	1.4613365292977432	1.425871088015707	0.0	0.0	1.4783203337161275	0.0	0.0	0.0	0.0	1.4781061333812298	0.0	1.6616901637748933	0.0	0.0	3.140010497491021	HUMAN_NEURONS_TRANSCRIPTOMICS: MATHYS_2019_3, MOUSE_NEURONS_TRANSCRIPTOMICS: CHEN_2020_5
TOPORS	0.0	0.0	0.0	0.0	1.3918775170673723	0.0	0.0	0.0	0.0	0.0	0.0	0.0	0.0	0.0	1.7480036160452204	3.139881133112593	MOUSE_NEURONS_TRANSCRIPTOMICS: ZHOU_2020_10, HUMAN_NEURONS_TRANSCRIPTOMICS: LENG_2021_2
RIMKLB	0.0	0.0	0.0	0.0	0.0	0.0	0.0	0.0	0.0	1.4783217940932571	1.4780824343752976	0.0	1.6614245173399738	0.0	0.0	3.139746311433231	MOUSE_NEURONS_TRANSCRIPTOMICS: CHEN_2020_5, HUMAN_NEURONS_TRANSCRIPTOMICS: ZHOU_2020_6
JMJD8	0.0	0.0	0.0	1.390321830007773	0.0	0.0	0.0	0.0	0.0	0.0	0.0	0.0	0.0	0.0	1.7490085390325463	3.1393303690403194	MOUSE_NEURONS_TRANSCRIPTOMICS: ZHOU_2020_10, HUMAN_NEURONS_TRANSCRIPTOMICS: LENG_2021_1
MSRA	0.0	0.0	0.0	0.0	0.0	0.0	0.0	0.0	1.5012769321281827	0.0	0.0	0.0	0.0	1.6380173874916377	0.0	3.1392943196198204	MOUSE_NEURONS_TRANSCRIPTOMICS: CHEN_2020_8, HUMAN_NEURONS_TRANSCRIPTOMICS: MATHYS_2023_6
NPY	0.0	0.0	0.0	0.0	1.3699775349116812	0.0	0.0	0.0	0.0	0.0	0.0	0.0	1.7222558904842922	0.0	1.769159327011814	3.139136861923495	MOUSE_NEURONS_TRANSCRIPTOMICS: ZHOU_2020_10, HUMAN_NEURONS_TRANSCRIPTOMICS: LENG_2021_2
ITPR2	0.0	0.0	0.0	1.38541723874567	0.0	0.0	0.0	0.0	0.0	0.0	0.0	1.7531273543253545	0.0	0.0	0.0	3.1385445930710247	KEGG: KEGG_HSA05010, HUMAN_NEURONS_TRANSCRIPTOMICS: LENG_2021_1
SLC15A2	0.0	0.0	0.0	1.397275174581894	0.0	0.0	0.0	0.0	0.0	0.0	0.0	0.0	0.0	0.0	1.7409407653691433	3.1382159399510376	MOUSE_NEURONS_TRANSCRIPTOMICS: ZHOU_2020_10, HUMAN_NEURONS_TRANSCRIPTOMICS: LENG_2021_1
SERPINE2	0.0	0.0	0.0	1.3727522182713785	0.0	0.0	0.0	0.0	0.0	0.0	0.0	0.0	0.0	0.0	1.765188730102082	3.1379409483734606	MOUSE_NEURONS_TRANSCRIPTOMICS: ZHOU_2020_10, HUMAN_NEURONS_TRANSCRIPTOMICS: LENG_2021_1
PTN	0.0	0.0	0.0	1.380512647483567	0.0	0.0	0.0	0.0	0.0	0.0	0.0	0.0	0.0	0.0	1.7569092025182598	3.137421850001827	MOUSE_NEURONS_TRANSCRIPTOMICS: ZHOU_2020_10, HUMAN_NEURONS_TRANSCRIPTOMICS: LENG_2021_1
MAPK11	0.0	0.0	0.0	0.0	0.0	0.0	0.0	0.0	0.0	1.497158065564729	0.0	0.0	0.0	1.6399671739213688	0.0	3.137125239486098	MOUSE_NEURONS_TRANSCRIPTOMICS: CHEN_2020_8, HUMAN_NEURONS_TRANSCRIPTOMICS: ZHOU_2020_6
CAMK2B	0.0	0.0	0.0	1.3732023231656854	1.383852352806745	0.0	0.0	0.0	0.0	0.0	0.0	0.0	0.0	0.0	1.7527256098938484	3.136577962700593	MOUSE_NEURONS_TRANSCRIPTOMICS: ZHOU_2020_10, HUMAN_NEURONS_TRANSCRIPTOMICS: LENG_2021_2
PREX2	0.0	0.0	0.0	0.0	1.385141359352681	0.0	0.0	0.0	0.0	0.0	0.0	0.0	0.0	0.0	1.7510220105856995	3.13616336993838	MOUSE_NEURONS_TRANSCRIPTOMICS: ZHOU_2020_10, HUMAN_NEURONS_TRANSCRIPTOMICS: LENG_2021_2
DUSP4	0.0	0.0	0.0	1.3897320373876467	1.473089183295673	0.0	0.0	1.468306701748652	0.0	0.0	0.0	0.0	0.0	1.6622416514155305	0.0	3.1353308347112034	MOUSE_NEURONS_TRANSCRIPTOMICS: CHEN_2020_8, HUMAN_NEURONS_TRANSCRIPTOMICS: LENG_2021_2
FASTKD1	0.0	0.0	0.0	1.368499503063099	0.0	0.0	0.0	0.0	0.0	0.0	0.0	0.0	0.0	0.0	1.7667537079889006	3.1352532110519995	MOUSE_NEURONS_TRANSCRIPTOMICS: ZHOU_2020_10, HUMAN_NEURONS_TRANSCRIPTOMICS: LENG_2021_1
DPYSL4	0.0	0.0	0.0	0.0	1.3782775248053578	0.0	0.0	0.0	0.0	0.0	1.4727857065494514	0.0	1.6608948635615262	0.0	0.0	3.1336805701109776	MOUSE_NEURONS_TRANSCRIPTOMICS: CHEN_2020_5, HUMAN_NEURONS_TRANSCRIPTOMICS: ZHOU_2020_7
ZSWIM5	0.0	0.0	1.4155627949632004	0.0	0.0	0.0	0.0	0.0	1.506756233956011	0.0	0.0	0.0	0.0	1.6262304739197728	0.0	3.1329867078757836	HUMAN_NEURONS_TRANSCRIPTOMICS: MATHYS_2023_6, MOUSE_NEURONS_TRANSCRIPTOMICS: CHEN_2020_8
SEZ6L	0.0	1.4360067896764055	0.0	0.0	0.0	0.0	0.0	1.462299546485818	1.5053718615846168	0.0	0.0	0.0	0.0	1.6273298698197451	0.0	3.132701731404362	HUMAN_NEURONS_TRANSCRIPTOMICS: MATHYS_2023_6, MOUSE_NEURONS_TRANSCRIPTOMICS: CHEN_2020_8
ZNF831	0.0	1.445493025495377	0.0	0.0	0.0	0.0	0.0	1.4578890156473898	0.0	0.0	0.0	0.0	0.0	1.6744718330248425	0.0	3.1323608486722323	HUMAN_NEURONS_TRANSCRIPTOMICS: MATHYS_2023_4, MOUSE_NEURONS_TRANSCRIPTOMICS: CHEN_2020_8
AKT1	0.0	0.0	0.0	1.3789295199242804	0.0	0.0	0.0	0.0	0.0	0.0	0.0	1.7531273543253545	0.0	0.0	0.0	3.132056874249635	KEGG: KEGG_HSA05010, HUMAN_NEURONS_TRANSCRIPTOMICS: LENG_2021_1
DTWD1	0.0	0.0	0.0	0.0	1.3836678255648593	0.0	0.0	1.4470016687684193	0.0	0.0	1.4731945144017817	0.0	0.0	1.658241671239408	0.0	3.1314361856411894	MOUSE_NEURONS_TRANSCRIPTOMICS: CHEN_2020_8, HUMAN_NEURONS_TRANSCRIPTOMICS: ZHOU_2020_7
PRKAB2	0.0	0.0	0.0	0.0	0.0	0.0	0.0	0.0	0.0	0.0	1.481121831886102	0.0	0.0	1.650052628681929	0.0	3.131174460568031	MOUSE_NEURONS_TRANSCRIPTOMICS: CHEN_2020_8, HUMAN_NEURONS_TRANSCRIPTOMICS: ZHOU_2020_7
TIMM21	0.0	0.0	0.0	1.369772213453898	0.0	0.0	0.0	0.0	0.0	0.0	0.0	0.0	0.0	0.0	1.7611445584734273	3.1309167719273256	MOUSE_NEURONS_TRANSCRIPTOMICS: ZHOU_2020_10, HUMAN_NEURONS_TRANSCRIPTOMICS: LENG_2021_1
ARL4D	0.0	0.0	0.0	1.3933794391173755	1.3681406522700088	0.0	0.0	0.0	0.0	0.0	0.0	0.0	0.0	1.7375032762561513	0.0	3.130882715373527	MOUSE_NEURONS_TRANSCRIPTOMICS: CHEN_2020_8, HUMAN_NEURONS_TRANSCRIPTOMICS: LENG_2021_1
GRIN2D	0.0	0.0	0.0	0.0	1.3775971967031337	0.0	0.0	0.0	0.0	0.0	0.0	1.7531273543253545	0.0	0.0	0.0	3.1307245510284885	KEGG: KEGG_HSA05010, HUMAN_NEURONS_TRANSCRIPTOMICS: LENG_2021_2
NPAS1	0.0	0.0	0.0	1.3684684613462503	1.3812146796910587	0.0	0.0	0.0	0.0	0.0	0.0	0.0	1.7495019501753493	0.0	0.0	3.130716629866408	MOUSE_NEURONS_TRANSCRIPTOMICS: CHEN_2020_5, HUMAN_NEURONS_TRANSCRIPTOMICS: LENG_2021_2
CACNA1G	0.0	0.0	0.0	1.385122342435607	1.3876455220950452	0.0	0.0	0.0	0.0	0.0	0.0	0.0	0.0	0.0	1.7430145712490315	3.130660093344077	MOUSE_NEURONS_TRANSCRIPTOMICS: ZHOU_2020_10, HUMAN_NEURONS_TRANSCRIPTOMICS: LENG_2021_2
KCNT2	0.0	0.0	0.0	1.3946211077913255	0.0	1.481466440892548	0.0	1.4350427295397932	0.0	0.0	0.0	0.0	0.0	1.6490277862275902	0.0	3.1304942271201384	HUMAN_NEURONS_TRANSCRIPTOMICS: MATHYS_2019_3, MOUSE_NEURONS_TRANSCRIPTOMICS: CHEN_2020_8
NOL4L	0.0	0.0	0.0	0.0	1.380273219132962	0.0	0.0	0.0	0.0	0.0	0.0	0.0	0.0	0.0	1.7502090189559345	3.130482238088897	MOUSE_NEURONS_TRANSCRIPTOMICS: ZHOU_2020_10, HUMAN_NEURONS_TRANSCRIPTOMICS: LENG_2021_2
CDK17	0.0	0.0	0.0	0.0	0.0	0.0	0.0	0.0	0.0	1.4952529521763596	0.0	0.0	0.0	1.6347959322346295	0.0	3.1300488844109893	MOUSE_NEURONS_TRANSCRIPTOMICS: CHEN_2020_8, HUMAN_NEURONS_TRANSCRIPTOMICS: ZHOU_2020_6
BAG4	0.0	0.0	0.0	1.3738697200779335	1.3815325014249045	0.0	0.0	0.0	0.0	1.491585967007769	0.0	0.0	0.0	1.6381547636008364	0.0	3.1297407306086056	MOUSE_NEURONS_TRANSCRIPTOMICS: CHEN_2020_8, HUMAN_NEURONS_TRANSCRIPTOMICS: ZHOU_2020_6
MPP3	0.0	0.0	0.0	0.0	1.389125413071038	0.0	0.0	0.0	0.0	0.0	0.0	0.0	0.0	0.0	1.7404817888171935	3.1296072018882315	MOUSE_NEURONS_TRANSCRIPTOMICS: ZHOU_2020_10, HUMAN_NEURONS_TRANSCRIPTOMICS: LENG_2021_2
ERC2	0.0	1.465731984114387	0.0	0.0	0.0	0.0	0.0	0.0	1.4766929279441439	0.0	0.0	0.0	0.0	1.6529117249695986	0.0	3.1296046529137427	HUMAN_NEURONS_TRANSCRIPTOMICS: MATHYS_2023_6, MOUSE_NEURONS_TRANSCRIPTOMICS: CHEN_2020_8
FBXL18	0.0	0.0	0.0	1.3747854507249717	0.0	0.0	0.0	0.0	0.0	0.0	0.0	0.0	0.0	0.0	1.7548096704893468	3.1295951212143187	MOUSE_NEURONS_TRANSCRIPTOMICS: ZHOU_2020_10, HUMAN_NEURONS_TRANSCRIPTOMICS: LENG_2021_1
HS6ST3	0.0	0.0	0.0	0.0	0.0	0.0	0.0	0.0	1.5083038053230333	0.0	0.0	0.0	0.0	1.6210709581790446	0.0	3.129374763502078	MOUSE_NEURONS_TRANSCRIPTOMICS: CHEN_2020_8, HUMAN_NEURONS_TRANSCRIPTOMICS: MATHYS_2023_6
CACNB3	0.0	0.0	0.0	1.3686391907889186	1.3774838087969576	0.0	0.0	0.0	0.0	1.471704031796816	0.0	0.0	0.0	1.6576129749113524	0.0	3.1293170067081686	MOUSE_NEURONS_TRANSCRIPTOMICS: CHEN_2020_8, HUMAN_NEURONS_TRANSCRIPTOMICS: ZHOU_2020_6
KLF13	0.0	0.0	0.0	0.0	1.37866304514889	0.0	0.0	0.0	0.0	0.0	0.0	0.0	0.0	0.0	1.7505239682202043	3.129187013369094	MOUSE_NEURONS_TRANSCRIPTOMICS: ZHOU_2020_10, HUMAN_NEURONS_TRANSCRIPTOMICS: LENG_2021_2
PDXK	0.0	0.0	0.0	1.3767410788864434	0.0	0.0	0.0	0.0	0.0	0.0	1.474314292432078	0.0	1.654682026908278	0.0	0.0	3.128996319340356	MOUSE_NEURONS_TRANSCRIPTOMICS: CHEN_2020_5, HUMAN_NEURONS_TRANSCRIPTOMICS: ZHOU_2020_7
SURF4	0.0	0.0	0.0	1.3725038845365884	0.0	0.0	0.0	0.0	0.0	0.0	0.0	0.0	0.0	0.0	1.7563660952472828	3.1288699797838713	MOUSE_NEURONS_TRANSCRIPTOMICS: ZHOU_2020_10, HUMAN_NEURONS_TRANSCRIPTOMICS: LENG_2021_1
LRRC73	0.0	0.0	0.0	0.0	0.0	0.0	0.0	1.4663735629640569	0.0	0.0	0.0	0.0	0.0	1.662476339963384	0.0	3.128849902927441	MOUSE_NEURONS_TRANSCRIPTOMICS: CHEN_2020_8, HUMAN_NEURONS_TRANSCRIPTOMICS: MATHYS_2023_4
SLC9A6	0.0	0.0	0.0	1.392991417656766	1.3746377742080822	0.0	0.0	0.0	0.0	1.4730361787525932	0.0	0.0	1.6557017191043204	0.0	0.0	3.1287378978569134	MOUSE_NEURONS_TRANSCRIPTOMICS: CHEN_2020_5, HUMAN_NEURONS_TRANSCRIPTOMICS: ZHOU_2020_6
OSBPL6	0.0	1.4676441311250175	1.4239301118604546	0.0	0.0	0.0	0.0	0.0	0.0	1.4864006207928084	1.4821645881471186	0.0	0.0	1.64227391417765	0.0	3.1286745349704583	HUMAN_NEURONS_TRANSCRIPTOMICS: ZHOU_2020_6, MOUSE_NEURONS_TRANSCRIPTOMICS: CHEN_2020_8
IPCEF1	0.0	0.0	0.0	1.394015794312775	0.0	0.0	0.0	0.0	0.0	0.0	0.0	0.0	0.0	1.6511022735098189	1.733704739788	3.127720534100775	MOUSE_NEURONS_TRANSCRIPTOMICS: ZHOU_2020_10, HUMAN_NEURONS_TRANSCRIPTOMICS: LENG_2021_1
COL25A1	0.0	0.0	0.0	0.0	0.0	0.0	0.0	0.0	0.0	0.0	1.4774958839784758	0.0	1.6499028983886175	0.0	0.0	3.1273987823670932	MOUSE_NEURONS_TRANSCRIPTOMICS: CHEN_2020_5, HUMAN_NEURONS_TRANSCRIPTOMICS: ZHOU_2020_7
PTPRS	0.0	0.0	0.0	0.0	1.3721092258785752	0.0	0.0	0.0	0.0	0.0	0.0	0.0	0.0	1.7552250477556186	0.0	3.127334273634194	MOUSE_NEURONS_TRANSCRIPTOMICS: CHEN_2020_8, HUMAN_NEURONS_TRANSCRIPTOMICS: LENG_2021_2
ANKRD34A	0.0	0.0	0.0	0.0	1.3657821856683554	0.0	0.0	0.0	0.0	0.0	0.0	0.0	0.0	0.0	1.7609871573592284	3.1267693430275836	MOUSE_NEURONS_TRANSCRIPTOMICS: ZHOU_2020_10, HUMAN_NEURONS_TRANSCRIPTOMICS: LENG_2021_2
BFAR	0.0	0.0	0.0	0.0	1.382317378866255	0.0	0.0	0.0	0.0	0.0	0.0	0.0	0.0	0.0	1.7441822167109418	3.126499595577197	MOUSE_NEURONS_TRANSCRIPTOMICS: ZHOU_2020_10, HUMAN_NEURONS_TRANSCRIPTOMICS: LENG_2021_2
TUBA8	0.0	0.0	0.0	1.3733420108915046	0.0	0.0	0.0	0.0	0.0	0.0	0.0	1.7531273543253545	0.0	0.0	0.0	3.126469365216859	KEGG: KEGG_HSA05010, HUMAN_NEURONS_TRANSCRIPTOMICS: LENG_2021_1
CTNNB1	0.0	0.0	0.0	0.0	1.372426711767272	0.0	0.0	0.0	0.0	0.0	0.0	1.7531273543253545	0.0	0.0	0.0	3.1255540660926266	KEGG: KEGG_HSA05010, HUMAN_NEURONS_TRANSCRIPTOMICS: LENG_2021_2
EIF2AK3	0.0	0.0	0.0	0.0	1.3723473402950972	0.0	0.0	0.0	0.0	0.0	0.0	1.7531273543253545	0.0	0.0	0.0	3.1254746946204515	KEGG: KEGG_HSA05010, HUMAN_NEURONS_TRANSCRIPTOMICS: LENG_2021_2
SULF1	0.0	0.0	0.0	1.3955989218720612	0.0	0.0	0.0	0.0	0.0	0.0	0.0	0.0	0.0	0.0	1.729407717063044	3.125006638935105	MOUSE_NEURONS_TRANSCRIPTOMICS: ZHOU_2020_10, HUMAN_NEURONS_TRANSCRIPTOMICS: LENG_2021_1
GAL3ST3	0.0	0.0	0.0	0.0	1.379751591212077	0.0	0.0	0.0	0.0	0.0	0.0	0.0	0.0	1.6754328868612627	1.744508510258808	3.124260101470885	MOUSE_NEURONS_TRANSCRIPTOMICS: ZHOU_2020_10, HUMAN_NEURONS_TRANSCRIPTOMICS: LENG_2021_2
FZD3	0.0	0.0	0.0	0.0	1.3711000743038162	0.0	0.0	0.0	0.0	0.0	0.0	1.7531273543253545	0.0	0.0	0.0	3.1242274286291707	KEGG: KEGG_HSA05010, HUMAN_NEURONS_TRANSCRIPTOMICS: LENG_2021_2
SLITRK5	0.0	0.0	0.0	0.0	1.374513047608583	0.0	0.0	1.433322743756272	0.0	1.494851875673545	1.481139606140551	0.0	0.0	1.6288090887007938	0.0	3.1236609643743387	MOUSE_NEURONS_TRANSCRIPTOMICS: CHEN_2020_8, HUMAN_NEURONS_TRANSCRIPTOMICS: ZHOU_2020_6
RANGAP1	0.0	0.0	0.0	0.0	1.3739234309572224	0.0	0.0	0.0	0.0	1.4780066625553314	1.4754459199653405	0.0	0.0	1.6456130170210865	0.0	3.123619679576418	MOUSE_NEURONS_TRANSCRIPTOMICS: CHEN_2020_8, HUMAN_NEURONS_TRANSCRIPTOMICS: ZHOU_2020_6
CAMK1	0.0	0.0	0.0	1.3838651529032324	0.0	0.0	0.0	0.0	0.0	0.0	0.0	0.0	0.0	0.0	1.739575297348768	3.1234404502520006	MOUSE_NEURONS_TRANSCRIPTOMICS: ZHOU_2020_10, HUMAN_NEURONS_TRANSCRIPTOMICS: LENG_2021_1
TUBA1C	0.0	0.0	0.0	0.0	1.3693879182612676	0.0	0.0	0.0	0.0	0.0	0.0	1.7531273543253545	0.0	0.0	0.0	3.122515272586622	KEGG: KEGG_HSA05010, HUMAN_NEURONS_TRANSCRIPTOMICS: LENG_2021_2
NAT14	0.0	0.0	0.0	1.3694617962854105	0.0	0.0	0.0	0.0	0.0	0.0	0.0	0.0	0.0	1.616019358608511	1.7528189567270533	3.122280753012464	MOUSE_NEURONS_TRANSCRIPTOMICS: ZHOU_2020_10, HUMAN_NEURONS_TRANSCRIPTOMICS: LENG_2021_1
GLDN	0.0	1.4471568417254062	0.0	0.0	0.0	0.0	0.0	0.0	0.0	0.0	0.0	0.0	1.6750631724089402	0.0	0.0	3.1222200141343466	HUMAN_NEURONS_TRANSCRIPTOMICS: GAZESTANI_2023_4, MOUSE_NEURONS_TRANSCRIPTOMICS: CHEN_2020_5
SYT17	0.0	0.0	0.0	1.3967474653954652	1.3795701630712847	0.0	0.0	0.0	0.0	0.0	0.0	0.0	0.0	1.7005067449171976	1.72544215991963	3.1221896253150954	MOUSE_NEURONS_TRANSCRIPTOMICS: ZHOU_2020_10, HUMAN_NEURONS_TRANSCRIPTOMICS: LENG_2021_1
NPAS2	0.0	1.4705992674141735	1.4314828221847788	0.0	0.0	1.4920888174395122	0.0	0.0	0.0	0.0	0.0	0.0	0.0	1.6300549231828376	0.0	3.1221437406223496	HUMAN_NEURONS_TRANSCRIPTOMICS: MATHYS_2019_3, MOUSE_NEURONS_TRANSCRIPTOMICS: CHEN_2020_8
TRIM67	0.0	0.0	1.43190521077815	0.0	1.3785836732024785	0.0	0.0	0.0	0.0	0.0	0.0	0.0	1.6902356064532063	0.0	0.0	3.1221408172313563	HUMAN_NEURONS_TRANSCRIPTOMICS: GAZESTANI_2023_5, MOUSE_NEURONS_TRANSCRIPTOMICS: CHEN_2020_5
IDE	0.0	0.0	0.0	1.3688409619484354	0.0	0.0	0.0	0.0	0.0	0.0	0.0	1.7531273543253545	0.0	0.0	0.0	3.12196831627379	KEGG: KEGG_HSA05010, HUMAN_NEURONS_TRANSCRIPTOMICS: LENG_2021_1
SHF	0.0	0.0	0.0	1.39612663105849	1.3909106715350648	0.0	0.0	0.0	0.0	0.0	0.0	0.0	0.0	1.7257972916441608	0.0	3.121923922702651	MOUSE_NEURONS_TRANSCRIPTOMICS: CHEN_2020_8, HUMAN_NEURONS_TRANSCRIPTOMICS: LENG_2021_1
ABCA1	1.7456303540635452	0.0	0.0	0.0	1.3759417341269355	0.0	0.0	0.0	0.0	0.0	0.0	0.0	0.0	0.0	0.0	3.1215720881904807	GWAS: BELLENGUEZ_2022, HUMAN_NEURONS_TRANSCRIPTOMICS: LENG_2021_2
HS3ST4	0.0	0.0	0.0	1.3978184046267472	0.0	0.0	0.0	0.0	0.0	0.0	0.0	0.0	0.0	0.0	1.7237157311788545	3.121534135805602	MOUSE_NEURONS_TRANSCRIPTOMICS: ZHOU_2020_10, HUMAN_NEURONS_TRANSCRIPTOMICS: LENG_2021_1
COL6A1	0.0	0.0	0.0	0.0	0.0	0.0	0.0	0.0	0.0	1.4977883286405804	0.0	0.0	0.0	1.6235737100523495	0.0	3.12136203869293	MOUSE_NEURONS_TRANSCRIPTOMICS: CHEN_2020_8, HUMAN_NEURONS_TRANSCRIPTOMICS: ZHOU_2020_6
SSBP3	0.0	0.0	0.0	1.3938916274453799	1.3707485720699149	0.0	0.0	0.0	0.0	0.0	0.0	0.0	0.0	0.0	1.727449914188597	3.121341541633977	MOUSE_NEURONS_TRANSCRIPTOMICS: ZHOU_2020_10, HUMAN_NEURONS_TRANSCRIPTOMICS: LENG_2021_1
SNX31	0.0	0.0	0.0	0.0	0.0	0.0	0.0	1.447131166926136	0.0	0.0	0.0	0.0	1.6741394577633946	0.0	0.0	3.1212706246895303	MOUSE_NEURONS_TRANSCRIPTOMICS: CHEN_2020_5, HUMAN_NEURONS_TRANSCRIPTOMICS: MATHYS_2023_4
KCNK2	0.0	0.0	0.0	1.3915479778232989	0.0	0.0	0.0	0.0	0.0	0.0	0.0	0.0	0.0	0.0	1.7297123062970785	3.1212602841203774	MOUSE_NEURONS_TRANSCRIPTOMICS: ZHOU_2020_10, HUMAN_NEURONS_TRANSCRIPTOMICS: LENG_2021_1
SRRT	0.0	0.0	0.0	0.0	1.3829713747458436	0.0	0.0	0.0	0.0	0.0	0.0	0.0	0.0	0.0	1.7377348856336325	3.1207062603794764	MOUSE_NEURONS_TRANSCRIPTOMICS: ZHOU_2020_10, HUMAN_NEURONS_TRANSCRIPTOMICS: LENG_2021_2
ISLR2	0.0	0.0	0.0	1.3884282852799992	0.0	0.0	0.0	0.0	0.0	0.0	0.0	0.0	0.0	1.731444520212983	1.7248671472846657	3.119872805492982	MOUSE_NEURONS_TRANSCRIPTOMICS: CHEN_2020_8, HUMAN_NEURONS_TRANSCRIPTOMICS: LENG_2021_1
HDAC9	0.0	1.4333993164800913	1.4165181977339205	0.0	0.0	0.0	0.0	0.0	0.0	0.0	0.0	0.0	1.6862986063607583	0.0	0.0	3.1196979228408495	HUMAN_NEURONS_TRANSCRIPTOMICS: GAZESTANI_2023_4, MOUSE_NEURONS_TRANSCRIPTOMICS: CHEN_2020_5
BAD	0.0	0.0	0.0	0.0	1.3663944798822463	0.0	0.0	0.0	0.0	0.0	0.0	1.7531273543253545	0.0	0.0	0.0	3.1195218342076005	KEGG: KEGG_HSA05010, HUMAN_NEURONS_TRANSCRIPTOMICS: LENG_2021_2
KIFC2	0.0	0.0	1.4162466622096106	0.0	0.0	0.0	0.0	0.0	0.0	1.4971150930822845	1.4835272809882198	0.0	0.0	1.6221400942455197	0.0	3.1192551873278047	HUMAN_NEURONS_TRANSCRIPTOMICS: ZHOU_2020_6, MOUSE_NEURONS_TRANSCRIPTOMICS: CHEN_2020_8
KCNH3	0.0	0.0	0.0	0.0	1.3727328588742393	0.0	0.0	0.0	0.0	0.0	0.0	0.0	0.0	0.0	1.7463782781398511	3.1191111370140905	MOUSE_NEURONS_TRANSCRIPTOMICS: ZHOU_2020_10, HUMAN_NEURONS_TRANSCRIPTOMICS: LENG_2021_2
JOSD1	0.0	0.0	0.0	1.3870469288802296	1.387206994471545	0.0	0.0	0.0	0.0	1.481143653773774	0.0	0.0	0.0	1.6378802861696546	0.0	3.1190239399434287	MOUSE_NEURONS_TRANSCRIPTOMICS: CHEN_2020_8, HUMAN_NEURONS_TRANSCRIPTOMICS: ZHOU_2020_6
SLC17A5	0.0	0.0	0.0	0.0	1.3721659197872706	0.0	0.0	0.0	0.0	0.0	0.0	0.0	0.0	0.0	1.7468443420885265	3.119010261875797	MOUSE_NEURONS_TRANSCRIPTOMICS: ZHOU_2020_10, HUMAN_NEURONS_TRANSCRIPTOMICS: LENG_2021_2
NCOA3	0.0	0.0	0.0	1.379736604562348	0.0	0.0	0.0	0.0	0.0	0.0	0.0	0.0	0.0	0.0	1.7391648738130103	3.118901478375358	MOUSE_NEURONS_TRANSCRIPTOMICS: ZHOU_2020_10, HUMAN_NEURONS_TRANSCRIPTOMICS: LENG_2021_1
PLCH2	0.0	1.4433573807822055	0.0	1.3967319445370407	0.0	0.0	0.0	0.0	0.0	0.0	1.481625435762161	0.0	0.0	1.6367929942651596	0.0	3.1184184300273206	HUMAN_NEURONS_TRANSCRIPTOMICS: ZHOU_2020_7, MOUSE_NEURONS_TRANSCRIPTOMICS: CHEN_2020_8
PDE8B	0.0	1.4746718922160356	1.4234272682969176	1.395210900411452	1.3785950120477168	0.0	0.0	0.0	0.0	0.0	1.4766130960075012	0.0	0.0	1.6416885715593121	0.0	3.118301667566813	HUMAN_NEURONS_TRANSCRIPTOMICS: ZHOU_2020_7, MOUSE_NEURONS_TRANSCRIPTOMICS: CHEN_2020_8
JAG2	0.0	0.0	0.0	0.0	1.3657368305414006	0.0	0.0	0.0	0.0	0.0	0.0	0.0	0.0	0.0	1.7524928125877342	3.1182296431291348	MOUSE_NEURONS_TRANSCRIPTOMICS: ZHOU_2020_10, HUMAN_NEURONS_TRANSCRIPTOMICS: LENG_2021_2
NEDD4	0.0	0.0	0.0	0.0	1.374785178371256	0.0	0.0	0.0	0.0	0.0	0.0	0.0	0.0	0.0	1.7431742229593317	3.1179594013305874	MOUSE_NEURONS_TRANSCRIPTOMICS: ZHOU_2020_10, HUMAN_NEURONS_TRANSCRIPTOMICS: LENG_2021_2
TMEM132E	0.0	0.0	0.0	0.0	1.4053483974031244	0.0	0.0	0.0	0.0	0.0	0.0	0.0	1.7122684411790665	0.0	0.0	3.117616838582191	MOUSE_NEURONS_TRANSCRIPTOMICS: CHEN_2020_5, HUMAN_NEURONS_TRANSCRIPTOMICS: LENG_2021_2
NR2F2	0.0	0.0	0.0	0.0	1.370272343236888	0.0	0.0	0.0	0.0	0.0	0.0	0.0	0.0	0.0	1.747228339880014	3.117500683116902	MOUSE_NEURONS_TRANSCRIPTOMICS: ZHOU_2020_10, HUMAN_NEURONS_TRANSCRIPTOMICS: LENG_2021_2
LYSMD3	0.0	0.0	0.0	0.0	1.3674830029291631	0.0	0.0	0.0	0.0	0.0	0.0	0.0	0.0	0.0	1.7497171997604017	3.117200202689565	MOUSE_NEURONS_TRANSCRIPTOMICS: ZHOU_2020_10, HUMAN_NEURONS_TRANSCRIPTOMICS: LENG_2021_2
HTR2C	0.0	0.0	0.0	1.3880713055362386	1.374161545373999	0.0	0.0	0.0	0.0	0.0	0.0	0.0	1.6802322191698051	0.0	1.7289848505621819	3.1170561560984202	MOUSE_NEURONS_TRANSCRIPTOMICS: ZHOU_2020_10, HUMAN_NEURONS_TRANSCRIPTOMICS: LENG_2021_1
MYH9	0.0	0.0	0.0	1.3785725401805198	0.0	0.0	0.0	0.0	0.0	0.0	0.0	0.0	0.0	0.0	1.7382437383995437	3.1168162785800635	MOUSE_NEURONS_TRANSCRIPTOMICS: ZHOU_2020_10, HUMAN_NEURONS_TRANSCRIPTOMICS: LENG_2021_1
CNTN6	0.0	0.0	0.0	1.382126816759702	0.0	0.0	0.0	0.0	0.0	0.0	0.0	0.0	0.0	0.0	1.7343089037472377	3.1164357205069395	MOUSE_NEURONS_TRANSCRIPTOMICS: ZHOU_2020_10, HUMAN_NEURONS_TRANSCRIPTOMICS: LENG_2021_1
ELFN1	0.0	0.0	1.4189016762250855	0.0	1.3669840965326596	0.0	0.0	0.0	0.0	0.0	0.0	0.0	1.6972939312243067	0.0	0.0	3.1161956074493924	HUMAN_NEURONS_TRANSCRIPTOMICS: GAZESTANI_2023_5, MOUSE_NEURONS_TRANSCRIPTOMICS: CHEN_2020_5
DNAJB1	0.0	0.0	0.0	1.3784638941715492	0.0	0.0	0.0	0.0	0.0	0.0	0.0	0.0	0.0	0.0	1.7373385491051188	3.115802443276668	MOUSE_NEURONS_TRANSCRIPTOMICS: ZHOU_2020_10, HUMAN_NEURONS_TRANSCRIPTOMICS: LENG_2021_1
LURAP1L	0.0	0.0	0.0	0.0	1.370827943542086	0.0	0.0	0.0	0.0	0.0	0.0	0.0	0.0	0.0	1.7445903689549767	3.115418312497063	MOUSE_NEURONS_TRANSCRIPTOMICS: ZHOU_2020_10, HUMAN_NEURONS_TRANSCRIPTOMICS: LENG_2021_2
TMEM101	0.0	0.0	0.0	0.0	1.3702496656734107	0.0	0.0	0.0	0.0	0.0	0.0	0.0	0.0	0.0	1.7451665932091307	3.1154162588825414	MOUSE_NEURONS_TRANSCRIPTOMICS: ZHOU_2020_10, HUMAN_NEURONS_TRANSCRIPTOMICS: LENG_2021_2
CYGB	0.0	0.0	0.0	1.3882265141204821	1.3822717584867803	0.0	0.0	0.0	0.0	0.0	0.0	0.0	1.7271677719063474	0.0	0.0	3.1153942860268296	MOUSE_NEURONS_TRANSCRIPTOMICS: CHEN_2020_5, HUMAN_NEURONS_TRANSCRIPTOMICS: LENG_2021_1
SLC2A8	0.0	0.0	0.0	0.0	1.3732884591795285	0.0	0.0	0.0	0.0	0.0	0.0	0.0	0.0	0.0	1.7420659723882725	3.115354431567801	MOUSE_NEURONS_TRANSCRIPTOMICS: ZHOU_2020_10, HUMAN_NEURONS_TRANSCRIPTOMICS: LENG_2021_2
OTUD3	0.0	0.0	0.0	0.0	0.0	0.0	0.0	0.0	0.0	1.4980891360176916	1.4826563425202117	0.0	0.0	1.617187083420058	0.0	3.1152762194377495	MOUSE_NEURONS_TRANSCRIPTOMICS: CHEN_2020_8, HUMAN_NEURONS_TRANSCRIPTOMICS: ZHOU_2020_6
RGS11	0.0	0.0	0.0	0.0	1.3664965289178947	0.0	0.0	0.0	0.0	1.496699692418655	1.4831125483844065	0.0	0.0	1.6184761017980744	0.0	3.1151757942167295	MOUSE_NEURONS_TRANSCRIPTOMICS: CHEN_2020_8, HUMAN_NEURONS_TRANSCRIPTOMICS: ZHOU_2020_6
CDH13	0.0	0.0	0.0	1.385293071878275	1.385336368989695	0.0	0.0	0.0	0.0	0.0	0.0	0.0	0.0	0.0	1.7297428823963676	3.115079251386063	MOUSE_NEURONS_TRANSCRIPTOMICS: ZHOU_2020_10, HUMAN_NEURONS_TRANSCRIPTOMICS: LENG_2021_2
TCERG1L	0.0	0.0	1.4316537889963814	1.3922774581692445	0.0	0.0	0.0	0.0	0.0	0.0	0.0	0.0	1.6833571555866522	0.0	0.0	3.115010944583034	HUMAN_NEURONS_TRANSCRIPTOMICS: GAZESTANI_2023_5, MOUSE_NEURONS_TRANSCRIPTOMICS: CHEN_2020_5
LARP1	0.0	0.0	0.0	0.0	1.3670861455683079	0.0	0.0	0.0	0.0	0.0	0.0	0.0	0.0	0.0	1.7478737254469752	3.114959871015283	MOUSE_NEURONS_TRANSCRIPTOMICS: ZHOU_2020_10, HUMAN_NEURONS_TRANSCRIPTOMICS: LENG_2021_2
ORAI2	0.0	0.0	0.0	0.0	1.3737420104492677	0.0	0.0	0.0	0.0	0.0	0.0	0.0	0.0	1.741163503431357	0.0	3.1149055138806245	MOUSE_NEURONS_TRANSCRIPTOMICS: CHEN_2020_8, HUMAN_NEURONS_TRANSCRIPTOMICS: LENG_2021_2
CELSR3	0.0	0.0	0.0	1.3682666901867335	0.0	0.0	0.0	0.0	0.0	0.0	0.0	0.0	0.0	0.0	1.7464627508842052	3.1147294410709385	MOUSE_NEURONS_TRANSCRIPTOMICS: ZHOU_2020_10, HUMAN_NEURONS_TRANSCRIPTOMICS: LENG_2021_1
ANKRD55	0.0	0.0	1.4326091917671016	0.0	0.0	0.0	0.0	0.0	0.0	0.0	0.0	0.0	1.6819461330621608	0.0	0.0	3.1145553248292623	HUMAN_NEURONS_TRANSCRIPTOMICS: GAZESTANI_2023_5, MOUSE_NEURONS_TRANSCRIPTOMICS: CHEN_2020_5
C2ORF88	0.0	0.0	0.0	1.3900579754145588	1.3900810268147838	0.0	0.0	0.0	0.0	0.0	0.0	0.0	0.0	0.0	1.7244077987664579	3.1144888255812417	MOUSE_NEURONS_TRANSCRIPTOMICS: ZHOU_2020_10, HUMAN_NEURONS_TRANSCRIPTOMICS: LENG_2021_2
MBP	0.0	0.0	0.0	0.0	1.3683560891230444	0.0	0.0	0.0	0.0	0.0	0.0	0.0	0.0	0.0	1.746041564852023	3.1143976539750673	MOUSE_NEURONS_TRANSCRIPTOMICS: ZHOU_2020_10, HUMAN_NEURONS_TRANSCRIPTOMICS: LENG_2021_2
TP53INP2	0.0	0.0	0.0	0.0	1.374331627100355	0.0	0.0	0.0	0.0	0.0	0.0	0.0	0.0	0.0	1.739650259217658	3.1139818863180126	MOUSE_NEURONS_TRANSCRIPTOMICS: ZHOU_2020_10, HUMAN_NEURONS_TRANSCRIPTOMICS: LENG_2021_2
TIAM2	0.0	0.0	1.4283551352195794	0.0	1.3728349079098983	0.0	0.0	0.0	1.4971760109281105	0.0	0.0	0.0	0.0	1.6164860091900337	0.0	3.113662020118144	HUMAN_NEURONS_TRANSCRIPTOMICS: MATHYS_2023_6, MOUSE_NEURONS_TRANSCRIPTOMICS: CHEN_2020_8
TNR	0.0	1.4414948999276953	1.4220997612891801	1.3784018107378517	0.0	0.0	0.0	0.0	0.0	0.0	0.0	0.0	0.0	1.6717133795261139	0.0	3.113208279453809	HUMAN_NEURONS_TRANSCRIPTOMICS: GAZESTANI_2023_4, MOUSE_NEURONS_TRANSCRIPTOMICS: CHEN_2020_8
NKIRAS1	0.0	1.4516516288542904	1.4153013163101613	0.0	0.0	0.0	0.0	0.0	0.0	0.0	0.0	0.0	0.0	1.660637137832241	0.0	3.1122887666865315	HUMAN_NEURONS_TRANSCRIPTOMICS: GAZESTANI_2023_4, MOUSE_NEURONS_TRANSCRIPTOMICS: CHEN_2020_8
TMEM109	0.0	0.0	0.0	1.378122435286213	0.0	0.0	0.0	0.0	0.0	0.0	0.0	0.0	0.0	0.0	1.7341403177555685	3.1122627530417812	MOUSE_NEURONS_TRANSCRIPTOMICS: ZHOU_2020_10, HUMAN_NEURONS_TRANSCRIPTOMICS: LENG_2021_1
MTIF2	0.0	0.0	0.0	0.0	1.3809650723888873	0.0	0.0	0.0	0.0	0.0	0.0	0.0	0.0	0.0	1.7304520595622261	3.1114171319511135	MOUSE_NEURONS_TRANSCRIPTOMICS: ZHOU_2020_10, HUMAN_NEURONS_TRANSCRIPTOMICS: LENG_2021_2
RBM42	0.0	0.0	0.0	1.3682977319035823	0.0	0.0	0.0	0.0	0.0	0.0	0.0	0.0	0.0	0.0	1.7429747279742047	3.111272459877787	MOUSE_NEURONS_TRANSCRIPTOMICS: ZHOU_2020_10, HUMAN_NEURONS_TRANSCRIPTOMICS: LENG_2021_1
ZNF260	0.0	0.0	0.0	1.3686547116473429	0.0	0.0	0.0	0.0	0.0	0.0	0.0	0.0	0.0	0.0	1.7423804066563928	3.111035118303736	MOUSE_NEURONS_TRANSCRIPTOMICS: ZHOU_2020_10, HUMAN_NEURONS_TRANSCRIPTOMICS: LENG_2021_1
ABI3BP	0.0	0.0	0.0	0.0	1.3840166056436904	0.0	0.0	0.0	0.0	0.0	0.0	0.0	0.0	1.628933106876482	1.726617799393083	3.110634405036773	MOUSE_NEURONS_TRANSCRIPTOMICS: ZHOU_2020_10, HUMAN_NEURONS_TRANSCRIPTOMICS: LENG_2021_2
FBN1	0.0	0.0	0.0	0.0	0.0	0.0	0.0	0.0	0.0	1.4762304666142951	0.0	0.0	0.0	1.6342716345239752	0.0	3.1105021011382705	MOUSE_NEURONS_TRANSCRIPTOMICS: CHEN_2020_8, HUMAN_NEURONS_TRANSCRIPTOMICS: ZHOU_2020_6
NDST4	0.0	0.0	0.0	0.0	1.3807835774114965	0.0	0.0	0.0	0.0	0.0	0.0	0.0	0.0	1.63207709177482	1.7296512181317272	3.110434795543224	MOUSE_NEURONS_TRANSCRIPTOMICS: ZHOU_2020_10, HUMAN_NEURONS_TRANSCRIPTOMICS: LENG_2021_2
RNF208	0.0	0.0	0.0	1.3683908570541286	0.0	0.0	0.0	0.0	0.0	0.0	0.0	0.0	0.0	0.0	1.741675392491954	3.1100662495460822	MOUSE_NEURONS_TRANSCRIPTOMICS: ZHOU_2020_10, HUMAN_NEURONS_TRANSCRIPTOMICS: LENG_2021_1
DLX2	0.0	0.0	0.0	0.0	1.3775291639571778	0.0	0.0	0.0	0.0	0.0	0.0	0.0	1.732530355125789	0.0	0.0	3.1100595190829665	MOUSE_NEURONS_TRANSCRIPTOMICS: CHEN_2020_5, HUMAN_NEURONS_TRANSCRIPTOMICS: LENG_2021_2
BCR	0.0	1.448075665613631	1.4203900931731548	1.3807144186430838	1.3766900937853275	0.0	0.0	0.0	0.0	0.0	0.0	0.0	0.0	1.661776458109395	0.0	3.109852123723026	HUMAN_NEURONS_TRANSCRIPTOMICS: GAZESTANI_2023_4, MOUSE_NEURONS_TRANSCRIPTOMICS: CHEN_2020_8
KCTD5	0.0	0.0	0.0	1.3703309643571757	0.0	0.0	0.0	0.0	0.0	0.0	0.0	0.0	0.0	0.0	1.7392392619007557	3.1095702262579312	MOUSE_NEURONS_TRANSCRIPTOMICS: ZHOU_2020_10, HUMAN_NEURONS_TRANSCRIPTOMICS: LENG_2021_1
CAAP1	0.0	0.0	0.0	1.3708741944020288	0.0	0.0	0.0	0.0	0.0	0.0	0.0	0.0	0.0	0.0	1.7383534272006158	3.1092276216026447	MOUSE_NEURONS_TRANSCRIPTOMICS: ZHOU_2020_10, HUMAN_NEURONS_TRANSCRIPTOMICS: LENG_2021_1
RXFP1	0.0	0.0	0.0	1.3795193125444067	0.0	0.0	0.0	0.0	0.0	0.0	0.0	0.0	1.6590571715333766	0.0	1.7295902152446512	3.109109527789058	MOUSE_NEURONS_TRANSCRIPTOMICS: ZHOU_2020_10, HUMAN_NEURONS_TRANSCRIPTOMICS: LENG_2021_1
FBXL4	0.0	0.0	0.0	0.0	1.368979722118674	0.0	0.0	0.0	0.0	0.0	0.0	0.0	0.0	0.0	1.7399134520089727	3.1088931741276467	MOUSE_NEURONS_TRANSCRIPTOMICS: ZHOU_2020_10, HUMAN_NEURONS_TRANSCRIPTOMICS: LENG_2021_2
GINM1	0.0	0.0	0.0	0.0	1.3770302573128725	0.0	0.0	0.0	0.0	0.0	0.0	0.0	0.0	0.0	1.731553340708472	3.1085835980213448	MOUSE_NEURONS_TRANSCRIPTOMICS: ZHOU_2020_10, HUMAN_NEURONS_TRANSCRIPTOMICS: LENG_2021_2
CELF1	0.0	1.4591760515065113	1.4299642346228976	0.0	1.375851023869786	0.0	0.0	0.0	0.0	1.474311029065111	1.4831303226388557	0.0	0.0	1.6253807114768677	0.0	3.108511034115723	HUMAN_NEURONS_TRANSCRIPTOMICS: ZHOU_2020_7, MOUSE_NEURONS_TRANSCRIPTOMICS: CHEN_2020_8
PCDH19	0.0	0.0	1.4153817712803272	0.0	1.368288056432612	0.0	0.0	0.0	0.0	0.0	1.474776423047756	0.0	0.0	1.6336207103789953	0.0	3.1083971334267515	HUMAN_NEURONS_TRANSCRIPTOMICS: ZHOU_2020_7, MOUSE_NEURONS_TRANSCRIPTOMICS: CHEN_2020_8
CHST15	0.0	1.4753920514797796	1.4263236472228902	0.0	1.3748985661892026	0.0	0.0	0.0	0.0	0.0	0.0	0.0	0.0	1.6323326417560342	0.0	3.107724693235814	HUMAN_NEURONS_TRANSCRIPTOMICS: GAZESTANI_2023_4, MOUSE_NEURONS_TRANSCRIPTOMICS: CHEN_2020_8
UBAP2L	0.0	0.0	0.0	1.3699895054718394	0.0	0.0	0.0	0.0	0.0	0.0	0.0	0.0	0.0	0.0	1.7374823192513422	3.1074718247231816	MOUSE_NEURONS_TRANSCRIPTOMICS: ZHOU_2020_10, HUMAN_NEURONS_TRANSCRIPTOMICS: LENG_2021_1
IFNGR2	0.0	1.4726852459712247	1.4331623196869923	0.0	0.0	0.0	0.0	0.0	0.0	0.0	0.0	0.0	0.0	1.6345333772005373	0.0	3.107218623171762	HUMAN_NEURONS_TRANSCRIPTOMICS: GAZESTANI_2023_4, MOUSE_NEURONS_TRANSCRIPTOMICS: CHEN_2020_8
FRAS1	0.0	0.0	0.0	1.3779051432682716	0.0	0.0	0.0	0.0	0.0	0.0	0.0	0.0	0.0	1.6448348451782802	1.7292259821087732	3.1071311253770446	MOUSE_NEURONS_TRANSCRIPTOMICS: ZHOU_2020_10, HUMAN_NEURONS_TRANSCRIPTOMICS: LENG_2021_1
GABRA5	0.0	0.0	1.4167997901295013	0.0	0.0	0.0	0.0	0.0	0.0	0.0	0.0	0.0	0.0	1.6898022570894682	0.0	3.1066020472189697	HUMAN_NEURONS_TRANSCRIPTOMICS: GAZESTANI_2023_5, MOUSE_NEURONS_TRANSCRIPTOMICS: CHEN_2020_8
SPOCK3	0.0	0.0	0.0	1.377594726099784	0.0	0.0	0.0	0.0	0.0	0.0	0.0	0.0	0.0	0.0	1.7288947730431563	3.10648949914294	MOUSE_NEURONS_TRANSCRIPTOMICS: ZHOU_2020_10, HUMAN_NEURONS_TRANSCRIPTOMICS: LENG_2021_1
INSIG2	0.0	0.0	0.0	0.0	1.3693198855708353	0.0	0.0	0.0	0.0	0.0	0.0	0.0	0.0	0.0	1.7370879159233927	3.1064078014942282	MOUSE_NEURONS_TRANSCRIPTOMICS: ZHOU_2020_10, HUMAN_NEURONS_TRANSCRIPTOMICS: LENG_2021_2
PLEKHG5	0.0	0.0	0.0	0.0	1.3780507485946727	0.0	0.0	0.0	0.0	0.0	0.0	0.0	0.0	0.0	1.7282399405335485	3.106290689128221	MOUSE_NEURONS_TRANSCRIPTOMICS: ZHOU_2020_10, HUMAN_NEURONS_TRANSCRIPTOMICS: LENG_2021_2
ANKRD34B	0.0	0.0	0.0	1.3959093390405488	0.0	0.0	0.0	0.0	0.0	0.0	0.0	0.0	1.7103578581894523	0.0	0.0	3.106267197230001	MOUSE_NEURONS_TRANSCRIPTOMICS: CHEN_2020_5, HUMAN_NEURONS_TRANSCRIPTOMICS: LENG_2021_1
PI4KB	0.0	0.0	0.0	0.0	1.382648978741878	0.0	0.0	0.0	0.0	0.0	0.0	0.0	0.0	0.0	1.7230879587351062	3.1057369374769843	MOUSE_NEURONS_TRANSCRIPTOMICS: ZHOU_2020_10, HUMAN_NEURONS_TRANSCRIPTOMICS: LENG_2021_2
LEPROTL1	0.0	0.0	0.0	0.0	1.3820667104833706	0.0	0.0	0.0	0.0	0.0	0.0	0.0	0.0	0.0	1.7230361178187759	3.1051028283021465	MOUSE_NEURONS_TRANSCRIPTOMICS: ZHOU_2020_10, HUMAN_NEURONS_TRANSCRIPTOMICS: LENG_2021_2
CASKIN1	0.0	0.0	0.0	0.0	1.3698528083125552	0.0	0.0	0.0	0.0	0.0	0.0	0.0	0.0	0.0	1.7349207118483085	3.1047735201608635	MOUSE_NEURONS_TRANSCRIPTOMICS: ZHOU_2020_10, HUMAN_NEURONS_TRANSCRIPTOMICS: LENG_2021_2
VSTM2A	0.0	0.0	1.4273896755775886	0.0	0.0	0.0	0.0	0.0	0.0	0.0	0.0	0.0	1.6772709208040546	0.0	0.0	3.104660596381643	HUMAN_NEURONS_TRANSCRIPTOMICS: GAZESTANI_2023_5, MOUSE_NEURONS_TRANSCRIPTOMICS: CHEN_2020_5
ZNF667	0.0	0.0	0.0	0.0	0.0	0.0	0.0	0.0	0.0	0.0	1.4728805025731802	0.0	0.0	1.631567930731508	0.0	3.1044484333046882	MOUSE_NEURONS_TRANSCRIPTOMICS: CHEN_2020_8, HUMAN_NEURONS_TRANSCRIPTOMICS: ZHOU_2020_7
TTC13	0.0	0.0	0.0	1.3707345066762093	0.0	0.0	0.0	0.0	0.0	0.0	0.0	0.0	0.0	0.0	1.7334718309428758	3.104206337619085	MOUSE_NEURONS_TRANSCRIPTOMICS: ZHOU_2020_10, HUMAN_NEURONS_TRANSCRIPTOMICS: LENG_2021_1
PAPPA	0.0	0.0	1.432780158578704	0.0	0.0	0.0	0.0	0.0	0.0	0.0	0.0	0.0	1.6708526451754646	0.0	0.0	3.1036328037541687	HUMAN_NEURONS_TRANSCRIPTOMICS: GAZESTANI_2023_5, MOUSE_NEURONS_TRANSCRIPTOMICS: CHEN_2020_5
TRIM32	0.0	0.0	0.0	0.0	1.3670181128778758	0.0	0.0	0.0	0.0	0.0	0.0	0.0	0.0	0.0	1.7362378466218569	3.103255959499733	MOUSE_NEURONS_TRANSCRIPTOMICS: ZHOU_2020_10, HUMAN_NEURONS_TRANSCRIPTOMICS: LENG_2021_2
GRIK1	0.0	0.0	0.0	1.3957851721731538	0.0	0.0	0.0	0.0	0.0	0.0	0.0	0.0	1.707328374685119	0.0	0.0	3.103113546858273	MOUSE_NEURONS_TRANSCRIPTOMICS: CHEN_2020_5, HUMAN_NEURONS_TRANSCRIPTOMICS: LENG_2021_1
B3GAT1	0.0	0.0	0.0	0.0	0.0	0.0	0.0	0.0	0.0	1.4840371342583654	0.0	0.0	0.0	1.6189461288367204	0.0	3.1029832630950858	MOUSE_NEURONS_TRANSCRIPTOMICS: CHEN_2020_8, HUMAN_NEURONS_TRANSCRIPTOMICS: ZHOU_2020_6
ASPHD2	0.0	0.0	0.0	0.0	1.3800804384652565	0.0	0.0	0.0	0.0	0.0	0.0	0.0	0.0	1.722742582808049	0.0	3.1028230212733057	MOUSE_NEURONS_TRANSCRIPTOMICS: CHEN_2020_8, HUMAN_NEURONS_TRANSCRIPTOMICS: LENG_2021_2
CCPG1	0.0	0.0	0.0	0.0	1.3661903818109493	0.0	0.0	0.0	0.0	0.0	0.0	0.0	0.0	0.0	1.7364137711155536	3.102604152926503	MOUSE_NEURONS_TRANSCRIPTOMICS: ZHOU_2020_10, HUMAN_NEURONS_TRANSCRIPTOMICS: LENG_2021_2
ZC3H7A	0.0	0.0	0.0	0.0	1.3697620980586456	0.0	0.0	0.0	0.0	0.0	0.0	0.0	0.0	0.0	1.7317768461841954	3.101538944242841	MOUSE_NEURONS_TRANSCRIPTOMICS: ZHOU_2020_10, HUMAN_NEURONS_TRANSCRIPTOMICS: LENG_2021_2
MBOAT7	0.0	0.0	0.0	1.3706879441009363	0.0	0.0	0.0	0.0	0.0	0.0	0.0	0.0	0.0	0.0	1.7304831525473754	3.1011710966483115	MOUSE_NEURONS_TRANSCRIPTOMICS: ZHOU_2020_10, HUMAN_NEURONS_TRANSCRIPTOMICS: LENG_2021_1
SPINK8	0.0	0.0	0.0	0.0	0.0	0.0	0.0	1.4508439403708207	0.0	0.0	0.0	0.0	0.0	1.6497083436712054	0.0	3.100552284042026	MOUSE_NEURONS_TRANSCRIPTOMICS: CHEN_2020_8, HUMAN_NEURONS_TRANSCRIPTOMICS: MATHYS_2023_4
SERPINB6	0.0	0.0	0.0	1.3744595126980599	0.0	0.0	0.0	0.0	0.0	0.0	0.0	0.0	0.0	0.0	1.7259976881221835	3.1004572008202436	MOUSE_NEURONS_TRANSCRIPTOMICS: ZHOU_2020_10, HUMAN_NEURONS_TRANSCRIPTOMICS: LENG_2021_1
CCKBR	0.0	0.0	0.0	1.374661283857577	0.0	0.0	0.0	0.0	0.0	0.0	0.0	0.0	0.0	1.621189513318446	1.7251399110895218	3.0998011949470987	MOUSE_NEURONS_TRANSCRIPTOMICS: ZHOU_2020_10, HUMAN_NEURONS_TRANSCRIPTOMICS: LENG_2021_1
SLITRK3	0.0	0.0	0.0	0.0	0.0	0.0	0.0	0.0	0.0	0.0	1.4814180694602543	0.0	0.0	1.617538140318023	0.0	3.0989562097782772	MOUSE_NEURONS_TRANSCRIPTOMICS: CHEN_2020_8, HUMAN_NEURONS_TRANSCRIPTOMICS: ZHOU_2020_7
STARD3NL	0.0	0.0	0.0	0.0	1.365997622521391	0.0	0.0	0.0	0.0	0.0	0.0	0.0	0.0	0.0	1.7327472017469705	3.0987448242683615	MOUSE_NEURONS_TRANSCRIPTOMICS: ZHOU_2020_10, HUMAN_NEURONS_TRANSCRIPTOMICS: LENG_2021_2
POLE4	0.0	0.0	0.0	0.0	0.0	0.0	0.0	1.4503142962455073	0.0	0.0	0.0	0.0	0.0	1.6478612602134208	0.0	3.098175556458928	MOUSE_NEURONS_TRANSCRIPTOMICS: CHEN_2020_8, HUMAN_NEURONS_TRANSCRIPTOMICS: MATHYS_2023_4
ADCYAP1	0.0	0.0	0.0	1.386984845446532	0.0	0.0	0.0	0.0	0.0	0.0	0.0	0.0	0.0	1.7110153976107167	0.0	3.098000243057249	MOUSE_NEURONS_TRANSCRIPTOMICS: CHEN_2020_8, HUMAN_NEURONS_TRANSCRIPTOMICS: LENG_2021_1
ISOC1	0.0	0.0	0.0	1.3897165165292225	0.0	0.0	0.0	0.0	0.0	0.0	0.0	0.0	1.7079195096418112	0.0	0.0	3.097636026171034	MOUSE_NEURONS_TRANSCRIPTOMICS: CHEN_2020_5, HUMAN_NEURONS_TRANSCRIPTOMICS: LENG_2021_1
FOXO6	0.0	0.0	0.0	1.3707965901099068	0.0	0.0	0.0	0.0	0.0	0.0	0.0	0.0	0.0	1.7265800906951987	0.0	3.0973766808051053	MOUSE_NEURONS_TRANSCRIPTOMICS: CHEN_2020_8, HUMAN_NEURONS_TRANSCRIPTOMICS: LENG_2021_1
PCYT2	0.0	0.0	0.0	1.368002835593519	0.0	0.0	0.0	0.0	0.0	0.0	0.0	0.0	0.0	0.0	1.7291353998435697	3.0971382354370887	MOUSE_NEURONS_TRANSCRIPTOMICS: ZHOU_2020_10, HUMAN_NEURONS_TRANSCRIPTOMICS: LENG_2021_1
MGAT5B	0.0	0.0	1.4312414572742813	1.3926499587714296	0.0	0.0	0.0	0.0	0.0	0.0	0.0	0.0	1.6641076719755674	0.0	0.0	3.0953491292498487	HUMAN_NEURONS_TRANSCRIPTOMICS: GAZESTANI_2023_5, MOUSE_NEURONS_TRANSCRIPTOMICS: CHEN_2020_5
PRRT3	0.0	0.0	0.0	0.0	1.372007176842924	0.0	0.0	0.0	0.0	0.0	0.0	0.0	0.0	1.714266383285326	1.7231918580677175	3.0951990349106415	MOUSE_NEURONS_TRANSCRIPTOMICS: ZHOU_2020_10, HUMAN_NEURONS_TRANSCRIPTOMICS: LENG_2021_2
DNAJC12	0.0	0.0	0.0	0.0	1.3850860574631714	0.0	0.0	0.0	0.0	0.0	0.0	0.0	1.7097368972746079	0.0	0.0	3.0948229547377792	MOUSE_NEURONS_TRANSCRIPTOMICS: CHEN_2020_5, HUMAN_NEURONS_TRANSCRIPTOMICS: LENG_2021_2
DTNBP1	0.0	0.0	1.4151705769836416	0.0	1.372540099584666	0.0	0.0	0.0	0.0	0.0	0.0	0.0	0.0	1.678451334229554	0.0	3.0936219112131953	HUMAN_NEURONS_TRANSCRIPTOMICS: GAZESTANI_2023_5, MOUSE_NEURONS_TRANSCRIPTOMICS: CHEN_2020_8
GOLGA7B	0.0	0.0	0.0	0.0	1.3883432711385806	0.0	0.0	0.0	0.0	0.0	0.0	0.0	0.0	1.7043847172416053	0.0	3.0927279883801857	MOUSE_NEURONS_TRANSCRIPTOMICS: CHEN_2020_8, HUMAN_NEURONS_TRANSCRIPTOMICS: LENG_2021_2
XKR4	0.0	1.4330764864653096	0.0	0.0	0.0	0.0	0.0	0.0	0.0	1.4706153955748906	0.0	0.0	0.0	1.6217831701546548	0.0	3.092398565729545	HUMAN_NEURONS_TRANSCRIPTOMICS: ZHOU_2020_6, MOUSE_NEURONS_TRANSCRIPTOMICS: CHEN_2020_8
TTL	0.0	0.0	1.4185597426018803	0.0	0.0	0.0	0.0	0.0	0.0	0.0	1.4724420709634345	0.0	0.0	1.6194168978665786	0.0	3.0918589688300133	HUMAN_NEURONS_TRANSCRIPTOMICS: ZHOU_2020_7, MOUSE_NEURONS_TRANSCRIPTOMICS: CHEN_2020_8
RASAL1	0.0	1.4384404313262988	0.0	1.3898562042550417	0.0	0.0	0.0	0.0	0.0	0.0	0.0	0.0	0.0	1.651457972936621	0.0	3.08989840426292	HUMAN_NEURONS_TRANSCRIPTOMICS: GAZESTANI_2023_4, MOUSE_NEURONS_TRANSCRIPTOMICS: CHEN_2020_8
ITGBL1	0.0	0.0	1.4184290032753608	0.0	1.453710214297762	0.0	0.0	0.0	0.0	0.0	0.0	0.0	0.0	1.636121577840169	0.0	3.089831792137931	HUMAN_NEURONS_TRANSCRIPTOMICS: LENG_2021_2, MOUSE_NEURONS_TRANSCRIPTOMICS: CHEN_2020_8
GNG4	0.0	0.0	0.0	0.0	1.3839402160859549	0.0	0.0	0.0	0.0	0.0	0.0	0.0	1.6992369428646596	0.0	0.0	3.0831771589506145	MOUSE_NEURONS_TRANSCRIPTOMICS: CHEN_2020_5, HUMAN_NEURONS_TRANSCRIPTOMICS: LENG_2021_2
RASSF5	0.0	0.0	0.0	0.0	1.365838879577049	0.0	0.0	0.0	0.0	0.0	0.0	0.0	1.7170264316466881	0.0	0.0	3.0828653112237374	MOUSE_NEURONS_TRANSCRIPTOMICS: CHEN_2020_5, HUMAN_NEURONS_TRANSCRIPTOMICS: LENG_2021_2
FAM171A2	0.0	0.0	0.0	1.3726746139792565	0.0	0.0	0.0	0.0	0.0	0.0	0.0	0.0	0.0	1.7073135186720563	0.0	3.0799881326513128	MOUSE_NEURONS_TRANSCRIPTOMICS: CHEN_2020_8, HUMAN_NEURONS_TRANSCRIPTOMICS: LENG_2021_1
STARD10	0.0	0.0	0.0	0.0	0.0	0.0	0.0	1.4409273973160632	0.0	0.0	0.0	0.0	0.0	1.6389849734554907	0.0	3.079912370771554	MOUSE_NEURONS_TRANSCRIPTOMICS: CHEN_2020_8, HUMAN_NEURONS_TRANSCRIPTOMICS: MATHYS_2023_4
CIDEA	0.0	0.0	0.0	1.3932242305331317	0.0	0.0	0.0	0.0	0.0	0.0	0.0	0.0	1.6855472849360018	0.0	0.0	3.0787715154691337	MOUSE_NEURONS_TRANSCRIPTOMICS: CHEN_2020_5, HUMAN_NEURONS_TRANSCRIPTOMICS: LENG_2021_1
ACOT4	0.0	0.0	0.0	0.0	0.0	0.0	0.0	1.4429889687767459	0.0	0.0	0.0	0.0	0.0	1.6341410619661074	0.0	3.077130030742853	MOUSE_NEURONS_TRANSCRIPTOMICS: CHEN_2020_8, HUMAN_NEURONS_TRANSCRIPTOMICS: MATHYS_2023_4
EEPD1	0.0	0.0	0.0	1.3702844017819025	0.0	0.0	0.0	0.0	0.0	0.0	0.0	0.0	1.7061672203740315	0.0	0.0	3.076451622155934	MOUSE_NEURONS_TRANSCRIPTOMICS: CHEN_2020_5, HUMAN_NEURONS_TRANSCRIPTOMICS: LENG_2021_1
C14ORF132	0.0	0.0	1.4299541777516267	0.0	0.0	0.0	0.0	0.0	0.0	0.0	0.0	0.0	0.0	1.6459277671285617	0.0	3.075881944880188	HUMAN_NEURONS_TRANSCRIPTOMICS: GAZESTANI_2023_5, MOUSE_NEURONS_TRANSCRIPTOMICS: CHEN_2020_8
KCNS1	0.0	0.0	0.0	1.3779827475603934	0.0	0.0	0.0	0.0	0.0	0.0	0.0	0.0	0.0	1.6978854565198005	0.0	3.075868204080194	MOUSE_NEURONS_TRANSCRIPTOMICS: CHEN_2020_8, HUMAN_NEURONS_TRANSCRIPTOMICS: LENG_2021_1
FOXRED2	0.0	0.0	0.0	1.389002557041701	1.3693539019160514	0.0	0.0	0.0	0.0	0.0	0.0	0.0	1.6866785049154986	0.0	0.0	3.0756810619571997	MOUSE_NEURONS_TRANSCRIPTOMICS: CHEN_2020_5, HUMAN_NEURONS_TRANSCRIPTOMICS: LENG_2021_1
WIPF3	0.0	0.0	0.0	0.0	1.3720752095333582	0.0	0.0	0.0	0.0	0.0	0.0	0.0	0.0	1.703250970380313	0.0	3.075326179913671	MOUSE_NEURONS_TRANSCRIPTOMICS: CHEN_2020_8, HUMAN_NEURONS_TRANSCRIPTOMICS: LENG_2021_2
SAMD14	0.0	0.0	0.0	1.3882885975541797	1.3702043105464556	0.0	0.0	0.0	0.0	0.0	0.0	0.0	1.6859215520721975	0.0	0.0	3.074210149626377	MOUSE_NEURONS_TRANSCRIPTOMICS: CHEN_2020_5, HUMAN_NEURONS_TRANSCRIPTOMICS: LENG_2021_1
EGLN3	0.0	0.0	1.4164075721499425	0.0	0.0	0.0	0.0	0.0	0.0	0.0	0.0	0.0	1.6577584863134418	0.0	0.0	3.0741660584633843	HUMAN_NEURONS_TRANSCRIPTOMICS: GAZESTANI_2023_5, MOUSE_NEURONS_TRANSCRIPTOMICS: CHEN_2020_5
PTHLH	0.0	0.0	0.0	1.372038258783857	0.0	0.0	0.0	0.0	0.0	0.0	0.0	0.0	1.6997355036028658	0.0	0.0	3.071773762386723	MOUSE_NEURONS_TRANSCRIPTOMICS: CHEN_2020_5, HUMAN_NEURONS_TRANSCRIPTOMICS: LENG_2021_1
DOC2B	0.0	0.0	0.0	0.0	1.3842129060850696	0.0	0.0	0.0	0.0	0.0	0.0	0.0	0.0	1.6847733478209888	0.0	3.0689862539060586	MOUSE_NEURONS_TRANSCRIPTOMICS: CHEN_2020_8, HUMAN_NEURONS_TRANSCRIPTOMICS: LENG_2021_2
ZNF385A	0.0	0.0	0.0	0.0	1.3699888736934198	0.0	0.0	0.0	0.0	0.0	0.0	0.0	1.6987436091688648	0.0	0.0	3.0687324828622846	MOUSE_NEURONS_TRANSCRIPTOMICS: CHEN_2020_5, HUMAN_NEURONS_TRANSCRIPTOMICS: LENG_2021_2
KCNH5	0.0	0.0	0.0	1.3974614248829866	1.3749779376618427	0.0	0.0	0.0	0.0	0.0	0.0	0.0	0.0	1.6702565893028447	0.0	3.0677180141858313	MOUSE_NEURONS_TRANSCRIPTOMICS: CHEN_2020_8, HUMAN_NEURONS_TRANSCRIPTOMICS: LENG_2021_1
ARMCX2	0.0	0.0	0.0	0.0	1.3825687731590541	0.0	0.0	0.0	0.0	0.0	0.0	0.0	1.684806889376744	0.0	0.0	3.067375662535798	MOUSE_NEURONS_TRANSCRIPTOMICS: CHEN_2020_5, HUMAN_NEURONS_TRANSCRIPTOMICS: LENG_2021_2
ADAMTS17	0.0	0.0	0.0	0.0	1.3811239049069268	0.0	0.0	0.0	0.0	0.0	0.0	0.0	1.6844406523687214	0.0	0.0	3.065564557275648	MOUSE_NEURONS_TRANSCRIPTOMICS: CHEN_2020_5, HUMAN_NEURONS_TRANSCRIPTOMICS: LENG_2021_2
SYNDIG1L	0.0	0.0	0.0	0.0	1.3858660650754389	0.0	0.0	0.0	0.0	0.0	0.0	0.0	1.6788976227600245	0.0	0.0	3.0647636878354634	MOUSE_NEURONS_TRANSCRIPTOMICS: CHEN_2020_5, HUMAN_NEURONS_TRANSCRIPTOMICS: LENG_2021_2
PPARG	0.0	0.0	0.0	1.3962197562090364	0.0	0.0	0.0	1.435535671401295	0.0	0.0	0.0	0.0	0.0	1.6269625052159433	0.0	3.0624981766172383	MOUSE_NEURONS_TRANSCRIPTOMICS: CHEN_2020_8, HUMAN_NEURONS_TRANSCRIPTOMICS: MATHYS_2023_4
GRM8	0.0	0.0	0.0	1.3908184974773532	0.0	0.0	0.0	0.0	0.0	0.0	0.0	0.0	0.0	1.6699713492084387	0.0	3.060789846685792	MOUSE_NEURONS_TRANSCRIPTOMICS: CHEN_2020_8, HUMAN_NEURONS_TRANSCRIPTOMICS: LENG_2021_1
PNOC	0.0	0.0	0.0	0.0	1.409342759959766	0.0	0.0	0.0	0.0	0.0	0.0	0.0	1.651151444536446	0.0	0.0	3.0604942044962122	MOUSE_NEURONS_TRANSCRIPTOMICS: CHEN_2020_5, HUMAN_NEURONS_TRANSCRIPTOMICS: LENG_2021_2
TANC1	0.0	0.0	0.0	1.3685305447799478	0.0	0.0	0.0	0.0	0.0	0.0	0.0	0.0	0.0	1.6902450546820968	0.0	3.0587755994620447	MOUSE_NEURONS_TRANSCRIPTOMICS: CHEN_2020_8, HUMAN_NEURONS_TRANSCRIPTOMICS: LENG_2021_1
GPR153	0.0	0.0	0.0	1.3972130911481966	1.4420806356835492	0.0	0.0	0.0	0.0	0.0	0.0	0.0	0.0	1.6166027615895284	0.0	3.058683397273078	MOUSE_NEURONS_TRANSCRIPTOMICS: CHEN_2020_8, HUMAN_NEURONS_TRANSCRIPTOMICS: LENG_2021_2
UNC13B	0.0	0.0	1.421194642874814	0.0	1.3687869628291156	0.0	0.0	0.0	0.0	0.0	0.0	0.0	0.0	1.635323556294098	0.0	3.056518199168912	HUMAN_NEURONS_TRANSCRIPTOMICS: GAZESTANI_2023_5, MOUSE_NEURONS_TRANSCRIPTOMICS: CHEN_2020_8
SEMA5B	0.0	0.0	0.0	0.0	1.374138867810491	0.0	0.0	0.0	0.0	0.0	0.0	0.0	0.0	1.6816900260095609	0.0	3.0558288938200517	MOUSE_NEURONS_TRANSCRIPTOMICS: CHEN_2020_8, HUMAN_NEURONS_TRANSCRIPTOMICS: LENG_2021_2
UBFD1	0.0	0.0	0.0	1.3839893197706274	0.0	0.0	0.0	0.0	0.0	0.0	0.0	0.0	1.6702702139616106	0.0	0.0	3.054259533732238	MOUSE_NEURONS_TRANSCRIPTOMICS: CHEN_2020_5, HUMAN_NEURONS_TRANSCRIPTOMICS: LENG_2021_1
CELSR2	0.0	0.0	0.0	1.3788519156321586	1.3679819093256667	0.0	0.0	0.0	0.0	0.0	0.0	0.0	0.0	1.6738429908033916	0.0	3.0526949064355504	MOUSE_NEURONS_TRANSCRIPTOMICS: CHEN_2020_8, HUMAN_NEURONS_TRANSCRIPTOMICS: LENG_2021_1
NECAB3	0.0	0.0	1.428415476447204	0.0	1.3697167429316905	0.0	0.0	0.0	0.0	0.0	0.0	0.0	0.0	1.622021057052565	0.0	3.050436533499769	HUMAN_NEURONS_TRANSCRIPTOMICS: GAZESTANI_2023_5, MOUSE_NEURONS_TRANSCRIPTOMICS: CHEN_2020_8
PAFAH1B3	0.0	0.0	0.0	1.386860678579137	0.0	0.0	0.0	0.0	0.0	0.0	0.0	0.0	1.663027049316123	0.0	0.0	3.04988772789526	MOUSE_NEURONS_TRANSCRIPTOMICS: CHEN_2020_5, HUMAN_NEURONS_TRANSCRIPTOMICS: LENG_2021_1
NNMT	0.0	0.0	0.0	1.37956587511968	0.0	0.0	0.0	0.0	0.0	0.0	0.0	0.0	1.6668584298692992	0.0	0.0	3.046424304988979	MOUSE_NEURONS_TRANSCRIPTOMICS: CHEN_2020_5, HUMAN_NEURONS_TRANSCRIPTOMICS: LENG_2021_1
ZNF189	0.0	0.0	1.415080065142205	0.0	0.0	0.0	0.0	0.0	0.0	0.0	0.0	0.0	0.0	1.6311876983861369	0.0	3.046267763528342	HUMAN_NEURONS_TRANSCRIPTOMICS: GAZESTANI_2023_5, MOUSE_NEURONS_TRANSCRIPTOMICS: CHEN_2020_8
SLC4A7	0.0	0.0	0.0	1.3851068215771825	0.0	0.0	0.0	0.0	0.0	0.0	0.0	0.0	0.0	1.6608623599016077	0.0	3.04596918147879	MOUSE_NEURONS_TRANSCRIPTOMICS: CHEN_2020_8, HUMAN_NEURONS_TRANSCRIPTOMICS: LENG_2021_1
B4GALT5	0.0	0.0	0.0	1.3735282611925972	1.3679592317621891	0.0	0.0	0.0	0.0	0.0	0.0	0.0	1.6711454941993695	0.0	0.0	3.0446737553919667	MOUSE_NEURONS_TRANSCRIPTOMICS: CHEN_2020_5, HUMAN_NEURONS_TRANSCRIPTOMICS: LENG_2021_1
TTC39A	0.0	0.0	0.0	1.3766324328774726	0.0	0.0	0.0	0.0	0.0	0.0	0.0	0.0	1.6679809600678381	0.0	0.0	3.044613392945311	MOUSE_NEURONS_TRANSCRIPTOMICS: CHEN_2020_5, HUMAN_NEURONS_TRANSCRIPTOMICS: LENG_2021_1
SARM1	0.0	0.0	0.0	0.0	1.3695126448603936	0.0	0.0	0.0	0.0	0.0	0.0	0.0	1.674753850005616	0.0	0.0	3.04426649486601	MOUSE_NEURONS_TRANSCRIPTOMICS: CHEN_2020_5, HUMAN_NEURONS_TRANSCRIPTOMICS: LENG_2021_2
KCNIP1	0.0	0.0	0.0	0.0	1.3834872472490818	0.0	0.0	0.0	0.0	0.0	0.0	0.0	1.659841810777201	0.0	0.0	3.043329058026283	MOUSE_NEURONS_TRANSCRIPTOMICS: CHEN_2020_5, HUMAN_NEURONS_TRANSCRIPTOMICS: LENG_2021_2
LIG1	0.0	0.0	0.0	0.0	1.3764519793384151	0.0	0.0	0.0	0.0	0.0	0.0	0.0	1.6665799031742639	0.0	0.0	3.043031882512679	MOUSE_NEURONS_TRANSCRIPTOMICS: CHEN_2020_5, HUMAN_NEURONS_TRANSCRIPTOMICS: LENG_2021_2
C17ORF100	0.0	0.0	0.0	0.0	1.3674149702387308	0.0	0.0	0.0	0.0	0.0	0.0	0.0	1.6726269861375216	0.0	0.0	3.0400419563762524	MOUSE_NEURONS_TRANSCRIPTOMICS: CHEN_2020_5, HUMAN_NEURONS_TRANSCRIPTOMICS: LENG_2021_2
PIP5K1C	0.0	0.0	0.0	1.3860535939410694	0.0	0.0	0.0	0.0	0.0	0.0	0.0	0.0	0.0	1.6530970778900602	0.0	3.0391506718311296	MOUSE_NEURONS_TRANSCRIPTOMICS: CHEN_2020_8, HUMAN_NEURONS_TRANSCRIPTOMICS: LENG_2021_1
C1QL1	0.0	0.0	0.0	0.0	1.3782888636228352	0.0	0.0	0.0	0.0	0.0	0.0	0.0	1.6601043182460842	0.0	0.0	3.038393181868919	MOUSE_NEURONS_TRANSCRIPTOMICS: CHEN_2020_5, HUMAN_NEURONS_TRANSCRIPTOMICS: LENG_2021_2
SLC41A3	0.0	0.0	0.0	0.0	1.3763045751627745	0.0	0.0	0.0	0.0	0.0	0.0	0.0	1.6619563715267403	0.0	0.0	3.0382609466895145	MOUSE_NEURONS_TRANSCRIPTOMICS: CHEN_2020_5, HUMAN_NEURONS_TRANSCRIPTOMICS: LENG_2021_2
FOXP2	0.0	0.0	0.0	0.0	1.3716103194820624	0.0	0.0	0.0	0.0	0.0	0.0	0.0	0.0	1.6634294245110048	0.0	3.0350397439930674	MOUSE_NEURONS_TRANSCRIPTOMICS: CHEN_2020_8, HUMAN_NEURONS_TRANSCRIPTOMICS: LENG_2021_2
TRIM62	0.0	0.0	0.0	0.0	1.3752160520802652	0.0	0.0	0.0	0.0	0.0	0.0	0.0	1.6595797903223293	0.0	0.0	3.0347958424025947	MOUSE_NEURONS_TRANSCRIPTOMICS: CHEN_2020_5, HUMAN_NEURONS_TRANSCRIPTOMICS: LENG_2021_2
GFRA2	0.0	0.0	0.0	1.394931524959813	0.0	0.0	0.0	0.0	0.0	0.0	0.0	0.0	0.0	1.6391243652175258	0.0	3.034055890177339	MOUSE_NEURONS_TRANSCRIPTOMICS: CHEN_2020_8, HUMAN_NEURONS_TRANSCRIPTOMICS: LENG_2021_1
IL1RAPL2	0.0	0.0	0.0	1.397973613210991	0.0	0.0	0.0	0.0	0.0	0.0	0.0	0.0	0.0	1.6354560004504326	0.0	3.033429613661424	MOUSE_NEURONS_TRANSCRIPTOMICS: CHEN_2020_8, HUMAN_NEURONS_TRANSCRIPTOMICS: LENG_2021_1
SSTR2	0.0	0.0	0.0	1.3760426402573462	0.0	0.0	0.0	0.0	0.0	0.0	0.0	0.0	0.0	1.65578476658433	0.0	3.031827406841676	MOUSE_NEURONS_TRANSCRIPTOMICS: CHEN_2020_8, HUMAN_NEURONS_TRANSCRIPTOMICS: LENG_2021_1
ADRA2C	0.0	0.0	0.0	1.374878575875518	0.0	0.0	0.0	0.0	0.0	0.0	0.0	0.0	0.0	1.655983793044298	0.0	3.030862368919816	MOUSE_NEURONS_TRANSCRIPTOMICS: CHEN_2020_8, HUMAN_NEURONS_TRANSCRIPTOMICS: LENG_2021_1
FSTL4	0.0	0.0	0.0	1.3984081972468736	0.0	0.0	0.0	0.0	0.0	0.0	0.0	0.0	0.0	1.629181509870832	0.0	3.0275897071177056	MOUSE_NEURONS_TRANSCRIPTOMICS: CHEN_2020_8, HUMAN_NEURONS_TRANSCRIPTOMICS: LENG_2021_1
GPR176	0.0	0.0	0.0	1.3783086855873055	0.0	0.0	0.0	0.0	0.0	0.0	0.0	0.0	1.6491564576101674	0.0	0.0	3.027465143197473	MOUSE_NEURONS_TRANSCRIPTOMICS: CHEN_2020_5, HUMAN_NEURONS_TRANSCRIPTOMICS: LENG_2021_1
PWWP2B	0.0	0.0	0.0	0.0	1.3783568965444395	0.0	0.0	0.0	0.0	0.0	0.0	0.0	0.0	1.6468845711682976	0.0	3.0252414677127373	MOUSE_NEURONS_TRANSCRIPTOMICS: CHEN_2020_8, HUMAN_NEURONS_TRANSCRIPTOMICS: LENG_2021_2
RPUSD1	0.0	0.0	0.0	0.0	1.3714629153194575	0.0	0.0	0.0	0.0	0.0	0.0	0.0	0.0	1.653658211463716	0.0	3.0251211267831737	MOUSE_NEURONS_TRANSCRIPTOMICS: CHEN_2020_8, HUMAN_NEURONS_TRANSCRIPTOMICS: LENG_2021_2
AMZ1	0.0	0.0	0.0	1.3904149551583194	0.0	0.0	0.0	0.0	0.0	0.0	0.0	0.0	0.0	1.632204784403608	0.0	3.0226197395619274	MOUSE_NEURONS_TRANSCRIPTOMICS: CHEN_2020_8, HUMAN_NEURONS_TRANSCRIPTOMICS: LENG_2021_1
PRRT4	0.0	0.0	0.0	0.0	1.3665532228265882	0.0	0.0	0.0	0.0	0.0	0.0	0.0	1.655957504751442	0.0	0.0	3.0225107275780303	MOUSE_NEURONS_TRANSCRIPTOMICS: CHEN_2020_5, HUMAN_NEURONS_TRANSCRIPTOMICS: LENG_2021_2
FNDC9	0.0	0.0	0.0	1.3960645476247926	0.0	0.0	0.0	0.0	0.0	0.0	0.0	0.0	0.0	1.6215455284464166	0.0	3.0176100760712092	MOUSE_NEURONS_TRANSCRIPTOMICS: CHEN_2020_8, HUMAN_NEURONS_TRANSCRIPTOMICS: LENG_2021_1
RAB3D	0.0	0.0	0.0	0.0	1.3810104504461105	0.0	0.0	0.0	0.0	0.0	0.0	0.0	0.0	1.6355886649141202	0.0	3.016599115360231	MOUSE_NEURONS_TRANSCRIPTOMICS: CHEN_2020_8, HUMAN_NEURONS_TRANSCRIPTOMICS: LENG_2021_2
NMNAT3	0.0	0.0	0.0	1.3950556918272081	0.0	0.0	0.0	0.0	0.0	0.0	0.0	0.0	0.0	1.6205973026889537	0.0	3.015652994516162	MOUSE_NEURONS_TRANSCRIPTOMICS: CHEN_2020_8, HUMAN_NEURONS_TRANSCRIPTOMICS: LENG_2021_1
PCSK5	0.0	0.0	0.0	1.3987651769906342	0.0	0.0	0.0	0.0	0.0	0.0	0.0	0.0	0.0	1.6168363770504701	0.0	3.0156015540411043	MOUSE_NEURONS_TRANSCRIPTOMICS: CHEN_2020_8, HUMAN_NEURONS_TRANSCRIPTOMICS: LENG_2021_1
NPNT	0.0	0.0	0.0	1.388505889572121	0.0	0.0	0.0	0.0	0.0	0.0	0.0	0.0	0.0	1.6263522369866512	0.0	3.014858126558772	MOUSE_NEURONS_TRANSCRIPTOMICS: CHEN_2020_8, HUMAN_NEURONS_TRANSCRIPTOMICS: LENG_2021_1
PCDHB4	0.0	0.0	0.0	0.0	1.386144236082008	0.0	0.0	0.0	0.0	0.0	0.0	0.0	0.0	1.6270848574340386	0.0	3.0132290935160464	MOUSE_NEURONS_TRANSCRIPTOMICS: CHEN_2020_8, HUMAN_NEURONS_TRANSCRIPTOMICS: LENG_2021_2
ADRB1	0.0	0.0	0.0	1.3811024401036933	0.0	0.0	0.0	0.0	0.0	0.0	0.0	0.0	0.0	1.631822193091508	0.0	3.012924633195201	MOUSE_NEURONS_TRANSCRIPTOMICS: CHEN_2020_8, HUMAN_NEURONS_TRANSCRIPTOMICS: LENG_2021_1
ELK1	0.0	0.0	0.0	1.3870779705970784	0.0	0.0	0.0	0.0	0.0	0.0	0.0	0.0	0.0	1.6247763662524353	0.0	3.0118543368495136	MOUSE_NEURONS_TRANSCRIPTOMICS: CHEN_2020_8, HUMAN_NEURONS_TRANSCRIPTOMICS: LENG_2021_1
POU6F2	0.0	0.0	0.0	1.3827631719551015	0.0	0.0	0.0	0.0	0.0	0.0	0.0	0.0	0.0	1.6267181028175572	0.0	3.009481274772659	MOUSE_NEURONS_TRANSCRIPTOMICS: CHEN_2020_8, HUMAN_NEURONS_TRANSCRIPTOMICS: LENG_2021_1
EMX1	0.0	0.0	0.0	1.3721313839344034	0.0	0.0	0.0	0.0	0.0	0.0	0.0	0.0	0.0	1.636658227369716	0.0	3.0087896113041195	MOUSE_NEURONS_TRANSCRIPTOMICS: CHEN_2020_8, HUMAN_NEURONS_TRANSCRIPTOMICS: LENG_2021_1
TXNRD2	0.0	0.0	0.0	0.0	1.3812487232128416	0.0	0.0	0.0	0.0	0.0	0.0	0.0	0.0	1.6259872294658582	0.0	3.0072359526787	MOUSE_NEURONS_TRANSCRIPTOMICS: CHEN_2020_8, HUMAN_NEURONS_TRANSCRIPTOMICS: LENG_2021_2
B4GALT2	0.0	0.0	0.0	0.0	1.3892045062335556	0.0	0.0	0.0	0.0	0.0	0.0	0.0	0.0	1.6161359682316487	0.0	3.0053404744652044	MOUSE_NEURONS_TRANSCRIPTOMICS: CHEN_2020_8, HUMAN_NEURONS_TRANSCRIPTOMICS: LENG_2021_2
TCAP	0.0	0.0	0.0	0.0	1.3688436567378093	0.0	0.0	0.0	0.0	0.0	0.0	0.0	0.0	1.635988006072108	0.0	3.0048316628099174	MOUSE_NEURONS_TRANSCRIPTOMICS: CHEN_2020_8, HUMAN_NEURONS_TRANSCRIPTOMICS: LENG_2021_2
ADRA1D	0.0	0.0	0.0	0.0	1.3794000762035417	0.0	0.0	0.0	0.0	0.0	0.0	0.0	0.0	1.6250178516258027	0.0	3.004417927829344	MOUSE_NEURONS_TRANSCRIPTOMICS: CHEN_2020_8, HUMAN_NEURONS_TRANSCRIPTOMICS: LENG_2021_2
YDJC	0.0	0.0	0.0	1.3818163995912145	0.0	0.0	0.0	0.0	0.0	0.0	0.0	0.0	0.0	1.6182413559249342	0.0	3.0000577555161487	MOUSE_NEURONS_TRANSCRIPTOMICS: CHEN_2020_8, HUMAN_NEURONS_TRANSCRIPTOMICS: LENG_2021_1
NECAB1	0.0	0.0	0.0	0.0	0.0	0.0	0.0	0.0	0.0	0.0	0.0	0.0	1.8837915070812277	0.0	1.72853634455917	1.8837915070812277	MOUSE_NEURONS_TRANSCRIPTOMICS: CHEN_2020_5
TNNT1	0.0	0.0	0.0	0.0	0.0	0.0	0.0	0.0	0.0	0.0	0.0	0.0	1.8801998525545196	0.0	0.0	1.8801998525545196	MOUSE_NEURONS_TRANSCRIPTOMICS: CHEN_2020_5
SOCS5	0.0	0.0	0.0	0.0	0.0	0.0	0.0	0.0	0.0	0.0	0.0	0.0	1.8664932220632995	0.0	0.0	1.8664932220632995	MOUSE_NEURONS_TRANSCRIPTOMICS: CHEN_2020_5
CALB2	0.0	0.0	0.0	0.0	0.0	0.0	0.0	0.0	0.0	0.0	0.0	0.0	1.860017624173563	0.0	0.0	1.860017624173563	MOUSE_NEURONS_TRANSCRIPTOMICS: CHEN_2020_5
ROCK2	0.0	0.0	0.0	0.0	0.0	0.0	0.0	0.0	0.0	0.0	0.0	0.0	0.0	1.7874837080489778	1.834427410909264	1.834427410909264	MOUSE_NEURONS_TRANSCRIPTOMICS: ZHOU_2020_10
MICAL2	0.0	0.0	0.0	0.0	0.0	0.0	0.0	0.0	0.0	0.0	0.0	0.0	0.0	1.6729169746904258	1.8323674622729866	1.8323674622729866	MOUSE_NEURONS_TRANSCRIPTOMICS: ZHOU_2020_10
LSS	0.0	0.0	0.0	0.0	0.0	0.0	0.0	0.0	0.0	0.0	0.0	0.0	0.0	0.0	1.8318569568216192	1.8318569568216192	MOUSE_NEURONS_TRANSCRIPTOMICS: ZHOU_2020_10
PENK	0.0	0.0	0.0	0.0	0.0	0.0	0.0	0.0	0.0	0.0	0.0	0.0	0.0	0.0	1.8310438483115026	1.8310438483115026	MOUSE_NEURONS_TRANSCRIPTOMICS: ZHOU_2020_10
SYNJ2	0.0	0.0	0.0	0.0	0.0	0.0	0.0	0.0	0.0	0.0	0.0	0.0	0.0	0.0	1.8305379584503627	1.8305379584503627	MOUSE_NEURONS_TRANSCRIPTOMICS: ZHOU_2020_10
PTGDS	0.0	0.0	0.0	0.0	0.0	0.0	0.0	0.0	0.0	0.0	0.0	0.0	0.0	0.0	1.8304369923665407	1.8304369923665407	MOUSE_NEURONS_TRANSCRIPTOMICS: ZHOU_2020_10
DNAJB4	0.0	0.0	0.0	0.0	0.0	0.0	0.0	0.0	0.0	0.0	0.0	0.0	0.0	0.0	1.8301345170044214	1.8301345170044214	MOUSE_NEURONS_TRANSCRIPTOMICS: ZHOU_2020_10
NSDHL	0.0	0.0	0.0	0.0	0.0	0.0	0.0	0.0	0.0	0.0	0.0	0.0	0.0	0.0	1.8258679860425109	1.8258679860425109	MOUSE_NEURONS_TRANSCRIPTOMICS: ZHOU_2020_10
FAM53B	0.0	0.0	0.0	0.0	0.0	0.0	0.0	0.0	0.0	0.0	0.0	0.0	0.0	0.0	1.8241197046971125	1.8241197046971125	MOUSE_NEURONS_TRANSCRIPTOMICS: ZHOU_2020_10
NPAS4	0.0	0.0	0.0	0.0	0.0	0.0	0.0	0.0	0.0	0.0	0.0	0.0	0.0	0.0	1.8240232210909784	1.8240232210909784	MOUSE_NEURONS_TRANSCRIPTOMICS: ZHOU_2020_10
TMEM191C	0.0	0.0	0.0	0.0	0.0	0.0	0.0	0.0	0.0	0.0	0.0	0.0	0.0	0.0	1.8234457328621483	1.8234457328621483	MOUSE_NEURONS_TRANSCRIPTOMICS: ZHOU_2020_10
GFRA4	0.0	0.0	0.0	0.0	0.0	0.0	0.0	0.0	0.0	0.0	0.0	0.0	0.0	0.0	1.8225840267256876	1.8225840267256876	MOUSE_NEURONS_TRANSCRIPTOMICS: ZHOU_2020_10
SLC50A1	0.0	0.0	0.0	0.0	0.0	0.0	0.0	0.0	0.0	0.0	0.0	0.0	0.0	0.0	1.8220125587169105	1.8220125587169105	MOUSE_NEURONS_TRANSCRIPTOMICS: ZHOU_2020_10
CNOT1	0.0	0.0	0.0	0.0	0.0	0.0	0.0	0.0	0.0	0.0	0.0	0.0	0.0	0.0	1.8218226010924006	1.8218226010924006	MOUSE_NEURONS_TRANSCRIPTOMICS: ZHOU_2020_10
FGFBP3	0.0	0.0	0.0	0.0	0.0	0.0	0.0	0.0	0.0	0.0	0.0	0.0	0.0	0.0	1.8213488666340703	1.8213488666340703	MOUSE_NEURONS_TRANSCRIPTOMICS: ZHOU_2020_10
VWC2	0.0	0.0	0.0	0.0	0.0	0.0	0.0	0.0	0.0	0.0	0.0	0.0	1.8208612243039268	0.0	0.0	1.8208612243039268	MOUSE_NEURONS_TRANSCRIPTOMICS: CHEN_2020_5
PEX13	0.0	0.0	0.0	0.0	0.0	0.0	0.0	0.0	0.0	0.0	0.0	0.0	0.0	0.0	1.8205003036586003	1.8205003036586003	MOUSE_NEURONS_TRANSCRIPTOMICS: ZHOU_2020_10
TMX2	0.0	0.0	0.0	0.0	0.0	0.0	0.0	0.0	0.0	0.0	0.0	0.0	0.0	0.0	1.8185409499608216	1.8185409499608216	MOUSE_NEURONS_TRANSCRIPTOMICS: ZHOU_2020_10
PSTK	0.0	0.0	0.0	0.0	0.0	0.0	0.0	0.0	0.0	0.0	0.0	0.0	0.0	0.0	1.8180786588912112	1.8180786588912112	MOUSE_NEURONS_TRANSCRIPTOMICS: ZHOU_2020_10
BICDL1	0.0	0.0	0.0	0.0	0.0	0.0	0.0	0.0	0.0	0.0	0.0	0.0	0.0	0.0	1.817986394302843	1.817986394302843	MOUSE_NEURONS_TRANSCRIPTOMICS: ZHOU_2020_10
TIGD2	0.0	0.0	0.0	0.0	0.0	0.0	0.0	0.0	0.0	0.0	0.0	0.0	0.0	0.0	1.8174341583689533	1.8174341583689533	MOUSE_NEURONS_TRANSCRIPTOMICS: ZHOU_2020_10
RASL11B	0.0	0.0	0.0	0.0	0.0	0.0	0.0	0.0	0.0	0.0	0.0	0.0	0.0	0.0	1.8171589072642884	1.8171589072642884	MOUSE_NEURONS_TRANSCRIPTOMICS: ZHOU_2020_10
CBFA2T3	0.0	0.0	0.0	0.0	0.0	0.0	0.0	0.0	0.0	0.0	0.0	0.0	0.0	0.0	1.8150677057704672	1.8150677057704672	MOUSE_NEURONS_TRANSCRIPTOMICS: ZHOU_2020_10
TMEM132A	0.0	0.0	0.0	0.0	0.0	0.0	0.0	0.0	0.0	0.0	0.0	0.0	0.0	1.7176780090966395	1.8141689163502155	1.8141689163502155	MOUSE_NEURONS_TRANSCRIPTOMICS: ZHOU_2020_10
KCNK9	0.0	0.0	0.0	0.0	0.0	0.0	0.0	0.0	0.0	0.0	0.0	0.0	0.0	0.0	1.8140793822835364	1.8140793822835364	MOUSE_NEURONS_TRANSCRIPTOMICS: ZHOU_2020_10
OXTR	0.0	0.0	0.0	0.0	0.0	0.0	0.0	0.0	0.0	0.0	0.0	0.0	1.8137068950442885	0.0	0.0	1.8137068950442885	MOUSE_NEURONS_TRANSCRIPTOMICS: CHEN_2020_5
AIFM3	0.0	0.0	0.0	0.0	0.0	0.0	0.0	0.0	0.0	0.0	0.0	0.0	0.0	0.0	1.8131874735436349	1.8131874735436349	MOUSE_NEURONS_TRANSCRIPTOMICS: ZHOU_2020_10
TRAM1L1	0.0	0.0	0.0	0.0	0.0	0.0	0.0	0.0	0.0	0.0	0.0	0.0	0.0	0.0	1.8128324511183678	1.8128324511183678	MOUSE_NEURONS_TRANSCRIPTOMICS: ZHOU_2020_10
RSPO3	0.0	0.0	0.0	0.0	0.0	0.0	0.0	0.0	0.0	0.0	0.0	0.0	0.0	0.0	1.8117733171936705	1.8117733171936705	MOUSE_NEURONS_TRANSCRIPTOMICS: ZHOU_2020_10
YIPF4	0.0	0.0	0.0	0.0	0.0	0.0	0.0	0.0	0.0	0.0	0.0	0.0	0.0	0.0	1.8107230254716493	1.8107230254716493	MOUSE_NEURONS_TRANSCRIPTOMICS: ZHOU_2020_10
CST7	0.0	0.0	0.0	0.0	0.0	0.0	0.0	0.0	0.0	0.0	0.0	0.0	0.0	0.0	1.809854483548746	1.809854483548746	MOUSE_NEURONS_TRANSCRIPTOMICS: ZHOU_2020_10
STMN1	0.0	1.4762115430557639	0.0	1.3944658992070817	0.0	1.754813796319918	1.809358044774422	1.5099586408013663	1.7047755393158366	1.4953532213020633	1.4779224660852552	0.0	0.0	0.0	0.0	1.809358044774422	HUMAN_NEURONS_TRANSCRIPTOMICS: MATHYS_2019_4
SLC7A4	0.0	0.0	0.0	0.0	0.0	0.0	0.0	0.0	0.0	0.0	0.0	0.0	0.0	0.0	1.8091640056892637	1.8091640056892637	MOUSE_NEURONS_TRANSCRIPTOMICS: ZHOU_2020_10
YAE1	0.0	0.0	0.0	0.0	0.0	0.0	0.0	0.0	0.0	0.0	0.0	0.0	0.0	0.0	1.8089919883671115	1.8089919883671115	MOUSE_NEURONS_TRANSCRIPTOMICS: ZHOU_2020_10
EPB41	0.0	0.0	0.0	0.0	0.0	0.0	0.0	0.0	0.0	0.0	0.0	0.0	0.0	0.0	1.8088202112295948	1.8088202112295948	MOUSE_NEURONS_TRANSCRIPTOMICS: ZHOU_2020_10
TIMMDC1	0.0	0.0	0.0	0.0	0.0	0.0	0.0	0.0	0.0	0.0	0.0	0.0	0.0	0.0	1.8084773761673187	1.8084773761673187	MOUSE_NEURONS_TRANSCRIPTOMICS: ZHOU_2020_10
EMSY	0.0	0.0	0.0	0.0	0.0	0.0	0.0	0.0	0.0	0.0	0.0	0.0	0.0	0.0	1.8082208778641147	1.8082208778641147	MOUSE_NEURONS_TRANSCRIPTOMICS: ZHOU_2020_10
TMSB4X	0.0	1.443829209265348	0.0	0.0	0.0	1.7525949498770645	1.8081606697673775	1.4944006169816657	1.6624752423106095	0.0	1.4834976572308047	0.0	0.0	0.0	0.0	1.8081606697673775	HUMAN_NEURONS_TRANSCRIPTOMICS: MATHYS_2019_4
CPNE9	0.0	0.0	0.0	0.0	0.0	0.0	0.0	0.0	0.0	0.0	0.0	0.0	0.0	1.7212598933591976	1.807879715308753	1.807879715308753	MOUSE_NEURONS_TRANSCRIPTOMICS: ZHOU_2020_10
MAP2K6	0.0	0.0	0.0	0.0	0.0	0.0	0.0	0.0	0.0	0.0	0.0	0.0	0.0	0.0	1.8077094912167824	1.8077094912167824	MOUSE_NEURONS_TRANSCRIPTOMICS: ZHOU_2020_10
NGFRAP1	0.0	1.4739020667961713	1.4254587562936067	0.0	0.0	1.759305013383806	1.8069691927302114	0.0	0.0	1.4785796289879236	1.4791548143937294	0.0	0.0	0.0	0.0	1.8069691927302114	HUMAN_NEURONS_TRANSCRIPTOMICS: MATHYS_2019_4
DMXL2	0.0	0.0	0.0	0.0	0.0	0.0	0.0	0.0	0.0	0.0	0.0	0.0	0.0	0.0	1.8061041698774047	1.8061041698774047	MOUSE_NEURONS_TRANSCRIPTOMICS: ZHOU_2020_10
TYROBP	0.0	0.0	0.0	0.0	0.0	0.0	0.0	0.0	0.0	0.0	0.0	0.0	0.0	0.0	1.8059364249420178	1.8059364249420178	MOUSE_NEURONS_TRANSCRIPTOMICS: ZHOU_2020_10
CEP78	0.0	0.0	0.0	0.0	0.0	0.0	0.0	0.0	0.0	0.0	0.0	0.0	0.0	0.0	1.8056852465963713	1.8056852465963713	MOUSE_NEURONS_TRANSCRIPTOMICS: ZHOU_2020_10
MGAT2	0.0	0.0	0.0	0.0	0.0	0.0	0.0	0.0	0.0	0.0	0.0	0.0	0.0	0.0	1.8055180865940816	1.8055180865940816	MOUSE_NEURONS_TRANSCRIPTOMICS: ZHOU_2020_10
TOR1AIP2	0.0	0.0	0.0	0.0	0.0	0.0	0.0	0.0	0.0	0.0	0.0	0.0	0.0	0.0	1.8047687502277787	1.8047687502277787	MOUSE_NEURONS_TRANSCRIPTOMICS: ZHOU_2020_10
PTTG1	0.0	0.0	0.0	0.0	0.0	0.0	0.0	0.0	0.0	0.0	0.0	0.0	1.8047552750228326	0.0	0.0	1.8047552750228326	MOUSE_NEURONS_TRANSCRIPTOMICS: CHEN_2020_5
ATPIF1	0.0	1.466452143378131	1.4173730317919333	0.0	1.3662130593744268	1.7585514834750917	1.8046038068454489	0.0	0.0	0.0	0.0	0.0	0.0	0.0	0.0	1.8046038068454489	HUMAN_NEURONS_TRANSCRIPTOMICS: MATHYS_2019_4
GPR75	0.0	0.0	0.0	0.0	0.0	0.0	0.0	0.0	0.0	0.0	0.0	0.0	0.0	0.0	1.80435448360415	1.80435448360415	MOUSE_NEURONS_TRANSCRIPTOMICS: ZHOU_2020_10
LRRK2	0.0	0.0	0.0	0.0	0.0	0.0	0.0	0.0	0.0	0.0	0.0	0.0	0.0	1.6994438750868412	1.8037769360656053	1.8037769360656053	MOUSE_NEURONS_TRANSCRIPTOMICS: ZHOU_2020_10
COP1	0.0	0.0	0.0	0.0	0.0	0.0	0.0	0.0	0.0	0.0	0.0	0.0	0.0	0.0	1.8036946595981405	1.8036946595981405	MOUSE_NEURONS_TRANSCRIPTOMICS: ZHOU_2020_10
SQLE	0.0	0.0	0.0	0.0	0.0	0.0	0.0	0.0	0.0	0.0	0.0	0.0	0.0	0.0	1.8034481747971949	1.8034481747971949	MOUSE_NEURONS_TRANSCRIPTOMICS: ZHOU_2020_10
PEBP1	0.0	1.4626775155129905	0.0	0.0	0.0	1.7518592616026767	1.8034298355567662	1.4507113469654023	1.6256008707861875	1.4945367441356192	1.4804582597200004	0.0	0.0	0.0	0.0	1.8034298355567662	HUMAN_NEURONS_TRANSCRIPTOMICS: MATHYS_2019_4
STMN2	0.0	1.4595982138335337	0.0	1.3726435722624077	0.0	1.7435379207031827	1.8028450167488579	1.4652976321419406	1.6136033692154164	0.0	0.0	0.0	0.0	0.0	0.0	1.8028450167488579	HUMAN_NEURONS_TRANSCRIPTOMICS: MATHYS_2019_4
SOD1	0.0	1.4668991387832133	0.0	0.0	1.3808743217370822	1.7563029014585019	1.802261637354002	1.5890811061384151	1.6996820690317487	0.0	1.4756947595276286	0.0	0.0	0.0	0.0	1.802261637354002	HUMAN_NEURONS_TRANSCRIPTOMICS: MATHYS_2019_4
TVP23B	0.0	0.0	0.0	0.0	0.0	0.0	0.0	0.0	0.0	0.0	0.0	0.0	0.0	0.0	1.8018180789621314	1.8018180789621314	MOUSE_NEURONS_TRANSCRIPTOMICS: ZHOU_2020_10
ZSWIM3	0.0	0.0	0.0	0.0	0.0	0.0	0.0	0.0	0.0	0.0	0.0	0.0	0.0	0.0	1.8014947840726723	1.8014947840726723	MOUSE_NEURONS_TRANSCRIPTOMICS: ZHOU_2020_10
ARPP21	0.0	0.0	0.0	0.0	0.0	0.0	0.0	0.0	0.0	0.0	0.0	0.0	0.0	1.7753006673908334	1.8011723913675761	1.8011723913675761	MOUSE_NEURONS_TRANSCRIPTOMICS: ZHOU_2020_10
CYP26B1	0.0	0.0	0.0	0.0	0.0	0.0	0.0	0.0	0.0	0.0	0.0	0.0	0.0	1.8008982686709656	0.0	1.8008982686709656	MOUSE_NEURONS_TRANSCRIPTOMICS: CHEN_2020_8
COLGALT1	0.0	0.0	0.0	0.0	0.0	0.0	0.0	0.0	0.0	0.0	0.0	0.0	0.0	0.0	1.8008508983289022	1.8008508983289022	MOUSE_NEURONS_TRANSCRIPTOMICS: ZHOU_2020_10
LMAN1	0.0	0.0	0.0	0.0	0.0	0.0	0.0	0.0	0.0	0.0	0.0	0.0	0.0	0.0	1.8006904883995392	1.8006904883995392	MOUSE_NEURONS_TRANSCRIPTOMICS: ZHOU_2020_10
BEX1	0.0	1.4673461341882958	0.0	1.3881799515452091	0.0	1.7589279974359966	1.8005200972436515	1.6470654006053103	1.7084038518528617	0.0	1.4835213562367369	0.0	0.0	0.0	0.0	1.8005200972436515	HUMAN_NEURONS_TRANSCRIPTOMICS: MATHYS_2019_4
XPO6	0.0	0.0	0.0	0.0	0.0	0.0	0.0	0.0	0.0	0.0	0.0	0.0	0.0	0.0	1.800370340154727	1.800370340154727	MOUSE_NEURONS_TRANSCRIPTOMICS: ZHOU_2020_10
IRF2	0.0	0.0	0.0	0.0	0.0	0.0	0.0	0.0	0.0	0.0	0.0	0.0	0.0	0.0	1.799971410903306	1.799971410903306	MOUSE_NEURONS_TRANSCRIPTOMICS: ZHOU_2020_10
BLOC1S4	0.0	0.0	0.0	0.0	0.0	0.0	0.0	0.0	0.0	0.0	0.0	0.0	0.0	0.0	1.799891792137301	1.799891792137301	MOUSE_NEURONS_TRANSCRIPTOMICS: ZHOU_2020_10
SELENOT	0.0	0.0	0.0	0.0	0.0	0.0	0.0	0.0	0.0	0.0	0.0	0.0	0.0	0.0	1.7994945315911164	1.7994945315911164	MOUSE_NEURONS_TRANSCRIPTOMICS: ZHOU_2020_10
INTS6	0.0	0.0	0.0	0.0	0.0	0.0	0.0	0.0	0.0	0.0	0.0	0.0	0.0	0.0	1.7990196470452133	1.7990196470452133	MOUSE_NEURONS_TRANSCRIPTOMICS: ZHOU_2020_10
DUS4L	0.0	0.0	0.0	0.0	0.0	0.0	0.0	0.0	0.0	0.0	0.0	0.0	0.0	0.0	1.7982325829661854	1.7982325829661854	MOUSE_NEURONS_TRANSCRIPTOMICS: ZHOU_2020_10
SLC26A3	0.0	0.0	0.0	0.0	0.0	1.7570504332131511	1.7982179634208415	0.0	0.0	0.0	0.0	0.0	0.0	0.0	0.0	1.7982179634208415	HUMAN_NEURONS_TRANSCRIPTOMICS: MATHYS_2019_4
MRPS12	0.0	0.0	0.0	0.0	0.0	0.0	0.0	0.0	0.0	0.0	0.0	0.0	0.0	0.0	1.798154178558621	1.798154178558621	MOUSE_NEURONS_TRANSCRIPTOMICS: ZHOU_2020_10
ZCCHC18	0.0	0.0	0.0	0.0	0.0	0.0	0.0	0.0	0.0	0.0	0.0	0.0	0.0	0.0	1.7980758289068808	1.7980758289068808	MOUSE_NEURONS_TRANSCRIPTOMICS: ZHOU_2020_10
KCNA3	0.0	0.0	0.0	0.0	0.0	0.0	0.0	0.0	0.0	0.0	0.0	0.0	1.6536675310129234	0.0	1.797841108104288	1.797841108104288	MOUSE_NEURONS_TRANSCRIPTOMICS: ZHOU_2020_10
TRHR	0.0	0.0	0.0	0.0	0.0	0.0	0.0	0.0	0.0	0.0	0.0	0.0	0.0	1.7978040920031029	1.7476147594399094	1.7978040920031029	MOUSE_NEURONS_TRANSCRIPTOMICS: CHEN_2020_8
SDR39U1	0.0	0.0	0.0	0.0	0.0	0.0	0.0	0.0	0.0	0.0	0.0	0.0	0.0	0.0	1.7976068787288915	1.7976068787288915	MOUSE_NEURONS_TRANSCRIPTOMICS: ZHOU_2020_10
KIAA0408	0.0	0.0	0.0	0.0	0.0	0.0	0.0	0.0	0.0	0.0	0.0	0.0	0.0	0.0	1.7968296501447223	1.7968296501447223	MOUSE_NEURONS_TRANSCRIPTOMICS: ZHOU_2020_10
HIGD2A	0.0	0.0	0.0	0.0	0.0	0.0	0.0	0.0	0.0	0.0	0.0	0.0	0.0	0.0	1.7966748549512357	1.7966748549512357	MOUSE_NEURONS_TRANSCRIPTOMICS: ZHOU_2020_10
TOB1	0.0	0.0	0.0	0.0	0.0	0.0	0.0	0.0	0.0	0.0	0.0	0.0	0.0	0.0	1.7964430673196017	1.7964430673196017	MOUSE_NEURONS_TRANSCRIPTOMICS: ZHOU_2020_10
NKRF	0.0	0.0	0.0	0.0	0.0	0.0	0.0	0.0	0.0	0.0	0.0	0.0	1.7964270200709413	0.0	0.0	1.7964270200709413	MOUSE_NEURONS_TRANSCRIPTOMICS: CHEN_2020_5
SLC16A11	0.0	0.0	0.0	0.0	0.0	0.0	0.0	0.0	0.0	0.0	0.0	0.0	0.0	1.6239337008060117	1.796211764973296	1.796211764973296	MOUSE_NEURONS_TRANSCRIPTOMICS: ZHOU_2020_10
APOO	0.0	0.0	0.0	0.0	0.0	1.7467638533083325	1.7959383727570715	1.5754511493532317	1.681718855387877	0.0	0.0	0.0	0.0	0.0	0.0	1.7959383727570715	HUMAN_NEURONS_TRANSCRIPTOMICS: MATHYS_2019_4
SIRPG	0.0	0.0	0.0	0.0	0.0	0.0	0.0	0.0	0.0	0.0	0.0	0.0	0.0	0.0	1.795827336715661	1.795827336715661	MOUSE_NEURONS_TRANSCRIPTOMICS: ZHOU_2020_10
SNW1	0.0	0.0	0.0	0.0	0.0	0.0	0.0	0.0	0.0	0.0	0.0	0.0	0.0	0.0	1.795062497030618	1.795062497030618	MOUSE_NEURONS_TRANSCRIPTOMICS: ZHOU_2020_10
ZNF22	0.0	0.0	0.0	0.0	0.0	0.0	0.0	0.0	0.0	0.0	0.0	0.0	0.0	0.0	1.7938498134535965	1.7938498134535965	MOUSE_NEURONS_TRANSCRIPTOMICS: ZHOU_2020_10
SSTR4	0.0	0.0	0.0	0.0	0.0	0.0	0.0	0.0	0.0	0.0	0.0	0.0	0.0	1.6187110247132273	1.7933985404455852	1.7933985404455852	MOUSE_NEURONS_TRANSCRIPTOMICS: ZHOU_2020_10
CEP19	0.0	0.0	0.0	0.0	0.0	0.0	0.0	0.0	0.0	0.0	0.0	0.0	0.0	0.0	1.7924272473912417	1.7924272473912417	MOUSE_NEURONS_TRANSCRIPTOMICS: ZHOU_2020_10
KDM7A	0.0	0.0	0.0	0.0	0.0	0.0	0.0	0.0	0.0	0.0	0.0	0.0	0.0	0.0	1.7913910577738954	1.7913910577738954	MOUSE_NEURONS_TRANSCRIPTOMICS: ZHOU_2020_10
CDH9	0.0	0.0	0.0	0.0	0.0	0.0	0.0	0.0	0.0	0.0	0.0	0.0	0.0	0.0	1.7911703326023403	1.7911703326023403	MOUSE_NEURONS_TRANSCRIPTOMICS: ZHOU_2020_10
DNAJC21	0.0	0.0	0.0	0.0	0.0	0.0	0.0	0.0	0.0	0.0	0.0	0.0	0.0	0.0	1.7910968602865955	1.7910968602865955	MOUSE_NEURONS_TRANSCRIPTOMICS: ZHOU_2020_10
EPRS1	0.0	0.0	0.0	0.0	0.0	0.0	0.0	0.0	0.0	0.0	0.0	0.0	0.0	0.0	1.7910234392817768	1.7910234392817768	MOUSE_NEURONS_TRANSCRIPTOMICS: ZHOU_2020_10
ANKHD1	0.0	0.0	0.0	0.0	0.0	0.0	0.0	0.0	0.0	0.0	0.0	0.0	0.0	0.0	1.790950069552045	1.790950069552045	MOUSE_NEURONS_TRANSCRIPTOMICS: ZHOU_2020_10
SELENOF	0.0	0.0	0.0	0.0	0.0	0.0	0.0	0.0	0.0	0.0	0.0	0.0	0.0	0.0	1.7905109259466545	1.7905109259466545	MOUSE_NEURONS_TRANSCRIPTOMICS: ZHOU_2020_10
UTP14A	0.0	0.0	0.0	0.0	0.0	0.0	0.0	0.0	0.0	0.0	0.0	0.0	0.0	0.0	1.7899282572096067	1.7899282572096067	MOUSE_NEURONS_TRANSCRIPTOMICS: ZHOU_2020_10
ZNF397	0.0	0.0	0.0	0.0	0.0	0.0	0.0	0.0	0.0	0.0	0.0	0.0	0.0	0.0	1.7897105946280079	1.7897105946280079	MOUSE_NEURONS_TRANSCRIPTOMICS: ZHOU_2020_10
NSD3	0.0	0.0	0.0	0.0	0.0	0.0	0.0	0.0	0.0	0.0	0.0	0.0	0.0	0.0	1.789348835872699	1.789348835872699	MOUSE_NEURONS_TRANSCRIPTOMICS: ZHOU_2020_10
POLR1D	0.0	0.0	0.0	0.0	0.0	0.0	0.0	0.0	0.0	0.0	0.0	0.0	0.0	0.0	1.789276635635777	1.789276635635777	MOUSE_NEURONS_TRANSCRIPTOMICS: ZHOU_2020_10
RCHY1	0.0	0.0	0.0	0.0	0.0	0.0	0.0	0.0	0.0	0.0	0.0	0.0	0.0	0.0	1.7889883385602516	1.7889883385602516	MOUSE_NEURONS_TRANSCRIPTOMICS: ZHOU_2020_10
LRRN2	0.0	0.0	0.0	0.0	0.0	0.0	0.0	0.0	0.0	0.0	0.0	0.0	0.0	1.7889110353153224	0.0	1.7889110353153224	MOUSE_NEURONS_TRANSCRIPTOMICS: CHEN_2020_8
MPRIP	0.0	0.0	0.0	0.0	0.0	0.0	0.0	0.0	0.0	0.0	0.0	0.0	0.0	0.0	1.7887726438346407	1.7887726438346407	MOUSE_NEURONS_TRANSCRIPTOMICS: ZHOU_2020_10
THOC2	0.0	0.0	0.0	0.0	0.0	0.0	0.0	0.0	0.0	0.0	0.0	0.0	0.0	0.0	1.7886290982914415	1.7886290982914415	MOUSE_NEURONS_TRANSCRIPTOMICS: ZHOU_2020_10
MRFAP1L2	0.0	0.0	0.0	0.0	0.0	0.0	0.0	0.0	0.0	0.0	0.0	0.0	0.0	0.0	1.788557400696865	1.788557400696865	MOUSE_NEURONS_TRANSCRIPTOMICS: ZHOU_2020_10
USP48	0.0	0.0	0.0	0.0	0.0	0.0	0.0	0.0	0.0	0.0	0.0	0.0	0.0	0.0	1.7884141556867694	1.7884141556867694	MOUSE_NEURONS_TRANSCRIPTOMICS: ZHOU_2020_10
BMP3	0.0	0.0	0.0	0.0	0.0	0.0	0.0	0.0	0.0	0.0	0.0	0.0	1.6705608924341182	0.0	1.7883426082013287	1.7883426082013287	MOUSE_NEURONS_TRANSCRIPTOMICS: ZHOU_2020_10
FYCO1	0.0	0.0	0.0	0.0	0.0	0.0	0.0	0.0	0.0	0.0	0.0	0.0	0.0	0.0	1.7882711106823859	1.7882711106823859	MOUSE_NEURONS_TRANSCRIPTOMICS: ZHOU_2020_10
BRD1	0.0	0.0	0.0	0.0	0.0	0.0	0.0	0.0	0.0	0.0	0.0	0.0	0.0	0.0	1.7881996630950403	1.7881996630950403	MOUSE_NEURONS_TRANSCRIPTOMICS: ZHOU_2020_10
RPS15	0.0	1.456320247529596	0.0	0.0	0.0	1.6844885079219785	1.7881338916195553	1.5241617879002218	1.657815651220356	1.4895089636896217	1.4734078054551716	0.0	0.0	0.0	0.0	1.7881338916195553	HUMAN_NEURONS_TRANSCRIPTOMICS: MATHYS_2019_4
CTSS	0.0	0.0	0.0	0.0	0.0	0.0	0.0	0.0	0.0	0.0	0.0	0.0	0.0	0.0	1.7877009251418807	1.7877009251418807	MOUSE_NEURONS_TRANSCRIPTOMICS: ZHOU_2020_10
STAT2	0.0	0.0	0.0	0.0	0.0	0.0	0.0	0.0	0.0	0.0	0.0	0.0	0.0	0.0	1.7874879257988878	1.7874879257988878	MOUSE_NEURONS_TRANSCRIPTOMICS: ZHOU_2020_10
EPM2A	0.0	0.0	0.0	0.0	0.0	0.0	0.0	0.0	0.0	0.0	0.0	0.0	0.0	0.0	1.7872046202039278	1.7872046202039278	MOUSE_NEURONS_TRANSCRIPTOMICS: ZHOU_2020_10
SYNPR	0.0	0.0	0.0	0.0	0.0	0.0	0.0	0.0	0.0	0.0	0.0	0.0	1.786819662468833	0.0	1.729926788165447	1.786819662468833	MOUSE_NEURONS_TRANSCRIPTOMICS: CHEN_2020_5
SNCG	0.0	1.4512294665272683	0.0	0.0	0.0	1.7213470747189699	1.7864960807741288	0.0	1.5278414028413945	0.0	0.0	0.0	0.0	0.0	0.0	1.7864960807741288	HUMAN_NEURONS_TRANSCRIPTOMICS: MATHYS_2019_4
EED	1.7864139877028695	0.0	0.0	0.0	0.0	0.0	0.0	0.0	0.0	0.0	0.0	0.0	0.0	0.0	0.0	1.7864139877028695	GWAS: BELLENGUEZ_2022
ANAPC1	0.0	0.0	0.0	0.0	0.0	0.0	0.0	0.0	0.0	0.0	0.0	0.0	0.0	0.0	1.7862893255220231	1.7862893255220231	MOUSE_NEURONS_TRANSCRIPTOMICS: ZHOU_2020_10
ADD2	0.0	0.0	0.0	0.0	0.0	0.0	0.0	0.0	0.0	0.0	0.0	0.0	0.0	1.7860715710302324	0.0	1.7860715710302324	MOUSE_NEURONS_TRANSCRIPTOMICS: CHEN_2020_8
TAF8	0.0	0.0	0.0	0.0	0.0	0.0	0.0	0.0	0.0	0.0	0.0	0.0	0.0	0.0	1.7860093646716935	1.7860093646716935	MOUSE_NEURONS_TRANSCRIPTOMICS: ZHOU_2020_10
MIGA1	0.0	0.0	0.0	0.0	0.0	0.0	0.0	0.0	0.0	0.0	0.0	0.0	0.0	0.0	1.7851048760749963	1.7851048760749963	MOUSE_NEURONS_TRANSCRIPTOMICS: ZHOU_2020_10
RPL7	0.0	1.4501119780145622	0.0	0.0	1.3819188145225803	1.7446089519130437	1.7848702576696516	1.532973323594565	1.6793938940276802	0.0	1.483171795899237	0.0	0.0	0.0	0.0	1.7848702576696516	HUMAN_NEURONS_TRANSCRIPTOMICS: MATHYS_2019_4
IQSEC2	0.0	0.0	0.0	0.0	0.0	0.0	0.0	0.0	0.0	0.0	0.0	0.0	0.0	0.0	1.7848282204752077	1.7848282204752077	MOUSE_NEURONS_TRANSCRIPTOMICS: ZHOU_2020_10
ANKRD52	0.0	0.0	0.0	0.0	0.0	0.0	0.0	0.0	0.0	0.0	0.0	0.0	0.0	0.0	1.7846901823164936	1.7846901823164936	MOUSE_NEURONS_TRANSCRIPTOMICS: ZHOU_2020_10
RBM7	0.0	0.0	0.0	0.0	0.0	0.0	0.0	0.0	0.0	0.0	0.0	0.0	0.0	0.0	1.7842085647809196	1.7842085647809196	MOUSE_NEURONS_TRANSCRIPTOMICS: ZHOU_2020_10
PRDX4	0.0	0.0	0.0	0.0	0.0	0.0	0.0	0.0	0.0	0.0	0.0	0.0	0.0	0.0	1.7840713918110271	1.7840713918110271	MOUSE_NEURONS_TRANSCRIPTOMICS: ZHOU_2020_10
VKORC1	0.0	0.0	0.0	0.0	0.0	0.0	0.0	0.0	0.0	0.0	0.0	0.0	0.0	0.0	1.7840028771652234	1.7840028771652234	MOUSE_NEURONS_TRANSCRIPTOMICS: ZHOU_2020_10
LRP11	0.0	0.0	0.0	0.0	0.0	0.0	0.0	0.0	0.0	0.0	0.0	0.0	0.0	0.0	1.7834564797282708	1.7834564797282708	MOUSE_NEURONS_TRANSCRIPTOMICS: ZHOU_2020_10
KRT2	0.0	0.0	0.0	0.0	0.0	0.0	0.0	0.0	0.0	0.0	0.0	0.0	0.0	1.7832921671986548	0.0	1.7832921671986548	MOUSE_NEURONS_TRANSCRIPTOMICS: CHEN_2020_8
TMEM65	0.0	0.0	0.0	0.0	0.0	0.0	0.0	0.0	0.0	0.0	0.0	0.0	1.783208565832402	0.0	0.0	1.783208565832402	MOUSE_NEURONS_TRANSCRIPTOMICS: CHEN_2020_5
CEP83	0.0	0.0	0.0	0.0	0.0	0.0	0.0	0.0	0.0	0.0	0.0	0.0	0.0	0.0	1.7831844240307015	1.7831844240307015	MOUSE_NEURONS_TRANSCRIPTOMICS: ZHOU_2020_10
PARK7	0.0	0.0	0.0	0.0	0.0	1.7375485904914283	1.7827209756176752	1.6080566446926965	1.6859639940782079	0.0	1.4785801134998737	0.0	0.0	0.0	0.0	1.7827209756176752	HUMAN_NEURONS_TRANSCRIPTOMICS: MATHYS_2019_4
NPY5R	0.0	0.0	0.0	0.0	0.0	0.0	0.0	0.0	0.0	0.0	0.0	0.0	0.0	0.0	1.7827101520594866	1.7827101520594866	MOUSE_NEURONS_TRANSCRIPTOMICS: ZHOU_2020_10
ZNF329	0.0	0.0	0.0	0.0	0.0	0.0	0.0	0.0	0.0	0.0	0.0	0.0	0.0	0.0	1.7824401790091842	1.7824401790091842	MOUSE_NEURONS_TRANSCRIPTOMICS: ZHOU_2020_10
CR1	1.7823015977538066	0.0	0.0	0.0	0.0	0.0	0.0	0.0	0.0	0.0	0.0	0.0	0.0	0.0	0.0	1.7823015977538066	GWAS: BELLENGUEZ_2022
OTUD1	0.0	0.0	0.0	0.0	0.0	0.0	0.0	0.0	0.0	0.0	0.0	0.0	0.0	0.0	1.7817016313455123	1.7817016313455123	MOUSE_NEURONS_TRANSCRIPTOMICS: ZHOU_2020_10
ATP5J	0.0	1.4605170377217587	1.4143056860543581	0.0	1.4847868587736455	1.7361588394639778	1.7816541921571614	0.0	0.0	1.4762018182926655	0.0	0.0	0.0	0.0	0.0	1.7816541921571614	HUMAN_NEURONS_TRANSCRIPTOMICS: MATHYS_2019_4
CIART	0.0	0.0	0.0	0.0	0.0	0.0	0.0	0.0	0.0	0.0	0.0	0.0	0.0	0.0	1.7812345928888342	1.7812345928888342	MOUSE_NEURONS_TRANSCRIPTOMICS: ZHOU_2020_10
BTBD10	0.0	0.0	0.0	0.0	0.0	0.0	0.0	0.0	0.0	0.0	0.0	0.0	0.0	0.0	1.7807036238231149	1.7807036238231149	MOUSE_NEURONS_TRANSCRIPTOMICS: ZHOU_2020_10
TCEAL2	0.0	1.4460393532127	0.0	1.3891577656259448	1.3785383178346227	1.7460436444388914	1.7805926098204434	1.5126877356468467	1.635437886809527	1.4730791512350376	1.4741187756331375	0.0	0.0	0.0	0.0	1.7805926098204434	HUMAN_NEURONS_TRANSCRIPTOMICS: MATHYS_2019_4
IMMP1L	0.0	0.0	0.0	0.0	0.0	0.0	0.0	0.0	0.0	0.0	0.0	0.0	0.0	0.0	1.7805052742357834	1.7805052742357834	MOUSE_NEURONS_TRANSCRIPTOMICS: ZHOU_2020_10
OGT	0.0	0.0	0.0	0.0	0.0	0.0	0.0	0.0	0.0	0.0	0.0	0.0	0.0	0.0	1.7803732719358587	1.7803732719358587	MOUSE_NEURONS_TRANSCRIPTOMICS: ZHOU_2020_10
MS4A4A	1.7802329348339903	0.0	0.0	0.0	0.0	0.0	0.0	0.0	0.0	0.0	0.0	0.0	0.0	0.0	0.0	1.7802329348339903	GWAS: BELLENGUEZ_2022
HIVEP1	0.0	0.0	0.0	0.0	0.0	0.0	0.0	0.0	0.0	0.0	0.0	0.0	0.0	0.0	1.7801098199963248	1.7801098199963248	MOUSE_NEURONS_TRANSCRIPTOMICS: ZHOU_2020_10
TCEAL4	0.0	1.4474548386621278	0.0	0.0	0.0	1.7414086060670064	1.7800637603947205	1.4350837812277313	0.0	0.0	1.4758310288117387	0.0	0.0	0.0	0.0	1.7800637603947205	HUMAN_NEURONS_TRANSCRIPTOMICS: MATHYS_2019_4
PLPP6	0.0	0.0	0.0	0.0	0.0	0.0	0.0	0.0	0.0	0.0	0.0	0.0	0.0	0.0	1.7799783698423293	1.7799783698423293	MOUSE_NEURONS_TRANSCRIPTOMICS: ZHOU_2020_10
ABCA7	1.7795474089885077	0.0	0.0	0.0	0.0	0.0	0.0	0.0	0.0	0.0	0.0	0.0	0.0	0.0	0.0	1.7795474089885077	GWAS: BELLENGUEZ_2022
PCDHA9	0.0	0.0	0.0	0.0	0.0	0.0	0.0	0.0	0.0	0.0	0.0	0.0	0.0	0.0	1.7795197379592678	1.7795197379592678	MOUSE_NEURONS_TRANSCRIPTOMICS: ZHOU_2020_10
ACTL6A	0.0	0.0	0.0	0.0	0.0	0.0	0.0	0.0	0.0	0.0	0.0	0.0	0.0	0.0	1.779258667817343	1.779258667817343	MOUSE_NEURONS_TRANSCRIPTOMICS: ZHOU_2020_10
SPEG	0.0	0.0	0.0	0.0	0.0	0.0	0.0	0.0	0.0	0.0	0.0	0.0	0.0	1.779232662773014	0.0	1.779232662773014	MOUSE_NEURONS_TRANSCRIPTOMICS: CHEN_2020_8
C1QC	0.0	0.0	0.0	0.0	0.0	0.0	0.0	0.0	0.0	0.0	0.0	0.0	0.0	0.0	1.7790633434127499	1.7790633434127499	MOUSE_NEURONS_TRANSCRIPTOMICS: ZHOU_2020_10
SFT2D3	0.0	0.0	0.0	0.0	0.0	0.0	0.0	0.0	0.0	0.0	0.0	0.0	0.0	0.0	1.7788035468443537	1.7788035468443537	MOUSE_NEURONS_TRANSCRIPTOMICS: ZHOU_2020_10
GUCY1B1	0.0	0.0	0.0	0.0	0.0	0.0	0.0	0.0	0.0	0.0	0.0	0.0	0.0	0.0	1.7786739205484277	1.7786739205484277	MOUSE_NEURONS_TRANSCRIPTOMICS: ZHOU_2020_10
NSD2	0.0	0.0	0.0	0.0	0.0	0.0	0.0	0.0	0.0	0.0	0.0	0.0	0.0	0.0	1.7786091752867466	1.7786091752867466	MOUSE_NEURONS_TRANSCRIPTOMICS: ZHOU_2020_10
KIAA2013	0.0	0.0	0.0	0.0	0.0	0.0	0.0	0.0	0.0	0.0	0.0	0.0	0.0	0.0	1.7784798203779306	1.7784798203779306	MOUSE_NEURONS_TRANSCRIPTOMICS: ZHOU_2020_10
PCDHGB4	0.0	0.0	0.0	0.0	0.0	0.0	0.0	0.0	0.0	0.0	0.0	0.0	0.0	0.0	1.7781572227184883	1.7781572227184883	MOUSE_NEURONS_TRANSCRIPTOMICS: ZHOU_2020_10
AKAP7	0.0	0.0	0.0	0.0	0.0	0.0	0.0	0.0	0.0	0.0	0.0	0.0	1.778024033298284	0.0	0.0	1.778024033298284	MOUSE_NEURONS_TRANSCRIPTOMICS: CHEN_2020_5
TMEM8B	0.0	0.0	0.0	0.0	0.0	0.0	0.0	0.0	0.0	0.0	0.0	0.0	0.0	1.7779080490247003	0.0	1.7779080490247003	MOUSE_NEURONS_TRANSCRIPTOMICS: CHEN_2020_8
MTRNR2L1	0.0	1.455773919812273	1.42890826313947	0.0	1.384534288148206	1.6991842554305454	1.7774387927569657	0.0	0.0	0.0	0.0	0.0	0.0	0.0	0.0	1.7774387927569657	HUMAN_NEURONS_TRANSCRIPTOMICS: MATHYS_2019_4
ARL6	0.0	0.0	0.0	0.0	0.0	0.0	0.0	0.0	0.0	0.0	0.0	0.0	0.0	0.0	1.7771324500248127	1.7771324500248127	MOUSE_NEURONS_TRANSCRIPTOMICS: ZHOU_2020_10
PPP6R1	0.0	0.0	0.0	0.0	0.0	0.0	0.0	0.0	0.0	0.0	0.0	0.0	0.0	0.0	1.777005156959006	1.777005156959006	MOUSE_NEURONS_TRANSCRIPTOMICS: ZHOU_2020_10
TMEM160	0.0	1.4487461587212547	0.0	0.0	0.0	1.7200427225601949	1.7769176311337231	1.569704145477204	1.642877369341659	1.4716610593143715	0.0	0.0	0.0	0.0	0.0	1.7769176311337231	HUMAN_NEURONS_TRANSCRIPTOMICS: MATHYS_2019_4
ABHD17C	0.0	0.0	0.0	0.0	0.0	0.0	0.0	0.0	0.0	0.0	0.0	0.0	0.0	1.7765974378670728	0.0	1.7765974378670728	MOUSE_NEURONS_TRANSCRIPTOMICS: CHEN_2020_8
PPARGC1B	0.0	0.0	0.0	0.0	0.0	0.0	0.0	0.0	0.0	0.0	0.0	0.0	0.0	0.0	1.7763713526170901	1.7763713526170901	MOUSE_NEURONS_TRANSCRIPTOMICS: ZHOU_2020_10
FLRT1	0.0	0.0	0.0	0.0	0.0	0.0	0.0	0.0	0.0	0.0	0.0	0.0	0.0	0.0	1.7762451222136493	1.7762451222136493	MOUSE_NEURONS_TRANSCRIPTOMICS: ZHOU_2020_10
MARF1	0.0	0.0	0.0	0.0	0.0	0.0	0.0	0.0	0.0	0.0	0.0	0.0	0.0	0.0	1.7761820731194813	1.7761820731194813	MOUSE_NEURONS_TRANSCRIPTOMICS: ZHOU_2020_10
YBX3	0.0	0.0	0.0	0.0	0.0	0.0	0.0	0.0	0.0	0.0	0.0	0.0	0.0	0.0	1.7759303167419846	1.7759303167419846	MOUSE_NEURONS_TRANSCRIPTOMICS: ZHOU_2020_10
KRTCAP2	0.0	0.0	0.0	0.0	0.0	0.0	0.0	0.0	0.0	0.0	0.0	0.0	0.0	0.0	1.7758674874937954	1.7758674874937954	MOUSE_NEURONS_TRANSCRIPTOMICS: ZHOU_2020_10
LRRN1	0.0	0.0	0.0	0.0	0.0	0.0	0.0	0.0	0.0	0.0	0.0	0.0	0.0	0.0	1.7757419605980878	1.7757419605980878	MOUSE_NEURONS_TRANSCRIPTOMICS: ZHOU_2020_10
ABHD16A	0.0	0.0	0.0	0.0	0.0	0.0	0.0	0.0	0.0	0.0	0.0	0.0	0.0	0.0	1.7756792628892972	1.7756792628892972	MOUSE_NEURONS_TRANSCRIPTOMICS: ZHOU_2020_10
CNOT9	0.0	0.0	0.0	0.0	0.0	0.0	0.0	0.0	0.0	0.0	0.0	0.0	0.0	0.0	1.7756166089657366	1.7756166089657366	MOUSE_NEURONS_TRANSCRIPTOMICS: ZHOU_2020_10
ACOT13	0.0	0.0	0.0	0.0	0.0	0.0	0.0	0.0	0.0	0.0	0.0	0.0	0.0	0.0	1.775366430512464	1.775366430512464	MOUSE_NEURONS_TRANSCRIPTOMICS: ZHOU_2020_10
MYNN	0.0	0.0	0.0	0.0	0.0	0.0	0.0	0.0	0.0	0.0	0.0	0.0	0.0	0.0	1.7751169501801118	1.7751169501801118	MOUSE_NEURONS_TRANSCRIPTOMICS: ZHOU_2020_10
CASS4	1.7748881936578023	0.0	0.0	0.0	0.0	0.0	0.0	0.0	0.0	0.0	0.0	0.0	0.0	0.0	0.0	1.7748881936578023	GWAS: BELLENGUEZ_2022
DDOST	0.0	0.0	0.0	0.0	0.0	0.0	0.0	0.0	0.0	0.0	0.0	0.0	0.0	0.0	1.7748681660202683	1.7748681660202683	MOUSE_NEURONS_TRANSCRIPTOMICS: ZHOU_2020_10
CAMKK1	0.0	0.0	0.0	0.0	0.0	0.0	0.0	0.0	0.0	0.0	0.0	0.0	0.0	0.0	1.7746820335945697	1.7746820335945697	MOUSE_NEURONS_TRANSCRIPTOMICS: ZHOU_2020_10
ATP5G3	0.0	1.4722382505661424	1.41787587535547	0.0	0.0	1.7421164953273416	1.7743307955219778	0.0	0.0	0.0	1.4800909251280512	0.0	0.0	0.0	0.0	1.7743307955219778	HUMAN_NEURONS_TRANSCRIPTOMICS: MATHYS_2019_4
ALG2	0.0	0.0	0.0	0.0	0.0	0.0	0.0	0.0	0.0	0.0	0.0	0.0	1.6524061045365046	0.0	1.7742492386379562	1.7742492386379562	MOUSE_NEURONS_TRANSCRIPTOMICS: ZHOU_2020_10
TMEM179	0.0	0.0	0.0	0.0	0.0	0.0	0.0	0.0	0.0	0.0	0.0	0.0	0.0	0.0	1.7741875833769922	1.7741875833769922	MOUSE_NEURONS_TRANSCRIPTOMICS: ZHOU_2020_10
DDX24	0.0	1.4751437206991782	1.4310604335914079	0.0	1.3831106228399144	1.7403502863971922	1.7738171992887115	0.0	0.0	0.0	0.0	0.0	0.0	0.0	0.0	1.7738171992887115	HUMAN_NEURONS_TRANSCRIPTOMICS: MATHYS_2019_4
RFX1	0.0	0.0	0.0	0.0	0.0	0.0	0.0	0.0	0.0	0.0	0.0	0.0	0.0	0.0	1.773634619994054	1.773634619994054	MOUSE_NEURONS_TRANSCRIPTOMICS: ZHOU_2020_10
GRN	1.7735582918309154	0.0	0.0	0.0	0.0	0.0	0.0	0.0	0.0	0.0	0.0	0.0	0.0	0.0	0.0	1.7735582918309154	GWAS: BELLENGUEZ_2022
NPLOC4	0.0	0.0	0.0	0.0	0.0	0.0	0.0	0.0	0.0	0.0	0.0	0.0	0.0	0.0	1.7735122106701395	1.7735122106701395	MOUSE_NEURONS_TRANSCRIPTOMICS: ZHOU_2020_10
RIPK2	0.0	0.0	0.0	0.0	0.0	0.0	0.0	0.0	0.0	0.0	0.0	0.0	0.0	0.0	1.773024280087907	1.773024280087907	MOUSE_NEURONS_TRANSCRIPTOMICS: ZHOU_2020_10
SFR1	0.0	0.0	0.0	0.0	0.0	0.0	0.0	0.0	0.0	0.0	0.0	0.0	0.0	0.0	1.7729027229298726	1.7729027229298726	MOUSE_NEURONS_TRANSCRIPTOMICS: ZHOU_2020_10
HLA-DQA1	1.772893340930922	0.0	0.0	0.0	0.0	0.0	0.0	0.0	0.0	0.0	0.0	0.0	0.0	0.0	0.0	1.772893340930922	GWAS: BELLENGUEZ_2022
SNU13	0.0	0.0	0.0	1.37931754138489	0.0	1.7392961677927374	1.7727937508882852	1.5509652802070628	1.6843038356333109	0.0	1.4773299909369502	0.0	0.0	0.0	0.0	1.7727937508882852	HUMAN_NEURONS_TRANSCRIPTOMICS: MATHYS_2019_4
H3F3B	0.0	1.4624788508885094	1.4317744714516303	0.0	0.0	1.7266338338083518	1.7722838920556516	1.4818759771286485	1.6392169293575125	1.4971723897255438	1.4836990987812284	0.0	0.0	0.0	0.0	1.7722838920556516	HUMAN_NEURONS_TRANSCRIPTOMICS: MATHYS_2019_4
MEX3B	0.0	0.0	0.0	0.0	0.0	0.0	0.0	0.0	0.0	0.0	0.0	0.0	0.0	0.0	1.7722371859559067	1.7722371859559067	MOUSE_NEURONS_TRANSCRIPTOMICS: ZHOU_2020_10
ACE	1.772228390031578	0.0	0.0	0.0	0.0	0.0	0.0	0.0	0.0	0.0	0.0	0.0	0.0	0.0	0.0	1.772228390031578	GWAS: BELLENGUEZ_2022
VSTM5	0.0	0.0	0.0	0.0	0.0	0.0	0.0	0.0	0.0	0.0	0.0	0.0	1.6688321956023566	0.0	1.772176935814732	1.772176935814732	MOUSE_NEURONS_TRANSCRIPTOMICS: ZHOU_2020_10
SELENOS	0.0	0.0	0.0	0.0	0.0	0.0	0.0	0.0	0.0	0.0	0.0	0.0	0.0	0.0	1.7721167277492444	1.7721167277492444	MOUSE_NEURONS_TRANSCRIPTOMICS: ZHOU_2020_10
SEPW1	0.0	1.4784713531592362	1.4301452583057708	0.0	0.0	1.743181856823794	1.7717752723725917	0.0	0.0	1.4774766686051835	0.0	0.0	0.0	0.0	0.0	1.7717752723725917	HUMAN_NEURONS_TRANSCRIPTOMICS: MATHYS_2019_4
DHX40	0.0	0.0	0.0	0.0	0.0	0.0	0.0	0.0	0.0	0.0	0.0	0.0	0.0	0.0	1.7716964469440322	1.7716964469440322	MOUSE_NEURONS_TRANSCRIPTOMICS: ZHOU_2020_10
LYPD6	0.0	0.0	0.0	0.0	0.0	0.0	0.0	0.0	0.0	0.0	0.0	0.0	1.7715191031357345	0.0	0.0	1.7715191031357345	MOUSE_NEURONS_TRANSCRIPTOMICS: CHEN_2020_5
MANF	0.0	0.0	0.0	0.0	0.0	0.0	0.0	0.0	0.0	0.0	0.0	0.0	0.0	0.0	1.770802736192721	1.770802736192721	MOUSE_NEURONS_TRANSCRIPTOMICS: ZHOU_2020_10
B3GNT2	0.0	0.0	0.0	0.0	0.0	0.0	0.0	0.0	0.0	0.0	0.0	0.0	0.0	0.0	1.7707434877982273	1.7707434877982273	MOUSE_NEURONS_TRANSCRIPTOMICS: ZHOU_2020_10
POP5	0.0	0.0	0.0	0.0	0.0	0.0	0.0	0.0	0.0	0.0	0.0	0.0	0.0	0.0	1.7706842807797352	1.7706842807797352	MOUSE_NEURONS_TRANSCRIPTOMICS: ZHOU_2020_10
PLPPR3	0.0	0.0	0.0	0.0	0.0	0.0	0.0	0.0	0.0	0.0	0.0	0.0	0.0	0.0	1.7702709877532914	1.7702709877532914	MOUSE_NEURONS_TRANSCRIPTOMICS: ZHOU_2020_10
INPP5D	1.7702335373339462	0.0	0.0	0.0	0.0	0.0	0.0	0.0	0.0	0.0	0.0	0.0	0.0	0.0	0.0	1.7702335373339462	GWAS: BELLENGUEZ_2022
RP9	0.0	0.0	0.0	0.0	0.0	0.0	0.0	0.0	0.0	0.0	0.0	0.0	0.0	0.0	1.770094479926927	1.770094479926927	MOUSE_NEURONS_TRANSCRIPTOMICS: ZHOU_2020_10
TMEM86A	0.0	0.0	0.0	0.0	0.0	0.0	0.0	0.0	0.0	0.0	0.0	0.0	0.0	0.0	1.7699183416335926	1.7699183416335926	MOUSE_NEURONS_TRANSCRIPTOMICS: ZHOU_2020_10
DYNLRB1	0.0	1.4400297483221474	0.0	0.0	0.0	1.7210203417617052	1.7697531190582352	1.548161074920347	1.586384864180431	1.4809574396831817	0.0	0.0	0.0	0.0	0.0	1.7697531190582352	HUMAN_NEURONS_TRANSCRIPTOMICS: MATHYS_2019_4
C18ORF32	0.0	0.0	0.0	0.0	0.0	0.0	0.0	0.0	0.0	0.0	0.0	0.0	0.0	0.0	1.7694504402445583	1.7694504402445583	MOUSE_NEURONS_TRANSCRIPTOMICS: ZHOU_2020_10
ZNF414	0.0	0.0	0.0	0.0	0.0	0.0	0.0	0.0	0.0	0.0	0.0	0.0	0.0	0.0	1.7692756502978784	1.7692756502978784	MOUSE_NEURONS_TRANSCRIPTOMICS: ZHOU_2020_10
RPS4X	0.0	1.439955249087967	0.0	0.0	0.0	1.7249697168077747	1.769250645641795	1.5402807704351524	1.6929697377362551	1.4803844732505893	1.4802094201577123	0.0	0.0	0.0	0.0	1.769250645641795	HUMAN_NEURONS_TRANSCRIPTOMICS: MATHYS_2019_4
SELM	0.0	1.4722134174880823	1.4280333153389158	0.0	1.3680612807978376	1.6773635161975786	1.76874939164401	0.0	0.0	0.0	0.0	0.0	0.0	0.0	0.0	1.76874939164401	HUMAN_NEURONS_TRANSCRIPTOMICS: MATHYS_2019_4
NUP37	0.0	0.0	0.0	0.0	0.0	0.0	0.0	0.0	0.0	0.0	0.0	0.0	0.0	0.0	1.7686956557114677	1.7686956557114677	MOUSE_NEURONS_TRANSCRIPTOMICS: ZHOU_2020_10
BUD13	0.0	0.0	0.0	0.0	0.0	0.0	0.0	0.0	0.0	0.0	0.0	0.0	0.0	0.0	1.7682345685092293	1.7682345685092293	MOUSE_NEURONS_TRANSCRIPTOMICS: ZHOU_2020_10
BIRC2	0.0	0.0	0.0	0.0	0.0	0.0	0.0	0.0	0.0	0.0	0.0	0.0	0.0	0.0	1.7680049894405134	1.7680049894405134	MOUSE_NEURONS_TRANSCRIPTOMICS: ZHOU_2020_10
SAMD3	0.0	0.0	0.0	0.0	0.0	0.0	0.0	0.0	0.0	0.0	0.0	0.0	0.0	0.0	1.767890440254013	1.767890440254013	MOUSE_NEURONS_TRANSCRIPTOMICS: ZHOU_2020_10
PGBD5	0.0	0.0	0.0	0.0	0.0	0.0	0.0	0.0	0.0	0.0	0.0	0.0	0.0	0.0	1.7678332256498286	1.7678332256498286	MOUSE_NEURONS_TRANSCRIPTOMICS: ZHOU_2020_10
HINFP	0.0	0.0	0.0	0.0	0.0	0.0	0.0	0.0	0.0	0.0	0.0	0.0	0.0	0.0	1.7677760510011125	1.7677760510011125	MOUSE_NEURONS_TRANSCRIPTOMICS: ZHOU_2020_10
LRIG2	0.0	0.0	0.0	0.0	0.0	0.0	0.0	0.0	0.0	0.0	0.0	0.0	0.0	0.0	1.7674338406121861	1.7674338406121861	MOUSE_NEURONS_TRANSCRIPTOMICS: ZHOU_2020_10
MAMDC2	0.0	0.0	0.0	0.0	0.0	1.7095398643047415	1.767252913628026	0.0	0.0	0.0	0.0	0.0	0.0	0.0	0.0	1.767252913628026	HUMAN_NEURONS_TRANSCRIPTOMICS: MATHYS_2019_4
RSPH9	0.0	0.0	0.0	0.0	0.0	0.0	0.0	0.0	0.0	0.0	0.0	0.0	0.0	0.0	1.7669797856504297	1.7669797856504297	MOUSE_NEURONS_TRANSCRIPTOMICS: ZHOU_2020_10
METTL26	0.0	0.0	0.0	0.0	0.0	0.0	0.0	0.0	0.0	0.0	0.0	0.0	0.0	0.0	1.7666972872138016	1.7666972872138016	MOUSE_NEURONS_TRANSCRIPTOMICS: ZHOU_2020_10
TMEM216	0.0	0.0	0.0	0.0	0.0	0.0	0.0	0.0	0.0	0.0	0.0	0.0	0.0	0.0	1.7666409058397083	1.7666409058397083	MOUSE_NEURONS_TRANSCRIPTOMICS: ZHOU_2020_10
MCHR1	0.0	0.0	0.0	0.0	0.0	0.0	0.0	0.0	0.0	0.0	0.0	0.0	0.0	1.7520383344905315	1.7663595890217867	1.7663595890217867	MOUSE_NEURONS_TRANSCRIPTOMICS: ZHOU_2020_10
MINDY2	1.766243831938746	0.0	0.0	0.0	0.0	0.0	0.0	0.0	0.0	0.0	0.0	0.0	0.0	0.0	0.0	1.766243831938746	GWAS: BELLENGUEZ_2022
SMPD1	0.0	0.0	0.0	0.0	0.0	0.0	0.0	0.0	0.0	0.0	0.0	0.0	0.0	0.0	1.766135241983608	1.766135241983608	MOUSE_NEURONS_TRANSCRIPTOMICS: ZHOU_2020_10
PREX1	0.0	0.0	0.0	0.0	0.0	0.0	0.0	0.0	0.0	0.0	0.0	0.0	0.0	0.0	1.7660792531091223	1.7660792531091223	MOUSE_NEURONS_TRANSCRIPTOMICS: ZHOU_2020_10
FBXL6	0.0	0.0	0.0	0.0	0.0	0.0	0.0	0.0	0.0	0.0	0.0	0.0	0.0	0.0	1.7659115209724714	1.7659115209724714	MOUSE_NEURONS_TRANSCRIPTOMICS: ZHOU_2020_10
CAPN11	0.0	0.0	0.0	0.0	0.0	0.0	0.0	0.0	0.0	0.0	0.0	0.0	0.0	0.0	1.765632747397789	1.765632747397789	MOUSE_NEURONS_TRANSCRIPTOMICS: ZHOU_2020_10
PRDM7	1.7655788810395459	0.0	0.0	0.0	0.0	0.0	0.0	0.0	0.0	0.0	0.0	0.0	0.0	0.0	0.0	1.7655788810395459	GWAS: BELLENGUEZ_2022
CHD1	0.0	0.0	0.0	0.0	0.0	0.0	0.0	0.0	0.0	0.0	0.0	0.0	0.0	0.0	1.7652995018969193	1.7652995018969193	MOUSE_NEURONS_TRANSCRIPTOMICS: ZHOU_2020_10
DNAJA1	0.0	1.450260976482923	0.0	0.0	0.0	1.6765567502982806	1.7652744848199236	0.0	0.0	0.0	0.0	0.0	0.0	0.0	0.0	1.7652744848199236	HUMAN_NEURONS_TRANSCRIPTOMICS: MATHYS_2019_4
ATG12	0.0	0.0	0.0	0.0	0.0	0.0	0.0	0.0	0.0	0.0	0.0	0.0	0.0	0.0	1.7650781129659288	1.7650781129659288	MOUSE_NEURONS_TRANSCRIPTOMICS: ZHOU_2020_10
ABI3	1.7649139301403458	0.0	0.0	0.0	0.0	0.0	0.0	0.0	0.0	0.0	0.0	0.0	0.0	0.0	0.0	1.7649139301403458	GWAS: BELLENGUEZ_2022
TMEM184C	0.0	0.0	0.0	0.0	0.0	0.0	0.0	0.0	0.0	0.0	0.0	0.0	0.0	0.0	1.7646921678111487	1.7646921678111487	MOUSE_NEURONS_TRANSCRIPTOMICS: ZHOU_2020_10
PRCP	0.0	0.0	0.0	0.0	0.0	0.0	0.0	0.0	0.0	0.0	0.0	0.0	0.0	0.0	1.764582243970767	1.764582243970767	MOUSE_NEURONS_TRANSCRIPTOMICS: ZHOU_2020_10
HECTD4	0.0	0.0	0.0	0.0	0.0	0.0	0.0	0.0	0.0	0.0	0.0	0.0	0.0	0.0	1.7645273396169392	1.7645273396169392	MOUSE_NEURONS_TRANSCRIPTOMICS: ZHOU_2020_10
CLPP	0.0	0.0	0.0	0.0	0.0	0.0	0.0	0.0	0.0	0.0	0.0	0.0	0.0	0.0	1.7644724736049484	1.7644724736049484	MOUSE_NEURONS_TRANSCRIPTOMICS: ZHOU_2020_10
MEF2A	0.0	0.0	0.0	0.0	0.0	0.0	0.0	0.0	0.0	0.0	0.0	0.0	0.0	0.0	1.7643081053522855	1.7643081053522855	MOUSE_NEURONS_TRANSCRIPTOMICS: ZHOU_2020_10
EPHA1	1.7642489792411458	0.0	0.0	0.0	0.0	0.0	0.0	0.0	0.0	0.0	0.0	0.0	0.0	0.0	0.0	1.7642489792411458	GWAS: BELLENGUEZ_2022
OSTC	0.0	0.0	0.0	0.0	0.0	0.0	0.0	0.0	0.0	0.0	0.0	0.0	0.0	0.0	1.7641987177358847	1.7641987177358847	MOUSE_NEURONS_TRANSCRIPTOMICS: ZHOU_2020_10
LRRC24	0.0	0.0	0.0	0.0	0.0	0.0	0.0	0.0	0.0	0.0	0.0	0.0	0.0	0.0	1.7640349226054166	1.7640349226054166	MOUSE_NEURONS_TRANSCRIPTOMICS: ZHOU_2020_10
DNAJC27	0.0	0.0	0.0	0.0	0.0	0.0	0.0	0.0	0.0	0.0	0.0	0.0	1.7639923914769744	0.0	0.0	1.7639923914769744	MOUSE_NEURONS_TRANSCRIPTOMICS: CHEN_2020_5
SNRPB	0.0	0.0	0.0	0.0	0.0	0.0	0.0	0.0	0.0	0.0	0.0	0.0	0.0	0.0	1.7638170623949398	1.7638170623949398	MOUSE_NEURONS_TRANSCRIPTOMICS: ZHOU_2020_10
GABARAPL2	0.0	1.4766337053827863	1.4311610023041152	0.0	1.382226159760043	1.7396470749841537	1.7638032072648921	1.6260946911699494	1.7055486376013207	1.4868733180996971	1.483645776017881	0.0	0.0	0.0	0.0	1.7638032072648921	HUMAN_NEURONS_TRANSCRIPTOMICS: MATHYS_2019_4
SBNO2	0.0	0.0	0.0	0.0	0.0	0.0	0.0	0.0	0.0	0.0	0.0	0.0	0.0	0.0	1.7637626923966012	1.7637626923966012	MOUSE_NEURONS_TRANSCRIPTOMICS: ZHOU_2020_10
SPON1	0.0	0.0	0.0	0.0	0.0	0.0	0.0	0.0	0.0	0.0	0.0	0.0	0.0	0.0	1.7637083603668702	1.7637083603668702	MOUSE_NEURONS_TRANSCRIPTOMICS: ZHOU_2020_10
SPI1	1.7635840283419457	0.0	0.0	0.0	0.0	0.0	0.0	0.0	0.0	0.0	0.0	0.0	0.0	0.0	0.0	1.7635840283419457	GWAS: BELLENGUEZ_2022
SMPD4	0.0	0.0	0.0	0.0	0.0	0.0	0.0	0.0	0.0	0.0	0.0	0.0	0.0	0.0	1.7634372688197875	1.7634372688197875	MOUSE_NEURONS_TRANSCRIPTOMICS: ZHOU_2020_10
MFSD4A	0.0	0.0	0.0	0.0	0.0	0.0	0.0	0.0	0.0	0.0	0.0	0.0	0.0	0.0	1.7631132063965116	1.7631132063965116	MOUSE_NEURONS_TRANSCRIPTOMICS: ZHOU_2020_10
TMBIM4	0.0	0.0	0.0	0.0	0.0	0.0	0.0	0.0	0.0	0.0	0.0	0.0	0.0	0.0	1.7630593279268192	1.7630593279268192	MOUSE_NEURONS_TRANSCRIPTOMICS: ZHOU_2020_10
NPRL3	0.0	0.0	0.0	0.0	0.0	0.0	0.0	0.0	0.0	0.0	0.0	0.0	0.0	0.0	1.7629516838370296	1.7629516838370296	MOUSE_NEURONS_TRANSCRIPTOMICS: ZHOU_2020_10
HTR1F	0.0	0.0	0.0	0.0	0.0	0.0	0.0	0.0	0.0	0.0	0.0	0.0	0.0	1.6316949832934633	1.7628979181643907	1.7628979181643907	MOUSE_NEURONS_TRANSCRIPTOMICS: ZHOU_2020_10
C6ORF62	0.0	0.0	0.0	0.0	0.0	0.0	0.0	0.0	0.0	0.0	0.0	0.0	0.0	0.0	1.7626832306767455	1.7626832306767455	MOUSE_NEURONS_TRANSCRIPTOMICS: ZHOU_2020_10
KCTD6	0.0	0.0	0.0	0.0	0.0	0.0	0.0	0.0	0.0	0.0	0.0	0.0	1.7625623477584667	0.0	0.0	1.7625623477584667	MOUSE_NEURONS_TRANSCRIPTOMICS: CHEN_2020_5
C8ORF82	0.0	0.0	0.0	0.0	0.0	0.0	0.0	0.0	0.0	0.0	0.0	0.0	0.0	0.0	1.7623623221747982	1.7623623221747982	MOUSE_NEURONS_TRANSCRIPTOMICS: ZHOU_2020_10
RP11-701H24.9	0.0	0.0	0.0	0.0	0.0	1.4951200996576404	1.7623425862797748	0.0	0.0	1.4861141375765123	1.4793207074352548	0.0	0.0	0.0	0.0	1.7623425862797748	HUMAN_NEURONS_TRANSCRIPTOMICS: MATHYS_2019_4
SNX30	0.0	0.0	0.0	0.0	0.0	0.0	0.0	0.0	0.0	0.0	0.0	0.0	0.0	0.0	1.7620959240029321	1.7620959240029321	MOUSE_NEURONS_TRANSCRIPTOMICS: ZHOU_2020_10
GP1BB	0.0	0.0	0.0	0.0	0.0	0.0	0.0	0.0	0.0	0.0	0.0	0.0	0.0	1.7619052024675559	0.0	1.7619052024675559	MOUSE_NEURONS_TRANSCRIPTOMICS: CHEN_2020_8
LIMD2	0.0	0.0	0.0	0.0	0.0	0.0	0.0	0.0	0.0	0.0	0.0	0.0	0.0	0.0	1.761724526349933	1.761724526349933	MOUSE_NEURONS_TRANSCRIPTOMICS: ZHOU_2020_10
RC3H2	0.0	0.0	0.0	0.0	0.0	0.0	0.0	0.0	0.0	0.0	0.0	0.0	0.0	0.0	1.7613549404151734	1.7613549404151734	MOUSE_NEURONS_TRANSCRIPTOMICS: ZHOU_2020_10
C5ORF34	0.0	0.0	0.0	0.0	0.0	0.0	0.0	0.0	0.0	0.0	0.0	0.0	0.0	0.0	1.7613022898039017	1.7613022898039017	MOUSE_NEURONS_TRANSCRIPTOMICS: ZHOU_2020_10
SLC35G2	0.0	0.0	0.0	0.0	0.0	0.0	0.0	0.0	0.0	0.0	0.0	0.0	1.7611562355713772	0.0	0.0	1.7611562355713772	MOUSE_NEURONS_TRANSCRIPTOMICS: CHEN_2020_5
LINGO1	0.0	0.0	0.0	0.0	0.0	1.7522268611052576	1.7608925366821009	0.0	0.0	0.0	0.0	0.0	0.0	0.0	0.0	1.7608925366821009	HUMAN_NEURONS_TRANSCRIPTOMICS: MATHYS_2019_4
COG2	0.0	0.0	0.0	0.0	0.0	0.0	0.0	0.0	0.0	0.0	0.0	0.0	0.0	0.0	1.760673343015299	1.760673343015299	MOUSE_NEURONS_TRANSCRIPTOMICS: ZHOU_2020_10
GMPR2	0.0	0.0	0.0	0.0	0.0	0.0	0.0	0.0	0.0	0.0	0.0	0.0	0.0	0.0	1.7606211683858004	1.7606211683858004	MOUSE_NEURONS_TRANSCRIPTOMICS: ZHOU_2020_10
BCL10	0.0	0.0	0.0	0.0	0.0	0.0	0.0	0.0	0.0	0.0	0.0	0.0	0.0	0.0	1.7603608412578593	1.7603608412578593	MOUSE_NEURONS_TRANSCRIPTOMICS: ZHOU_2020_10
ETFA	0.0	0.0	0.0	0.0	0.0	0.0	0.0	0.0	0.0	0.0	0.0	0.0	0.0	0.0	1.7601014218345845	1.7601014218345845	MOUSE_NEURONS_TRANSCRIPTOMICS: ZHOU_2020_10
RPRM	0.0	0.0	0.0	0.0	0.0	0.0	0.0	0.0	0.0	0.0	0.0	0.0	0.0	1.6503996685181466	1.760049646595724	1.760049646595724	MOUSE_NEURONS_TRANSCRIPTOMICS: ZHOU_2020_10
DPM1	0.0	0.0	0.0	0.0	0.0	0.0	0.0	0.0	0.0	0.0	0.0	0.0	0.0	0.0	1.7599979075131202	1.7599979075131202	MOUSE_NEURONS_TRANSCRIPTOMICS: ZHOU_2020_10
MAD2L2	0.0	0.0	0.0	0.0	0.0	0.0	0.0	0.0	0.0	0.0	0.0	0.0	0.0	0.0	1.7598945377156843	1.7598945377156843	MOUSE_NEURONS_TRANSCRIPTOMICS: ZHOU_2020_10
HTR3A	0.0	0.0	0.0	0.0	0.0	0.0	0.0	0.0	0.0	0.0	0.0	0.0	1.759773574362571	0.0	0.0	1.759773574362571	MOUSE_NEURONS_TRANSCRIPTOMICS: CHEN_2020_5
AGRN	0.0	0.0	0.0	0.0	0.0	0.0	0.0	0.0	0.0	0.0	0.0	0.0	0.0	0.0	1.7596882308859003	1.7596882308859003	MOUSE_NEURONS_TRANSCRIPTOMICS: ZHOU_2020_10
SPRN	0.0	0.0	0.0	0.0	0.0	0.0	0.0	0.0	0.0	0.0	0.0	0.0	0.0	0.0	1.7596367441909702	1.7596367441909702	MOUSE_NEURONS_TRANSCRIPTOMICS: ZHOU_2020_10
DNAJC3	0.0	0.0	0.0	0.0	0.0	0.0	0.0	0.0	0.0	0.0	0.0	0.0	0.0	0.0	1.7591238506132976	1.7591238506132976	MOUSE_NEURONS_TRANSCRIPTOMICS: ZHOU_2020_10
C1QB	0.0	0.0	0.0	0.0	0.0	0.0	0.0	0.0	0.0	0.0	0.0	0.0	0.0	0.0	1.7590727580419379	1.7590727580419379	MOUSE_NEURONS_TRANSCRIPTOMICS: ZHOU_2020_10
STRN3	0.0	0.0	0.0	0.0	0.0	0.0	0.0	0.0	0.0	0.0	0.0	0.0	0.0	0.0	1.758868744301743	1.758868744301743	MOUSE_NEURONS_TRANSCRIPTOMICS: ZHOU_2020_10
TAF1L	0.0	0.0	0.0	0.0	0.0	0.0	0.0	0.0	0.0	0.0	0.0	0.0	0.0	0.0	1.7587161076722932	1.7587161076722932	MOUSE_NEURONS_TRANSCRIPTOMICS: ZHOU_2020_10
FEM1A	0.0	0.0	0.0	0.0	0.0	0.0	0.0	0.0	0.0	0.0	0.0	0.0	0.0	0.0	1.7586652998396157	1.7586652998396157	MOUSE_NEURONS_TRANSCRIPTOMICS: ZHOU_2020_10
DCUN1D5	0.0	0.0	0.0	0.0	0.0	0.0	0.0	0.0	0.0	0.0	0.0	0.0	0.0	0.0	1.7586145274874947	1.7586145274874947	MOUSE_NEURONS_TRANSCRIPTOMICS: ZHOU_2020_10
C7ORF25	0.0	0.0	0.0	0.0	0.0	0.0	0.0	0.0	0.0	0.0	0.0	0.0	0.0	0.0	1.758513089125811	1.758513089125811	MOUSE_NEURONS_TRANSCRIPTOMICS: ZHOU_2020_10
UBXN2B	0.0	0.0	0.0	0.0	0.0	0.0	0.0	0.0	0.0	0.0	0.0	0.0	0.0	0.0	1.75820962300035	1.75820962300035	MOUSE_NEURONS_TRANSCRIPTOMICS: ZHOU_2020_10
MRPL52	0.0	0.0	0.0	0.0	0.0	0.0	0.0	0.0	0.0	0.0	0.0	0.0	0.0	0.0	1.7580583662555997	1.7580583662555997	MOUSE_NEURONS_TRANSCRIPTOMICS: ZHOU_2020_10
IDUA	1.7575994702491455	0.0	0.0	0.0	0.0	0.0	0.0	0.0	0.0	0.0	0.0	0.0	0.0	0.0	0.0	1.7575994702491455	GWAS: BELLENGUEZ_2022
KMT2B	0.0	0.0	0.0	0.0	0.0	0.0	0.0	0.0	0.0	0.0	0.0	0.0	0.0	0.0	1.7575064623463093	1.7575064623463093	MOUSE_NEURONS_TRANSCRIPTOMICS: ZHOU_2020_10
LRRN3	0.0	0.0	0.0	0.0	0.0	0.0	0.0	0.0	0.0	0.0	0.0	0.0	0.0	0.0	1.7571077330840468	1.7571077330840468	MOUSE_NEURONS_TRANSCRIPTOMICS: ZHOU_2020_10
TPT1	0.0	1.4513039657614486	0.0	0.0	0.0	1.7197177073424195	1.7570767796023994	1.5253735765053762	1.6862021296988496	1.4850111771937722	1.4720095641051718	0.0	0.0	0.0	0.0	1.7570767796023994	HUMAN_NEURONS_TRANSCRIPTOMICS: MATHYS_2019_4
DLX6	0.0	0.0	0.0	0.0	0.0	0.0	0.0	0.0	0.0	0.0	0.0	0.0	1.7570767307218367	0.0	0.0	1.7570767307218367	MOUSE_NEURONS_TRANSCRIPTOMICS: CHEN_2020_5
RASSF1	0.0	0.0	0.0	0.0	0.0	0.0	0.0	0.0	0.0	0.0	0.0	0.0	0.0	0.0	1.756958783164073	1.756958783164073	MOUSE_NEURONS_TRANSCRIPTOMICS: ZHOU_2020_10
NUDT17	0.0	0.0	0.0	0.0	0.0	0.0	0.0	0.0	0.0	0.0	0.0	0.0	0.0	0.0	1.7568101450726747	1.7568101450726747	MOUSE_NEURONS_TRANSCRIPTOMICS: ZHOU_2020_10
POU5F2	0.0	0.0	0.0	0.0	0.0	0.0	0.0	0.0	0.0	0.0	0.0	0.0	0.0	0.0	1.756612444889128	1.756612444889128	MOUSE_NEURONS_TRANSCRIPTOMICS: ZHOU_2020_10
ATP5G1	0.0	1.4697052766040086	1.425830860530624	0.0	0.0	1.7372004621405	1.7566049745699064	0.0	0.0	0.0	0.0	0.0	0.0	0.0	0.0	1.7566049745699064	HUMAN_NEURONS_TRANSCRIPTOMICS: MATHYS_2019_4
SFT2D1	0.0	0.0	0.0	0.0	0.0	0.0	0.0	0.0	0.0	0.0	0.0	0.0	0.0	0.0	1.7562677960670006	1.7562677960670006	MOUSE_NEURONS_TRANSCRIPTOMICS: ZHOU_2020_10
C14ORF2	0.0	1.4637453378695762	0.0	0.0	0.0	1.7537021587929071	1.7561343070222468	0.0	0.0	0.0	1.482217910910466	0.0	0.0	0.0	0.0	1.7561343070222468	HUMAN_NEURONS_TRANSCRIPTOMICS: MATHYS_2019_4
GFAP	0.0	0.0	0.0	0.0	0.0	0.0	0.0	0.0	0.0	0.0	0.0	0.0	0.0	0.0	1.755680876355807	1.755680876355807	MOUSE_NEURONS_TRANSCRIPTOMICS: ZHOU_2020_10
LILRB2	1.7556046175515456	0.0	0.0	0.0	0.0	0.0	0.0	0.0	0.0	0.0	0.0	0.0	0.0	0.0	0.0	1.7556046175515456	GWAS: BELLENGUEZ_2022
PLPP7	0.0	0.0	0.0	0.0	0.0	0.0	0.0	0.0	0.0	0.0	0.0	0.0	0.0	0.0	1.7555835338498598	1.7555835338498598	MOUSE_NEURONS_TRANSCRIPTOMICS: ZHOU_2020_10
HOMEZ	0.0	0.0	0.0	0.0	0.0	0.0	0.0	0.0	0.0	0.0	0.0	0.0	0.0	0.0	1.7555349135732914	1.7555349135732914	MOUSE_NEURONS_TRANSCRIPTOMICS: ZHOU_2020_10
NAXD	0.0	0.0	0.0	0.0	0.0	0.0	0.0	0.0	0.0	0.0	0.0	0.0	0.0	0.0	1.7552923210057463	1.7552923210057463	MOUSE_NEURONS_TRANSCRIPTOMICS: ZHOU_2020_10
BAIAP2L1	0.0	0.0	0.0	0.0	1.3781641366694792	1.6875761096050368	1.7551963722339041	1.4396738662525885	1.5667574915207865	0.0	0.0	0.0	0.0	0.0	0.0	1.7551963722339041	HUMAN_NEURONS_TRANSCRIPTOMICS: MATHYS_2019_4
SMIM10L1	0.0	0.0	0.0	0.0	0.0	0.0	0.0	0.0	0.0	0.0	0.0	0.0	0.0	0.0	1.755147171665215	1.755147171665215	MOUSE_NEURONS_TRANSCRIPTOMICS: ZHOU_2020_10
TMEM185B	0.0	0.0	0.0	0.0	0.0	0.0	0.0	0.0	0.0	0.0	0.0	0.0	0.0	0.0	1.7550988561099112	1.7550988561099112	MOUSE_NEURONS_TRANSCRIPTOMICS: ZHOU_2020_10
CHCHD7	0.0	0.0	0.0	0.0	0.0	0.0	0.0	0.0	0.0	0.0	0.0	0.0	0.0	0.0	1.7549059310509727	1.7549059310509727	MOUSE_NEURONS_TRANSCRIPTOMICS: ZHOU_2020_10
SLC35B3	0.0	0.0	0.0	0.0	0.0	0.0	0.0	0.0	0.0	0.0	0.0	0.0	0.0	0.0	1.7545696066510101	1.7545696066510101	MOUSE_NEURONS_TRANSCRIPTOMICS: ZHOU_2020_10
SH3PXD2B	0.0	0.0	0.0	0.0	0.0	0.0	0.0	0.0	0.0	0.0	0.0	0.0	0.0	0.0	1.7544259703129952	1.7544259703129952	MOUSE_NEURONS_TRANSCRIPTOMICS: ZHOU_2020_10
VARS2	0.0	0.0	0.0	0.0	0.0	0.0	0.0	0.0	0.0	0.0	0.0	0.0	0.0	0.0	1.7543781583875075	1.7543781583875075	MOUSE_NEURONS_TRANSCRIPTOMICS: ZHOU_2020_10
C1QA	0.0	0.0	0.0	0.0	0.0	0.0	0.0	0.0	0.0	0.0	0.0	0.0	0.0	0.0	1.754330379850037	1.754330379850037	MOUSE_NEURONS_TRANSCRIPTOMICS: ZHOU_2020_10
BLNK	1.7542747157531455	0.0	0.0	0.0	0.0	0.0	0.0	0.0	0.0	0.0	0.0	0.0	0.0	0.0	0.0	1.7542747157531455	GWAS: BELLENGUEZ_2022
SAP18	0.0	1.4701026058529707	1.4251872207692968	0.0	0.0	1.7456842566759245	1.7542629510233807	1.6384189566134213	1.7065831565128977	1.4829198497148104	0.0	0.0	0.0	0.0	0.0	1.7542629510233807	HUMAN_NEURONS_TRANSCRIPTOMICS: MATHYS_2019_4
DNAJC25	0.0	0.0	0.0	0.0	0.0	0.0	0.0	0.0	0.0	0.0	0.0	0.0	0.0	0.0	1.7540919871672978	1.7540919871672978	MOUSE_NEURONS_TRANSCRIPTOMICS: ZHOU_2020_10
PCDHGC4	0.0	0.0	0.0	0.0	0.0	0.0	0.0	0.0	0.0	0.0	0.0	0.0	0.0	0.0	1.7539018716310797	1.7539018716310797	MOUSE_NEURONS_TRANSCRIPTOMICS: ZHOU_2020_10
TAF11L12	0.0	0.0	0.0	0.0	0.0	0.0	0.0	0.0	0.0	0.0	0.0	0.0	0.0	0.0	1.7538544256938429	1.7538544256938429	MOUSE_NEURONS_TRANSCRIPTOMICS: ZHOU_2020_10
RPS25	0.0	0.0	0.0	0.0	0.0	1.7190689600168547	1.7537979254782783	1.5566600474923546	1.6692192597709918	1.4927462240337683	0.0	0.0	0.0	0.0	0.0	1.7537979254782783	HUMAN_NEURONS_TRANSCRIPTOMICS: MATHYS_2019_4
SPINK9	0.0	0.0	0.0	0.0	0.0	0.0	0.0	0.0	0.0	0.0	0.0	0.0	0.0	0.0	1.753712286583903	1.753712286583903	MOUSE_NEURONS_TRANSCRIPTOMICS: ZHOU_2020_10
WDR81	1.7536097648539455	0.0	0.0	0.0	0.0	0.0	0.0	0.0	0.0	0.0	0.0	0.0	0.0	0.0	0.0	1.7536097648539455	GWAS: BELLENGUEZ_2022
ADIPOR1	0.0	0.0	0.0	0.0	0.0	0.0	0.0	0.0	0.0	0.0	0.0	0.0	0.0	0.0	1.7534760490199965	1.7534760490199965	MOUSE_NEURONS_TRANSCRIPTOMICS: ZHOU_2020_10
CDKN2AIP	0.0	0.0	0.0	0.0	0.0	0.0	0.0	0.0	0.0	0.0	0.0	0.0	0.0	0.0	1.7533817847896775	1.7533817847896775	MOUSE_NEURONS_TRANSCRIPTOMICS: ZHOU_2020_10
CACNG5	0.0	0.0	0.0	0.0	0.0	0.0	0.0	0.0	0.0	0.0	0.0	0.0	1.7531958783670605	0.0	0.0	1.7531958783670605	MOUSE_NEURONS_TRANSCRIPTOMICS: CHEN_2020_5
FRAT1	0.0	0.0	0.0	0.0	0.0	0.0	0.0	0.0	0.0	0.0	0.0	1.7531273543253545	0.0	0.0	0.0	1.7531273543253545	KEGG: KEGG_HSA05010
CASP12	0.0	0.0	0.0	0.0	0.0	0.0	0.0	0.0	0.0	0.0	0.0	1.7531273543253545	0.0	0.0	0.0	1.7531273543253545	KEGG: KEGG_HSA05010
TPTEP2-CSNK1E	0.0	0.0	0.0	0.0	0.0	0.0	0.0	0.0	0.0	0.0	0.0	1.7531273543253545	0.0	0.0	0.0	1.7531273543253545	KEGG: KEGG_HSA05010
UQCR11	0.0	0.0	0.0	0.0	0.0	0.0	0.0	0.0	0.0	0.0	0.0	1.7531273543253545	0.0	0.0	0.0	1.7531273543253545	KEGG: KEGG_HSA05010
FZD10	0.0	0.0	0.0	0.0	0.0	0.0	0.0	0.0	0.0	0.0	0.0	1.7531273543253545	0.0	0.0	0.0	1.7531273543253545	KEGG: KEGG_HSA05010
TUBA3E	0.0	0.0	0.0	0.0	0.0	0.0	0.0	0.0	0.0	0.0	0.0	1.7531273543253545	0.0	0.0	0.0	1.7531273543253545	KEGG: KEGG_HSA05010
TUBA3D	0.0	0.0	0.0	0.0	0.0	0.0	0.0	0.0	0.0	0.0	0.0	1.7531273543253545	0.0	0.0	0.0	1.7531273543253545	KEGG: KEGG_HSA05010
CHRNA7	0.0	0.0	0.0	0.0	0.0	0.0	0.0	0.0	0.0	0.0	0.0	1.7531273543253545	0.0	0.0	0.0	1.7531273543253545	KEGG: KEGG_HSA05010
CHUK	0.0	0.0	0.0	0.0	0.0	0.0	0.0	0.0	0.0	0.0	0.0	1.7531273543253545	0.0	0.0	0.0	1.7531273543253545	KEGG: KEGG_HSA05010
CSNK1A1L	0.0	0.0	0.0	0.0	0.0	0.0	0.0	0.0	0.0	0.0	0.0	1.7531273543253545	0.0	0.0	0.0	1.7531273543253545	KEGG: KEGG_HSA05010
COX6B2	0.0	0.0	0.0	0.0	0.0	0.0	0.0	0.0	0.0	0.0	0.0	1.7531273543253545	0.0	0.0	0.0	1.7531273543253545	KEGG: KEGG_HSA05010
COX6A2	0.0	0.0	0.0	0.0	0.0	0.0	0.0	0.0	0.0	0.0	0.0	1.7531273543253545	0.0	0.0	0.0	1.7531273543253545	KEGG: KEGG_HSA05010
PSMA8	0.0	0.0	0.0	0.0	0.0	0.0	0.0	0.0	0.0	0.0	0.0	1.7531273543253545	0.0	0.0	0.0	1.7531273543253545	KEGG: KEGG_HSA05010
CSF1	0.0	0.0	0.0	0.0	0.0	0.0	0.0	0.0	0.0	0.0	0.0	1.7531273543253545	0.0	0.0	0.0	1.7531273543253545	KEGG: KEGG_HSA05010
KLC3	0.0	0.0	0.0	0.0	0.0	0.0	0.0	0.0	0.0	0.0	0.0	1.7531273543253545	0.0	0.0	0.0	1.7531273543253545	KEGG: KEGG_HSA05010
CYBB	0.0	0.0	0.0	0.0	0.0	0.0	0.0	0.0	0.0	0.0	0.0	1.7531273543253545	0.0	0.0	0.0	1.7531273543253545	KEGG: KEGG_HSA05010
CALML6	0.0	0.0	0.0	0.0	0.0	0.0	0.0	0.0	0.0	0.0	0.0	1.7531273543253545	0.0	0.0	0.0	1.7531273543253545	KEGG: KEGG_HSA05010
COX7B2	0.0	0.0	0.0	0.0	0.0	0.0	0.0	0.0	0.0	0.0	0.0	1.7531273543253545	0.0	0.0	0.0	1.7531273543253545	KEGG: KEGG_HSA05010
AGER	0.0	0.0	0.0	0.0	0.0	0.0	0.0	0.0	0.0	0.0	0.0	1.7531273543253545	0.0	0.0	0.0	1.7531273543253545	KEGG: KEGG_HSA05010
DVL2	0.0	0.0	0.0	0.0	0.0	0.0	0.0	0.0	0.0	0.0	0.0	1.7531273543253545	0.0	0.0	0.0	1.7531273543253545	KEGG: KEGG_HSA05010
DVL3	0.0	0.0	0.0	0.0	0.0	0.0	0.0	0.0	0.0	0.0	0.0	1.7531273543253545	0.0	0.0	0.0	1.7531273543253545	KEGG: KEGG_HSA05010
EIF2S1	0.0	0.0	0.0	0.0	0.0	0.0	0.0	0.0	0.0	0.0	0.0	1.7531273543253545	0.0	0.0	0.0	1.7531273543253545	KEGG: KEGG_HSA05010
ERN1	0.0	0.0	0.0	0.0	0.0	0.0	0.0	0.0	0.0	0.0	0.0	1.7531273543253545	0.0	0.0	0.0	1.7531273543253545	KEGG: KEGG_HSA05010
SLC39A12	0.0	0.0	0.0	0.0	0.0	0.0	0.0	0.0	0.0	0.0	0.0	1.7531273543253545	0.0	0.0	0.0	1.7531273543253545	KEGG: KEGG_HSA05010
ATF6	0.0	0.0	0.0	0.0	0.0	0.0	0.0	0.0	0.0	0.0	0.0	1.7531273543253545	0.0	0.0	0.0	1.7531273543253545	KEGG: KEGG_HSA05010
DKK1	0.0	0.0	0.0	0.0	0.0	0.0	0.0	0.0	0.0	0.0	0.0	1.7531273543253545	0.0	0.0	0.0	1.7531273543253545	KEGG: KEGG_HSA05010
ATG2A	0.0	0.0	0.0	0.0	0.0	0.0	0.0	0.0	0.0	0.0	0.0	1.7531273543253545	0.0	0.0	0.0	1.7531273543253545	KEGG: KEGG_HSA05010
FRAT2	0.0	0.0	0.0	0.0	0.0	0.0	0.0	0.0	0.0	0.0	0.0	1.7531273543253545	0.0	0.0	0.0	1.7531273543253545	KEGG: KEGG_HSA05010
SLC39A14	0.0	0.0	0.0	0.0	0.0	0.0	0.0	0.0	0.0	0.0	0.0	1.7531273543253545	0.0	0.0	0.0	1.7531273543253545	KEGG: KEGG_HSA05010
FZD2	0.0	0.0	0.0	0.0	0.0	0.0	0.0	0.0	0.0	0.0	0.0	1.7531273543253545	0.0	0.0	0.0	1.7531273543253545	KEGG: KEGG_HSA05010
NOX1	0.0	0.0	0.0	0.0	0.0	0.0	0.0	0.0	0.0	0.0	0.0	1.7531273543253545	0.0	0.0	0.0	1.7531273543253545	KEGG: KEGG_HSA05010
DKK4	0.0	0.0	0.0	0.0	0.0	0.0	0.0	0.0	0.0	0.0	0.0	1.7531273543253545	0.0	0.0	0.0	1.7531273543253545	KEGG: KEGG_HSA05010
DKK2	0.0	0.0	0.0	0.0	0.0	0.0	0.0	0.0	0.0	0.0	0.0	1.7531273543253545	0.0	0.0	0.0	1.7531273543253545	KEGG: KEGG_HSA05010
SLC39A1	0.0	0.0	0.0	0.0	0.0	0.0	0.0	0.0	0.0	0.0	0.0	1.7531273543253545	0.0	0.0	0.0	1.7531273543253545	KEGG: KEGG_HSA05010
CSNK2A3	0.0	0.0	0.0	0.0	0.0	0.0	0.0	0.0	0.0	0.0	0.0	1.7531273543253545	0.0	0.0	0.0	1.7531273543253545	KEGG: KEGG_HSA05010
SLC39A5	0.0	0.0	0.0	0.0	0.0	0.0	0.0	0.0	0.0	0.0	0.0	1.7531273543253545	0.0	0.0	0.0	1.7531273543253545	KEGG: KEGG_HSA05010
GRIN2C	0.0	0.0	0.0	0.0	0.0	0.0	0.0	0.0	0.0	0.0	0.0	1.7531273543253545	0.0	0.0	0.0	1.7531273543253545	KEGG: KEGG_HSA05010
NRBF2	0.0	0.0	0.0	0.0	0.0	0.0	0.0	0.0	0.0	0.0	0.0	1.7531273543253545	0.0	0.0	0.0	1.7531273543253545	KEGG: KEGG_HSA05010
SLC39A3	0.0	0.0	0.0	0.0	0.0	0.0	0.0	0.0	0.0	0.0	0.0	1.7531273543253545	0.0	0.0	0.0	1.7531273543253545	KEGG: KEGG_HSA05010
SLC39A2	0.0	0.0	0.0	0.0	0.0	0.0	0.0	0.0	0.0	0.0	0.0	1.7531273543253545	0.0	0.0	0.0	1.7531273543253545	KEGG: KEGG_HSA05010
PIK3R4	0.0	0.0	0.0	0.0	0.0	0.0	0.0	0.0	0.0	0.0	0.0	1.7531273543253545	0.0	0.0	0.0	1.7531273543253545	KEGG: KEGG_HSA05010
APAF1	0.0	0.0	0.0	0.0	0.0	0.0	0.0	0.0	0.0	0.0	0.0	1.7531273543253545	0.0	0.0	0.0	1.7531273543253545	KEGG: KEGG_HSA05010
COX8C	0.0	0.0	0.0	0.0	0.0	0.0	0.0	0.0	0.0	0.0	0.0	1.7531273543253545	0.0	0.0	0.0	1.7531273543253545	KEGG: KEGG_HSA05010
TUBB8	0.0	0.0	0.0	0.0	0.0	0.0	0.0	0.0	0.0	0.0	0.0	1.7531273543253545	0.0	0.0	0.0	1.7531273543253545	KEGG: KEGG_HSA05010
FAS	0.0	0.0	0.0	0.0	0.0	0.0	0.0	0.0	0.0	0.0	0.0	1.7531273543253545	0.0	0.0	0.0	1.7531273543253545	KEGG: KEGG_HSA05010
IKBKB	0.0	0.0	0.0	0.0	0.0	0.0	0.0	0.0	0.0	0.0	0.0	1.7531273543253545	0.0	0.0	0.0	1.7531273543253545	KEGG: KEGG_HSA05010
IL1A	0.0	0.0	0.0	0.0	0.0	0.0	0.0	0.0	0.0	0.0	0.0	1.7531273543253545	0.0	0.0	0.0	1.7531273543253545	KEGG: KEGG_HSA05010
IL1B	0.0	0.0	0.0	0.0	0.0	0.0	0.0	0.0	0.0	0.0	0.0	1.7531273543253545	0.0	0.0	0.0	1.7531273543253545	KEGG: KEGG_HSA05010
IL6	0.0	0.0	0.0	0.0	0.0	0.0	0.0	0.0	0.0	0.0	0.0	1.7531273543253545	0.0	0.0	0.0	1.7531273543253545	KEGG: KEGG_HSA05010
INS	0.0	0.0	0.0	0.0	0.0	0.0	0.0	0.0	0.0	0.0	0.0	1.7531273543253545	0.0	0.0	0.0	1.7531273543253545	KEGG: KEGG_HSA05010
IRS1	0.0	0.0	0.0	0.0	0.0	0.0	0.0	0.0	0.0	0.0	0.0	1.7531273543253545	0.0	0.0	0.0	1.7531273543253545	KEGG: KEGG_HSA05010
ITPR3	0.0	0.0	0.0	0.0	0.0	0.0	0.0	0.0	0.0	0.0	0.0	1.7531273543253545	0.0	0.0	0.0	1.7531273543253545	KEGG: KEGG_HSA05010
KIF5B	0.0	0.0	0.0	0.0	0.0	0.0	0.0	0.0	0.0	0.0	0.0	1.7531273543253545	0.0	0.0	0.0	1.7531273543253545	KEGG: KEGG_HSA05010
LPL	0.0	0.0	0.0	0.0	0.0	0.0	0.0	0.0	0.0	0.0	0.0	1.7531273543253545	0.0	0.0	0.0	1.7531273543253545	KEGG: KEGG_HSA05010
LRP1	0.0	0.0	0.0	0.0	0.0	0.0	0.0	0.0	0.0	0.0	0.0	1.7531273543253545	0.0	0.0	0.0	1.7531273543253545	KEGG: KEGG_HSA05010
LRP5	0.0	0.0	0.0	0.0	0.0	0.0	0.0	0.0	0.0	0.0	0.0	1.7531273543253545	0.0	0.0	0.0	1.7531273543253545	KEGG: KEGG_HSA05010
BECN2	0.0	0.0	0.0	0.0	0.0	0.0	0.0	0.0	0.0	0.0	0.0	1.7531273543253545	0.0	0.0	0.0	1.7531273543253545	KEGG: KEGG_HSA05010
MT-ATP6	0.0	0.0	0.0	0.0	0.0	0.0	0.0	0.0	0.0	0.0	0.0	1.7531273543253545	0.0	0.0	0.0	1.7531273543253545	KEGG: KEGG_HSA05010
MT-CO1	0.0	0.0	0.0	0.0	0.0	0.0	0.0	0.0	0.0	0.0	0.0	1.7531273543253545	0.0	0.0	0.0	1.7531273543253545	KEGG: KEGG_HSA05010
MT-CO3	0.0	0.0	0.0	0.0	0.0	0.0	0.0	0.0	0.0	0.0	0.0	1.7531273543253545	0.0	0.0	0.0	1.7531273543253545	KEGG: KEGG_HSA05010
MT-ND1	0.0	0.0	0.0	0.0	0.0	0.0	0.0	0.0	0.0	0.0	0.0	1.7531273543253545	0.0	0.0	0.0	1.7531273543253545	KEGG: KEGG_HSA05010
MT-ND4	0.0	0.0	0.0	0.0	0.0	0.0	0.0	0.0	0.0	0.0	0.0	1.7531273543253545	0.0	0.0	0.0	1.7531273543253545	KEGG: KEGG_HSA05010
MT-ND4L	0.0	0.0	0.0	0.0	0.0	0.0	0.0	0.0	0.0	0.0	0.0	1.7531273543253545	0.0	0.0	0.0	1.7531273543253545	KEGG: KEGG_HSA05010
MT-ND5	0.0	0.0	0.0	0.0	0.0	0.0	0.0	0.0	0.0	0.0	0.0	1.7531273543253545	0.0	0.0	0.0	1.7531273543253545	KEGG: KEGG_HSA05010
NDUFA7	0.0	0.0	0.0	0.0	0.0	0.0	0.0	0.0	0.0	0.0	0.0	1.7531273543253545	0.0	0.0	0.0	1.7531273543253545	KEGG: KEGG_HSA05010
NOS2	0.0	0.0	0.0	0.0	0.0	0.0	0.0	0.0	0.0	0.0	0.0	1.7531273543253545	0.0	0.0	0.0	1.7531273543253545	KEGG: KEGG_HSA05010
ATP2A1	0.0	0.0	0.0	0.0	0.0	0.0	0.0	0.0	0.0	0.0	0.0	1.7531273543253545	0.0	0.0	0.0	1.7531273543253545	KEGG: KEGG_HSA05010
ATP2A3	0.0	0.0	0.0	0.0	0.0	0.0	0.0	0.0	0.0	0.0	0.0	1.7531273543253545	0.0	0.0	0.0	1.7531273543253545	KEGG: KEGG_HSA05010
NRAS	0.0	0.0	0.0	0.0	0.0	0.0	0.0	0.0	0.0	0.0	0.0	1.7531273543253545	0.0	0.0	0.0	1.7531273543253545	KEGG: KEGG_HSA05010
NOX4	0.0	0.0	0.0	0.0	0.0	0.0	0.0	0.0	0.0	0.0	0.0	1.7531273543253545	0.0	0.0	0.0	1.7531273543253545	KEGG: KEGG_HSA05010
WNT16	0.0	0.0	0.0	0.0	0.0	0.0	0.0	0.0	0.0	0.0	0.0	1.7531273543253545	0.0	0.0	0.0	1.7531273543253545	KEGG: KEGG_HSA05010
CALML5	0.0	0.0	0.0	0.0	0.0	0.0	0.0	0.0	0.0	0.0	0.0	1.7531273543253545	0.0	0.0	0.0	1.7531273543253545	KEGG: KEGG_HSA05010
PIK3CD	0.0	0.0	0.0	0.0	0.0	0.0	0.0	0.0	0.0	0.0	0.0	1.7531273543253545	0.0	0.0	0.0	1.7531273543253545	KEGG: KEGG_HSA05010
PIK3R2	0.0	0.0	0.0	0.0	0.0	0.0	0.0	0.0	0.0	0.0	0.0	1.7531273543253545	0.0	0.0	0.0	1.7531273543253545	KEGG: KEGG_HSA05010
PLCB2	0.0	0.0	0.0	0.0	0.0	0.0	0.0	0.0	0.0	0.0	0.0	1.7531273543253545	0.0	0.0	0.0	1.7531273543253545	KEGG: KEGG_HSA05010
PLCB3	0.0	0.0	0.0	0.0	0.0	0.0	0.0	0.0	0.0	0.0	0.0	1.7531273543253545	0.0	0.0	0.0	1.7531273543253545	KEGG: KEGG_HSA05010
ATP5PO	0.0	0.0	0.0	0.0	0.0	0.0	0.0	0.0	0.0	0.0	0.0	1.7531273543253545	0.0	0.0	0.0	1.7531273543253545	KEGG: KEGG_HSA05010
WNT4	0.0	0.0	0.0	0.0	0.0	0.0	0.0	0.0	0.0	0.0	0.0	1.7531273543253545	0.0	0.0	0.0	1.7531273543253545	KEGG: KEGG_HSA05010
WIPI1	0.0	0.0	0.0	0.0	0.0	0.0	0.0	0.0	0.0	0.0	0.0	1.7531273543253545	0.0	0.0	0.0	1.7531273543253545	KEGG: KEGG_HSA05010
PPP3R2	0.0	0.0	0.0	0.0	0.0	0.0	0.0	0.0	0.0	0.0	0.0	1.7531273543253545	0.0	0.0	0.0	1.7531273543253545	KEGG: KEGG_HSA05010
SLC39A4	0.0	0.0	0.0	0.0	0.0	0.0	0.0	0.0	0.0	0.0	0.0	1.7531273543253545	0.0	0.0	0.0	1.7531273543253545	KEGG: KEGG_HSA05010
MAP2K7	0.0	0.0	0.0	0.0	0.0	0.0	0.0	0.0	0.0	0.0	0.0	1.7531273543253545	0.0	0.0	0.0	1.7531273543253545	KEGG: KEGG_HSA05010
PSEN2	0.0	0.0	0.0	0.0	0.0	0.0	0.0	0.0	0.0	0.0	0.0	1.7531273543253545	0.0	0.0	0.0	1.7531273543253545	KEGG: KEGG_HSA05010
None	0.0	0.0	0.0	0.0	0.0	0.0	0.0	0.0	0.0	0.0	0.0	1.7531273543253545	0.0	0.0	0.0	1.7531273543253545	KEGG: KEGG_HSA05010
PSMA2	0.0	0.0	0.0	0.0	0.0	0.0	0.0	0.0	0.0	0.0	0.0	1.7531273543253545	0.0	0.0	0.0	1.7531273543253545	KEGG: KEGG_HSA05010
PSMD9	0.0	0.0	0.0	0.0	0.0	0.0	0.0	0.0	0.0	0.0	0.0	1.7531273543253545	0.0	0.0	0.0	1.7531273543253545	KEGG: KEGG_HSA05010
RAF1	0.0	0.0	0.0	0.0	0.0	0.0	0.0	0.0	0.0	0.0	0.0	1.7531273543253545	0.0	0.0	0.0	1.7531273543253545	KEGG: KEGG_HSA05010
RELA	0.0	0.0	0.0	0.0	0.0	0.0	0.0	0.0	0.0	0.0	0.0	1.7531273543253545	0.0	0.0	0.0	1.7531273543253545	KEGG: KEGG_HSA05010
ATG101	0.0	0.0	0.0	0.0	0.0	0.0	0.0	0.0	0.0	0.0	0.0	1.7531273543253545	0.0	0.0	0.0	1.7531273543253545	KEGG: KEGG_HSA05010
RYR3	0.0	0.0	0.0	0.0	0.0	0.0	0.0	0.0	0.0	0.0	0.0	1.7531273543253545	0.0	0.0	0.0	1.7531273543253545	KEGG: KEGG_HSA05010
BID	0.0	0.0	0.0	0.0	0.0	0.0	0.0	0.0	0.0	0.0	0.0	1.7531273543253545	0.0	0.0	0.0	1.7531273543253545	KEGG: KEGG_HSA05010
SDHD	0.0	0.0	0.0	0.0	0.0	0.0	0.0	0.0	0.0	0.0	0.0	1.7531273543253545	0.0	0.0	0.0	1.7531273543253545	KEGG: KEGG_HSA05010
SLC39A8	0.0	0.0	0.0	0.0	0.0	0.0	0.0	0.0	0.0	0.0	0.0	1.7531273543253545	0.0	0.0	0.0	1.7531273543253545	KEGG: KEGG_HSA05010
TNF	0.0	0.0	0.0	0.0	0.0	0.0	0.0	0.0	0.0	0.0	0.0	1.7531273543253545	0.0	0.0	0.0	1.7531273543253545	KEGG: KEGG_HSA05010
TRAF2	0.0	0.0	0.0	0.0	0.0	0.0	0.0	0.0	0.0	0.0	0.0	1.7531273543253545	0.0	0.0	0.0	1.7531273543253545	KEGG: KEGG_HSA05010
TUBA3C	0.0	0.0	0.0	0.0	0.0	0.0	0.0	0.0	0.0	0.0	0.0	1.7531273543253545	0.0	0.0	0.0	1.7531273543253545	KEGG: KEGG_HSA05010
WNT1	0.0	0.0	0.0	0.0	0.0	0.0	0.0	0.0	0.0	0.0	0.0	1.7531273543253545	0.0	0.0	0.0	1.7531273543253545	KEGG: KEGG_HSA05010
WNT2	0.0	0.0	0.0	0.0	0.0	0.0	0.0	0.0	0.0	0.0	0.0	1.7531273543253545	0.0	0.0	0.0	1.7531273543253545	KEGG: KEGG_HSA05010
WNT5A	0.0	0.0	0.0	0.0	0.0	0.0	0.0	0.0	0.0	0.0	0.0	1.7531273543253545	0.0	0.0	0.0	1.7531273543253545	KEGG: KEGG_HSA05010
WNT6	0.0	0.0	0.0	0.0	0.0	0.0	0.0	0.0	0.0	0.0	0.0	1.7531273543253545	0.0	0.0	0.0	1.7531273543253545	KEGG: KEGG_HSA05010
WNT7A	0.0	0.0	0.0	0.0	0.0	0.0	0.0	0.0	0.0	0.0	0.0	1.7531273543253545	0.0	0.0	0.0	1.7531273543253545	KEGG: KEGG_HSA05010
WNT7B	0.0	0.0	0.0	0.0	0.0	0.0	0.0	0.0	0.0	0.0	0.0	1.7531273543253545	0.0	0.0	0.0	1.7531273543253545	KEGG: KEGG_HSA05010
WNT8A	0.0	0.0	0.0	0.0	0.0	0.0	0.0	0.0	0.0	0.0	0.0	1.7531273543253545	0.0	0.0	0.0	1.7531273543253545	KEGG: KEGG_HSA05010
WNT8B	0.0	0.0	0.0	0.0	0.0	0.0	0.0	0.0	0.0	0.0	0.0	1.7531273543253545	0.0	0.0	0.0	1.7531273543253545	KEGG: KEGG_HSA05010
WNT10B	0.0	0.0	0.0	0.0	0.0	0.0	0.0	0.0	0.0	0.0	0.0	1.7531273543253545	0.0	0.0	0.0	1.7531273543253545	KEGG: KEGG_HSA05010
WNT11	0.0	0.0	0.0	0.0	0.0	0.0	0.0	0.0	0.0	0.0	0.0	1.7531273543253545	0.0	0.0	0.0	1.7531273543253545	KEGG: KEGG_HSA05010
WNT2B	0.0	0.0	0.0	0.0	0.0	0.0	0.0	0.0	0.0	0.0	0.0	1.7531273543253545	0.0	0.0	0.0	1.7531273543253545	KEGG: KEGG_HSA05010
WNT9A	0.0	0.0	0.0	0.0	0.0	0.0	0.0	0.0	0.0	0.0	0.0	1.7531273543253545	0.0	0.0	0.0	1.7531273543253545	KEGG: KEGG_HSA05010
WNT9B	0.0	0.0	0.0	0.0	0.0	0.0	0.0	0.0	0.0	0.0	0.0	1.7531273543253545	0.0	0.0	0.0	1.7531273543253545	KEGG: KEGG_HSA05010
CACNA1F	0.0	0.0	0.0	0.0	0.0	0.0	0.0	0.0	0.0	0.0	0.0	1.7531273543253545	0.0	0.0	0.0	1.7531273543253545	KEGG: KEGG_HSA05010
CACNA1S	0.0	0.0	0.0	0.0	0.0	0.0	0.0	0.0	0.0	0.0	0.0	1.7531273543253545	0.0	0.0	0.0	1.7531273543253545	KEGG: KEGG_HSA05010
FZD5	0.0	0.0	0.0	0.0	0.0	0.0	0.0	0.0	0.0	0.0	0.0	1.7531273543253545	0.0	0.0	0.0	1.7531273543253545	KEGG: KEGG_HSA05010
TUBAL3	0.0	0.0	0.0	0.0	0.0	0.0	0.0	0.0	0.0	0.0	0.0	1.7531273543253545	0.0	0.0	0.0	1.7531273543253545	KEGG: KEGG_HSA05010
TUBB1	0.0	0.0	0.0	0.0	0.0	0.0	0.0	0.0	0.0	0.0	0.0	1.7531273543253545	0.0	0.0	0.0	1.7531273543253545	KEGG: KEGG_HSA05010
WNT5B	0.0	0.0	0.0	0.0	0.0	0.0	0.0	0.0	0.0	0.0	0.0	1.7531273543253545	0.0	0.0	0.0	1.7531273543253545	KEGG: KEGG_HSA05010
CAPN1	0.0	0.0	0.0	0.0	0.0	0.0	0.0	0.0	0.0	0.0	0.0	1.7531273543253545	0.0	0.0	0.0	1.7531273543253545	KEGG: KEGG_HSA05010
AXIN2	0.0	0.0	0.0	0.0	0.0	0.0	0.0	0.0	0.0	0.0	0.0	1.7531273543253545	0.0	0.0	0.0	1.7531273543253545	KEGG: KEGG_HSA05010
FZD1	0.0	0.0	0.0	0.0	0.0	0.0	0.0	0.0	0.0	0.0	0.0	1.7531273543253545	0.0	0.0	0.0	1.7531273543253545	KEGG: KEGG_HSA05010
FZD4	0.0	0.0	0.0	0.0	0.0	0.0	0.0	0.0	0.0	0.0	0.0	1.7531273543253545	0.0	0.0	0.0	1.7531273543253545	KEGG: KEGG_HSA05010
FZD6	0.0	0.0	0.0	0.0	0.0	0.0	0.0	0.0	0.0	0.0	0.0	1.7531273543253545	0.0	0.0	0.0	1.7531273543253545	KEGG: KEGG_HSA05010
FZD8	0.0	0.0	0.0	0.0	0.0	0.0	0.0	0.0	0.0	0.0	0.0	1.7531273543253545	0.0	0.0	0.0	1.7531273543253545	KEGG: KEGG_HSA05010
FZD9	0.0	0.0	0.0	0.0	0.0	0.0	0.0	0.0	0.0	0.0	0.0	1.7531273543253545	0.0	0.0	0.0	1.7531273543253545	KEGG: KEGG_HSA05010
SLC25A31	0.0	0.0	0.0	0.0	0.0	0.0	0.0	0.0	0.0	0.0	0.0	1.7531273543253545	0.0	0.0	0.0	1.7531273543253545	KEGG: KEGG_HSA05010
CASP3	0.0	0.0	0.0	0.0	0.0	0.0	0.0	0.0	0.0	0.0	0.0	1.7531273543253545	0.0	0.0	0.0	1.7531273543253545	KEGG: KEGG_HSA05010
CASP7	0.0	0.0	0.0	0.0	0.0	0.0	0.0	0.0	0.0	0.0	0.0	1.7531273543253545	0.0	0.0	0.0	1.7531273543253545	KEGG: KEGG_HSA05010
ULK1	0.0	0.0	0.0	0.0	0.0	0.0	0.0	0.0	0.0	0.0	0.0	1.7531273543253545	0.0	0.0	0.0	1.7531273543253545	KEGG: KEGG_HSA05010
CASP8	0.0	0.0	0.0	0.0	0.0	0.0	0.0	0.0	0.0	0.0	0.0	1.7531273543253545	0.0	0.0	0.0	1.7531273543253545	KEGG: KEGG_HSA05010
CASP9	0.0	0.0	0.0	0.0	0.0	0.0	0.0	0.0	0.0	0.0	0.0	1.7531273543253545	0.0	0.0	0.0	1.7531273543253545	KEGG: KEGG_HSA05010
COX4I2	0.0	0.0	0.0	0.0	0.0	0.0	0.0	0.0	0.0	0.0	0.0	1.7531273543253545	0.0	0.0	0.0	1.7531273543253545	KEGG: KEGG_HSA05010
IRS4	0.0	0.0	0.0	0.0	0.0	0.0	0.0	0.0	0.0	0.0	0.0	1.7531273543253545	0.0	0.0	0.0	1.7531273543253545	KEGG: KEGG_HSA05010
FADD	0.0	0.0	0.0	0.0	0.0	0.0	0.0	0.0	0.0	0.0	0.0	1.7531273543253545	0.0	0.0	0.0	1.7531273543253545	KEGG: KEGG_HSA05010
WNT3A	0.0	0.0	0.0	0.0	0.0	0.0	0.0	0.0	0.0	0.0	0.0	1.7531273543253545	0.0	0.0	0.0	1.7531273543253545	KEGG: KEGG_HSA05010
KLC4	0.0	0.0	0.0	0.0	0.0	0.0	0.0	0.0	0.0	0.0	0.0	1.7531273543253545	0.0	0.0	0.0	1.7531273543253545	KEGG: KEGG_HSA05010
MCU	0.0	0.0	0.0	0.0	0.0	0.0	0.0	0.0	0.0	0.0	0.0	1.7531273543253545	0.0	0.0	0.0	1.7531273543253545	KEGG: KEGG_HSA05010
SLC39A13	0.0	0.0	0.0	0.0	0.0	0.0	0.0	0.0	0.0	0.0	0.0	1.7531273543253545	0.0	0.0	0.0	1.7531273543253545	KEGG: KEGG_HSA05010
CALML4	0.0	0.0	0.0	0.0	0.0	0.0	0.0	0.0	0.0	0.0	0.0	1.7531273543253545	0.0	0.0	0.0	1.7531273543253545	KEGG: KEGG_HSA05010
MRM3	0.0	0.0	0.0	0.0	0.0	0.0	0.0	0.0	0.0	0.0	0.0	0.0	0.0	0.0	1.7530997810046134	1.7530997810046134	MOUSE_NEURONS_TRANSCRIPTOMICS: ZHOU_2020_10
SERTM1	0.0	0.0	0.0	0.0	0.0	0.0	0.0	0.0	0.0	0.0	0.0	0.0	0.0	1.753089561183922	0.0	1.753089561183922	MOUSE_NEURONS_TRANSCRIPTOMICS: CHEN_2020_8
EXOSC3	0.0	0.0	0.0	0.0	0.0	0.0	0.0	0.0	0.0	0.0	0.0	0.0	0.0	0.0	1.7530528951816269	1.7530528951816269	MOUSE_NEURONS_TRANSCRIPTOMICS: ZHOU_2020_10
DNAJC24	0.0	0.0	0.0	0.0	0.0	0.0	0.0	0.0	0.0	0.0	0.0	0.0	0.0	0.0	1.7530060420998064	1.7530060420998064	MOUSE_NEURONS_TRANSCRIPTOMICS: ZHOU_2020_10
GORASP2	0.0	0.0	0.0	0.0	0.0	0.0	0.0	0.0	0.0	0.0	0.0	0.0	0.0	0.0	1.7522608269772826	1.7522608269772826	MOUSE_NEURONS_TRANSCRIPTOMICS: ZHOU_2020_10
PCDHGB5	0.0	0.0	0.0	0.0	0.0	0.0	0.0	0.0	0.0	0.0	0.0	0.0	0.0	0.0	1.7521220240469257	1.7521220240469257	MOUSE_NEURONS_TRANSCRIPTOMICS: ZHOU_2020_10
LETMD1	0.0	0.0	0.0	0.0	0.0	0.0	0.0	0.0	0.0	0.0	0.0	0.0	0.0	0.0	1.7520296502317416	1.7520296502317416	MOUSE_NEURONS_TRANSCRIPTOMICS: ZHOU_2020_10
DCAF12L2	0.0	0.0	0.0	0.0	0.0	0.0	0.0	0.0	0.0	0.0	0.0	0.0	0.0	0.0	1.751983511698012	1.751983511698012	MOUSE_NEURONS_TRANSCRIPTOMICS: ZHOU_2020_10
PCNX1	0.0	0.0	0.0	0.0	0.0	0.0	0.0	0.0	0.0	0.0	0.0	0.0	0.0	0.0	1.7518452893220826	1.7518452893220826	MOUSE_NEURONS_TRANSCRIPTOMICS: ZHOU_2020_10
GEMIN2	0.0	0.0	0.0	0.0	0.0	0.0	0.0	0.0	0.0	0.0	0.0	0.0	0.0	0.0	1.7517073563119532	1.7517073563119532	MOUSE_NEURONS_TRANSCRIPTOMICS: ZHOU_2020_10
CHL1	0.0	0.0	0.0	0.0	0.0	0.0	1.7514895286528045	0.0	0.0	0.0	1.4795458479916108	0.0	0.0	0.0	0.0	1.7514895286528045	HUMAN_NEURONS_TRANSCRIPTOMICS: MATHYS_2019_4
ASB3	0.0	0.0	0.0	0.0	0.0	0.0	0.0	0.0	0.0	0.0	0.0	0.0	0.0	0.0	1.751432355966711	1.751432355966711	MOUSE_NEURONS_TRANSCRIPTOMICS: ZHOU_2020_10
ZNF212	0.0	0.0	0.0	0.0	0.0	0.0	0.0	0.0	0.0	0.0	0.0	0.0	0.0	0.0	1.7513409450249404	1.7513409450249404	MOUSE_NEURONS_TRANSCRIPTOMICS: ZHOU_2020_10
PAXBP1	0.0	0.0	0.0	0.0	0.0	0.0	0.0	0.0	0.0	0.0	0.0	0.0	0.0	0.0	1.7512952874235757	1.7512952874235757	MOUSE_NEURONS_TRANSCRIPTOMICS: ZHOU_2020_10
RAB39B	0.0	0.0	0.0	0.0	0.0	0.0	0.0	0.0	0.0	0.0	0.0	0.0	0.0	0.0	1.7510674772210235	1.7510674772210235	MOUSE_NEURONS_TRANSCRIPTOMICS: ZHOU_2020_10
SKP1	0.0	1.4731819075324275	1.4310000923637836	1.3774550383739645	0.0	1.6881422539522513	1.751031174645646	1.6279555877942011	1.705032973542878	1.4912565113090284	1.475137832888222	0.0	0.0	0.0	0.0	1.751031174645646	HUMAN_NEURONS_TRANSCRIPTOMICS: MATHYS_2019_4
RPS6KL1	0.0	0.0	0.0	0.0	0.0	0.0	0.0	0.0	0.0	0.0	0.0	0.0	0.0	1.7509979492652032	1.736625693158525	1.7509979492652032	MOUSE_NEURONS_TRANSCRIPTOMICS: CHEN_2020_8
ADAMTS1	1.7509499612571453	0.0	0.0	0.0	0.0	0.0	0.0	0.0	0.0	0.0	0.0	0.0	0.0	0.0	0.0	1.7509499612571453	GWAS: BELLENGUEZ_2022
SUMO4	0.0	0.0	0.0	0.0	0.0	0.0	0.0	0.0	0.0	0.0	0.0	0.0	0.0	0.0	1.7507951532144643	1.7507951532144643	MOUSE_NEURONS_TRANSCRIPTOMICS: ZHOU_2020_10
CIB2	0.0	0.0	0.0	0.0	0.0	0.0	0.0	0.0	0.0	0.0	0.0	0.0	1.750713185237772	0.0	0.0	1.750713185237772	MOUSE_NEURONS_TRANSCRIPTOMICS: CHEN_2020_5
PLK5	0.0	0.0	0.0	0.0	0.0	0.0	0.0	0.0	0.0	0.0	0.0	0.0	0.0	1.6294304113000977	1.7503438086547136	1.7503438086547136	MOUSE_NEURONS_TRANSCRIPTOMICS: ZHOU_2020_10
CEP170B	0.0	0.0	0.0	0.0	0.0	0.0	0.0	0.0	0.0	0.0	0.0	0.0	0.0	0.0	1.7502988473654857	1.7502988473654857	MOUSE_NEURONS_TRANSCRIPTOMICS: ZHOU_2020_10
IGH	1.7502850103579455	0.0	0.0	0.0	0.0	0.0	0.0	0.0	0.0	0.0	0.0	0.0	0.0	0.0	0.0	1.7502850103579455	GWAS: BELLENGUEZ_2022
SIAH2	0.0	0.0	0.0	0.0	0.0	0.0	0.0	0.0	0.0	0.0	0.0	0.0	0.0	0.0	1.7500297381989556	1.7500297381989556	MOUSE_NEURONS_TRANSCRIPTOMICS: ZHOU_2020_10
NFU1	0.0	0.0	0.0	0.0	0.0	0.0	0.0	0.0	0.0	0.0	0.0	0.0	0.0	0.0	1.7499849962283534	1.7499849962283534	MOUSE_NEURONS_TRANSCRIPTOMICS: ZHOU_2020_10
GSG1L	0.0	0.0	0.0	0.0	0.0	0.0	0.0	0.0	0.0	0.0	0.0	0.0	0.0	1.7499682801500993	0.0	1.7499682801500993	MOUSE_NEURONS_TRANSCRIPTOMICS: CHEN_2020_8
PPP1R1A	0.0	0.0	0.0	0.0	0.0	0.0	0.0	0.0	0.0	0.0	0.0	0.0	0.0	0.0	1.749895605996601	1.749895605996601	MOUSE_NEURONS_TRANSCRIPTOMICS: ZHOU_2020_10
LETM2	0.0	0.0	0.0	0.0	0.0	0.0	0.0	0.0	0.0	0.0	0.0	0.0	0.0	0.0	1.7498509576918206	1.7498509576918206	MOUSE_NEURONS_TRANSCRIPTOMICS: ZHOU_2020_10
NME2	0.0	0.0	0.0	0.0	0.0	0.0	0.0	0.0	0.0	0.0	0.0	0.0	0.0	0.0	1.749806340565376	1.749806340565376	MOUSE_NEURONS_TRANSCRIPTOMICS: ZHOU_2020_10
DDHD1	0.0	0.0	0.0	0.0	0.0	0.0	0.0	0.0	0.0	0.0	0.0	0.0	0.0	0.0	1.7492733590466114	1.7492733590466114	MOUSE_NEURONS_TRANSCRIPTOMICS: ZHOU_2020_10
FRA10AC1	0.0	0.0	0.0	0.0	0.0	0.0	0.0	0.0	0.0	0.0	0.0	0.0	0.0	0.0	1.7490966890723536	1.7490966890723536	MOUSE_NEURONS_TRANSCRIPTOMICS: ZHOU_2020_10
PANK2	0.0	0.0	0.0	0.0	0.0	0.0	0.0	0.0	0.0	0.0	0.0	0.0	0.0	0.0	1.7490525986581158	1.7490525986581158	MOUSE_NEURONS_TRANSCRIPTOMICS: ZHOU_2020_10
TMEM203	0.0	0.0	0.0	0.0	0.0	0.0	0.0	0.0	0.0	0.0	0.0	0.0	0.0	0.0	1.7489205120614075	1.7489205120614075	MOUSE_NEURONS_TRANSCRIPTOMICS: ZHOU_2020_10
POMGNT2	0.0	0.0	0.0	0.0	0.0	0.0	0.0	0.0	0.0	0.0	0.0	0.0	1.7214773449117502	0.0	1.748832607987079	1.748832607987079	MOUSE_NEURONS_TRANSCRIPTOMICS: ZHOU_2020_10
RCC2	0.0	0.0	0.0	0.0	0.0	0.0	0.0	0.0	0.0	0.0	0.0	0.0	0.0	0.0	1.7487887019825785	1.7487887019825785	MOUSE_NEURONS_TRANSCRIPTOMICS: ZHOU_2020_10
ARSB	0.0	0.0	0.0	0.0	0.0	0.0	0.0	0.0	0.0	0.0	0.0	0.0	0.0	0.0	1.748482217229091	1.748482217229091	MOUSE_NEURONS_TRANSCRIPTOMICS: ZHOU_2020_10
COA6	0.0	0.0	0.0	0.0	0.0	0.0	0.0	0.0	0.0	0.0	0.0	0.0	0.0	0.0	1.7483513247015912	1.7483513247015912	MOUSE_NEURONS_TRANSCRIPTOMICS: ZHOU_2020_10
GNL3L	0.0	0.0	0.0	0.0	0.0	0.0	0.0	0.0	0.0	0.0	0.0	0.0	1.7483102528935315	0.0	0.0	1.7483102528935315	MOUSE_NEURONS_TRANSCRIPTOMICS: CHEN_2020_5
CBY1	0.0	0.0	0.0	0.0	0.0	0.0	0.0	0.0	0.0	0.0	0.0	0.0	0.0	0.0	1.7483077547802455	1.7483077547802455	MOUSE_NEURONS_TRANSCRIPTOMICS: ZHOU_2020_10
UNC50	0.0	0.0	0.0	0.0	0.0	0.0	0.0	0.0	0.0	0.0	0.0	0.0	0.0	0.0	1.7482642152840213	1.7482642152840213	MOUSE_NEURONS_TRANSCRIPTOMICS: ZHOU_2020_10
MAP3K7	0.0	0.0	0.0	0.0	0.0	0.0	0.0	0.0	0.0	0.0	0.0	0.0	0.0	0.0	1.7481772274819494	1.7481772274819494	MOUSE_NEURONS_TRANSCRIPTOMICS: ZHOU_2020_10
ATP11A	0.0	0.0	0.0	0.0	0.0	0.0	0.0	0.0	0.0	0.0	0.0	0.0	0.0	0.0	1.748046973436464	1.748046973436464	MOUSE_NEURONS_TRANSCRIPTOMICS: ZHOU_2020_10
ZGPAT	0.0	0.0	0.0	0.0	0.0	0.0	0.0	0.0	0.0	0.0	0.0	0.0	0.0	0.0	1.7479169920716158	1.7479169920716158	MOUSE_NEURONS_TRANSCRIPTOMICS: ZHOU_2020_10
PFDN2	0.0	0.0	0.0	1.3843152577975393	1.3708959762325186	1.6994822975392	1.7478533757140997	1.6087082672966304	1.665277660222598	0.0	0.0	0.0	0.0	0.0	0.0	1.7478533757140997	HUMAN_NEURONS_TRANSCRIPTOMICS: MATHYS_2019_4
SLC12A9	0.0	0.0	0.0	0.0	0.0	0.0	0.0	0.0	0.0	0.0	0.0	0.0	0.0	0.0	1.7478304890356138	1.7478304890356138	MOUSE_NEURONS_TRANSCRIPTOMICS: ZHOU_2020_10
MAF1	0.0	0.0	0.0	0.0	0.0	0.0	0.0	0.0	0.0	0.0	0.0	0.0	0.0	0.0	1.747787282816429	1.747787282816429	MOUSE_NEURONS_TRANSCRIPTOMICS: ZHOU_2020_10
GNG2	0.0	0.0	0.0	0.0	0.0	0.0	0.0	0.0	0.0	0.0	0.0	0.0	0.0	0.0	1.7476578451011238	1.7476578451011238	MOUSE_NEURONS_TRANSCRIPTOMICS: ZHOU_2020_10
MYO15A	1.7476252067611453	0.0	0.0	0.0	0.0	0.0	0.0	0.0	0.0	0.0	0.0	0.0	0.0	0.0	0.0	1.7476252067611453	GWAS: BELLENGUEZ_2022
XPO7	0.0	0.0	0.0	0.0	0.0	0.0	0.0	0.0	0.0	0.0	0.0	0.0	0.0	0.0	1.747442717453804	1.747442717453804	MOUSE_NEURONS_TRANSCRIPTOMICS: ZHOU_2020_10
NSG2	0.0	0.0	0.0	0.0	0.0	0.0	0.0	0.0	0.0	0.0	0.0	0.0	0.0	0.0	1.7469720732060545	1.7469720732060545	MOUSE_NEURONS_TRANSCRIPTOMICS: ZHOU_2020_10
UNC5CL	1.7469602558619453	0.0	0.0	0.0	0.0	0.0	0.0	0.0	0.0	0.0	0.0	0.0	0.0	0.0	0.0	1.7469602558619453	GWAS: BELLENGUEZ_2022
SEMA6B	0.0	0.0	0.0	0.0	0.0	0.0	0.0	0.0	0.0	0.0	0.0	0.0	0.0	1.7469423375297282	0.0	1.7469423375297282	MOUSE_NEURONS_TRANSCRIPTOMICS: CHEN_2020_8
SAYSD1	0.0	0.0	0.0	0.0	0.0	0.0	0.0	0.0	0.0	0.0	0.0	0.0	0.0	0.0	1.746929466421402	1.746929466421402	MOUSE_NEURONS_TRANSCRIPTOMICS: ZHOU_2020_10
LACTB	0.0	0.0	0.0	0.0	0.0	0.0	0.0	0.0	0.0	0.0	0.0	0.0	0.0	0.0	1.7468018244987558	1.7468018244987558	MOUSE_NEURONS_TRANSCRIPTOMICS: ZHOU_2020_10
PORCN	0.0	0.0	0.0	0.0	0.0	0.0	0.0	0.0	0.0	0.0	0.0	0.0	0.0	0.0	1.7467593365990892	1.7467593365990892	MOUSE_NEURONS_TRANSCRIPTOMICS: ZHOU_2020_10
ATP5E	0.0	0.0	0.0	0.0	1.381748311144425	1.6795302840699624	1.7465077367747623	0.0	0.0	0.0	0.0	0.0	0.0	0.0	0.0	1.7465077367747623	HUMAN_NEURONS_TRANSCRIPTOMICS: MATHYS_2019_4
MTRNR2L8	0.0	0.0	0.0	0.0	0.0	1.746403509755929	1.615422641041213	0.0	0.0	0.0	0.0	0.0	0.0	0.0	0.0	1.746403509755929	HUMAN_NEURONS_TRANSCRIPTOMICS: MATHYS_2019_3
BTBD17	0.0	0.0	0.0	0.0	0.0	0.0	0.0	0.0	0.0	0.0	0.0	0.0	0.0	0.0	1.7463360860030468	1.7463360860030468	MOUSE_NEURONS_TRANSCRIPTOMICS: ZHOU_2020_10
RHOH	1.7462953049627452	0.0	0.0	0.0	0.0	0.0	0.0	0.0	0.0	0.0	0.0	0.0	0.0	0.0	0.0	1.7462953049627452	GWAS: BELLENGUEZ_2022
PHF12	0.0	0.0	0.0	0.0	0.0	0.0	0.0	0.0	0.0	0.0	0.0	0.0	0.0	0.0	1.7462096862870498	1.7462096862870498	MOUSE_NEURONS_TRANSCRIPTOMICS: ZHOU_2020_10
CLP1	0.0	0.0	0.0	0.0	0.0	0.0	0.0	0.0	0.0	0.0	0.0	0.0	0.0	0.0	1.7461255668494573	1.7461255668494573	MOUSE_NEURONS_TRANSCRIPTOMICS: ZHOU_2020_10
CSNK1G1	0.0	0.0	0.0	0.0	0.0	0.0	0.0	0.0	0.0	0.0	0.0	0.0	0.0	0.0	1.7460835511809758	1.7460835511809758	MOUSE_NEURONS_TRANSCRIPTOMICS: ZHOU_2020_10
SEPT7	0.0	1.4522227896496736	1.4241312492858693	0.0	0.0	1.6296271211827087	1.7460613392372448	0.0	1.603328638074227	0.0	0.0	0.0	0.0	0.0	0.0	1.7460613392372448	HUMAN_NEURONS_TRANSCRIPTOMICS: MATHYS_2019_4
SNX16	0.0	0.0	0.0	0.0	0.0	0.0	0.0	0.0	0.0	0.0	0.0	0.0	1.7459839102491195	0.0	0.0	1.7459839102491195	MOUSE_NEURONS_TRANSCRIPTOMICS: CHEN_2020_5
RIOX1	0.0	0.0	0.0	0.0	0.0	0.0	0.0	0.0	0.0	0.0	0.0	0.0	0.0	0.0	1.74579026186183	1.74579026186183	MOUSE_NEURONS_TRANSCRIPTOMICS: ZHOU_2020_10
RPL10A	0.0	1.4458158555101588	1.4176546241875139	1.3704085686492975	1.3824658190887607	1.7082974655033691	1.7456160113057586	1.5980544900242264	1.638835634244555	0.0	0.0	0.0	0.0	0.0	0.0	1.7456160113057586	HUMAN_NEURONS_TRANSCRIPTOMICS: MATHYS_2019_4
YEATS4	0.0	0.0	0.0	0.0	0.0	0.0	0.0	0.0	0.0	0.0	0.0	0.0	0.0	0.0	1.7455400099428358	1.7455400099428358	MOUSE_NEURONS_TRANSCRIPTOMICS: ZHOU_2020_10
ABHD11	0.0	0.0	0.0	0.0	0.0	0.0	0.0	0.0	0.0	0.0	0.0	0.0	0.0	0.0	1.7453737570864318	1.7453737570864318	MOUSE_NEURONS_TRANSCRIPTOMICS: ZHOU_2020_10
BEX5	0.0	0.0	0.0	0.0	0.0	1.7453253457867033	1.73191351825684	1.647488745815584	1.7042614649739625	0.0	0.0	0.0	0.0	0.0	0.0	1.7453253457867033	HUMAN_NEURONS_TRANSCRIPTOMICS: MATHYS_2019_3
WASHC2A	0.0	0.0	0.0	0.0	0.0	0.0	0.0	0.0	0.0	0.0	0.0	0.0	0.0	0.0	1.7452493719426627	1.7452493719426627	MOUSE_NEURONS_TRANSCRIPTOMICS: ZHOU_2020_10
ATP5D	0.0	1.4638198371037567	0.0	0.0	0.0	1.6568834333849558	1.7451717501227382	0.0	0.0	1.4726637505714082	0.0	0.0	0.0	0.0	0.0	1.7451717501227382	HUMAN_NEURONS_TRANSCRIPTOMICS: MATHYS_2019_4
YIF1B	0.0	0.0	0.0	0.0	0.0	0.0	0.0	0.0	0.0	0.0	0.0	0.0	0.0	0.0	1.7450426417482792	1.7450426417482792	MOUSE_NEURONS_TRANSCRIPTOMICS: ZHOU_2020_10
SAR1B	0.0	0.0	0.0	0.0	0.0	0.0	0.0	0.0	0.0	0.0	0.0	0.0	0.0	0.0	1.7447955167335454	1.7447955167335454	MOUSE_NEURONS_TRANSCRIPTOMICS: ZHOU_2020_10
RPS14	0.0	1.4646641617578013	0.0	0.0	1.3774157760616488	1.7313522548517297	1.7447285528382526	1.582055083320855	1.6847769566863837	1.4897381502626588	1.479196287654111	0.0	0.0	0.0	0.0	1.7447285528382526	HUMAN_NEURONS_TRANSCRIPTOMICS: MATHYS_2019_4
SERTAD1	0.0	0.0	0.0	0.0	0.0	0.0	0.0	0.0	0.0	0.0	0.0	0.0	0.0	0.0	1.744345135556359	1.744345135556359	MOUSE_NEURONS_TRANSCRIPTOMICS: ZHOU_2020_10
RAC1	0.0	1.443630544640867	0.0	1.3848895295592412	0.0	1.7015795445299462	1.744286416609985	0.0	1.522931138377186	1.4954821387493964	1.4789237490858906	0.0	0.0	0.0	0.0	1.744286416609985	HUMAN_NEURONS_TRANSCRIPTOMICS: MATHYS_2019_4
NOP9	0.0	0.0	0.0	0.0	0.0	0.0	0.0	0.0	0.0	0.0	0.0	0.0	0.0	0.0	1.7442229037553372	1.7442229037553372	MOUSE_NEURONS_TRANSCRIPTOMICS: ZHOU_2020_10
GPKOW	0.0	0.0	0.0	0.0	0.0	0.0	0.0	0.0	0.0	0.0	0.0	0.0	0.0	0.0	1.7440603259675729	1.7440603259675729	MOUSE_NEURONS_TRANSCRIPTOMICS: ZHOU_2020_10
MATK	0.0	0.0	0.0	0.0	0.0	0.0	0.0	0.0	0.0	0.0	0.0	0.0	0.0	1.7440084642753177	0.0	1.7440084642753177	MOUSE_NEURONS_TRANSCRIPTOMICS: CHEN_2020_8
VMAC	0.0	0.0	0.0	0.0	0.0	0.0	0.0	0.0	0.0	0.0	0.0	0.0	0.0	0.0	1.7439386903926335	1.7439386903926335	MOUSE_NEURONS_TRANSCRIPTOMICS: ZHOU_2020_10
LIN7A	0.0	0.0	0.0	0.0	0.0	0.0	0.0	0.0	0.0	0.0	0.0	0.0	0.0	0.0	1.743857741505678	1.743857741505678	MOUSE_NEURONS_TRANSCRIPTOMICS: ZHOU_2020_10
STK10	0.0	0.0	0.0	0.0	0.0	0.0	0.0	0.0	0.0	0.0	0.0	0.0	0.0	0.0	1.743776905631384	1.743776905631384	MOUSE_NEURONS_TRANSCRIPTOMICS: ZHOU_2020_10
ZNF365	0.0	0.0	0.0	0.0	0.0	0.0	0.0	0.0	0.0	0.0	0.0	0.0	0.0	0.0	1.7435350745074172	1.7435350745074172	MOUSE_NEURONS_TRANSCRIPTOMICS: ZHOU_2020_10
SNRPD3	0.0	0.0	0.0	0.0	0.0	0.0	0.0	0.0	0.0	0.0	0.0	0.0	0.0	0.0	1.7433744159339952	1.7433744159339952	MOUSE_NEURONS_TRANSCRIPTOMICS: ZHOU_2020_10
C11ORF87	0.0	0.0	0.0	0.0	0.0	0.0	0.0	0.0	0.0	0.0	0.0	0.0	0.0	0.0	1.743294254829242	1.743294254829242	MOUSE_NEURONS_TRANSCRIPTOMICS: ZHOU_2020_10
USP37	0.0	0.0	0.0	0.0	0.0	0.0	0.0	0.0	0.0	0.0	0.0	0.0	0.0	0.0	1.743214205637057	1.743214205637057	MOUSE_NEURONS_TRANSCRIPTOMICS: ZHOU_2020_10
FOXK2	0.0	0.0	0.0	0.0	0.0	0.0	0.0	0.0	0.0	0.0	0.0	0.0	0.0	0.0	1.7430943413430424	1.7430943413430424	MOUSE_NEURONS_TRANSCRIPTOMICS: ZHOU_2020_10
GOT1	0.0	1.4716919228488194	1.4293507654753825	0.0	0.0	1.7052198426884562	1.7429663459530989	1.5331247956806544	1.6027073729012828	1.4878473610351042	0.0	0.0	0.0	0.0	0.0	1.7429663459530989	HUMAN_NEURONS_TRANSCRIPTOMICS: MATHYS_2019_4
GAA	0.0	0.0	0.0	0.0	0.0	0.0	0.0	0.0	0.0	0.0	0.0	0.0	0.0	0.0	1.7428951248716764	1.7428951248716764	MOUSE_NEURONS_TRANSCRIPTOMICS: ZHOU_2020_10
TAF13	0.0	0.0	0.0	0.0	0.0	0.0	0.0	0.0	0.0	0.0	0.0	0.0	0.0	0.0	1.7427759285444078	1.7427759285444078	MOUSE_NEURONS_TRANSCRIPTOMICS: ZHOU_2020_10
PKIB	0.0	0.0	0.0	0.0	0.0	0.0	0.0	0.0	0.0	0.0	0.0	0.0	0.0	0.0	1.7427362519114757	1.7427362519114757	MOUSE_NEURONS_TRANSCRIPTOMICS: ZHOU_2020_10
MAGI3	0.0	0.0	0.0	0.0	0.0	0.0	0.0	0.0	0.0	0.0	0.0	0.0	0.0	0.0	1.742696602984336	1.742696602984336	MOUSE_NEURONS_TRANSCRIPTOMICS: ZHOU_2020_10
PANX1	0.0	0.0	0.0	0.0	0.0	0.0	0.0	0.0	0.0	0.0	0.0	0.0	1.7426313742439807	0.0	0.0	1.7426313742439807	MOUSE_NEURONS_TRANSCRIPTOMICS: CHEN_2020_5
EFNB2	0.0	0.0	0.0	0.0	0.0	0.0	0.0	0.0	0.0	0.0	0.0	0.0	0.0	0.0	1.7425778222442232	1.7425778222442232	MOUSE_NEURONS_TRANSCRIPTOMICS: ZHOU_2020_10
ADNP	0.0	0.0	0.0	0.0	0.0	0.0	0.0	0.0	0.0	0.0	0.0	0.0	0.0	0.0	1.7424198346327153	1.7424198346327153	MOUSE_NEURONS_TRANSCRIPTOMICS: ZHOU_2020_10
SLC2A4RG	1.7423055995675452	0.0	0.0	0.0	0.0	0.0	0.0	0.0	0.0	0.0	0.0	0.0	0.0	0.0	0.0	1.7423055995675452	GWAS: BELLENGUEZ_2022
SMIM20	0.0	0.0	0.0	0.0	0.0	0.0	0.0	0.0	0.0	0.0	0.0	0.0	0.0	0.0	1.7423016332808599	1.7423016332808599	MOUSE_NEURONS_TRANSCRIPTOMICS: ZHOU_2020_10
DARS1	0.0	0.0	0.0	0.0	0.0	0.0	0.0	0.0	0.0	0.0	0.0	0.0	0.0	0.0	1.7421836793720886	1.7421836793720886	MOUSE_NEURONS_TRANSCRIPTOMICS: ZHOU_2020_10
MORF4L2	0.0	1.478968014720439	1.4330315803604727	1.3686702325057674	0.0	1.67336082854969	1.7420915523612277	1.4397572448362883	0.0	1.4865438624009566	1.4781950046534755	0.0	0.0	0.0	0.0	1.7420915523612277	HUMAN_NEURONS_TRANSCRIPTOMICS: MATHYS_2019_4
HACD2	0.0	0.0	0.0	0.0	0.0	0.0	0.0	0.0	0.0	0.0	0.0	0.0	0.0	0.0	1.7417922801207215	1.7417922801207215	MOUSE_NEURONS_TRANSCRIPTOMICS: ZHOU_2020_10
HS3ST1	0.0	0.0	0.0	0.0	0.0	0.0	0.0	0.0	0.0	0.0	0.0	0.0	0.0	0.0	1.741753290358101	1.741753290358101	MOUSE_NEURONS_TRANSCRIPTOMICS: ZHOU_2020_10
LY86	0.0	0.0	0.0	0.0	0.0	0.0	0.0	0.0	0.0	0.0	0.0	0.0	0.0	0.0	1.7417143278215172	1.7417143278215172	MOUSE_NEURONS_TRANSCRIPTOMICS: ZHOU_2020_10
PITPNM1	0.0	0.0	0.0	0.0	0.0	0.0	0.0	0.0	0.0	0.0	0.0	0.0	1.7289024864850835	0.0	1.7414423507987518	1.7414423507987518	MOUSE_NEURONS_TRANSCRIPTOMICS: ZHOU_2020_10
COQ5	0.0	0.0	0.0	0.0	0.0	0.0	0.0	0.0	0.0	0.0	0.0	0.0	0.0	0.0	1.7412875314083036	1.7412875314083036	MOUSE_NEURONS_TRANSCRIPTOMICS: ZHOU_2020_10
SMIM26	0.0	0.0	0.0	0.0	0.0	0.0	0.0	0.0	0.0	0.0	0.0	0.0	0.0	0.0	1.74124889410467	1.74124889410467	MOUSE_NEURONS_TRANSCRIPTOMICS: ZHOU_2020_10
ATP5G2	0.0	0.0	1.4320761775897526	0.0	0.0	1.7184219194449661	1.7412209354211148	0.0	0.0	1.49224487840525	1.4800316776132207	0.0	0.0	0.0	0.0	1.7412209354211148	HUMAN_NEURONS_TRANSCRIPTOMICS: MATHYS_2019_4
WWC1	0.0	0.0	0.0	0.0	0.0	0.0	0.0	0.0	0.0	0.0	0.0	0.0	0.0	0.0	1.7412102837808927	1.7412102837808927	MOUSE_NEURONS_TRANSCRIPTOMICS: ZHOU_2020_10
FAM163B	0.0	0.0	0.0	0.0	0.0	0.0	0.0	0.0	0.0	0.0	0.0	0.0	0.0	0.0	1.7410561119076524	1.7410561119076524	MOUSE_NEURONS_TRANSCRIPTOMICS: ZHOU_2020_10
HCFC2	0.0	0.0	0.0	0.0	0.0	0.0	0.0	0.0	0.0	0.0	0.0	0.0	0.0	0.0	1.7410176362007515	1.7410176362007515	MOUSE_NEURONS_TRANSCRIPTOMICS: ZHOU_2020_10
SYNJ2BP	0.0	0.0	0.0	0.0	0.0	0.0	0.0	0.0	0.0	0.0	0.0	0.0	0.0	0.0	1.7407873455097207	1.7407873455097207	MOUSE_NEURONS_TRANSCRIPTOMICS: ZHOU_2020_10
CEND1	0.0	1.477502863114891	1.4160656385267374	0.0	0.0	1.509558713109684	1.740787186226152	0.0	0.0	0.0	0.0	0.0	0.0	0.0	0.0	1.740787186226152	HUMAN_NEURONS_TRANSCRIPTOMICS: MATHYS_2019_4
ISCU	0.0	1.466427310300071	1.4320862344610232	0.0	0.0	1.7407025919478314	1.7102986673220788	1.5467030307400962	1.6888377432857316	1.4838652443285876	1.4736507202659765	0.0	0.0	0.0	0.0	1.7407025919478314	HUMAN_NEURONS_TRANSCRIPTOMICS: MATHYS_2019_3
CCDC90B	0.0	0.0	0.0	0.0	0.0	0.0	0.0	0.0	0.0	0.0	0.0	0.0	0.0	0.0	1.740596172523977	1.740596172523977	MOUSE_NEURONS_TRANSCRIPTOMICS: ZHOU_2020_10
XPR1	0.0	0.0	0.0	0.0	0.0	0.0	0.0	0.0	0.0	0.0	0.0	0.0	0.0	0.0	1.7403676445595955	1.7403676445595955	MOUSE_NEURONS_TRANSCRIPTOMICS: ZHOU_2020_10
S1PR5	0.0	0.0	0.0	0.0	0.0	0.0	0.0	0.0	0.0	0.0	0.0	0.0	0.0	0.0	1.740329649597969	1.740329649597969	MOUSE_NEURONS_TRANSCRIPTOMICS: ZHOU_2020_10
CTSH	1.740310746869945	0.0	0.0	0.0	0.0	0.0	0.0	0.0	0.0	0.0	0.0	0.0	0.0	0.0	0.0	1.740310746869945	GWAS: BELLENGUEZ_2022
C1ORF35	0.0	0.0	0.0	0.0	0.0	0.0	0.0	0.0	0.0	0.0	0.0	0.0	0.0	0.0	1.7402537392497917	1.7402537392497917	MOUSE_NEURONS_TRANSCRIPTOMICS: ZHOU_2020_10
DGAT2	0.0	0.0	0.0	0.0	0.0	0.0	0.0	0.0	0.0	0.0	0.0	0.0	0.0	0.0	1.7400644267034076	1.7400644267034076	MOUSE_NEURONS_TRANSCRIPTOMICS: ZHOU_2020_10
NDUFAF1	0.0	0.0	0.0	0.0	0.0	0.0	0.0	0.0	0.0	0.0	0.0	0.0	0.0	0.0	1.740026643473251	1.740026643473251	MOUSE_NEURONS_TRANSCRIPTOMICS: ZHOU_2020_10
GAP43	0.0	0.0	0.0	0.0	0.0	1.7399984476309605	1.6428083214272957	1.4774058335728424	0.0	0.0	1.4737988390530528	0.0	0.0	0.0	0.0	1.7399984476309605	HUMAN_NEURONS_TRANSCRIPTOMICS: MATHYS_2019_3
HSPH1	0.0	0.0	0.0	0.0	0.0	1.662807551729151	1.7399227925128893	0.0	0.0	0.0	0.0	0.0	0.0	0.0	0.0	1.7399227925128893	HUMAN_NEURONS_TRANSCRIPTOMICS: MATHYS_2019_4
HDDC3	0.0	0.0	0.0	0.0	0.0	0.0	0.0	0.0	0.0	0.0	0.0	0.0	0.0	0.0	1.7397628985639157	1.7397628985639157	MOUSE_NEURONS_TRANSCRIPTOMICS: ZHOU_2020_10
SIGLEC11	1.739645795970745	0.0	0.0	0.0	0.0	0.0	0.0	0.0	0.0	0.0	0.0	0.0	0.0	0.0	0.0	1.739645795970745	GWAS: BELLENGUEZ_2022
CD34	0.0	0.0	0.0	0.0	0.0	0.0	0.0	0.0	0.0	0.0	0.0	0.0	0.0	0.0	1.7396127651925555	1.7396127651925555	MOUSE_NEURONS_TRANSCRIPTOMICS: ZHOU_2020_10
RNF38	0.0	0.0	0.0	0.0	0.0	0.0	0.0	0.0	0.0	0.0	0.0	0.0	0.0	0.0	1.7395378556680088	1.7395378556680088	MOUSE_NEURONS_TRANSCRIPTOMICS: ZHOU_2020_10
MMS19	0.0	0.0	0.0	0.0	0.0	0.0	0.0	0.0	0.0	0.0	0.0	0.0	0.0	0.0	1.7393510390704952	1.7393510390704952	MOUSE_NEURONS_TRANSCRIPTOMICS: ZHOU_2020_10
PLCG1	0.0	0.0	0.0	0.0	0.0	0.0	0.0	0.0	0.0	0.0	0.0	0.0	0.0	0.0	1.7393137539845989	1.7393137539845989	MOUSE_NEURONS_TRANSCRIPTOMICS: ZHOU_2020_10
KLHL33	0.0	0.0	0.0	0.0	0.0	0.0	0.0	0.0	0.0	0.0	0.0	0.0	0.0	0.0	1.7392764949340807	1.7392764949340807	MOUSE_NEURONS_TRANSCRIPTOMICS: ZHOU_2020_10
NANOS1	0.0	0.0	0.0	0.0	0.0	0.0	0.0	0.0	0.0	0.0	0.0	0.0	0.0	0.0	1.7392020548664522	1.7392020548664522	MOUSE_NEURONS_TRANSCRIPTOMICS: ZHOU_2020_10
CARS1	0.0	0.0	0.0	0.0	0.0	0.0	0.0	0.0	0.0	0.0	0.0	0.0	0.0	0.0	1.7391277187222836	1.7391277187222836	MOUSE_NEURONS_TRANSCRIPTOMICS: ZHOU_2020_10
TRAPPC10	0.0	0.0	0.0	0.0	0.0	0.0	0.0	0.0	0.0	0.0	0.0	0.0	0.0	0.0	1.7387575917811102	1.7387575917811102	MOUSE_NEURONS_TRANSCRIPTOMICS: ZHOU_2020_10
HMP19	0.0	0.0	0.0	0.0	1.3710320416133837	1.6930144924351849	1.7386339222361094	0.0	0.0	0.0	0.0	0.0	0.0	0.0	0.0	1.7386339222361094	HUMAN_NEURONS_TRANSCRIPTOMICS: MATHYS_2019_4
PMVK	0.0	0.0	0.0	0.0	0.0	0.0	0.0	0.0	0.0	0.0	0.0	0.0	0.0	0.0	1.7384633461018624	1.7384633461018624	MOUSE_NEURONS_TRANSCRIPTOMICS: ZHOU_2020_10
TCEAL9	0.0	0.0	0.0	0.0	0.0	0.0	0.0	0.0	0.0	0.0	0.0	0.0	0.0	0.0	1.7384266808716442	1.7384266808716442	MOUSE_NEURONS_TRANSCRIPTOMICS: ZHOU_2020_10
CA10	0.0	0.0	0.0	0.0	0.0	0.0	0.0	0.0	0.0	0.0	0.0	0.0	0.0	1.7384044062908057	0.0	1.7384044062908057	MOUSE_NEURONS_TRANSCRIPTOMICS: CHEN_2020_8
SHD	0.0	0.0	0.0	0.0	0.0	0.0	0.0	0.0	0.0	0.0	0.0	0.0	1.7384019719422166	0.0	1.7247856889518103	1.7384019719422166	MOUSE_NEURONS_TRANSCRIPTOMICS: CHEN_2020_5
PCNA	0.0	0.0	0.0	0.0	0.0	0.0	0.0	0.0	0.0	0.0	0.0	0.0	0.0	0.0	1.7383900412438562	1.7383900412438562	MOUSE_NEURONS_TRANSCRIPTOMICS: ZHOU_2020_10
FBXO27	0.0	0.0	0.0	0.0	0.0	0.0	0.0	0.0	0.0	0.0	0.0	0.0	0.0	0.0	1.738280275796311	1.738280275796311	MOUSE_NEURONS_TRANSCRIPTOMICS: ZHOU_2020_10
NEFM	0.0	1.47362890293751	0.0	0.0	0.0	1.7382462323246615	1.5976261053318517	0.0	0.0	0.0	0.0	0.0	0.0	0.0	0.0	1.7382462323246615	HUMAN_NEURONS_TRANSCRIPTOMICS: MATHYS_2019_3
RNF168	0.0	0.0	0.0	0.0	0.0	0.0	0.0	0.0	0.0	0.0	0.0	0.0	0.0	0.0	1.738170740127618	1.738170740127618	MOUSE_NEURONS_TRANSCRIPTOMICS: ZHOU_2020_10
TMED7	0.0	0.0	0.0	0.0	0.0	0.0	0.0	0.0	0.0	0.0	0.0	0.0	0.0	0.0	1.7380614337566356	1.7380614337566356	MOUSE_NEURONS_TRANSCRIPTOMICS: ZHOU_2020_10
BCDIN3D	0.0	0.0	0.0	0.0	0.0	0.0	0.0	0.0	0.0	0.0	0.0	0.0	0.0	0.0	1.738025049171673	1.738025049171673	MOUSE_NEURONS_TRANSCRIPTOMICS: ZHOU_2020_10
IQCC	0.0	0.0	0.0	0.0	0.0	0.0	0.0	0.0	0.0	0.0	0.0	0.0	0.0	0.0	1.7379160477842697	1.7379160477842697	MOUSE_NEURONS_TRANSCRIPTOMICS: ZHOU_2020_10
ZNRF2	0.0	0.0	0.0	0.0	0.0	0.0	0.0	0.0	0.0	0.0	0.0	0.0	0.0	0.0	1.7378797647185193	1.7378797647185193	MOUSE_NEURONS_TRANSCRIPTOMICS: ZHOU_2020_10
GPR21	0.0	0.0	0.0	0.0	0.0	0.0	0.0	0.0	0.0	0.0	0.0	0.0	0.0	0.0	1.7378435069882705	1.7378435069882705	MOUSE_NEURONS_TRANSCRIPTOMICS: ZHOU_2020_10
NUP42	0.0	0.0	0.0	0.0	0.0	0.0	0.0	0.0	0.0	0.0	0.0	0.0	0.0	0.0	1.7377710674635045	1.7377710674635045	MOUSE_NEURONS_TRANSCRIPTOMICS: ZHOU_2020_10
TNIP1	1.737650943273145	0.0	0.0	0.0	0.0	0.0	0.0	0.0	0.0	0.0	0.0	0.0	0.0	0.0	0.0	1.737650943273145	GWAS: BELLENGUEZ_2022
MPEG1	0.0	0.0	0.0	0.0	0.0	0.0	0.0	0.0	0.0	0.0	0.0	0.0	0.0	0.0	1.737590410785655	1.737590410785655	MOUSE_NEURONS_TRANSCRIPTOMICS: ZHOU_2020_10
MTTP	0.0	0.0	0.0	0.0	0.0	0.0	0.0	0.0	0.0	0.0	0.0	0.0	0.0	0.0	1.7374463390463866	1.7374463390463866	MOUSE_NEURONS_TRANSCRIPTOMICS: ZHOU_2020_10
URI1	0.0	0.0	0.0	0.0	0.0	0.0	0.0	0.0	0.0	0.0	0.0	0.0	0.0	0.0	1.7374103839653943	1.7374103839653943	MOUSE_NEURONS_TRANSCRIPTOMICS: ZHOU_2020_10
GADD45GIP1	0.0	0.0	0.0	0.0	0.0	1.7269679774312912	1.737354250470709	1.4364825016356924	1.5512703246256165	0.0	0.0	0.0	0.0	0.0	0.0	1.737354250470709	HUMAN_NEURONS_TRANSCRIPTOMICS: MATHYS_2019_4
KIAA1671	0.0	0.0	0.0	0.0	0.0	0.0	0.0	0.0	0.0	0.0	0.0	0.0	0.0	0.0	1.7373026692907758	1.7373026692907758	MOUSE_NEURONS_TRANSCRIPTOMICS: ZHOU_2020_10
ERGIC3	0.0	0.0	0.0	0.0	0.0	0.0	0.0	0.0	0.0	0.0	0.0	0.0	0.0	0.0	1.7370522111188997	1.7370522111188997	MOUSE_NEURONS_TRANSCRIPTOMICS: ZHOU_2020_10
BORCS8	0.0	0.0	0.0	0.0	0.0	0.0	0.0	0.0	0.0	0.0	0.0	0.0	0.0	0.0	1.7369452462254102	1.7369452462254102	MOUSE_NEURONS_TRANSCRIPTOMICS: ZHOU_2020_10
ATP5L	0.0	1.4339953103535346	1.4146777902913754	0.0	1.3827408076117114	1.7330586798535186	1.7369297246037667	0.0	0.0	0.0	0.0	0.0	0.0	0.0	0.0	1.7369297246037667	HUMAN_NEURONS_TRANSCRIPTOMICS: MATHYS_2019_4
RPS6KB2	0.0	0.0	0.0	0.0	0.0	0.0	0.0	0.0	0.0	0.0	0.0	0.0	0.0	0.0	1.7368740607224216	1.7368740607224216	MOUSE_NEURONS_TRANSCRIPTOMICS: ZHOU_2020_10
GNAI2	0.0	0.0	0.0	0.0	0.0	0.0	0.0	0.0	0.0	0.0	0.0	0.0	0.0	0.0	1.7368029745980753	1.7368029745980753	MOUSE_NEURONS_TRANSCRIPTOMICS: ZHOU_2020_10
YIPF5	0.0	0.0	0.0	0.0	0.0	0.0	0.0	0.0	0.0	0.0	0.0	0.0	0.0	0.0	1.7367319877135947	1.7367319877135947	MOUSE_NEURONS_TRANSCRIPTOMICS: ZHOU_2020_10
FAM136A	0.0	0.0	0.0	0.0	0.0	0.0	0.0	0.0	0.0	0.0	0.0	0.0	0.0	0.0	1.736554953767832	1.736554953767832	MOUSE_NEURONS_TRANSCRIPTOMICS: ZHOU_2020_10
TAX1BP1	0.0	1.4641923332746587	1.4278522916560425	0.0	0.0	1.6635609869674062	1.7365062099103814	0.0	0.0	1.4732080686823708	0.0	0.0	0.0	0.0	0.0	1.7365062099103814	HUMAN_NEURONS_TRANSCRIPTOMICS: MATHYS_2019_4
WDR12	1.736321041474745	0.0	0.0	0.0	0.0	0.0	0.0	0.0	0.0	0.0	0.0	0.0	0.0	0.0	0.0	1.736321041474745	GWAS: BELLENGUEZ_2022
COQ2	0.0	0.0	0.0	0.0	0.0	0.0	0.0	0.0	0.0	0.0	0.0	0.0	0.0	0.0	1.735957642318756	1.735957642318756	MOUSE_NEURONS_TRANSCRIPTOMICS: ZHOU_2020_10
MFGE8	0.0	0.0	0.0	0.0	0.0	0.0	0.0	0.0	0.0	0.0	0.0	0.0	0.0	0.0	1.7357833081001584	1.7357833081001584	MOUSE_NEURONS_TRANSCRIPTOMICS: ZHOU_2020_10
LENG9	0.0	0.0	0.0	0.0	0.0	0.0	0.0	0.0	0.0	0.0	0.0	0.0	0.0	0.0	1.7357485142613718	1.7357485142613718	MOUSE_NEURONS_TRANSCRIPTOMICS: ZHOU_2020_10
WTAP	0.0	0.0	0.0	0.0	0.0	0.0	0.0	0.0	0.0	0.0	0.0	0.0	0.0	0.0	1.7357137447179123	1.7357137447179123	MOUSE_NEURONS_TRANSCRIPTOMICS: ZHOU_2020_10
FOXF1	1.735656090575545	0.0	0.0	0.0	0.0	0.0	0.0	0.0	0.0	0.0	0.0	0.0	0.0	0.0	0.0	1.735656090575545	GWAS: BELLENGUEZ_2022
QSOX2	0.0	0.0	0.0	0.0	0.0	0.0	0.0	0.0	0.0	0.0	0.0	0.0	0.0	0.0	1.7355749091581316	1.7355749091581316	MOUSE_NEURONS_TRANSCRIPTOMICS: ZHOU_2020_10
METTL23	0.0	0.0	0.0	0.0	0.0	0.0	0.0	0.0	0.0	0.0	0.0	0.0	0.0	0.0	1.7355056367095594	1.7355056367095594	MOUSE_NEURONS_TRANSCRIPTOMICS: ZHOU_2020_10
TRAFD1	0.0	0.0	0.0	0.0	0.0	0.0	0.0	0.0	0.0	0.0	0.0	0.0	0.0	0.0	1.7354710367589063	1.7354710367589063	MOUSE_NEURONS_TRANSCRIPTOMICS: ZHOU_2020_10
RNF14	0.0	0.0	0.0	0.0	0.0	0.0	0.0	0.0	0.0	0.0	0.0	0.0	1.7353986045624723	0.0	0.0	1.7353986045624723	MOUSE_NEURONS_TRANSCRIPTOMICS: CHEN_2020_5
HSCB	0.0	0.0	0.0	0.0	0.0	0.0	0.0	0.0	0.0	0.0	0.0	0.0	0.0	0.0	1.7353673817988757	1.7353673817988757	MOUSE_NEURONS_TRANSCRIPTOMICS: ZHOU_2020_10
ZNF446	0.0	0.0	0.0	0.0	0.0	0.0	0.0	0.0	0.0	0.0	0.0	0.0	0.0	0.0	1.7353328783866313	1.7353328783866313	MOUSE_NEURONS_TRANSCRIPTOMICS: ZHOU_2020_10
ADPRH	0.0	0.0	0.0	0.0	0.0	0.0	0.0	0.0	0.0	0.0	0.0	0.0	0.0	0.0	1.7352983990668607	1.7352983990668607	MOUSE_NEURONS_TRANSCRIPTOMICS: ZHOU_2020_10
TXNDC15	0.0	0.0	0.0	0.0	0.0	0.0	0.0	0.0	0.0	0.0	0.0	0.0	0.0	0.0	1.735195105494173	1.735195105494173	MOUSE_NEURONS_TRANSCRIPTOMICS: ZHOU_2020_10
RPP21	0.0	0.0	0.0	0.0	0.0	0.0	0.0	0.0	0.0	0.0	0.0	0.0	0.0	0.0	1.7350577170056813	1.7350577170056813	MOUSE_NEURONS_TRANSCRIPTOMICS: ZHOU_2020_10
NECAP2	0.0	0.0	0.0	0.0	0.0	0.0	0.0	0.0	0.0	0.0	0.0	0.0	0.0	0.0	1.7348865203290136	1.7348865203290136	MOUSE_NEURONS_TRANSCRIPTOMICS: ZHOU_2020_10
MRPL38	0.0	0.0	0.0	0.0	0.0	0.0	0.0	0.0	0.0	0.0	0.0	0.0	0.0	0.0	1.7347840889522013	1.7347840889522013	MOUSE_NEURONS_TRANSCRIPTOMICS: ZHOU_2020_10
KCNIP4	0.0	0.0	0.0	0.0	1.3730843611081862	1.7347764303247488	0.0	1.492477017120129	1.5066865105618126	0.0	0.0	0.0	0.0	0.0	0.0	1.7347764303247488	HUMAN_NEURONS_TRANSCRIPTOMICS: MATHYS_2019_3
RABIF	0.0	0.0	0.0	0.0	0.0	0.0	0.0	0.0	0.0	0.0	0.0	0.0	0.0	0.0	1.7347499928314083	1.7347499928314083	MOUSE_NEURONS_TRANSCRIPTOMICS: ZHOU_2020_10
TMEM39A	0.0	0.0	0.0	0.0	0.0	0.0	0.0	0.0	0.0	0.0	0.0	0.0	0.0	0.0	1.734647847250492	1.734647847250492	MOUSE_NEURONS_TRANSCRIPTOMICS: ZHOU_2020_10
CITED4	0.0	0.0	0.0	0.0	0.0	0.0	0.0	0.0	0.0	0.0	0.0	0.0	0.0	0.0	1.7344780795574908	1.7344780795574908	MOUSE_NEURONS_TRANSCRIPTOMICS: ZHOU_2020_10
ATG9A	0.0	0.0	0.0	0.0	0.0	0.0	0.0	0.0	0.0	0.0	0.0	0.0	0.0	0.0	1.7344441971109774	1.7344441971109774	MOUSE_NEURONS_TRANSCRIPTOMICS: ZHOU_2020_10
SEMA6C	0.0	0.0	0.0	0.0	0.0	0.0	0.0	0.0	0.0	0.0	0.0	0.0	1.7344279122596866	0.0	0.0	1.7344279122596866	MOUSE_NEURONS_TRANSCRIPTOMICS: CHEN_2020_5
SARS2	0.0	0.0	0.0	0.0	0.0	0.0	0.0	0.0	0.0	0.0	0.0	0.0	0.0	0.0	1.734376503177677	1.734376503177677	MOUSE_NEURONS_TRANSCRIPTOMICS: ZHOU_2020_10
RBCK1	1.7343261887771448	0.0	0.0	0.0	0.0	0.0	0.0	0.0	0.0	0.0	0.0	0.0	0.0	0.0	0.0	1.7343261887771448	GWAS: BELLENGUEZ_2022
LTN1	0.0	0.0	0.0	0.0	0.0	0.0	0.0	0.0	0.0	0.0	0.0	0.0	0.0	0.0	1.7342751394293434	1.7342751394293434	MOUSE_NEURONS_TRANSCRIPTOMICS: ZHOU_2020_10
CES4A	0.0	1.4481253317697513	0.0	0.0	0.0	1.7340879659077486	1.512495580486981	0.0	0.0	1.496198346790137	1.4836043027574997	0.0	0.0	0.0	0.0	1.7340879659077486	HUMAN_NEURONS_TRANSCRIPTOMICS: MATHYS_2019_3
TMEM47	0.0	0.0	0.0	0.0	0.0	0.0	0.0	0.0	0.0	0.0	0.0	0.0	0.0	0.0	1.7340394484174912	1.7340394484174912	MOUSE_NEURONS_TRANSCRIPTOMICS: ZHOU_2020_10
WFS1	0.0	0.0	0.0	0.0	0.0	0.0	0.0	0.0	0.0	0.0	0.0	0.0	0.0	1.7339887685783024	1.729105247910464	1.7339887685783024	MOUSE_NEURONS_TRANSCRIPTOMICS: CHEN_2020_8
NACA	0.0	1.4490441556579763	0.0	0.0	0.0	1.6856061655252428	1.7339862056173094	1.527863481050786	1.6668019779421588	1.4922305542444352	1.4810507348683053	0.0	0.0	0.0	0.0	1.7339862056173094	HUMAN_NEURONS_TRANSCRIPTOMICS: MATHYS_2019_4
MAP3K12	0.0	0.0	0.0	0.0	0.0	0.0	0.0	0.0	0.0	0.0	0.0	0.0	0.0	0.0	1.7339387902303944	1.7339387902303944	MOUSE_NEURONS_TRANSCRIPTOMICS: ZHOU_2020_10
TREML2	1.7336612378779448	0.0	0.0	0.0	0.0	0.0	0.0	0.0	0.0	0.0	0.0	0.0	0.0	0.0	0.0	1.7336612378779448	GWAS: BELLENGUEZ_2022
ZNF121	0.0	0.0	0.0	0.0	0.0	0.0	0.0	0.0	0.0	0.0	0.0	0.0	0.0	0.0	1.7336380781582532	1.7336380781582532	MOUSE_NEURONS_TRANSCRIPTOMICS: ZHOU_2020_10
ADSS2	0.0	0.0	0.0	0.0	0.0	0.0	0.0	0.0	0.0	0.0	0.0	0.0	0.0	0.0	1.733571509589813	1.733571509589813	MOUSE_NEURONS_TRANSCRIPTOMICS: ZHOU_2020_10
MRFAP1	0.0	1.449515984141119	0.0	0.0	1.3727668752194586	1.7024842626923717	1.7335696939008496	1.5027315814742466	1.6055220715747165	1.4786082773095532	1.4805886042526275	0.0	0.0	0.0	0.0	1.7335696939008496	HUMAN_NEURONS_TRANSCRIPTOMICS: MATHYS_2019_4
SLC31A2	0.0	0.0	0.0	0.0	0.0	0.0	0.0	0.0	0.0	0.0	0.0	0.0	0.0	0.0	1.7334386511172142	1.7334386511172142	MOUSE_NEURONS_TRANSCRIPTOMICS: ZHOU_2020_10
C2ORF69	0.0	0.0	0.0	0.0	0.0	0.0	0.0	0.0	0.0	0.0	0.0	0.0	0.0	0.0	1.7334054944595463	1.7334054944595463	MOUSE_NEURONS_TRANSCRIPTOMICS: ZHOU_2020_10
IGFBP3	0.0	0.0	0.0	0.0	0.0	0.0	0.0	0.0	0.0	0.0	0.0	0.0	0.0	0.0	1.7333392505834746	1.7333392505834746	MOUSE_NEURONS_TRANSCRIPTOMICS: ZHOU_2020_10
MAN2B2	0.0	0.0	0.0	0.0	0.0	0.0	0.0	0.0	0.0	0.0	0.0	0.0	0.0	0.0	1.7333061633327407	1.7333061633327407	MOUSE_NEURONS_TRANSCRIPTOMICS: ZHOU_2020_10
C12ORF43	0.0	0.0	0.0	0.0	0.0	0.0	0.0	0.0	0.0	0.0	0.0	0.0	0.0	0.0	1.7332400581251357	1.7332400581251357	MOUSE_NEURONS_TRANSCRIPTOMICS: ZHOU_2020_10
MTERF1	0.0	0.0	0.0	0.0	0.0	0.0	0.0	0.0	0.0	0.0	0.0	0.0	0.0	0.0	1.733174045201825	1.733174045201825	MOUSE_NEURONS_TRANSCRIPTOMICS: ZHOU_2020_10
RPL36AL	0.0	0.0	0.0	0.0	0.0	1.7289821335853013	1.7331541719472983	1.4908463099319127	1.6782402624505188	0.0	0.0	0.0	0.0	0.0	0.0	1.7331541719472983	HUMAN_NEURONS_TRANSCRIPTOMICS: MATHYS_2019_4
FKBP1A	0.0	0.0	0.0	0.0	0.0	0.0	0.0	0.0	0.0	0.0	0.0	0.0	0.0	1.6308088169625803	1.7330751985680568	1.7330751985680568	MOUSE_NEURONS_TRANSCRIPTOMICS: ZHOU_2020_10
ZNF770	0.0	0.0	0.0	0.0	0.0	0.0	0.0	0.0	0.0	0.0	0.0	0.0	0.0	0.0	1.7329765588498591	1.7329765588498591	MOUSE_NEURONS_TRANSCRIPTOMICS: ZHOU_2020_10
MORC2	0.0	0.0	0.0	0.0	0.0	0.0	0.0	0.0	0.0	0.0	0.0	0.0	0.0	0.0	1.732812617955542	1.732812617955542	MOUSE_NEURONS_TRANSCRIPTOMICS: ZHOU_2020_10
CHN1	0.0	1.4736785690936303	0.0	1.3842997369391148	1.3758623626519002	0.0	1.7327396371123998	1.4970723043152865	0.0	0.0	1.4795517727430938	0.0	0.0	0.0	0.0	1.7327396371123998	HUMAN_NEURONS_TRANSCRIPTOMICS: MATHYS_2019_4
MTO1	0.0	0.0	0.0	0.0	0.0	0.0	0.0	0.0	0.0	0.0	0.0	0.0	0.0	0.0	1.7326492486232774	1.7326492486232774	MOUSE_NEURONS_TRANSCRIPTOMICS: ZHOU_2020_10
TFB2M	0.0	0.0	0.0	0.0	0.0	0.0	0.0	0.0	0.0	0.0	0.0	0.0	0.0	0.0	1.732584060481014	1.732584060481014	MOUSE_NEURONS_TRANSCRIPTOMICS: ZHOU_2020_10
BICRAL	0.0	0.0	0.0	0.0	0.0	0.0	0.0	0.0	0.0	0.0	0.0	0.0	0.0	0.0	1.7324214879884423	1.7324214879884423	MOUSE_NEURONS_TRANSCRIPTOMICS: ZHOU_2020_10
DHFR	0.0	0.0	0.0	0.0	1.374059496338223	1.732374755314065	1.7110226595007902	0.0	0.0	0.0	0.0	0.0	0.0	0.0	0.0	1.732374755314065	HUMAN_NEURONS_TRANSCRIPTOMICS: MATHYS_2019_3
DLAT	0.0	0.0	0.0	0.0	0.0	0.0	0.0	0.0	0.0	0.0	0.0	0.0	1.7230455076085804	0.0	1.73232421667867	1.73232421667867	MOUSE_NEURONS_TRANSCRIPTOMICS: ZHOU_2020_10
SPTSSA	0.0	0.0	0.0	0.0	0.0	0.0	0.0	0.0	0.0	0.0	0.0	0.0	0.0	0.0	1.7322594822856838	1.7322594822856838	MOUSE_NEURONS_TRANSCRIPTOMICS: ZHOU_2020_10
CC2D1B	0.0	0.0	0.0	0.0	0.0	0.0	0.0	0.0	0.0	0.0	0.0	0.0	0.0	0.0	1.7321948382627261	1.7321948382627261	MOUSE_NEURONS_TRANSCRIPTOMICS: ZHOU_2020_10
DCAKD	0.0	0.0	0.0	0.0	0.0	0.0	0.0	0.0	0.0	0.0	0.0	0.0	0.0	1.659749006527358	1.7320658208222848	1.7320658208222848	MOUSE_NEURONS_TRANSCRIPTOMICS: ZHOU_2020_10
SCAMP4	0.0	0.0	0.0	0.0	0.0	0.0	0.0	0.0	0.0	0.0	0.0	0.0	0.0	0.0	1.7320336227464732	1.7320336227464732	MOUSE_NEURONS_TRANSCRIPTOMICS: ZHOU_2020_10
CSE1L	0.0	0.0	0.0	0.0	0.0	0.0	0.0	0.0	0.0	0.0	0.0	0.0	0.0	0.0	1.7320014471529364	1.7320014471529364	MOUSE_NEURONS_TRANSCRIPTOMICS: ZHOU_2020_10
USP28	0.0	0.0	0.0	0.0	0.0	0.0	0.0	0.0	0.0	0.0	0.0	0.0	1.6549364462542995	0.0	1.7318729692876405	1.7318729692876405	MOUSE_NEURONS_TRANSCRIPTOMICS: ZHOU_2020_10
PLPP3	0.0	0.0	0.0	0.0	0.0	0.0	0.0	0.0	0.0	0.0	0.0	0.0	0.0	0.0	1.7318088648408814	1.7318088648408814	MOUSE_NEURONS_TRANSCRIPTOMICS: ZHOU_2020_10
H2AFZ	0.0	1.4733309060007884	1.4290490593372602	0.0	1.3829482413773149	1.731692637683999	1.7219108562497123	1.602334096018562	1.6989270380490082	1.487489257014734	0.0	0.0	0.0	0.0	0.0	1.731692637683999	HUMAN_NEURONS_TRANSCRIPTOMICS: MATHYS_2019_3
PRSS12	0.0	0.0	0.0	0.0	0.0	0.0	0.0	0.0	0.0	0.0	0.0	0.0	0.0	0.0	1.731617087942968	1.731617087942968	MOUSE_NEURONS_TRANSCRIPTOMICS: ZHOU_2020_10
MCF2	0.0	0.0	0.0	0.0	0.0	0.0	0.0	0.0	0.0	0.0	0.0	0.0	1.7316029055579738	0.0	0.0	1.7316029055579738	MOUSE_NEURONS_TRANSCRIPTOMICS: CHEN_2020_5
TACO1	0.0	0.0	0.0	0.0	0.0	0.0	0.0	0.0	0.0	0.0	0.0	0.0	0.0	0.0	1.731521500470814	1.731521500470814	MOUSE_NEURONS_TRANSCRIPTOMICS: ZHOU_2020_10
UCHL1	0.0	1.4788190162520782	1.430175428919583	1.3834616105841986	0.0	1.624698858870989	1.7315019289829134	0.0	0.0	1.4726351022497786	0.0	0.0	0.0	0.0	0.0	1.7315019289829134	HUMAN_NEURONS_TRANSCRIPTOMICS: MATHYS_2019_4
WAPL	0.0	0.0	0.0	0.0	0.0	0.0	0.0	0.0	0.0	0.0	0.0	0.0	0.0	0.0	1.7314578866769803	1.7314578866769803	MOUSE_NEURONS_TRANSCRIPTOMICS: ZHOU_2020_10
SUGP2	0.0	0.0	0.0	0.0	0.0	0.0	0.0	0.0	0.0	0.0	0.0	0.0	0.0	0.0	1.7312359369259116	1.7312359369259116	MOUSE_NEURONS_TRANSCRIPTOMICS: ZHOU_2020_10
CD302	0.0	0.0	0.0	0.0	0.0	0.0	0.0	0.0	0.0	0.0	0.0	0.0	0.0	0.0	1.7312043183141403	1.7312043183141403	MOUSE_NEURONS_TRANSCRIPTOMICS: ZHOU_2020_10
DDB2	0.0	0.0	0.0	0.0	0.0	0.0	0.0	0.0	0.0	0.0	0.0	0.0	0.0	0.0	1.7311727217799082	1.7311727217799082	MOUSE_NEURONS_TRANSCRIPTOMICS: ZHOU_2020_10
FAM227A	0.0	0.0	0.0	0.0	0.0	0.0	0.0	0.0	0.0	0.0	0.0	0.0	0.0	0.0	1.730952162917415	1.730952162917415	MOUSE_NEURONS_TRANSCRIPTOMICS: ZHOU_2020_10
GPR25	0.0	0.0	0.0	0.0	0.0	0.0	0.0	0.0	0.0	0.0	0.0	0.0	0.0	1.6324606657590472	1.7308893439202542	1.7308893439202542	MOUSE_NEURONS_TRANSCRIPTOMICS: ZHOU_2020_10
TCTN3	0.0	0.0	0.0	0.0	0.0	0.0	0.0	0.0	0.0	0.0	0.0	0.0	0.0	0.0	1.7308579673150637	1.7308579673150637	MOUSE_NEURONS_TRANSCRIPTOMICS: ZHOU_2020_10
LRRC14	0.0	0.0	0.0	0.0	0.0	0.0	0.0	0.0	0.0	0.0	0.0	0.0	0.0	0.0	1.730795279814897	1.730795279814897	MOUSE_NEURONS_TRANSCRIPTOMICS: ZHOU_2020_10
TMED1	0.0	0.0	0.0	0.0	0.0	0.0	0.0	0.0	0.0	0.0	0.0	0.0	0.0	0.0	1.7307639688893268	1.7307639688893268	MOUSE_NEURONS_TRANSCRIPTOMICS: ZHOU_2020_10
ITM2A	0.0	0.0	0.0	0.0	0.0	0.0	0.0	0.0	0.0	0.0	0.0	0.0	0.0	0.0	1.7307014126108082	1.7307014126108082	MOUSE_NEURONS_TRANSCRIPTOMICS: ZHOU_2020_10
FADS2	0.0	0.0	0.0	0.0	0.0	0.0	0.0	0.0	0.0	0.0	0.0	0.0	0.0	0.0	1.7306701672273297	1.7306701672273297	MOUSE_NEURONS_TRANSCRIPTOMICS: ZHOU_2020_10
MRPL13	0.0	0.0	0.0	0.0	0.0	0.0	0.0	0.0	0.0	0.0	0.0	0.0	0.0	0.0	1.730638943660703	1.730638943660703	MOUSE_NEURONS_TRANSCRIPTOMICS: ZHOU_2020_10
TMEM200C	0.0	0.0	0.0	0.0	0.0	0.0	0.0	0.0	0.0	0.0	0.0	0.0	0.0	0.0	1.7306077418956896	1.7306077418956896	MOUSE_NEURONS_TRANSCRIPTOMICS: ZHOU_2020_10
EDC3	0.0	0.0	0.0	0.0	0.0	0.0	0.0	0.0	0.0	0.0	0.0	0.0	0.0	0.0	1.7305765619170619	1.7305765619170619	MOUSE_NEURONS_TRANSCRIPTOMICS: ZHOU_2020_10
PAXX	0.0	0.0	0.0	0.0	0.0	0.0	0.0	0.0	0.0	0.0	0.0	0.0	0.0	0.0	1.7305454037096026	1.7305454037096026	MOUSE_NEURONS_TRANSCRIPTOMICS: ZHOU_2020_10
ANKRD37	0.0	0.0	0.0	0.0	0.0	0.0	0.0	0.0	0.0	0.0	0.0	0.0	0.0	0.0	1.7305142672581058	1.7305142672581058	MOUSE_NEURONS_TRANSCRIPTOMICS: ZHOU_2020_10
RNF113A	0.0	0.0	0.0	0.0	0.0	0.0	0.0	0.0	0.0	0.0	0.0	0.0	0.0	0.0	1.7304209882874835	1.7304209882874835	MOUSE_NEURONS_TRANSCRIPTOMICS: ZHOU_2020_10
TMEM43	0.0	0.0	0.0	0.0	0.0	0.0	0.0	0.0	0.0	0.0	0.0	0.0	0.0	0.0	1.7303899387079837	1.7303899387079837	MOUSE_NEURONS_TRANSCRIPTOMICS: ZHOU_2020_10
NOCT	0.0	0.0	0.0	0.0	0.0	0.0	0.0	0.0	0.0	0.0	0.0	0.0	0.0	0.0	1.730358910808573	1.730358910808573	MOUSE_NEURONS_TRANSCRIPTOMICS: ZHOU_2020_10
TIMP3	0.0	1.468289791154581	1.4319554951345037	0.0	0.0	1.7303338025883226	1.5244984590101636	1.4844154582429316	0.0	0.0	0.0	0.0	0.0	0.0	0.0	1.7303338025883226	HUMAN_NEURONS_TRANSCRIPTOMICS: MATHYS_2019_3
TRPM4	0.0	0.0	0.0	0.0	0.0	0.0	0.0	0.0	0.0	0.0	0.0	0.0	0.0	0.0	1.7302659570395018	1.7302659570395018	MOUSE_NEURONS_TRANSCRIPTOMICS: ZHOU_2020_10
TECPR1	0.0	0.0	0.0	0.0	0.0	0.0	0.0	0.0	0.0	0.0	0.0	0.0	0.0	0.0	1.7302040959832312	1.7302040959832312	MOUSE_NEURONS_TRANSCRIPTOMICS: ZHOU_2020_10
MEI1	0.0	0.0	0.0	0.0	0.0	0.0	0.0	0.0	0.0	0.0	0.0	0.0	0.0	0.0	1.7301731978467274	1.7301731978467274	MOUSE_NEURONS_TRANSCRIPTOMICS: ZHOU_2020_10
SGCB	0.0	0.0	0.0	0.0	0.0	0.0	0.0	0.0	0.0	0.0	0.0	0.0	0.0	0.0	1.730142321284535	1.730142321284535	MOUSE_NEURONS_TRANSCRIPTOMICS: ZHOU_2020_10
PDK1	0.0	0.0	0.0	0.0	0.0	0.0	0.0	0.0	0.0	0.0	0.0	0.0	0.0	0.0	1.7300498208931905	1.7300498208931905	MOUSE_NEURONS_TRANSCRIPTOMICS: ZHOU_2020_10
RPL10	0.0	1.4706489335702937	1.4315129927985912	0.0	0.0	1.729995215112078	1.7053241361541982	1.4636853258010794	1.5579813116770673	1.4714461969021495	1.482703740532076	0.0	0.0	0.0	0.0	1.729995215112078	HUMAN_NEURONS_TRANSCRIPTOMICS: MATHYS_2019_3
OPRK1	0.0	0.0	0.0	0.0	0.0	0.0	0.0	0.0	0.0	0.0	0.0	0.0	0.0	1.6502258002303627	1.7299575141287995	1.7299575141287995	MOUSE_NEURONS_TRANSCRIPTOMICS: ZHOU_2020_10
DCN	0.0	0.0	0.0	0.0	0.0	0.0	0.0	0.0	0.0	0.0	0.0	0.0	0.0	1.719806069502925	1.7298960836561486	1.7298960836561486	MOUSE_NEURONS_TRANSCRIPTOMICS: ZHOU_2020_10
PID1	0.0	0.0	0.0	0.0	0.0	0.0	0.0	0.0	0.0	0.0	0.0	0.0	0.0	0.0	1.7298347389397861	1.7298347389397861	MOUSE_NEURONS_TRANSCRIPTOMICS: ZHOU_2020_10
FRZB	0.0	0.0	0.0	0.0	0.0	0.0	0.0	0.0	0.0	0.0	0.0	0.0	0.0	1.7297904900798662	0.0	1.7297904900798662	MOUSE_NEURONS_TRANSCRIPTOMICS: CHEN_2020_8
ADAM33	0.0	0.0	0.0	0.0	0.0	0.0	0.0	0.0	0.0	0.0	0.0	0.0	0.0	0.0	1.7297734798599584	1.7297734798599584	MOUSE_NEURONS_TRANSCRIPTOMICS: ZHOU_2020_10
NR4A2	0.0	0.0	0.0	0.0	0.0	0.0	0.0	0.0	0.0	0.0	0.0	0.0	0.0	1.6264740954127206	1.7295292975167642	1.7295292975167642	MOUSE_NEURONS_TRANSCRIPTOMICS: ZHOU_2020_10
LYPD1	0.0	0.0	0.0	0.0	0.0	0.0	0.0	0.0	0.0	0.0	0.0	0.0	0.0	1.6388458797872822	1.7294988705503478	1.7294988705503478	MOUSE_NEURONS_TRANSCRIPTOMICS: ZHOU_2020_10
NTRK3	0.0	0.0	0.0	0.0	0.0	0.0	0.0	0.0	0.0	0.0	0.0	0.0	0.0	0.0	1.7289247779129084	1.7289247779129084	MOUSE_NEURONS_TRANSCRIPTOMICS: ZHOU_2020_10
MAN2A2	0.0	0.0	0.0	0.0	0.0	0.0	0.0	0.0	0.0	0.0	0.0	0.0	0.0	0.0	1.7288048840777481	1.7288048840777481	MOUSE_NEURONS_TRANSCRIPTOMICS: ZHOU_2020_10
CALB1	0.0	0.0	0.0	0.0	0.0	0.0	0.0	0.0	0.0	0.0	0.0	0.0	0.0	0.0	1.7287749629218185	1.7287749629218185	MOUSE_NEURONS_TRANSCRIPTOMICS: ZHOU_2020_10
TMEM44	0.0	0.0	0.0	0.0	0.0	0.0	0.0	0.0	0.0	0.0	0.0	0.0	0.0	0.0	1.7287450626578127	1.7287450626578127	MOUSE_NEURONS_TRANSCRIPTOMICS: ZHOU_2020_10
RAN	0.0	1.4757645476506815	1.4199375339659714	0.0	0.0	1.728645331256247	1.7238643481605442	1.6106825403361287	1.694692165068866	0.0	0.0	0.0	0.0	0.0	0.0	1.728645331256247	HUMAN_NEURONS_TRANSCRIPTOMICS: MATHYS_2019_3
TANGO2	0.0	0.0	0.0	0.0	0.0	0.0	0.0	0.0	0.0	0.0	0.0	0.0	0.0	0.0	1.7285660989877227	1.7285660989877227	MOUSE_NEURONS_TRANSCRIPTOMICS: ZHOU_2020_10
CDH7	0.0	0.0	0.0	0.0	0.0	0.0	0.0	0.0	0.0	0.0	0.0	0.0	1.701263630207405	0.0	1.7283286444605672	1.7283286444605672	MOUSE_NEURONS_TRANSCRIPTOMICS: ZHOU_2020_10
FBXO41	0.0	0.0	0.0	0.0	0.0	0.0	0.0	0.0	0.0	0.0	0.0	0.0	0.0	0.0	1.7281809077603332	1.7281809077603332	MOUSE_NEURONS_TRANSCRIPTOMICS: ZHOU_2020_10
FAAH	0.0	0.0	0.0	0.0	0.0	0.0	0.0	0.0	0.0	0.0	0.0	0.0	0.0	1.7281692649909415	0.0	1.7281692649909415	MOUSE_NEURONS_TRANSCRIPTOMICS: CHEN_2020_8
POLR2M	0.0	0.0	0.0	0.0	0.0	0.0	0.0	0.0	0.0	0.0	0.0	0.0	1.7280287488357384	0.0	0.0	1.7280287488357384	MOUSE_NEURONS_TRANSCRIPTOMICS: CHEN_2020_5
HNRNPLL	0.0	0.0	0.0	0.0	0.0	0.0	0.0	0.0	0.0	0.0	0.0	0.0	0.0	0.0	1.7279455995978474	1.7279455995978474	MOUSE_NEURONS_TRANSCRIPTOMICS: ZHOU_2020_10
TRIP11	0.0	0.0	0.0	0.0	0.0	0.0	0.0	0.0	0.0	0.0	0.0	0.0	0.0	0.0	1.727886977715633	1.727886977715633	MOUSE_NEURONS_TRANSCRIPTOMICS: ZHOU_2020_10
GPR89A	0.0	0.0	0.0	0.0	0.0	0.0	0.0	0.0	0.0	0.0	0.0	0.0	0.0	0.0	1.7277991982958103	1.7277991982958103	MOUSE_NEURONS_TRANSCRIPTOMICS: ZHOU_2020_10
ELMO2	0.0	0.0	0.0	0.0	0.0	0.0	0.0	0.0	0.0	0.0	0.0	0.0	0.0	0.0	1.7277699793396741	1.7277699793396741	MOUSE_NEURONS_TRANSCRIPTOMICS: ZHOU_2020_10
CYB5A	0.0	0.0	0.0	0.0	0.0	0.0	0.0	0.0	0.0	0.0	0.0	0.0	0.0	0.0	1.727682444823044	1.727682444823044	MOUSE_NEURONS_TRANSCRIPTOMICS: ZHOU_2020_10
INO80	0.0	0.0	0.0	0.0	0.0	0.0	0.0	0.0	0.0	0.0	0.0	0.0	0.0	0.0	1.727478909510755	1.727478909510755	MOUSE_NEURONS_TRANSCRIPTOMICS: ZHOU_2020_10
STAG1	0.0	0.0	0.0	0.0	0.0	0.0	0.0	0.0	0.0	0.0	0.0	0.0	0.0	0.0	1.7274209391116997	1.7274209391116997	MOUSE_NEURONS_TRANSCRIPTOMICS: ZHOU_2020_10
VPS37A	0.0	0.0	0.0	0.0	0.0	0.0	0.0	0.0	0.0	0.0	0.0	0.0	0.0	0.0	1.7273919842659222	1.7273919842659222	MOUSE_NEURONS_TRANSCRIPTOMICS: ZHOU_2020_10
DIO3	0.0	0.0	0.0	0.0	0.0	0.0	0.0	0.0	0.0	0.0	0.0	0.0	0.0	1.7273707179524833	0.0	1.7273707179524833	MOUSE_NEURONS_TRANSCRIPTOMICS: CHEN_2020_8
ASH2L	0.0	0.0	0.0	0.0	0.0	0.0	0.0	0.0	0.0	0.0	0.0	0.0	0.0	0.0	1.7273630496371337	1.7273630496371337	MOUSE_NEURONS_TRANSCRIPTOMICS: ZHOU_2020_10
SPACA6	0.0	0.0	0.0	0.0	0.0	0.0	0.0	0.0	0.0	0.0	0.0	0.0	0.0	0.0	1.7273341352112135	1.7273341352112135	MOUSE_NEURONS_TRANSCRIPTOMICS: ZHOU_2020_10
KCNF1	0.0	0.0	0.0	0.0	0.0	0.0	0.0	0.0	0.0	0.0	0.0	0.0	0.0	0.0	1.7271610721263977	1.7271610721263977	MOUSE_NEURONS_TRANSCRIPTOMICS: ZHOU_2020_10
LRRC57	0.0	0.0	0.0	0.0	0.0	0.0	0.0	0.0	0.0	0.0	0.0	0.0	0.0	0.0	1.7269887327973354	1.7269887327973354	MOUSE_NEURONS_TRANSCRIPTOMICS: ZHOU_2020_10
DISP2	0.0	0.0	0.0	0.0	0.0	0.0	0.0	0.0	0.0	0.0	0.0	0.0	0.0	0.0	1.7268171141962056	1.7268171141962056	MOUSE_NEURONS_TRANSCRIPTOMICS: ZHOU_2020_10
TMEM163	0.0	0.0	0.0	0.0	0.0	0.0	0.0	0.0	0.0	0.0	0.0	0.0	0.0	0.0	1.7267315742258864	1.7267315742258864	MOUSE_NEURONS_TRANSCRIPTOMICS: ZHOU_2020_10
ERBB4	0.0	0.0	0.0	0.0	1.367562374401334	0.0	1.7266382921894903	0.0	1.6618337390525708	0.0	0.0	0.0	0.0	0.0	0.0	1.7266382921894903	HUMAN_NEURONS_TRANSCRIPTOMICS: MATHYS_2019_4
ZMIZ2	0.0	0.0	0.0	0.0	0.0	0.0	0.0	0.0	0.0	0.0	0.0	0.0	0.0	0.0	1.7265894053174788	1.7265894053174788	MOUSE_NEURONS_TRANSCRIPTOMICS: ZHOU_2020_10
CSPG5	0.0	0.0	0.0	0.0	0.0	0.0	0.0	0.0	0.0	0.0	0.0	0.0	0.0	0.0	1.726561031067185	1.726561031067185	MOUSE_NEURONS_TRANSCRIPTOMICS: ZHOU_2020_10
KCTD4	0.0	0.0	0.0	0.0	0.0	0.0	0.0	0.0	0.0	0.0	0.0	0.0	0.0	0.0	1.7265043419871486	1.7265043419871486	MOUSE_NEURONS_TRANSCRIPTOMICS: ZHOU_2020_10
IGSF21	0.0	0.0	0.0	0.0	0.0	0.0	0.0	0.0	0.0	0.0	0.0	0.0	0.0	1.6685744614237439	1.7262783759146856	1.7262783759146856	MOUSE_NEURONS_TRANSCRIPTOMICS: ZHOU_2020_10
NICN1	0.0	0.0	0.0	0.0	0.0	0.0	0.0	0.0	0.0	0.0	0.0	0.0	0.0	0.0	1.7262502188310067	1.7262502188310067	MOUSE_NEURONS_TRANSCRIPTOMICS: ZHOU_2020_10
TBCB	0.0	1.4622056870298479	1.4300145189792512	0.0	0.0	1.6319360425700555	1.7262391973414555	0.0	0.0	0.0	0.0	0.0	0.0	0.0	0.0	1.7262391973414555	HUMAN_NEURONS_TRANSCRIPTOMICS: MATHYS_2019_4
QRFPR	0.0	0.0	0.0	0.0	0.0	0.0	0.0	0.0	0.0	0.0	0.0	0.0	0.0	0.0	1.7260816887040293	1.7260816887040293	MOUSE_NEURONS_TRANSCRIPTOMICS: ZHOU_2020_10
CCNG1	0.0	0.0	0.0	0.0	0.0	0.0	0.0	0.0	0.0	0.0	0.0	0.0	0.0	0.0	1.7258023699073908	1.7258023699073908	MOUSE_NEURONS_TRANSCRIPTOMICS: ZHOU_2020_10
FBXO8	0.0	0.0	0.0	0.0	0.0	0.0	0.0	0.0	0.0	0.0	0.0	0.0	0.0	0.0	1.7255803152946458	1.7255803152946458	MOUSE_NEURONS_TRANSCRIPTOMICS: ZHOU_2020_10
RESP18	0.0	0.0	0.0	0.0	0.0	0.0	0.0	0.0	0.0	0.0	0.0	0.0	1.6958876422713305	0.0	1.7254973641790297	1.7254973641790297	MOUSE_NEURONS_TRANSCRIPTOMICS: ZHOU_2020_10
CUTA	0.0	1.4561215829051148	0.0	0.0	0.0	1.7152121482941225	1.7254438348211663	1.5725372490021436	1.6768636305890139	0.0	0.0	0.0	0.0	0.0	0.0	1.7254438348211663	HUMAN_NEURONS_TRANSCRIPTOMICS: MATHYS_2019_4
RUFY1	0.0	0.0	0.0	0.0	0.0	0.0	0.0	0.0	0.0	0.0	0.0	0.0	0.0	0.0	1.72538703272196	1.72538703272196	MOUSE_NEURONS_TRANSCRIPTOMICS: ZHOU_2020_10
DFFB	0.0	0.0	0.0	0.0	0.0	0.0	0.0	0.0	0.0	0.0	0.0	0.0	0.0	0.0	1.7253594979876392	1.7253594979876392	MOUSE_NEURONS_TRANSCRIPTOMICS: ZHOU_2020_10
AMER2	0.0	0.0	0.0	0.0	0.0	0.0	0.0	0.0	0.0	0.0	0.0	0.0	0.0	0.0	1.7252770090815115	1.7252770090815115	MOUSE_NEURONS_TRANSCRIPTOMICS: ZHOU_2020_10
SGK1	0.0	0.0	0.0	0.0	0.0	0.0	0.0	0.0	0.0	0.0	0.0	0.0	0.0	0.0	1.7252495511670183	1.7252495511670183	MOUSE_NEURONS_TRANSCRIPTOMICS: ZHOU_2020_10
CORO1B	0.0	0.0	0.0	0.0	0.0	0.0	0.0	0.0	0.0	0.0	0.0	0.0	0.0	0.0	1.7252221124239586	1.7252221124239586	MOUSE_NEURONS_TRANSCRIPTOMICS: ZHOU_2020_10
SNX18	0.0	0.0	0.0	0.0	0.0	0.0	0.0	0.0	0.0	0.0	0.0	0.0	0.0	0.0	1.725112548898384	1.725112548898384	MOUSE_NEURONS_TRANSCRIPTOMICS: ZHOU_2020_10
ILDR2	0.0	0.0	0.0	0.0	0.0	0.0	0.0	0.0	0.0	0.0	0.0	0.0	0.0	1.725022230283307	0.0	1.725022230283307	MOUSE_NEURONS_TRANSCRIPTOMICS: CHEN_2020_8
ACSL1	0.0	0.0	0.0	0.0	0.0	0.0	0.0	0.0	0.0	0.0	0.0	0.0	0.0	0.0	1.7250032910461812	1.7250032910461812	MOUSE_NEURONS_TRANSCRIPTOMICS: ZHOU_2020_10
SLITRK1	0.0	0.0	0.0	0.0	0.0	0.0	0.0	0.0	0.0	0.0	0.0	0.0	0.0	0.0	1.7248399755399104	1.7248399755399104	MOUSE_NEURONS_TRANSCRIPTOMICS: ZHOU_2020_10
RPGRIP1L	0.0	0.0	0.0	0.0	0.0	0.0	0.0	0.0	0.0	0.0	0.0	0.0	0.0	0.0	1.7245153906008697	1.7245153906008697	MOUSE_NEURONS_TRANSCRIPTOMICS: ZHOU_2020_10
VASH1	0.0	0.0	0.0	0.0	0.0	0.0	0.0	0.0	0.0	0.0	0.0	0.0	0.0	0.0	1.7244346685512997	1.7244346685512997	MOUSE_NEURONS_TRANSCRIPTOMICS: ZHOU_2020_10
GNS	0.0	0.0	0.0	0.0	0.0	0.0	0.0	0.0	0.0	0.0	0.0	0.0	0.0	0.0	1.7243005071025503	1.7243005071025503	MOUSE_NEURONS_TRANSCRIPTOMICS: ZHOU_2020_10
ZNF410	0.0	0.0	0.0	0.0	0.0	0.0	0.0	0.0	0.0	0.0	0.0	0.0	0.0	0.0	1.7242737309899885	1.7242737309899885	MOUSE_NEURONS_TRANSCRIPTOMICS: ZHOU_2020_10
PLEKHA7	0.0	0.0	0.0	0.0	0.0	1.697404162478202	1.7242578212819075	1.5132484814799714	1.5540858225999161	0.0	0.0	0.0	0.0	0.0	0.0	1.7242578212819075	HUMAN_NEURONS_TRANSCRIPTOMICS: MATHYS_2019_4
TMEM35A	0.0	0.0	0.0	0.0	0.0	0.0	0.0	0.0	0.0	0.0	0.0	0.0	0.0	0.0	1.7242202348374613	1.7242202348374613	MOUSE_NEURONS_TRANSCRIPTOMICS: ZHOU_2020_10
STK32C	0.0	0.0	0.0	0.0	0.0	0.0	0.0	0.0	0.0	0.0	0.0	0.0	0.0	0.0	1.7241668133613888	1.7241668133613888	MOUSE_NEURONS_TRANSCRIPTOMICS: ZHOU_2020_10
NICOL1	0.0	0.0	0.0	0.0	0.0	0.0	0.0	0.0	0.0	0.0	0.0	0.0	0.0	0.0	1.724113466457489	1.724113466457489	MOUSE_NEURONS_TRANSCRIPTOMICS: ZHOU_2020_10
POLB	0.0	0.0	0.0	0.0	0.0	0.0	0.0	0.0	0.0	0.0	0.0	0.0	0.0	0.0	1.7239538721381955	1.7239538721381955	MOUSE_NEURONS_TRANSCRIPTOMICS: ZHOU_2020_10
C5ORF22	0.0	0.0	0.0	0.0	0.0	0.0	0.0	0.0	0.0	0.0	0.0	0.0	0.0	0.0	1.7239273380475517	1.7239273380475517	MOUSE_NEURONS_TRANSCRIPTOMICS: ZHOU_2020_10
BRD10	0.0	0.0	0.0	0.0	0.0	0.0	0.0	0.0	0.0	0.0	0.0	0.0	0.0	0.0	1.723900822483082	1.723900822483082	MOUSE_NEURONS_TRANSCRIPTOMICS: ZHOU_2020_10
PRDM15	0.0	0.0	0.0	0.0	0.0	0.0	0.0	0.0	0.0	0.0	0.0	0.0	0.0	0.0	1.7238213868173635	1.7238213868173635	MOUSE_NEURONS_TRANSCRIPTOMICS: ZHOU_2020_10
CDC37L1	0.0	0.0	0.0	0.0	0.0	0.0	0.0	0.0	0.0	0.0	0.0	0.0	0.0	0.0	1.7236893633586994	1.7236893633586994	MOUSE_NEURONS_TRANSCRIPTOMICS: ZHOU_2020_10
FBXO33	0.0	0.0	0.0	0.0	0.0	0.0	0.0	0.0	0.0	0.0	0.0	0.0	0.0	0.0	1.723663013948584	1.723663013948584	MOUSE_NEURONS_TRANSCRIPTOMICS: ZHOU_2020_10
BRK1	0.0	1.4565934113882575	0.0	0.0	0.0	1.7236463070042383	1.7092189958605712	1.5885249453233434	1.6124481942628544	1.491657587811843	1.4728094055553835	0.0	0.0	0.0	0.0	1.7236463070042383	HUMAN_NEURONS_TRANSCRIPTOMICS: MATHYS_2019_3
SRC	0.0	0.0	0.0	0.0	0.0	0.0	0.0	0.0	0.0	0.0	0.0	0.0	0.0	0.0	1.7235053033792644	1.7235053033792644	MOUSE_NEURONS_TRANSCRIPTOMICS: ZHOU_2020_10
TIMM23B	0.0	0.0	0.0	0.0	0.0	0.0	0.0	0.0	0.0	0.0	0.0	0.0	0.0	0.0	1.7234790824798842	1.7234790824798842	MOUSE_NEURONS_TRANSCRIPTOMICS: ZHOU_2020_10
SERF2	0.0	1.4534644435526805	0.0	1.370718985817785	0.0	1.7164909897262215	1.7234718032520533	0.0	1.5172306646326086	0.0	0.0	0.0	0.0	0.0	0.0	1.7234718032520533	HUMAN_NEURONS_TRANSCRIPTOMICS: MATHYS_2019_4
THEM6	0.0	0.0	0.0	0.0	0.0	0.0	0.0	0.0	0.0	0.0	0.0	0.0	0.0	0.0	1.7233743818287437	1.7233743818287437	MOUSE_NEURONS_TRANSCRIPTOMICS: ZHOU_2020_10
SLC30A5	0.0	0.0	0.0	0.0	0.0	0.0	0.0	0.0	0.0	0.0	0.0	0.0	0.0	0.0	1.723243916686813	1.723243916686813	MOUSE_NEURONS_TRANSCRIPTOMICS: ZHOU_2020_10
CEBPG	0.0	0.0	0.0	0.0	0.0	0.0	0.0	0.0	0.0	0.0	0.0	0.0	0.0	0.0	1.7232178782872898	1.7232178782872898	MOUSE_NEURONS_TRANSCRIPTOMICS: ZHOU_2020_10
PDE5A	0.0	1.4807311632627085	1.4342182911704198	1.3963749647932802	1.4253129115310033	1.7229872163288444	1.6984923179583806	1.5690081788482346	1.6481999214087086	0.0	0.0	0.0	0.0	0.0	0.0	1.7229872163288444	HUMAN_NEURONS_TRANSCRIPTOMICS: MATHYS_2019_3
GHITM	0.0	1.4725610805809242	1.4283350214770378	0.0	0.0	1.6663485945584624	1.7226894881610395	1.5332765826410952	1.6721110012164633	1.4944078266882859	0.0	0.0	0.0	0.0	0.0	1.7226894881610395	HUMAN_NEURONS_TRANSCRIPTOMICS: MATHYS_2019_4
CSTB	0.0	1.4703757697116322	0.0	0.0	0.0	1.7226583223765617	1.6673201495113683	1.557885401838981	1.6188151339947825	0.0	0.0	0.0	0.0	0.0	0.0	1.7226583223765617	HUMAN_NEURONS_TRANSCRIPTOMICS: MATHYS_2019_3
SET	0.0	1.4712200943656768	1.4237792587913936	0.0	0.0	1.6145148412924677	1.722299713038737	0.0	0.0	0.0	0.0	0.0	0.0	0.0	0.0	1.722299713038737	HUMAN_NEURONS_TRANSCRIPTOMICS: MATHYS_2019_4
PPM1K	0.0	0.0	0.0	0.0	0.0	1.6485639583036662	1.7215229153405414	0.0	0.0	0.0	1.4811099823831357	0.0	0.0	0.0	0.0	1.7215229153405414	HUMAN_NEURONS_TRANSCRIPTOMICS: MATHYS_2019_4
HOOK2	0.0	1.4796385078280625	1.4338562438046731	1.3727677391298028	0.0	1.7206940391580643	1.6629268586058847	0.0	0.0	1.4726923988930378	1.480410861708136	0.0	0.0	0.0	0.0	1.7206940391580643	HUMAN_NEURONS_TRANSCRIPTOMICS: MATHYS_2019_3
ATP6V1B2	0.0	1.4604425384875783	1.4175842260886187	1.3949470458182374	1.377948699369836	1.6962251644843305	1.7203645634561222	1.476263419476453	1.6259559236451337	1.4970864447606549	1.483035526615127	0.0	0.0	0.0	0.0	1.7203645634561222	HUMAN_NEURONS_TRANSCRIPTOMICS: MATHYS_2019_4
DSTN	0.0	1.4586297237891885	0.0	0.0	0.0	1.710163514323286	1.7195968635804861	1.5040688156185003	1.577464481919166	1.4834498436649581	0.0	0.0	0.0	0.0	0.0	1.7195968635804861	HUMAN_NEURONS_TRANSCRIPTOMICS: MATHYS_2019_4
CHCHD3	0.0	0.0	0.0	0.0	0.0	1.6406074253481688	1.7192143667943627	0.0	0.0	0.0	0.0	0.0	0.0	0.0	0.0	1.7192143667943627	HUMAN_NEURONS_TRANSCRIPTOMICS: MATHYS_2019_4
PPA1	0.0	1.4316113348597617	0.0	0.0	0.0	1.6806221237857188	1.7188327688966742	1.4902373384656273	1.6442435319734081	1.4828912013931808	0.0	0.0	0.0	0.0	0.0	1.7188327688966742	HUMAN_NEURONS_TRANSCRIPTOMICS: MATHYS_2019_4
SLC1A6	0.0	0.0	0.0	0.0	0.0	0.0	0.0	0.0	0.0	0.0	0.0	0.0	1.7184694981579602	0.0	0.0	1.7184694981579602	MOUSE_NEURONS_TRANSCRIPTOMICS: CHEN_2020_5
BTF3	0.0	1.4702764373993917	1.4152912594388904	0.0	0.0	1.7180990376725385	1.7008475774489105	1.572059527503923	1.6494023599958916	1.47028593987615	0.0	0.0	0.0	0.0	0.0	1.7180990376725385	HUMAN_NEURONS_TRANSCRIPTOMICS: MATHYS_2019_3
GSTA4	0.0	0.0	1.420259353846635	0.0	0.0	1.6191332380770582	1.7180722601671181	0.0	0.0	1.4741391391353333	0.0	0.0	0.0	0.0	0.0	1.7180722601671181	HUMAN_NEURONS_TRANSCRIPTOMICS: MATHYS_2019_4
PTMA	0.0	0.0	0.0	1.3829959848314672	0.0	1.6334220939237392	1.71769334455153	1.4675693904803242	1.5828044502836047	0.0	0.0	0.0	0.0	0.0	0.0	1.71769334455153	HUMAN_NEURONS_TRANSCRIPTOMICS: MATHYS_2019_4
CLTC	0.0	1.4509314695905466	0.0	0.0	0.0	1.6819949150008129	1.7173153182569025	0.0	0.0	1.4922592025660648	1.4796524935183055	0.0	0.0	0.0	0.0	1.7173153182569025	HUMAN_NEURONS_TRANSCRIPTOMICS: MATHYS_2019_4
GRM2	0.0	0.0	0.0	0.0	0.0	0.0	0.0	0.0	0.0	0.0	0.0	0.0	0.0	1.7162934789250208	0.0	1.7162934789250208	MOUSE_NEURONS_TRANSCRIPTOMICS: CHEN_2020_8
KRT222	0.0	0.0	0.0	0.0	0.0	0.0	0.0	0.0	0.0	0.0	0.0	0.0	0.0	1.7156112306801388	0.0	1.7156112306801388	MOUSE_NEURONS_TRANSCRIPTOMICS: CHEN_2020_8
OCIAD1	0.0	1.4777015277393721	1.4336048220229047	0.0	0.0	1.7155312279789448	1.6821310780775447	1.5597549948801444	1.648000216440136	0.0	1.4753096506812304	0.0	0.0	0.0	0.0	1.7155312279789448	HUMAN_NEURONS_TRANSCRIPTOMICS: MATHYS_2019_3
FUS	0.0	1.4576860668229032	1.4309296942648884	0.0	0.0	1.6419464019677157	1.715438443662964	0.0	0.0	0.0	1.4776914007774162	0.0	0.0	0.0	0.0	1.715438443662964	HUMAN_NEURONS_TRANSCRIPTOMICS: MATHYS_2019_4
ARL17B	0.0	1.4809298278871896	1.4343289167543978	0.0	0.0	1.5838937738440941	1.7150657036214603	0.0	0.0	0.0	0.0	0.0	0.0	0.0	0.0	1.7150657036214603	HUMAN_NEURONS_TRANSCRIPTOMICS: MATHYS_2019_4
NEB	0.0	0.0	0.0	0.0	0.0	0.0	0.0	0.0	0.0	0.0	0.0	0.0	1.7149334043257762	0.0	0.0	1.7149334043257762	MOUSE_NEURONS_TRANSCRIPTOMICS: CHEN_2020_5
STMN4	0.0	1.4635963394012155	1.4224014674273024	0.0	0.0	1.714893488060052	1.6827251993074355	0.0	0.0	1.4966567199362106	1.4833910117041098	0.0	0.0	0.0	0.0	1.714893488060052	HUMAN_NEURONS_TRANSCRIPTOMICS: MATHYS_2019_3
FBXO2	0.0	1.4762612092118843	1.4213555528151456	0.0	0.0	1.6842100002330982	1.7139527111094106	0.0	0.0	0.0	1.475155607142671	0.0	0.0	0.0	0.0	1.7139527111094106	HUMAN_NEURONS_TRANSCRIPTOMICS: MATHYS_2019_4
TCEAL5	0.0	0.0	0.0	0.0	0.0	1.7139400180910982	1.69716343441656	1.5011483912831738	1.5685862430981838	0.0	0.0	0.0	0.0	0.0	0.0	1.7139400180910982	HUMAN_NEURONS_TRANSCRIPTOMICS: MATHYS_2019_3
PRDX1	0.0	1.4714684251462782	0.0	0.0	0.0	1.7120443229217406	1.7135834483908414	1.5311799002964985	1.6367520157080975	0.0	0.0	0.0	0.0	0.0	0.0	1.7135834483908414	HUMAN_NEURONS_TRANSCRIPTOMICS: MATHYS_2019_4
SNRPD2	0.0	0.0	0.0	0.0	0.0	1.713306457766469	1.6506819243848825	1.619231859530281	1.6196706472889313	0.0	0.0	0.0	0.0	0.0	0.0	1.713306457766469	HUMAN_NEURONS_TRANSCRIPTOMICS: MATHYS_2019_3
ZNF428	0.0	1.4632983424644939	1.4218081120223287	0.0	1.3771436451681505	1.712990301718096	1.700508775770509	1.549271597721283	1.651219627657248	0.0	1.4787934045532634	0.0	0.0	0.0	0.0	1.712990301718096	HUMAN_NEURONS_TRANSCRIPTOMICS: MATHYS_2019_3
IGSF9	0.0	0.0	0.0	0.0	0.0	0.0	0.0	0.0	0.0	0.0	0.0	0.0	0.0	1.7129472322293646	0.0	1.7129472322293646	MOUSE_NEURONS_TRANSCRIPTOMICS: CHEN_2020_8
EEF1A1	0.0	1.4444500362168515	0.0	0.0	0.0	1.5980265207801154	1.71284751124337	0.0	1.5397604329163739	0.0	1.4730641698691547	0.0	0.0	0.0	0.0	1.71284751124337	HUMAN_NEURONS_TRANSCRIPTOMICS: MATHYS_2019_4
LIMK1	0.0	0.0	0.0	0.0	0.0	0.0	0.0	0.0	0.0	0.0	0.0	0.0	1.7116234677910065	0.0	0.0	1.7116234677910065	MOUSE_NEURONS_TRANSCRIPTOMICS: CHEN_2020_5
TTC39B	0.0	0.0	0.0	0.0	0.0	0.0	0.0	0.0	0.0	0.0	0.0	0.0	1.7109866614602134	0.0	0.0	1.7109866614602134	MOUSE_NEURONS_TRANSCRIPTOMICS: CHEN_2020_5
SCAND1	0.0	1.4424385568939806	0.0	0.0	0.0	1.710788804308336	1.7081468506958206	0.0	1.4853951086562818	0.0	0.0	0.0	0.0	0.0	0.0	1.710788804308336	HUMAN_NEURONS_TRANSCRIPTOMICS: MATHYS_2019_3
REM2	0.0	0.0	0.0	0.0	0.0	0.0	0.0	0.0	0.0	0.0	0.0	0.0	0.0	1.7103836694849595	0.0	1.7103836694849595	MOUSE_NEURONS_TRANSCRIPTOMICS: CHEN_2020_8
FAM153A	0.0	1.4625781832007498	1.4334439120825728	0.0	1.3813622152418379	1.7098514846103423	1.5476391471627429	0.0	0.0	0.0	1.4834561839704234	0.0	0.0	0.0	0.0	1.7098514846103423	HUMAN_NEURONS_TRANSCRIPTOMICS: MATHYS_2019_3
NTN5	0.0	0.0	0.0	0.0	0.0	0.0	0.0	0.0	0.0	0.0	0.0	0.0	0.0	1.709757932244952	0.0	1.709757932244952	MOUSE_NEURONS_TRANSCRIPTOMICS: CHEN_2020_8
MTRNR2L12	0.0	0.0	0.0	0.0	0.0	1.7086074540037226	1.6030260332640998	0.0	0.0	0.0	0.0	0.0	0.0	0.0	0.0	1.7086074540037226	HUMAN_NEURONS_TRANSCRIPTOMICS: MATHYS_2019_3
PPP4R4	0.0	0.0	0.0	0.0	0.0	0.0	0.0	0.0	0.0	0.0	0.0	0.0	0.0	1.7085241541372602	0.0	1.7085241541372602	MOUSE_NEURONS_TRANSCRIPTOMICS: CHEN_2020_8
TACR1	0.0	0.0	0.0	0.0	0.0	0.0	0.0	0.0	0.0	0.0	0.0	0.0	1.7085178757663697	0.0	0.0	1.7085178757663697	MOUSE_NEURONS_TRANSCRIPTOMICS: CHEN_2020_5
ACSL3	0.0	1.4762860422899444	1.431824755807984	0.0	0.0	1.6895640805360745	1.707791131072562	0.0	0.0	1.480943115522367	1.4809737130990257	0.0	0.0	0.0	0.0	1.707791131072562	HUMAN_NEURONS_TRANSCRIPTOMICS: MATHYS_2019_4
ENO2	0.0	1.4772048661781694	1.4296725853560461	1.3786501444726418	1.3668820474970111	1.4868076451559435	1.707436238799724	1.5115813796128847	1.6544911235306214	0.0	1.4764294287115267	0.0	0.0	0.0	0.0	1.707436238799724	HUMAN_NEURONS_TRANSCRIPTOMICS: MATHYS_2019_4
C19ORF53	0.0	1.4416438983960562	0.0	0.0	0.0	1.7073699366832906	1.6388863551829502	1.491772332705858	1.6490007439559966	0.0	0.0	0.0	0.0	0.0	0.0	1.7073699366832906	HUMAN_NEURONS_TRANSCRIPTOMICS: MATHYS_2019_3
FAM155A	0.0	0.0	0.0	0.0	0.0	1.6060376188857048	0.0	1.5902014986642607	1.7068424527388832	0.0	0.0	0.0	0.0	0.0	0.0	1.7068424527388832	HUMAN_NEURONS_TRANSCRIPTOMICS: MATHYS_2023_6
DDRGK1	0.0	0.0	1.4209733917068577	0.0	0.0	1.7067536089233601	1.5113735016264522	0.0	1.4952574550378852	0.0	0.0	0.0	0.0	0.0	0.0	1.7067536089233601	HUMAN_NEURONS_TRANSCRIPTOMICS: MATHYS_2019_3
HEXIM2	0.0	0.0	0.0	0.0	0.0	0.0	0.0	0.0	0.0	0.0	0.0	0.0	1.7067443256920303	0.0	0.0	1.7067443256920303	MOUSE_NEURONS_TRANSCRIPTOMICS: CHEN_2020_5
TAF15	0.0	0.0	0.0	0.0	0.0	1.6370861838229713	1.706376504009707	0.0	0.0	0.0	1.4745631319943662	0.0	0.0	0.0	0.0	1.706376504009707	HUMAN_NEURONS_TRANSCRIPTOMICS: MATHYS_2019_4
RPS19	0.0	0.0	0.0	0.0	0.0	1.6539890192701034	1.7060248990939868	1.5233658375764754	1.575126006656939	1.4867730489739934	1.479326632186738	0.0	0.0	0.0	0.0	1.7060248990939868	HUMAN_NEURONS_TRANSCRIPTOMICS: MATHYS_2019_4
MYT1L	0.0	0.0	0.0	0.0	0.0	0.0	0.0	1.6133608664220909	1.7058068680305916	0.0	0.0	0.0	0.0	0.0	0.0	1.7058068680305916	HUMAN_NEURONS_TRANSCRIPTOMICS: MATHYS_2023_6
PREPL	0.0	1.475292719167539	1.4299843483654389	1.3874504711992635	0.0	1.5186826821293118	1.7049749737739863	0.0	0.0	1.4980318393744323	1.4837464967930927	0.0	0.0	0.0	0.0	1.7049749737739863	HUMAN_NEURONS_TRANSCRIPTOMICS: MATHYS_2019_4
CAMSAP3	0.0	0.0	0.0	0.0	0.0	0.0	0.0	0.0	0.0	0.0	0.0	0.0	0.0	1.7049595595276665	0.0	1.7049595595276665	MOUSE_NEURONS_TRANSCRIPTOMICS: CHEN_2020_8
DLG2	0.0	0.0	0.0	0.0	0.0	1.7046091454200867	0.0	1.5744707030575371	1.6954341395891963	1.476402356544073	0.0	0.0	0.0	0.0	0.0	1.7046091454200867	HUMAN_NEURONS_TRANSCRIPTOMICS: MATHYS_2019_3
SHH	0.0	0.0	0.0	0.0	0.0	0.0	0.0	0.0	0.0	0.0	0.0	0.0	1.7044761861003672	0.0	0.0	1.7044761861003672	MOUSE_NEURONS_TRANSCRIPTOMICS: CHEN_2020_5
RPS3	0.0	0.0	0.0	0.0	0.0	1.676020644692565	1.7039323369772508	1.4726726297613644	1.5318187317597014	1.4795393477625158	1.4827333642894913	0.0	0.0	0.0	0.0	1.7039323369772508	HUMAN_NEURONS_TRANSCRIPTOMICS: MATHYS_2019_4
SSX2IP	0.0	0.0	0.0	0.0	0.0	0.0	0.0	0.0	0.0	0.0	0.0	0.0	0.0	1.7038152080811269	0.0	1.7038152080811269	MOUSE_NEURONS_TRANSCRIPTOMICS: CHEN_2020_8
UBE2B	0.0	0.0	1.4227132304366952	0.0	0.0	1.639720415656457	1.7035864009670518	0.0	0.0	0.0	1.480043527116187	0.0	0.0	0.0	0.0	1.7035864009670518	HUMAN_NEURONS_TRANSCRIPTOMICS: MATHYS_2019_4
MLLT3	0.0	0.0	0.0	0.0	0.0	0.0	0.0	1.600788830478819	1.7034923342752935	0.0	0.0	0.0	0.0	0.0	0.0	1.7034923342752935	HUMAN_NEURONS_TRANSCRIPTOMICS: MATHYS_2023_6
ERH	0.0	1.4536134420210411	1.4262230785101828	1.3703464852156	0.0	1.7033925415877964	1.6415530212935394	1.638018584062559	1.69842497470324	1.4849825288721425	0.0	0.0	0.0	0.0	0.0	1.7033925415877964	HUMAN_NEURONS_TRANSCRIPTOMICS: MATHYS_2019_3
SLC5A6	0.0	0.0	0.0	0.0	0.0	0.0	0.0	0.0	0.0	0.0	0.0	0.0	1.70338106563564	0.0	0.0	1.70338106563564	MOUSE_NEURONS_TRANSCRIPTOMICS: CHEN_2020_5
ATP5IF1	0.0	0.0	0.0	0.0	0.0	0.0	0.0	1.6178280466853343	1.7029808975529062	0.0	0.0	0.0	0.0	0.0	0.0	1.7029808975529062	HUMAN_NEURONS_TRANSCRIPTOMICS: MATHYS_2023_6
KCNJ3	0.0	0.0	0.0	0.0	0.0	0.0	0.0	1.6014046689198709	1.7027255734254694	0.0	1.4736210965085614	0.0	0.0	0.0	0.0	1.7027255734254694	HUMAN_NEURONS_TRANSCRIPTOMICS: MATHYS_2023_6
SEMA3A	0.0	0.0	0.0	0.0	0.0	0.0	0.0	0.0	0.0	0.0	0.0	0.0	0.0	1.7026919431862753	0.0	1.7026919431862753	MOUSE_NEURONS_TRANSCRIPTOMICS: CHEN_2020_8
CLTB	0.0	1.4646889948358615	1.4179161028405531	1.385370676170397	0.0	1.5775118317966275	1.70255339165488	0.0	0.0	0.0	0.0	0.0	0.0	0.0	0.0	1.70255339165488	HUMAN_NEURONS_TRANSCRIPTOMICS: MATHYS_2019_4
KCNJ6	0.0	0.0	0.0	1.371122528136819	0.0	0.0	1.6370817585222572	1.6042135713077192	1.7024705117260888	1.4951670072114707	0.0	0.0	0.0	0.0	0.0	1.7024705117260888	HUMAN_NEURONS_TRANSCRIPTOMICS: MATHYS_2023_6
PHACTR1	0.0	1.4398807498537867	0.0	0.0	0.0	0.0	0.0	0.0	1.7022157121593442	0.0	0.0	0.0	0.0	0.0	0.0	1.7022157121593442	HUMAN_NEURONS_TRANSCRIPTOMICS: MATHYS_2023_6
SRSF5	0.0	1.4538617728016425	1.4293708792179238	0.0	1.3708166047603474	1.7021822950863315	1.6163631469138278	0.0	0.0	1.4773907236402946	1.4802508934180936	0.0	0.0	0.0	0.0	1.7021822950863315	HUMAN_NEURONS_TRANSCRIPTOMICS: MATHYS_2019_3
PRDM8	0.0	0.0	0.0	0.0	0.0	0.0	0.0	0.0	0.0	0.0	0.0	0.0	0.0	1.7021380662509136	0.0	1.7021380662509136	MOUSE_NEURONS_TRANSCRIPTOMICS: CHEN_2020_8
LGALS1	0.0	0.0	1.4216371452107264	0.0	0.0	1.7018807225531303	1.6718814376753532	1.4696421105853068	1.5169969568037884	0.0	0.0	0.0	0.0	0.0	0.0	1.7018807225531303	HUMAN_NEURONS_TRANSCRIPTOMICS: MATHYS_2019_3
CILP2	0.0	0.0	0.0	0.0	0.0	0.0	0.0	0.0	0.0	0.0	0.0	0.0	1.7017841924060968	0.0	0.0	1.7017841924060968	MOUSE_NEURONS_TRANSCRIPTOMICS: CHEN_2020_5
CRLF3	0.0	1.47914184626686	1.4338763575472147	1.3737921157858117	1.3660316388666072	1.7012787604547595	1.5972549818535018	1.4736947439148709	1.5384120923261095	0.0	0.0	0.0	0.0	0.0	0.0	1.7012787604547595	HUMAN_NEURONS_TRANSCRIPTOMICS: MATHYS_2019_3
NR3C2	0.0	0.0	1.4172925768217675	0.0	0.0	0.0	0.0	1.497415347443923	1.7011991293219548	0.0	0.0	0.0	0.0	0.0	0.0	1.7011991293219548	HUMAN_NEURONS_TRANSCRIPTOMICS: MATHYS_2023_6
EPM2AIP1	0.0	1.4522476227277339	1.4145168803510437	0.0	0.0	1.4827268754526268	1.7011871633748592	0.0	0.0	1.4723342948726676	0.0	0.0	0.0	0.0	0.0	1.7011871633748592	HUMAN_NEURONS_TRANSCRIPTOMICS: MATHYS_2019_4
S100A6	0.0	1.4460890193688203	0.0	0.0	0.0	1.7006783719043	0.0	1.6206497313386392	1.5942561491125098	0.0	0.0	0.0	0.0	0.0	0.0	1.7006783719043	HUMAN_NEURONS_TRANSCRIPTOMICS: MATHYS_2019_3
PDE4D	0.0	0.0	0.0	0.0	0.0	0.0	0.0	0.0	1.7004394301603925	1.49447944749236	0.0	0.0	0.0	0.0	0.0	1.7004394301603925	HUMAN_NEURONS_TRANSCRIPTOMICS: MATHYS_2023_6
SP8	0.0	0.0	0.0	0.0	0.0	0.0	0.0	0.0	0.0	0.0	0.0	0.0	1.7002393984950752	0.0	0.0	1.7002393984950752	MOUSE_NEURONS_TRANSCRIPTOMICS: CHEN_2020_5
DSCAM	0.0	0.0	0.0	0.0	0.0	0.0	0.0	1.5379810839996384	1.7001867170594398	0.0	0.0	0.0	0.0	0.0	0.0	1.7001867170594398	HUMAN_NEURONS_TRANSCRIPTOMICS: MATHYS_2023_6
C19ORF43	0.0	0.0	0.0	0.0	0.0	1.6803486326037533	1.7001707562444548	0.0	0.0	0.0	0.0	0.0	0.0	0.0	0.0	1.7001707562444548	HUMAN_NEURONS_TRANSCRIPTOMICS: MATHYS_2019_4
OGFOD1	0.0	0.0	0.0	0.0	0.0	0.0	0.0	0.0	0.0	0.0	0.0	0.0	0.0	1.699972880348009	0.0	1.699972880348009	MOUSE_NEURONS_TRANSCRIPTOMICS: CHEN_2020_8
POMP	0.0	0.0	1.416115922883091	0.0	0.0	1.6390581018696717	1.5665248326368877	1.6496217064605474	1.6999342634472623	0.0	0.0	0.0	0.0	0.0	0.0	1.6999342634472623	HUMAN_NEURONS_TRANSCRIPTOMICS: MATHYS_2023_6
IFI6	0.0	1.4585303914769479	1.4273494480925055	0.0	0.0	1.540412162800065	1.6998335167811451	0.0	0.0	0.0	1.479587321251992	0.0	0.0	0.0	0.0	1.6998335167811451	HUMAN_NEURONS_TRANSCRIPTOMICS: MATHYS_2019_4
RPL27A	0.0	0.0	0.0	0.0	0.0	1.5810335706062781	1.69949705529656	1.6167843188547222	1.6622611920069548	0.0	1.4760087713562302	0.0	0.0	0.0	0.0	1.69949705529656	HUMAN_NEURONS_TRANSCRIPTOMICS: MATHYS_2019_4
PGM2L1	0.0	0.0	0.0	0.0	1.3707145557246987	1.6904216312415996	1.6991613697122476	0.0	1.5049606556530724	1.4863146758279198	0.0	0.0	0.0	0.0	0.0	1.6991613697122476	HUMAN_NEURONS_TRANSCRIPTOMICS: MATHYS_2019_4
RBBP7	0.0	0.0	0.0	0.0	0.0	0.0	0.0	0.0	0.0	0.0	0.0	0.0	0.0	1.698919672946438	0.0	1.698919672946438	MOUSE_NEURONS_TRANSCRIPTOMICS: CHEN_2020_8
RAB1A	0.0	0.0	0.0	0.0	0.0	1.698886602802456	1.603426965865354	1.4879379393268723	1.586106312474103	1.494765930708656	1.4777980463041112	0.0	0.0	0.0	0.0	1.698886602802456	HUMAN_NEURONS_TRANSCRIPTOMICS: MATHYS_2019_3
CCSER1	0.0	1.4473306732718272	0.0	0.0	0.0	0.0	0.0	0.0	1.698675877505608	0.0	0.0	0.0	0.0	0.0	0.0	1.698675877505608	HUMAN_NEURONS_TRANSCRIPTOMICS: MATHYS_2023_6
HPCA	0.0	1.4589773868820304	0.0	1.3749872218844887	0.0	1.6982924637693428	0.0	0.0	0.0	1.49632726423747	0.0	0.0	0.0	0.0	0.0	1.6982924637693428	HUMAN_NEURONS_TRANSCRIPTOMICS: MATHYS_2019_3
STK32A	0.0	0.0	0.0	0.0	0.0	0.0	0.0	0.0	0.0	0.0	0.0	0.0	1.698255397554726	0.0	0.0	1.698255397554726	MOUSE_NEURONS_TRANSCRIPTOMICS: CHEN_2020_5
RPS24	0.0	0.0	0.0	0.0	1.3724040342037933	1.5594461513635882	1.6978263450027158	1.4476934588247887	1.61277744036709	1.4975591420675436	1.4765360742382216	0.0	0.0	0.0	0.0	1.6978263450027158	HUMAN_NEURONS_TRANSCRIPTOMICS: MATHYS_2019_4
ZNF302	0.0	1.4654339871776654	1.4300346327217925	0.0	0.0	1.697699876010499	1.625508016020505	1.5137007756904306	1.5152237836812694	1.4750988579099253	1.4748712190714848	0.0	0.0	0.0	0.0	1.697699876010499	HUMAN_NEURONS_TRANSCRIPTOMICS: MATHYS_2019_3
TRAIP	0.0	0.0	0.0	0.0	0.0	0.0	0.0	0.0	0.0	0.0	0.0	0.0	0.0	1.6973753330775048	0.0	1.6973753330775048	MOUSE_NEURONS_TRANSCRIPTOMICS: CHEN_2020_8
POLR2K	0.0	1.4580585629938054	0.0	0.0	0.0	1.6460250762825972	1.5793391587974623	1.6400306128866233	1.696924954225499	0.0	0.0	0.0	0.0	0.0	0.0	1.696924954225499	HUMAN_NEURONS_TRANSCRIPTOMICS: MATHYS_2023_6
DCTN3	0.0	1.469233448120866	0.0	0.0	0.0	1.6907082271166551	1.6965035698588844	1.4325879715642191	1.5636467716031415	0.0	0.0	0.0	0.0	0.0	0.0	1.6965035698588844	HUMAN_NEURONS_TRANSCRIPTOMICS: MATHYS_2019_4
ATP5MPL	0.0	0.0	0.0	0.0	0.0	0.0	0.0	1.6487652631307799	1.6964269962126963	0.0	0.0	0.0	0.0	0.0	0.0	1.6964269962126963	HUMAN_NEURONS_TRANSCRIPTOMICS: MATHYS_2023_6
TSNAX	0.0	0.0	0.0	0.0	0.0	0.0	0.0	0.0	0.0	0.0	0.0	0.0	0.0	1.6963687875614426	0.0	1.6963687875614426	MOUSE_NEURONS_TRANSCRIPTOMICS: CHEN_2020_8
DLEU7	0.0	0.0	0.0	0.0	0.0	0.0	0.0	0.0	0.0	0.0	0.0	0.0	1.6963517455844288	0.0	0.0	1.6963517455844288	MOUSE_NEURONS_TRANSCRIPTOMICS: CHEN_2020_5
CRYAB	0.0	0.0	0.0	1.382002649892307	1.3723586790768363	1.5710344923925783	1.696174774758011	0.0	0.0	0.0	0.0	0.0	0.0	0.0	0.0	1.696174774758011	HUMAN_NEURONS_TRANSCRIPTOMICS: MATHYS_2019_4
LRRC4C	0.0	0.0	0.0	1.3717588833322183	0.0	0.0	0.0	1.5465225701672185	1.695930058766078	1.4889932939002888	1.4825378474905506	0.0	0.0	0.0	0.0	1.695930058766078	HUMAN_NEURONS_TRANSCRIPTOMICS: MATHYS_2023_6
MYH7	0.0	0.0	0.0	0.0	0.0	0.0	0.0	0.0	0.0	0.0	0.0	0.0	0.0	1.6958722600744538	0.0	1.6958722600744538	MOUSE_NEURONS_TRANSCRIPTOMICS: CHEN_2020_8
CRBN	0.0	1.440129080634388	1.4322974287577088	0.0	0.0	1.666859687285141	1.6958467350758575	0.0	0.0	1.4892941012773997	0.0	0.0	0.0	0.0	0.0	1.6958467350758575	HUMAN_NEURONS_TRANSCRIPTOMICS: MATHYS_2019_4
VTI1A	0.0	0.0	1.423105448416254	0.0	0.0	0.0	0.0	1.6479131692867535	1.695681972037246	0.0	0.0	0.0	0.0	0.0	0.0	1.695681972037246	HUMAN_NEURONS_TRANSCRIPTOMICS: MATHYS_2023_6
TSC22D1	0.0	1.4691837819647457	1.4328606135488702	1.3880247429609653	0.0	1.5877575457742803	1.6951929139003794	0.0	0.0	1.4951526830506559	0.0	0.0	0.0	0.0	0.0	1.6951929139003794	HUMAN_NEURONS_TRANSCRIPTOMICS: MATHYS_2019_4
HIVEP3	0.0	1.4313878371572204	1.4187910506411074	0.0	0.0	0.0	1.553108487423296	1.544739516742047	1.6951865611356804	0.0	0.0	0.0	0.0	0.0	0.0	1.6951865611356804	HUMAN_NEURONS_TRANSCRIPTOMICS: MATHYS_2023_6
LZTS3	0.0	0.0	0.0	0.0	0.0	0.0	0.0	0.0	0.0	0.0	0.0	0.0	0.0	1.6948924366644138	0.0	1.6948924366644138	MOUSE_NEURONS_TRANSCRIPTOMICS: CHEN_2020_8
FEZ1	0.0	0.0	1.419847022124535	0.0	0.0	1.6069359287130711	1.6945420902516184	1.4982821710779555	1.5729531897039344	1.4888500522921406	0.0	0.0	0.0	0.0	0.0	1.6945420902516184	HUMAN_NEURONS_TRANSCRIPTOMICS: MATHYS_2019_4
COPS6	0.0	1.4710959289753762	1.42087282299415	0.0	0.0	1.694468175621826	1.65723716022738	1.4786937024337623	1.5254413758879148	1.4882484375379188	0.0	0.0	0.0	0.0	0.0	1.694468175621826	HUMAN_NEURONS_TRANSCRIPTOMICS: MATHYS_2019_3
ARL3	0.0	1.4321079964209644	0.0	0.0	0.0	1.645338801079998	1.693571440175311	0.0	0.0	0.0	0.0	0.0	0.0	0.0	0.0	1.693571440175311	HUMAN_NEURONS_TRANSCRIPTOMICS: MATHYS_2019_4
NRXN3	0.0	1.4529677819914777	0.0	0.0	0.0	0.0	0.0	0.0	1.6934605998307086	1.48777574023103	0.0	0.0	0.0	0.0	0.0	1.6934605998307086	HUMAN_NEURONS_TRANSCRIPTOMICS: MATHYS_2023_6
THSD7A	0.0	0.0	0.0	0.0	0.0	0.0	0.0	0.0	0.0	0.0	0.0	0.0	1.6931951359324333	0.0	0.0	1.6931951359324333	MOUSE_NEURONS_TRANSCRIPTOMICS: CHEN_2020_5
TOMM20	0.0	1.4681159596081599	1.417121610010165	1.3840824449211737	0.0	0.0	1.6929280405516995	0.0	1.5749972395920548	1.4776342343741464	1.4813232734365256	0.0	0.0	0.0	0.0	1.6929280405516995	HUMAN_NEURONS_TRANSCRIPTOMICS: MATHYS_2019_4
ENY2	0.0	0.0	0.0	0.0	0.0	1.692724891936545	1.5656544737557956	1.5190273969327162	1.5259509602178536	0.0	1.4798183865598311	0.0	0.0	0.0	0.0	1.692724891936545	HUMAN_NEURONS_TRANSCRIPTOMICS: MATHYS_2019_3
ATP5F1	0.0	0.0	1.4248754577599039	0.0	0.0	1.6537498181341714	1.6922875828446393	0.0	0.0	0.0	0.0	0.0	0.0	0.0	0.0	1.6922875828446393	HUMAN_NEURONS_TRANSCRIPTOMICS: MATHYS_2019_4
UBE2E2	0.0	0.0	1.4220293631902852	0.0	0.0	0.0	1.5388899558315485	1.5656001605129377	1.6922353275113937	1.4870595321902897	0.0	0.0	0.0	0.0	0.0	1.6922353275113937	HUMAN_NEURONS_TRANSCRIPTOMICS: MATHYS_2023_6
TBCA	0.0	0.0	0.0	0.0	0.0	1.6712575949662125	1.6919684523008254	1.4978470997079885	0.0	0.0	0.0	0.0	0.0	0.0	0.0	1.6919684523008254	HUMAN_NEURONS_TRANSCRIPTOMICS: MATHYS_2019_4
SAMD10	0.0	0.0	0.0	0.0	0.0	0.0	0.0	0.0	0.0	0.0	0.0	0.0	1.6919042400112652	0.0	0.0	1.6919042400112652	MOUSE_NEURONS_TRANSCRIPTOMICS: CHEN_2020_5
MAGI2	0.0	0.0	0.0	0.0	0.0	0.0	0.0	1.5134742150546725	1.6915031700108818	1.4952386280155447	1.4773240661854672	0.0	0.0	0.0	0.0	1.6915031700108818	HUMAN_NEURONS_TRANSCRIPTOMICS: MATHYS_2023_6
PIN1	0.0	1.4574874021984223	1.4269371163704052	0.0	0.0	1.5645072803127547	1.691332378060507	1.5059342421045836	1.556073860500875	0.0	0.0	0.0	0.0	0.0	0.0	1.691332378060507	HUMAN_NEURONS_TRANSCRIPTOMICS: MATHYS_2019_4
PTPRU	0.0	0.0	0.0	0.0	0.0	0.0	0.0	0.0	0.0	0.0	0.0	0.0	0.0	1.691142247448132	0.0	1.691142247448132	MOUSE_NEURONS_TRANSCRIPTOMICS: CHEN_2020_8
EIF4H	0.0	0.0	0.0	0.0	0.0	1.6230887664421894	1.6906992066479567	0.0	1.5287122702750808	1.4807712255925891	1.4801205488854665	0.0	0.0	0.0	0.0	1.6906992066479567	HUMAN_NEURONS_TRANSCRIPTOMICS: MATHYS_2019_4
POU3F1	0.0	0.0	0.0	0.0	0.0	0.0	0.0	0.0	0.0	0.0	0.0	0.0	0.0	1.6906917031191653	0.0	1.6906917031191653	MOUSE_NEURONS_TRANSCRIPTOMICS: CHEN_2020_8
MRPL51	0.0	1.4405264098833501	0.0	0.0	0.0	1.688425879276625	1.6333797087945743	1.55269320061966	1.6905304511172812	0.0	0.0	0.0	0.0	0.0	0.0	1.6905304511172812	HUMAN_NEURONS_TRANSCRIPTOMICS: MATHYS_2023_6
TCEAL7	0.0	1.452272455805794	1.4199777614510545	0.0	1.3840294439895697	1.6814447294242223	1.690383704658329	1.5391223451674705	1.6520325819820718	0.0	0.0	0.0	0.0	0.0	0.0	1.690383704658329	HUMAN_NEURONS_TRANSCRIPTOMICS: MATHYS_2019_4
ERP29	0.0	1.4689851173402646	1.41814741087978	0.0	0.0	1.6603169752602602	1.6900689225734726	1.5574750992659958	1.6273831567160078	0.0	1.47886450157106	0.0	0.0	0.0	0.0	1.6900689225734726	HUMAN_NEURONS_TRANSCRIPTOMICS: MATHYS_2019_4
EHBP1	0.0	0.0	0.0	0.0	0.0	0.0	0.0	1.5674030142877193	1.6900455828115817	1.4760442525237027	1.4796347192638566	0.0	0.0	0.0	0.0	1.6900455828115817	HUMAN_NEURONS_TRANSCRIPTOMICS: MATHYS_2023_6
SNX3	0.0	0.0	0.0	0.0	0.0	1.6898495584825557	1.6678479041455978	0.0	0.0	0.0	0.0	0.0	0.0	0.0	0.0	1.6898495584825557	HUMAN_NEURONS_TRANSCRIPTOMICS: MATHYS_2019_3
LUZP1	0.0	0.0	0.0	0.0	0.0	1.6098479755616621	1.6894415104300067	0.0	0.0	0.0	0.0	0.0	0.0	0.0	0.0	1.6894415104300067	HUMAN_NEURONS_TRANSCRIPTOMICS: MATHYS_2019_4
FGF18	0.0	0.0	0.0	0.0	0.0	0.0	0.0	0.0	0.0	0.0	0.0	0.0	1.6894224837369836	0.0	0.0	1.6894224837369836	MOUSE_NEURONS_TRANSCRIPTOMICS: CHEN_2020_5
FAM127A	0.0	1.4656574848802066	0.0	1.393736418861136	0.0	1.6892789741712202	1.683023269021856	0.0	0.0	0.0	1.4749008428289	0.0	0.0	0.0	0.0	1.6892789741712202	HUMAN_NEURONS_TRANSCRIPTOMICS: MATHYS_2019_3
PKP2	0.0	0.0	0.0	0.0	0.0	0.0	0.0	0.0	0.0	0.0	0.0	0.0	0.0	1.6889280368460486	0.0	1.6889280368460486	MOUSE_NEURONS_TRANSCRIPTOMICS: CHEN_2020_8
RPL32	0.0	1.4422647253475596	0.0	0.0	0.0	1.6435214796528221	1.688816954892724	1.5197724300502977	1.6460141196327633	1.4977310319973212	0.0	0.0	0.0	0.0	0.0	1.688816954892724	HUMAN_NEURONS_TRANSCRIPTOMICS: MATHYS_2019_4
PINK1	0.0	1.445120529324475	0.0	0.0	0.0	1.6887098740697208	1.6120633425232822	1.4883025228854763	1.627741728319175	0.0	0.0	0.0	0.0	0.0	0.0	1.6887098740697208	HUMAN_NEURONS_TRANSCRIPTOMICS: MATHYS_2019_3
ARMCX3	0.0	1.464813160226162	1.4257805761742703	0.0	0.0	1.5646368157901065	1.58810925685452	1.6213639888375069	1.688596915651538	1.4891508596692515	1.4771344741380097	0.0	0.0	0.0	0.0	1.688596915651538	HUMAN_NEURONS_TRANSCRIPTOMICS: MATHYS_2023_6
AP2S1	0.0	1.4477528355988494	0.0	1.3824061922113409	0.0	1.6168068176861976	1.6885057435847628	0.0	1.6328368570663774	1.4860138684508086	0.0	0.0	0.0	0.0	0.0	1.6885057435847628	HUMAN_NEURONS_TRANSCRIPTOMICS: MATHYS_2019_4
MEDAG	0.0	0.0	0.0	0.0	0.0	0.0	0.0	0.0	0.0	0.0	0.0	0.0	0.0	1.6884965266806955	0.0	1.6884965266806955	MOUSE_NEURONS_TRANSCRIPTOMICS: CHEN_2020_8
MIRLET7BHG	0.0	0.0	0.0	0.0	1.3717237072994508	0.0	0.0	1.5927622838791184	1.6883563341264294	0.0	0.0	0.0	0.0	0.0	0.0	1.6883563341264294	HUMAN_NEURONS_TRANSCRIPTOMICS: MATHYS_2023_6
TCEAL6	0.0	1.4612620300635628	0.0	0.0	0.0	1.640829881268885	1.687885444401452	0.0	1.499974550517854	1.4742107599394074	0.0	0.0	0.0	0.0	0.0	1.687885444401452	HUMAN_NEURONS_TRANSCRIPTOMICS: MATHYS_2019_4
ZDHHC14	0.0	1.4481004986916912	1.4150197239145805	1.3813042112632101	0.0	0.0	0.0	1.4347965200322907	1.68787590829558	0.0	0.0	0.0	0.0	0.0	0.0	1.68787590829558	HUMAN_NEURONS_TRANSCRIPTOMICS: MATHYS_2023_6
EIF1AX	0.0	1.4407747406639515	1.4144464822521485	0.0	0.0	1.6347063324645834	1.6875763527458052	0.0	0.0	1.4871884496376229	1.4730286213602564	0.0	0.0	0.0	0.0	1.6875763527458052	HUMAN_NEURONS_TRANSCRIPTOMICS: MATHYS_2019_4
FAM153C	0.0	0.0	1.4251168226704016	1.3806678560678107	0.0	1.6872935895317522	1.531535577230365	0.0	0.0	1.4727926680187413	1.482798536555805	0.0	0.0	0.0	0.0	1.6872935895317522	HUMAN_NEURONS_TRANSCRIPTOMICS: MATHYS_2019_3
C9ORF16	0.0	1.470499935101933	1.426715865202449	0.0	0.0	1.6595760171836786	1.6872679638690469	0.0	1.5571923406466526	0.0	0.0	0.0	0.0	0.0	0.0	1.6872679638690469	HUMAN_NEURONS_TRANSCRIPTOMICS: MATHYS_2019_4
AC073050.1	0.0	0.0	0.0	0.0	0.0	0.0	0.0	1.490769826448391	1.6871571084513324	0.0	0.0	0.0	0.0	0.0	0.0	1.6871571084513324	HUMAN_NEURONS_TRANSCRIPTOMICS: MATHYS_2023_6
LANCL3	0.0	0.0	0.0	0.0	0.0	0.0	0.0	0.0	0.0	0.0	0.0	0.0	1.6870613060205972	0.0	0.0	1.6870613060205972	MOUSE_NEURONS_TRANSCRIPTOMICS: CHEN_2020_5
RPS9	0.0	0.0	0.0	0.0	0.0	1.6867296509653278	1.6447210554878304	1.584437829989381	1.6665835568529477	0.0	1.4798657845716954	0.0	0.0	0.0	0.0	1.6867296509653278	HUMAN_NEURONS_TRANSCRIPTOMICS: MATHYS_2019_3
GPR39	0.0	0.0	0.0	0.0	0.0	0.0	0.0	0.0	0.0	0.0	0.0	0.0	0.0	1.686393270191446	0.0	1.686393270191446	MOUSE_NEURONS_TRANSCRIPTOMICS: CHEN_2020_8
MRPL57	0.0	0.0	0.0	0.0	0.0	1.6283811054461923	1.6863469951616887	1.5443875516018193	1.5202405685796285	0.0	0.0	0.0	0.0	0.0	0.0	1.6863469951616887	HUMAN_NEURONS_TRANSCRIPTOMICS: MATHYS_2019_4
EIF5	0.0	1.4619325231711864	1.4270175713405713	0.0	1.3709980252681675	1.6861671776871359	1.677187780294008	0.0	1.4968013131562103	1.476617218956295	0.0	0.0	0.0	0.0	0.0	1.6861671776871359	HUMAN_NEURONS_TRANSCRIPTOMICS: MATHYS_2019_3
SAT2	0.0	1.4796136747500024	1.433826073190861	0.0	0.0	1.6858864892269334	1.5962743847735	1.4572813685131576	1.527063837867256	1.4870738563511046	1.474883068574451	0.0	0.0	0.0	0.0	1.6858864892269334	HUMAN_NEURONS_TRANSCRIPTOMICS: MATHYS_2019_3
HLA-A	0.0	0.0	0.0	0.0	0.0	1.5507829952169625	1.6857364956296825	0.0	0.0	0.0	1.4835806037515673	0.0	0.0	0.0	0.0	1.6857364956296825	HUMAN_NEURONS_TRANSCRIPTOMICS: MATHYS_2019_4
TMEM200A	0.0	0.0	0.0	0.0	0.0	0.0	0.0	0.0	0.0	0.0	0.0	0.0	0.0	1.6855765319590734	0.0	1.6855765319590734	MOUSE_NEURONS_TRANSCRIPTOMICS: CHEN_2020_8
CNTNAP2	0.0	0.0	0.0	0.0	0.0	1.5999014250282408	1.6854322841728415	1.4885224088670423	1.6716636328066319	1.4891365355084367	1.474912692331866	0.0	0.0	0.0	0.0	1.6854322841728415	HUMAN_NEURONS_TRANSCRIPTOMICS: MATHYS_2019_4
TCEB1	0.0	0.0	0.0	0.0	0.0	1.6853262060624281	1.6091260202973667	0.0	0.0	0.0	0.0	0.0	0.0	0.0	0.0	1.6853262060624281	HUMAN_NEURONS_TRANSCRIPTOMICS: MATHYS_2019_3
HRH2	0.0	0.0	0.0	0.0	0.0	0.0	0.0	0.0	0.0	0.0	0.0	0.0	1.6851757489852222	0.0	0.0	1.6851757489852222	MOUSE_NEURONS_TRANSCRIPTOMICS: CHEN_2020_5
RPS23	0.0	0.0	0.0	0.0	0.0	1.6251039070269537	1.685128762456923	1.4391325414276466	1.5683409464856297	1.4883487066636223	1.482087566377839	0.0	0.0	0.0	0.0	1.685128762456923	HUMAN_NEURONS_TRANSCRIPTOMICS: MATHYS_2019_4
RIMS2	0.0	0.0	1.417272463079226	0.0	0.0	0.0	0.0	1.4801364294365462	1.6850138796471519	1.4893657220814738	0.0	0.0	0.0	0.0	0.0	1.6850138796471519	HUMAN_NEURONS_TRANSCRIPTOMICS: MATHYS_2023_6
BANF1	0.0	0.0	0.0	0.0	0.0	1.6828228762721877	1.684825928639211	1.456168525345854	1.5543051296027173	0.0	0.0	0.0	0.0	0.0	0.0	1.684825928639211	HUMAN_NEURONS_TRANSCRIPTOMICS: MATHYS_2019_4
PDE8A	0.0	0.0	1.4288177512980333	0.0	0.0	0.0	1.6845237808819138	0.0	0.0	0.0	0.0	0.0	0.0	0.0	0.0	1.6845237808819138	HUMAN_NEURONS_TRANSCRIPTOMICS: MATHYS_2019_4
FAM20C	0.0	0.0	0.0	0.0	0.0	0.0	0.0	0.0	0.0	0.0	0.0	0.0	1.6837158365607583	0.0	0.0	1.6837158365607583	MOUSE_NEURONS_TRANSCRIPTOMICS: CHEN_2020_5
MED10	0.0	1.4574625691203622	1.4222908418433242	0.0	0.0	1.6836540692954651	1.5239849356267514	1.5325207877782117	1.5327233334616412	1.4936629703259159	1.4786986085295346	0.0	0.0	0.0	0.0	1.6836540692954651	HUMAN_NEURONS_TRANSCRIPTOMICS: MATHYS_2019_3
RPL35A	0.0	1.4386887621069002	0.0	0.0	0.0	1.6833766450170264	1.6724294637035815	1.5341939664505013	1.6500062951103944	1.472004839173927	1.4807248735367375	0.0	0.0	0.0	0.0	1.6833766450170264	HUMAN_NEURONS_TRANSCRIPTOMICS: MATHYS_2019_3
TMEM178B	0.0	0.0	0.0	0.0	0.0	0.0	0.0	0.0	1.683360485392892	0.0	0.0	0.0	0.0	0.0	0.0	1.683360485392892	HUMAN_NEURONS_TRANSCRIPTOMICS: MATHYS_2023_6
DLGAP1	0.0	0.0	0.0	0.0	0.0	0.0	0.0	1.4442182207644678	1.6831252487233541	0.0	0.0	0.0	0.0	0.0	0.0	1.6831252487233541	HUMAN_NEURONS_TRANSCRIPTOMICS: MATHYS_2023_6
NRTN	0.0	0.0	0.0	0.0	0.0	0.0	0.0	0.0	0.0	0.0	0.0	0.0	1.6830008928226277	0.0	0.0	1.6830008928226277	MOUSE_NEURONS_TRANSCRIPTOMICS: CHEN_2020_5
RSPO1	0.0	0.0	0.0	0.0	0.0	0.0	0.0	0.0	0.0	0.0	0.0	0.0	0.0	1.6828226591279185	0.0	1.6828226591279185	MOUSE_NEURONS_TRANSCRIPTOMICS: CHEN_2020_8
ATF6B	0.0	0.0	0.0	0.0	0.0	1.6825465307804959	0.0	0.0	0.0	0.0	0.0	0.0	0.0	0.0	0.0	1.6825465307804959	HUMAN_NEURONS_TRANSCRIPTOMICS: MATHYS_2019_3
PJA2	0.0	1.4737034021716904	1.4311811160466568	0.0	0.0	1.6285881230533505	1.6824278029256248	0.0	1.565073273015432	1.4972583346904327	1.4796880420272038	0.0	0.0	0.0	0.0	1.6824278029256248	HUMAN_NEURONS_TRANSCRIPTOMICS: MATHYS_2019_4
RHOV	0.0	0.0	0.0	0.0	0.0	0.0	0.0	0.0	0.0	0.0	0.0	0.0	1.6822954286660317	0.0	0.0	1.6822954286660317	MOUSE_NEURONS_TRANSCRIPTOMICS: CHEN_2020_5
LIN7B	0.0	0.0	0.0	0.0	0.0	1.5817799876456708	1.6818350229691226	0.0	0.0	0.0	0.0	0.0	0.0	0.0	0.0	1.6818350229691226	HUMAN_NEURONS_TRANSCRIPTOMICS: MATHYS_2019_4
SCG3	0.0	0.0	0.0	0.0	0.0	1.6817196436919055	1.64601644276431	0.0	1.562352831861409	0.0	0.0	0.0	0.0	0.0	0.0	1.6817196436919055	HUMAN_NEURONS_TRANSCRIPTOMICS: MATHYS_2019_3
FAM117B	0.0	0.0	0.0	0.0	0.0	0.0	0.0	1.5636113716687439	1.6814852917663359	0.0	0.0	0.0	0.0	0.0	0.0	1.6814852917663359	HUMAN_NEURONS_TRANSCRIPTOMICS: MATHYS_2023_6
GPR26	0.0	0.0	0.0	0.0	0.0	0.0	0.0	0.0	0.0	0.0	0.0	0.0	0.0	1.6813185615897868	0.0	1.6813185615897868	MOUSE_NEURONS_TRANSCRIPTOMICS: CHEN_2020_8
CUL7	0.0	0.0	0.0	0.0	0.0	0.0	0.0	0.0	0.0	0.0	0.0	0.0	1.6812541863264687	0.0	0.0	1.6812541863264687	MOUSE_NEURONS_TRANSCRIPTOMICS: CHEN_2020_5
CCT7	0.0	0.0	0.0	0.0	0.0	1.6462544173475133	1.681244914818911	1.4359058469882653	1.588490916166558	0.0	0.0	0.0	0.0	0.0	0.0	1.681244914818911	HUMAN_NEURONS_TRANSCRIPTOMICS: MATHYS_2019_4
ASAH1	0.0	1.474001399108412	1.433363457112407	0.0	0.0	1.681170171689121	1.6475485890342747	0.0	0.0	1.4955680837142853	0.0	0.0	0.0	0.0	0.0	1.681170171689121	HUMAN_NEURONS_TRANSCRIPTOMICS: MATHYS_2019_3
RPL23A	0.0	0.0	0.0	0.0	0.0	1.646713975968649	1.6339547444941462	1.5692396277800928	1.6810188780509623	1.4873030429241414	0.0	0.0	0.0	0.0	0.0	1.6810188780509623	HUMAN_NEURONS_TRANSCRIPTOMICS: MATHYS_2023_6
SLC35D3	0.0	0.0	0.0	0.0	0.0	0.0	0.0	0.0	0.0	0.0	0.0	0.0	1.6809114465455302	0.0	0.0	1.6809114465455302	MOUSE_NEURONS_TRANSCRIPTOMICS: CHEN_2020_5
NMNAT2	0.0	0.0	1.429028945594719	0.0	0.0	1.5742293627717334	1.6803647310641134	0.0	0.0	1.4963988850415442	1.4793977292045346	0.0	0.0	0.0	0.0	1.6803647310641134	HUMAN_NEURONS_TRANSCRIPTOMICS: MATHYS_2019_4
MBNL1	0.0	0.0	0.0	0.0	0.0	0.0	0.0	1.6453827421168823	1.6800888972419565	1.475657500181703	0.0	0.0	0.0	0.0	0.0	1.6800888972419565	HUMAN_NEURONS_TRANSCRIPTOMICS: MATHYS_2023_6
MED31	0.0	0.0	0.0	0.0	0.0	1.6800754959270383	0.0	1.4909995901383906	0.0	0.0	0.0	0.0	0.0	0.0	0.0	1.6800754959270383	HUMAN_NEURONS_TRANSCRIPTOMICS: MATHYS_2019_3
GNB2L1	0.0	1.433871144963234	1.421798055151058	0.0	0.0	1.6513745461877594	1.6800726569856173	0.0	0.0	1.4743540015475554	1.4760383951136455	0.0	0.0	0.0	0.0	1.6800726569856173	HUMAN_NEURONS_TRANSCRIPTOMICS: MATHYS_2019_4
TBATA	0.0	0.0	0.0	0.0	0.0	0.0	0.0	0.0	0.0	0.0	0.0	0.0	0.0	1.6798621762125105	0.0	1.6798621762125105	MOUSE_NEURONS_TRANSCRIPTOMICS: CHEN_2020_8
ATL1	0.0	0.0	0.0	0.0	0.0	1.6585924991090608	1.6797812402217573	0.0	0.0	1.469712973443558	1.473461128218519	0.0	0.0	0.0	0.0	1.6797812402217573	HUMAN_NEURONS_TRANSCRIPTOMICS: MATHYS_2019_4
TANC2	0.0	0.0	0.0	0.0	0.0	0.0	1.5984993879865952	1.4554327804335014	1.6796253258796718	0.0	0.0	0.0	0.0	0.0	0.0	1.6796253258796718	HUMAN_NEURONS_TRANSCRIPTOMICS: MATHYS_2023_6
SLC27A2	0.0	0.0	0.0	0.0	0.0	0.0	0.0	0.0	0.0	0.0	0.0	0.0	1.6795610513842136	0.0	0.0	1.6795610513842136	MOUSE_NEURONS_TRANSCRIPTOMICS: CHEN_2020_5
CCDC32	0.0	0.0	0.0	0.0	0.0	0.0	0.0	0.0	0.0	0.0	0.0	0.0	0.0	1.6795052785396967	0.0	1.6795052785396967	MOUSE_NEURONS_TRANSCRIPTOMICS: CHEN_2020_8
ATP6V1A	0.0	1.44787700098915	0.0	0.0	0.0	1.6193286797632707	1.6792003716182966	0.0	1.5015397408897189	1.4972869830120623	1.4832014196566523	0.0	0.0	0.0	0.0	1.6792003716182966	HUMAN_NEURONS_TRANSCRIPTOMICS: MATHYS_2019_4
USP27X	0.0	0.0	0.0	0.0	0.0	0.0	0.0	0.0	0.0	0.0	0.0	0.0	0.0	1.679151193940271	0.0	1.679151193940271	MOUSE_NEURONS_TRANSCRIPTOMICS: CHEN_2020_8
TOM1L1	0.0	1.4753672184017195	1.4340875518439002	0.0	0.0	1.6789864841828854	0.0	0.0	0.0	0.0	0.0	0.0	0.0	0.0	0.0	1.6789864841828854	HUMAN_NEURONS_TRANSCRIPTOMICS: MATHYS_2019_3
FGF14	0.0	0.0	0.0	0.0	0.0	1.4904839287924545	0.0	1.6160928123364553	1.6789317366547898	1.4916002911685837	1.4799842796013565	0.0	0.0	0.0	0.0	1.6789317366547898	HUMAN_NEURONS_TRANSCRIPTOMICS: MATHYS_2023_6
GPR151	0.0	0.0	0.0	0.0	0.0	0.0	0.0	0.0	0.0	0.0	0.0	0.0	0.0	1.6787998898872	0.0	1.6787998898872	MOUSE_NEURONS_TRANSCRIPTOMICS: CHEN_2020_8
RHEB	0.0	0.0	0.0	1.3856966141973088	0.0	1.6787151124713595	1.6757694486408952	1.4328735559593242	1.5147665604380782	1.4928035206770276	0.0	0.0	0.0	0.0	0.0	1.6787151124713595	HUMAN_NEURONS_TRANSCRIPTOMICS: MATHYS_2019_3
RPL13A	0.0	0.0	0.0	0.0	0.0	1.6392785935989413	1.6786221112612718	1.6010963731485957	1.654903769703815	1.4728356405011858	1.4754577694683066	0.0	0.0	0.0	0.0	1.6786221112612718	HUMAN_NEURONS_TRANSCRIPTOMICS: MATHYS_2019_4
EME2	0.0	0.0	0.0	0.0	0.0	0.0	0.0	0.0	0.0	0.0	0.0	0.0	1.6785687139969039	0.0	0.0	1.6785687139969039	MOUSE_NEURONS_TRANSCRIPTOMICS: CHEN_2020_5
FGF12	0.0	0.0	0.0	0.0	0.0	0.0	0.0	1.5392867757652633	1.678470519290563	0.0	0.0	0.0	0.0	0.0	0.0	1.678470519290563	HUMAN_NEURONS_TRANSCRIPTOMICS: MATHYS_2023_6
ECE2	0.0	0.0	0.0	0.0	0.0	0.0	0.0	0.0	0.0	0.0	0.0	0.0	1.678241625607935	0.0	0.0	1.678241625607935	MOUSE_NEURONS_TRANSCRIPTOMICS: CHEN_2020_5
ZNF565	0.0	1.4652601556312446	1.4260521116985803	0.0	0.0	1.6781734230051215	1.6285394151809265	0.0	1.499202326148491	0.0	0.0	0.0	0.0	0.0	0.0	1.6781734230051215	HUMAN_NEURONS_TRANSCRIPTOMICS: MATHYS_2019_3
ZC3H12B	0.0	0.0	0.0	0.0	0.0	0.0	0.0	0.0	0.0	0.0	0.0	0.0	0.0	1.678105495188158	0.0	1.678105495188158	MOUSE_NEURONS_TRANSCRIPTOMICS: CHEN_2020_8
GPX4	0.0	1.4707730989605945	1.4232864720991274	0.0	0.0	1.6653303498420748	1.6780464452328885	1.5519209535847391	1.650208010671799	1.4827336356242178	1.4797354400390683	0.0	0.0	0.0	0.0	1.6780464452328885	HUMAN_NEURONS_TRANSCRIPTOMICS: MATHYS_2019_4
AC073167.1	0.0	0.0	0.0	0.0	0.0	0.0	0.0	1.6242569638445645	1.6780102398198207	0.0	0.0	0.0	0.0	0.0	0.0	1.6780102398198207	HUMAN_NEURONS_TRANSCRIPTOMICS: MATHYS_2023_6
FAM216A	0.0	0.0	0.0	0.0	0.0	0.0	0.0	0.0	0.0	0.0	0.0	0.0	1.6779163210393986	0.0	0.0	1.6779163210393986	MOUSE_NEURONS_TRANSCRIPTOMICS: CHEN_2020_5
AC090579.1	0.0	0.0	0.0	0.0	0.0	0.0	0.0	1.6424789110492186	1.677550896132143	0.0	0.0	0.0	0.0	0.0	0.0	1.677550896132143	HUMAN_NEURONS_TRANSCRIPTOMICS: MATHYS_2023_6
COPS9	0.0	0.0	0.0	0.0	0.0	0.0	0.0	1.4975014345955806	1.6773215745487462	0.0	0.0	0.0	0.0	0.0	0.0	1.6773215745487462	HUMAN_NEURONS_TRANSCRIPTOMICS: MATHYS_2023_6
MYO3B	0.0	0.0	0.0	0.0	0.0	0.0	0.0	0.0	0.0	0.0	0.0	0.0	1.6769507556412009	0.0	0.0	1.6769507556412009	MOUSE_NEURONS_TRANSCRIPTOMICS: CHEN_2020_5
SPATS2L	0.0	0.0	0.0	1.391672144690694	0.0	1.5320886019505526	1.6769028408618036	1.466013278813185	0.0	0.0	0.0	0.0	0.0	0.0	0.0	1.6769028408618036	HUMAN_NEURONS_TRANSCRIPTOMICS: MATHYS_2019_4
ATP6V1E1	0.0	1.4508321372783062	0.0	1.3894371410775836	0.0	1.6768253241035276	1.6358971170188779	1.5281457458901575	1.5765504005332311	1.4884632999501408	0.0	0.0	0.0	0.0	0.0	1.6768253241035276	HUMAN_NEURONS_TRANSCRIPTOMICS: MATHYS_2019_3
TRERF1	0.0	1.469034783496385	1.4306078743842248	0.0	0.0	0.0	0.0	1.4710030865690087	1.676635007688037	0.0	1.4743735399469087	0.0	0.0	0.0	0.0	1.676635007688037	HUMAN_NEURONS_TRANSCRIPTOMICS: MATHYS_2023_6
TMEM161B-AS1	0.0	0.0	0.0	0.0	1.3732090877073377	0.0	0.0	1.6360318285843478	1.6764066171570502	0.0	1.4817143070344068	0.0	0.0	0.0	0.0	1.6764066171570502	HUMAN_NEURONS_TRANSCRIPTOMICS: MATHYS_2023_6
PTGR1	0.0	1.480457999404047	1.434168006814066	0.0	1.366326447191814	1.6261209778513013	1.676334875053262	0.0	0.0	0.0	0.0	0.0	0.0	0.0	0.0	1.676334875053262	HUMAN_NEURONS_TRANSCRIPTOMICS: MATHYS_2019_4
RPS20	0.0	0.0	0.0	0.0	0.0	1.6762885239929761	1.6449358193737658	1.553864599819024	1.6149332629908837	0.0	0.0	0.0	0.0	0.0	0.0	1.6762885239929761	HUMAN_NEURONS_TRANSCRIPTOMICS: MATHYS_2019_3
AURKAIP1	0.0	1.4487709917993148	0.0	0.0	0.0	1.6542285264976546	1.655323772632518	1.501424626476465	1.6761784587344706	0.0	0.0	0.0	0.0	0.0	0.0	1.6761784587344706	HUMAN_NEURONS_TRANSCRIPTOMICS: MATHYS_2023_6
CDC42	0.0	1.4656823179582668	1.4241010786720572	0.0	0.0	1.568727706308386	1.6760518452711561	1.4676742741580229	1.5906271779399894	1.472978882109334	0.0	0.0	0.0	0.0	0.0	1.6760518452711561	HUMAN_NEURONS_TRANSCRIPTOMICS: MATHYS_2019_4
ZFP57	0.0	0.0	0.0	0.0	0.0	0.0	0.0	0.0	0.0	0.0	0.0	0.0	1.6759999975017952	0.0	0.0	1.6759999975017952	MOUSE_NEURONS_TRANSCRIPTOMICS: CHEN_2020_5
SPDYE2	0.0	0.0	0.0	1.385044738143485	1.376724110136105	1.675753111902703	0.0	0.0	0.0	0.0	0.0	0.0	0.0	0.0	0.0	1.675753111902703	HUMAN_NEURONS_TRANSCRIPTOMICS: MATHYS_2019_3
AC025043.1	0.0	0.0	0.0	0.0	0.0	0.0	0.0	1.602957518518486	1.6757228371696717	0.0	0.0	0.0	0.0	0.0	0.0	1.6757228371696717	HUMAN_NEURONS_TRANSCRIPTOMICS: MATHYS_2023_6
LRP12	0.0	0.0	0.0	0.0	0.0	0.0	0.0	0.0	0.0	0.0	0.0	0.0	1.6756862160086885	0.0	0.0	1.6756862160086885	MOUSE_NEURONS_TRANSCRIPTOMICS: CHEN_2020_5
PKM	0.0	1.4716670897707593	1.430215656404666	1.3812110861126639	0.0	0.0	1.675487683470947	1.4810965037887922	1.6348774785553546	1.4950667380857672	1.4818268773125847	0.0	0.0	0.0	0.0	1.675487683470947	HUMAN_NEURONS_TRANSCRIPTOMICS: MATHYS_2019_4
DRAP1	0.0	1.4629010132155316	0.0	0.0	0.0	1.5738077340722982	1.5307316718589083	1.5868724247218557	1.675268140906858	0.0	0.0	0.0	0.0	0.0	0.0	1.675268140906858	HUMAN_NEURONS_TRANSCRIPTOMICS: MATHYS_2023_6
SF1	0.0	1.469258281198926	1.4239401687317252	0.0	0.0	1.6752190838807703	1.616205654165414	0.0	0.0	1.4842663208314022	0.0	0.0	0.0	0.0	0.0	1.6752190838807703	HUMAN_NEURONS_TRANSCRIPTOMICS: MATHYS_2019_3
FKBP5	0.0	0.0	0.0	0.0	0.0	0.0	0.0	0.0	0.0	0.0	0.0	0.0	0.0	1.6747897845960824	0.0	1.6747897845960824	MOUSE_NEURONS_TRANSCRIPTOMICS: CHEN_2020_8
GPX1	0.0	1.458008896837685	0.0	0.0	0.0	1.6686589203883975	1.6746461598753737	0.0	0.0	0.0	0.0	0.0	0.0	0.0	0.0	1.6746461598753737	HUMAN_NEURONS_TRANSCRIPTOMICS: MATHYS_2019_4
SUPT3H	0.0	0.0	0.0	1.3753131599114006	0.0	1.4835636023472585	0.0	1.4421031725466664	1.6745878269005767	0.0	0.0	0.0	0.0	0.0	0.0	1.6745878269005767	HUMAN_NEURONS_TRANSCRIPTOMICS: MATHYS_2023_6
CRABP1	0.0	0.0	0.0	0.0	0.0	0.0	0.0	0.0	0.0	0.0	0.0	0.0	1.6744459546758048	0.0	0.0	1.6744459546758048	MOUSE_NEURONS_TRANSCRIPTOMICS: CHEN_2020_5
PNMAL1	0.0	1.4590518861162107	1.4167193351593352	1.3921843330186985	0.0	1.633208997382124	1.6743669037215585	0.0	0.0	1.4715464660278532	0.0	0.0	0.0	0.0	0.0	1.6743669037215585	HUMAN_NEURONS_TRANSCRIPTOMICS: MATHYS_2019_4
KRT12	0.0	0.0	0.0	0.0	0.0	0.0	0.0	0.0	0.0	0.0	0.0	0.0	0.0	1.6741562442006106	0.0	1.6741562442006106	MOUSE_NEURONS_TRANSCRIPTOMICS: CHEN_2020_8
CACYBP	0.0	1.4632238432303135	1.4278724053985838	0.0	0.0	1.6673720985928893	1.6740882706379423	0.0	0.0	1.4824758007295513	0.0	0.0	0.0	0.0	0.0	1.6740882706379423	HUMAN_NEURONS_TRANSCRIPTOMICS: MATHYS_2019_4
RPL23	0.0	1.4387384282630205	0.0	0.0	0.0	1.5814808876484285	1.5540449994144623	1.566723028493559	1.6739095831328772	0.0	0.0	0.0	0.0	0.0	0.0	1.6739095831328772	HUMAN_NEURONS_TRANSCRIPTOMICS: MATHYS_2023_6
CELF6	0.0	0.0	0.0	0.0	0.0	0.0	0.0	0.0	0.0	0.0	0.0	0.0	1.6738343311876969	0.0	0.0	1.6738343311876969	MOUSE_NEURONS_TRANSCRIPTOMICS: CHEN_2020_5
PRKAR1A	0.0	1.4428607192210028	0.0	0.0	0.0	1.6160390275011056	1.6225765961068235	1.4629401694854338	1.6736839607222653	1.490970028092732	0.0	0.0	0.0	0.0	0.0	1.6736839607222653	HUMAN_NEURONS_TRANSCRIPTOMICS: MATHYS_2023_6
WSB1	0.0	0.0	0.0	0.0	0.0	1.6736252648742236	1.5763401416149903	0.0	0.0	1.4910130005751765	1.4831421721418216	0.0	0.0	0.0	0.0	1.6736252648742236	HUMAN_NEURONS_TRANSCRIPTOMICS: MATHYS_2019_3
ZNF251	0.0	0.0	0.0	0.0	0.0	0.0	0.0	0.0	0.0	0.0	0.0	0.0	0.0	1.6735320458290863	0.0	1.6735320458290863	MOUSE_NEURONS_TRANSCRIPTOMICS: CHEN_2020_8
AC008731.1	0.0	0.0	0.0	0.0	0.0	0.0	0.0	1.628330576140133	1.6734585673039362	0.0	0.0	0.0	0.0	0.0	0.0	1.6734585673039362	HUMAN_NEURONS_TRANSCRIPTOMICS: MATHYS_2023_6
MIPOL1	0.0	0.0	0.0	0.0	1.3693312243525742	0.0	0.0	1.6437170957869698	1.6732334026201088	0.0	0.0	0.0	0.0	0.0	0.0	1.6732334026201088	HUMAN_NEURONS_TRANSCRIPTOMICS: MATHYS_2023_6
VASH2	0.0	0.0	0.0	0.0	0.0	0.0	0.0	0.0	0.0	0.0	0.0	0.0	1.6732280795317136	0.0	0.0	1.6732280795317136	MOUSE_NEURONS_TRANSCRIPTOMICS: CHEN_2020_5
TPBG	0.0	0.0	0.0	0.0	0.0	0.0	0.0	0.0	0.0	0.0	0.0	0.0	0.0	1.673223382585839	0.0	1.673223382585839	MOUSE_NEURONS_TRANSCRIPTOMICS: CHEN_2020_8
EPB41L3	0.0	0.0	0.0	0.0	0.0	0.0	1.6727043931673227	0.0	0.0	0.0	0.0	0.0	0.0	0.0	0.0	1.6727043931673227	HUMAN_NEURONS_TRANSCRIPTOMICS: MATHYS_2019_4
CELF2	0.0	0.0	0.0	0.0	0.0	0.0	0.0	0.0	1.6723350260843495	0.0	0.0	0.0	0.0	0.0	0.0	1.6723350260843495	HUMAN_NEURONS_TRANSCRIPTOMICS: MATHYS_2023_6
MYEOV2	0.0	1.4465360147739028	0.0	1.3707500275346338	0.0	1.6723064944452637	1.6032930871950049	0.0	0.0	0.0	0.0	0.0	0.0	0.0	0.0	1.6723064944452637	HUMAN_NEURONS_TRANSCRIPTOMICS: MATHYS_2019_3
KCNH2	0.0	0.0	0.0	0.0	0.0	0.0	0.0	0.0	0.0	0.0	0.0	0.0	1.6720308459257986	0.0	0.0	1.6720308459257986	MOUSE_NEURONS_TRANSCRIPTOMICS: CHEN_2020_5
AC005726.1	0.0	0.0	0.0	0.0	0.0	0.0	0.0	1.5297188423861379	1.671887203542476	0.0	0.0	0.0	0.0	0.0	0.0	1.671887203542476	HUMAN_NEURONS_TRANSCRIPTOMICS: MATHYS_2023_6
ARPC3	0.0	0.0	0.0	0.0	1.36680267602484	1.6717813673131097	1.665750785011474	0.0	1.5216175300256476	0.0	0.0	0.0	0.0	0.0	0.0	1.6717813673131097	HUMAN_NEURONS_TRANSCRIPTOMICS: MATHYS_2019_3
XRCC6	0.0	1.4540852705041838	1.4162567190808812	0.0	0.0	1.659822686312859	1.6716083378477984	0.0	1.527408699403905	0.0	1.483414710710042	0.0	0.0	0.0	0.0	1.6716083378477984	HUMAN_NEURONS_TRANSCRIPTOMICS: MATHYS_2019_4
TCEAL8	0.0	1.448597160252894	0.0	0.0	1.373050344762964	1.636433850009724	1.607555631249198	1.591617278747279	1.671440288753462	0.0	0.0	0.0	0.0	0.0	0.0	1.671440288753462	HUMAN_NEURONS_TRANSCRIPTOMICS: MATHYS_2023_6
PCDHB6	0.0	0.0	0.0	0.0	0.0	0.0	0.0	0.0	0.0	0.0	0.0	0.0	1.6714394619706534	0.0	0.0	1.6714394619706534	MOUSE_NEURONS_TRANSCRIPTOMICS: CHEN_2020_5
MST1R	0.0	0.0	0.0	0.0	0.0	0.0	0.0	0.0	0.0	0.0	0.0	0.0	0.0	1.6714178631761683	0.0	1.6714178631761683	MOUSE_NEURONS_TRANSCRIPTOMICS: CHEN_2020_8
HSPA12A	0.0	0.0	0.0	0.0	0.0	1.531995076997137	1.6713358446431676	0.0	0.0	0.0	0.0	0.0	0.0	0.0	0.0	1.6713358446431676	HUMAN_NEURONS_TRANSCRIPTOMICS: MATHYS_2019_4
TMEM117	0.0	0.0	0.0	0.0	0.0	0.0	0.0	1.4667873802233855	1.6712171711277855	0.0	0.0	0.0	0.0	0.0	0.0	1.6712171711277855	HUMAN_NEURONS_TRANSCRIPTOMICS: MATHYS_2023_6
HN1	0.0	1.4503603087951635	0.0	0.0	0.0	1.6709962156313958	1.6529779633698527	0.0	0.0	0.0	0.0	0.0	0.0	0.0	0.0	1.6709962156313958	HUMAN_NEURONS_TRANSCRIPTOMICS: MATHYS_2019_3
ADGRL3	0.0	0.0	0.0	0.0	0.0	0.0	0.0	1.5570666512741782	1.6709942796747086	1.4710451203993349	0.0	0.0	0.0	0.0	0.0	1.6709942796747086	HUMAN_NEURONS_TRANSCRIPTOMICS: MATHYS_2023_6
PRDM2	0.0	0.0	0.0	0.0	1.365804863231833	1.6566405301911453	1.6707926716243793	0.0	0.0	1.4950237656033227	1.4799783548498733	0.0	0.0	0.0	0.0	1.6707926716243793	HUMAN_NEURONS_TRANSCRIPTOMICS: MATHYS_2019_4
ZKSCAN1	0.0	0.0	0.0	0.0	0.0	1.6707351735472604	1.6417611485926742	0.0	0.0	1.4922162300836204	1.4834384097159743	0.0	0.0	0.0	0.0	1.6707351735472604	HUMAN_NEURONS_TRANSCRIPTOMICS: MATHYS_2019_3
MATN2	0.0	0.0	0.0	0.0	0.0	0.0	0.0	0.0	0.0	0.0	0.0	0.0	0.0	1.6705438371226085	0.0	1.6705438371226085	MOUSE_NEURONS_TRANSCRIPTOMICS: CHEN_2020_8
PDXDC1	0.0	0.0	1.426917002627864	0.0	1.3743429658821154	1.6704744682333577	1.6176339046598838	0.0	0.0	0.0	1.4753392744386458	0.0	0.0	0.0	0.0	1.6704744682333577	HUMAN_NEURONS_TRANSCRIPTOMICS: MATHYS_2019_3
HSD17B12	0.0	0.0	0.0	1.3860225522242207	1.4147522303772129	1.630044552095719	1.670251905705619	0.0	0.0	1.4976307628716177	0.0	0.0	0.0	0.0	0.0	1.670251905705619	HUMAN_NEURONS_TRANSCRIPTOMICS: MATHYS_2019_4
ATP5A1	0.0	1.4435063792505662	1.427641097359357	0.0	0.0	1.670214099209924	1.6368833038896637	0.0	0.0	1.4895949086545106	0.0	0.0	0.0	0.0	0.0	1.670214099209924	HUMAN_NEURONS_TRANSCRIPTOMICS: MATHYS_2019_3
MAGEF1	0.0	1.4687367865596634	0.0	0.0	0.0	1.631724817284059	1.591332684411004	1.6058010804402216	1.6701049705005628	0.0	1.475362973444578	0.0	0.0	0.0	0.0	1.6701049705005628	HUMAN_NEURONS_TRANSCRIPTOMICS: MATHYS_2023_6
MAP2K4	0.0	0.0	0.0	0.0	0.0	1.483070184831977	1.6699824213921732	0.0	0.0	1.4703432365194093	0.0	0.0	0.0	0.0	0.0	1.6699824213921732	HUMAN_NEURONS_TRANSCRIPTOMICS: MATHYS_2019_4
TRAF3IP2-AS1	0.0	0.0	1.4275003011615666	0.0	0.0	0.0	0.0	1.5106025314185665	1.6698832060971123	0.0	0.0	0.0	0.0	0.0	0.0	1.6698832060971123	HUMAN_NEURONS_TRANSCRIPTOMICS: MATHYS_2023_6
PDE4DIP	0.0	1.4674454665005363	1.432136518817377	0.0	0.0	0.0	1.6697135340424243	0.0	1.498246583774693	0.0	1.4812995744305935	0.0	0.0	0.0	0.0	1.6697135340424243	HUMAN_NEURONS_TRANSCRIPTOMICS: MATHYS_2019_4
PCDHA6	0.0	0.0	0.0	0.0	0.0	0.0	0.0	0.0	0.0	0.0	0.0	0.0	1.6696919939695718	0.0	0.0	1.6696919939695718	MOUSE_NEURONS_TRANSCRIPTOMICS: CHEN_2020_5
RPL7L1	0.0	0.0	0.0	0.0	0.0	1.6618074802315355	1.6694452420615205	0.0	0.0	1.4862287308630309	0.0	0.0	0.0	0.0	0.0	1.6694452420615205	HUMAN_NEURONS_TRANSCRIPTOMICS: MATHYS_2019_4
FGF11	0.0	0.0	0.0	0.0	0.0	0.0	0.0	0.0	0.0	0.0	0.0	0.0	1.6694044105974883	0.0	0.0	1.6694044105974883	MOUSE_NEURONS_TRANSCRIPTOMICS: CHEN_2020_5
OXCT1	0.0	1.433324817245911	0.0	0.0	0.0	1.6210986615861818	1.6691775438588714	0.0	0.0	1.481974455101033	0.0	0.0	0.0	0.0	0.0	1.6691775438588714	HUMAN_NEURONS_TRANSCRIPTOMICS: MATHYS_2019_4
PITHD1	0.0	1.4700281066187904	1.4329108979052239	0.0	0.0	1.6691759764495064	1.6500026205658807	1.6136994026438374	1.6478007112881006	1.472678074732223	0.0	0.0	0.0	0.0	0.0	1.6691759764495064	HUMAN_NEURONS_TRANSCRIPTOMICS: MATHYS_2019_3
SAT1	0.0	0.0	1.4174836573759113	0.0	0.0	1.6689172817058493	1.6160484591834208	0.0	0.0	0.0	1.4819098238333475	0.0	0.0	0.0	0.0	1.6689172817058493	HUMAN_NEURONS_TRANSCRIPTOMICS: MATHYS_2019_3
WASF3	0.0	0.0	1.4291496280499676	0.0	0.0	0.0	1.6689104378481356	0.0	0.0	0.0	0.0	0.0	0.0	0.0	0.0	1.6689104378481356	HUMAN_NEURONS_TRANSCRIPTOMICS: MATHYS_2019_4
AC092691.1	0.0	0.0	0.0	0.0	0.0	0.0	0.0	1.4420189925495135	1.668557328469452	0.0	0.0	0.0	0.0	0.0	0.0	1.668557328469452	HUMAN_NEURONS_TRANSCRIPTOMICS: MATHYS_2023_6
ANKRD6	0.0	0.0	0.0	0.0	0.0	0.0	0.0	0.0	0.0	0.0	0.0	0.0	1.668547524597707	0.0	0.0	1.668547524597707	MOUSE_NEURONS_TRANSCRIPTOMICS: CHEN_2020_5
PNCK	0.0	1.457636400666783	1.414697904033917	1.3889870361832768	0.0	1.6684008920221514	1.5605702230008658	0.0	0.0	0.0	1.4749837893496627	0.0	0.0	0.0	0.0	1.6684008920221514	HUMAN_NEURONS_TRANSCRIPTOMICS: MATHYS_2019_3
FAM172A	0.0	0.0	0.0	0.0	0.0	0.0	1.5135235855684408	1.5876957061467944	1.6683371313099926	0.0	0.0	0.0	0.0	0.0	0.0	1.6683371313099926	HUMAN_NEURONS_TRANSCRIPTOMICS: MATHYS_2023_6
MAGEE2	0.0	0.0	0.0	0.0	0.0	0.0	0.0	0.0	0.0	0.0	0.0	0.0	0.0	1.668300789454761	0.0	1.668300789454761	MOUSE_NEURONS_TRANSCRIPTOMICS: CHEN_2020_8
PLXNA3	0.0	0.0	0.0	0.0	0.0	0.0	0.0	0.0	0.0	0.0	0.0	0.0	1.668263785658261	0.0	0.0	1.668263785658261	MOUSE_NEURONS_TRANSCRIPTOMICS: CHEN_2020_5
CCT3	0.0	1.4399800821660271	0.0	0.0	0.0	1.667885832246659	1.642388140357564	0.0	0.0	0.0	0.0	0.0	0.0	0.0	0.0	1.667885832246659	HUMAN_NEURONS_TRANSCRIPTOMICS: MATHYS_2019_3
NCBP2-AS2	0.0	0.0	0.0	0.0	0.0	1.618353901025727	1.5971316886701836	1.4899353099987884	1.6676778761381346	0.0	0.0	0.0	0.0	0.0	0.0	1.6676778761381346	HUMAN_NEURONS_TRANSCRIPTOMICS: MATHYS_2023_6
TMEM53	0.0	0.0	0.0	0.0	0.0	0.0	0.0	0.0	0.0	0.0	0.0	0.0	1.6674179759409296	0.0	0.0	1.6674179759409296	MOUSE_NEURONS_TRANSCRIPTOMICS: CHEN_2020_5
SLC7A3	0.0	0.0	0.0	0.0	0.0	0.0	0.0	0.0	0.0	0.0	0.0	0.0	1.6671377818211839	0.0	0.0	1.6671377818211839	MOUSE_NEURONS_TRANSCRIPTOMICS: CHEN_2020_5
GALNT3	0.0	0.0	0.0	0.0	0.0	0.0	0.0	0.0	0.0	0.0	0.0	0.0	0.0	1.666959766562428	0.0	1.666959766562428	MOUSE_NEURONS_TRANSCRIPTOMICS: CHEN_2020_8
ATG7	0.0	0.0	0.0	0.0	0.0	1.5106335141605345	1.6667947197035349	0.0	0.0	0.0	0.0	0.0	0.0	0.0	0.0	1.6667947197035349	HUMAN_NEURONS_TRANSCRIPTOMICS: MATHYS_2019_4
MIEN1	0.0	1.4713690928340377	0.0	0.0	0.0	1.6666039763340583	1.6110229745598024	1.4378045454781414	0.0	0.0	0.0	0.0	0.0	0.0	0.0	1.6666039763340583	HUMAN_NEURONS_TRANSCRIPTOMICS: MATHYS_2019_3
CUL1	0.0	0.0	0.0	0.0	0.0	1.518762629963092	1.666532872730225	0.0	0.0	1.4829628221972548	0.0	0.0	0.0	0.0	0.0	1.666532872730225	HUMAN_NEURONS_TRANSCRIPTOMICS: MATHYS_2019_4
DAGLA	0.0	0.0	0.0	0.0	0.0	0.0	0.0	0.0	0.0	0.0	0.0	0.0	0.0	1.6661762739468098	0.0	1.6661762739468098	MOUSE_NEURONS_TRANSCRIPTOMICS: CHEN_2020_8
MRPS16	0.0	0.0	0.0	0.0	0.0	1.6660935414894087	1.6438664956403508	0.0	0.0	0.0	1.4789178243344074	0.0	0.0	0.0	0.0	1.6660935414894087	HUMAN_NEURONS_TRANSCRIPTOMICS: MATHYS_2019_3
KCNMB2	0.0	0.0	0.0	0.0	0.0	0.0	0.0	0.0	0.0	0.0	0.0	0.0	1.6660252596017695	0.0	0.0	1.6660252596017695	MOUSE_NEURONS_TRANSCRIPTOMICS: CHEN_2020_5
PTPN20	0.0	0.0	0.0	0.0	0.0	0.0	0.0	0.0	0.0	0.0	0.0	0.0	1.6657491105730426	0.0	0.0	1.6657491105730426	MOUSE_NEURONS_TRANSCRIPTOMICS: CHEN_2020_5
GUK1	0.0	1.4669488049393336	1.414738131519	1.3756080562214639	0.0	1.6105850117918294	1.6562763330653003	1.5610228483184425	1.6657120788671678	1.4724345639983711	0.0	0.0	0.0	0.0	0.0	1.6657120788671678	HUMAN_NEURONS_TRANSCRIPTOMICS: MATHYS_2023_6
EVC2	0.0	0.0	0.0	0.0	0.0	0.0	0.0	0.0	0.0	0.0	0.0	0.0	0.0	1.6656624104053785	0.0	1.6656624104053785	MOUSE_NEURONS_TRANSCRIPTOMICS: CHEN_2020_8
CCDC65	0.0	1.44968981568754	0.0	1.3714795078805795	0.0	1.665584419598491	0.0	1.565823696756971	1.502532300264546	0.0	0.0	0.0	0.0	0.0	0.0	1.665584419598491	HUMAN_NEURONS_TRANSCRIPTOMICS: MATHYS_2019_3
ADD3	0.0	0.0	0.0	0.0	0.0	0.0	1.6654912350515219	0.0	1.481520171220721	0.0	1.483065150372542	0.0	0.0	0.0	0.0	1.6654912350515219	HUMAN_NEURONS_TRANSCRIPTOMICS: MATHYS_2019_4
BEAN1	0.0	0.0	0.0	0.0	0.0	0.0	0.0	0.0	0.0	0.0	0.0	0.0	1.6654737224853993	0.0	0.0	1.6654737224853993	MOUSE_NEURONS_TRANSCRIPTOMICS: CHEN_2020_5
FRMD7	0.0	0.0	0.0	0.0	0.0	0.0	0.0	0.0	0.0	0.0	0.0	0.0	1.6651990800588892	0.0	0.0	1.6651990800588892	MOUSE_NEURONS_TRANSCRIPTOMICS: CHEN_2020_5
RPSA	0.0	1.4587538891794891	1.4314224809571545	0.0	1.3686849137934671	1.6650766069230951	1.660170136233183	1.4692120833562448	1.6144333356298692	0.0	1.4801323983884327	0.0	0.0	0.0	0.0	1.6650766069230951	HUMAN_NEURONS_TRANSCRIPTOMICS: MATHYS_2019_3
PLEKHD1	0.0	0.0	0.0	0.0	0.0	0.0	0.0	0.0	0.0	0.0	0.0	0.0	1.6649251683203874	0.0	0.0	1.6649251683203874	MOUSE_NEURONS_TRANSCRIPTOMICS: CHEN_2020_5
MYH13	0.0	0.0	0.0	0.0	0.0	0.0	0.0	0.0	0.0	0.0	0.0	0.0	1.6646519725974354	0.0	0.0	1.6646519725974354	MOUSE_NEURONS_TRANSCRIPTOMICS: CHEN_2020_5
KAZALD1	0.0	0.0	0.0	0.0	0.0	0.0	0.0	0.0	0.0	0.0	0.0	0.0	0.0	1.6644062541433948	0.0	1.6644062541433948	MOUSE_NEURONS_TRANSCRIPTOMICS: CHEN_2020_8
SEMA4G	0.0	0.0	0.0	0.0	0.0	0.0	0.0	0.0	0.0	0.0	0.0	0.0	1.664379478512202	0.0	0.0	1.664379478512202	MOUSE_NEURONS_TRANSCRIPTOMICS: CHEN_2020_5
RBFOX1	0.0	0.0	0.0	0.0	0.0	1.6643173345379554	0.0	0.0	1.5195192863509783	0.0	0.0	0.0	0.0	0.0	0.0	1.6643173345379554	HUMAN_NEURONS_TRANSCRIPTOMICS: MATHYS_2019_3
DDX5	0.0	0.0	1.4288076944267627	0.0	0.0	1.6308825703670702	1.6642020111792186	0.0	0.0	0.0	0.0	0.0	0.0	0.0	0.0	1.6642020111792186	HUMAN_NEURONS_TRANSCRIPTOMICS: MATHYS_2019_4
SSTR3	0.0	0.0	0.0	0.0	0.0	0.0	0.0	0.0	0.0	0.0	0.0	0.0	0.0	1.6639148017533811	0.0	1.6639148017533811	MOUSE_NEURONS_TRANSCRIPTOMICS: CHEN_2020_8
NRD1	0.0	0.0	0.0	0.0	0.0	1.6638127786164674	1.639495375734953	0.0	0.0	0.0	0.0	0.0	0.0	0.0	0.0	1.6638127786164674	HUMAN_NEURONS_TRANSCRIPTOMICS: MATHYS_2019_3
NPM1	0.0	1.4488951571896156	1.428978661238365	0.0	1.3747738395894675	1.585733943011386	1.5488948774020448	1.6249892952040013	1.6637640930538977	1.4913138079522874	1.481151455643517	0.0	0.0	0.0	0.0	1.6637640930538977	HUMAN_NEURONS_TRANSCRIPTOMICS: MATHYS_2023_6
MIR99AHG	0.0	0.0	0.0	0.0	0.0	0.0	0.0	1.4326695465915176	1.6635487418373545	1.4796539410490341	1.4803930874536868	0.0	0.0	0.0	0.0	1.6635487418373545	HUMAN_NEURONS_TRANSCRIPTOMICS: MATHYS_2023_6
KAZN	0.0	0.0	0.0	0.0	1.3924201757499146	0.0	0.0	0.0	1.6633336080506202	0.0	0.0	0.0	0.0	0.0	0.0	1.6633336080506202	HUMAN_NEURONS_TRANSCRIPTOMICS: MATHYS_2023_6
TUFM	0.0	1.4683642903887613	0.0	0.0	1.37476250080768	1.6063962799947924	1.663180772426847	1.5026372374578536	1.5975221788632683	0.0	0.0	0.0	0.0	0.0	0.0	1.663180772426847	HUMAN_NEURONS_TRANSCRIPTOMICS: MATHYS_2019_4
MTDH	0.0	0.0	0.0	0.0	0.0	1.6630583739844096	1.61146720065388	0.0	0.0	1.470744313022224	0.0	0.0	0.0	0.0	0.0	1.6630583739844096	HUMAN_NEURONS_TRANSCRIPTOMICS: MATHYS_2019_3
PXDN	0.0	0.0	0.0	0.0	0.0	0.0	0.0	0.0	0.0	0.0	0.0	0.0	0.0	1.662949982736947	0.0	1.662949982736947	MOUSE_NEURONS_TRANSCRIPTOMICS: CHEN_2020_8
GIPC2	0.0	0.0	0.0	0.0	0.0	0.0	0.0	0.0	0.0	0.0	0.0	0.0	1.6627584788912335	0.0	0.0	1.6627584788912335	MOUSE_NEURONS_TRANSCRIPTOMICS: CHEN_2020_5
DKKL1	0.0	0.0	0.0	0.0	0.0	0.0	0.0	0.0	0.0	0.0	0.0	0.0	0.0	1.6627124448809243	0.0	1.6627124448809243	MOUSE_NEURONS_TRANSCRIPTOMICS: CHEN_2020_8
SUMO1	0.0	1.4418922291766576	1.416689164545523	0.0	0.0	1.6410526193919104	1.6132689708887127	1.4998766411615367	1.6626895088230014	0.0	0.0	0.0	0.0	0.0	0.0	1.6626895088230014	HUMAN_NEURONS_TRANSCRIPTOMICS: MATHYS_2023_6
PAFAH1B1	0.0	0.0	0.0	0.0	0.0	1.6323592920626677	1.6626735001504065	0.0	0.0	1.4979172460879138	1.483770195799025	0.0	0.0	0.0	0.0	1.6626735001504065	HUMAN_NEURONS_TRANSCRIPTOMICS: MATHYS_2019_4
MPC2	0.0	1.4401042475563277	1.4293909929604653	0.0	0.0	1.6625570516849302	1.6212304250754612	1.5614493418968836	1.5876448987317073	0.0	0.0	0.0	0.0	0.0	0.0	1.6625570516849302	HUMAN_NEURONS_TRANSCRIPTOMICS: MATHYS_2019_3
KRT73	0.0	0.0	0.0	0.0	0.0	0.0	0.0	0.0	0.0	0.0	0.0	0.0	1.6624905172265343	0.0	0.0	1.6624905172265343	MOUSE_NEURONS_TRANSCRIPTOMICS: CHEN_2020_5
ENO1	0.0	1.4637950040256964	0.0	0.0	0.0	1.6480996938336117	1.6624206955766951	0.0	1.5618855213800658	1.4948805239951746	1.4782009294049585	0.0	0.0	0.0	0.0	1.6624206955766951	HUMAN_NEURONS_TRANSCRIPTOMICS: MATHYS_2019_4
RPS6KA6	0.0	0.0	0.0	0.0	0.0	0.0	0.0	0.0	0.0	0.0	0.0	0.0	1.6622231520979178	0.0	0.0	1.6622231520979178	MOUSE_NEURONS_TRANSCRIPTOMICS: CHEN_2020_5
QDPR	0.0	0.0	0.0	0.0	0.0	1.632571317029309	1.6621684434049966	0.0	0.0	0.0	1.4833317641892794	0.0	0.0	0.0	0.0	1.6621684434049966	HUMAN_NEURONS_TRANSCRIPTOMICS: MATHYS_2019_4
RPL41	0.0	0.0	0.0	0.0	1.3911385986712488	1.5917391516372752	1.525529868464278	1.489784902084801	1.6620473576686472	1.476388032383258	1.4795221489856785	0.0	0.0	0.0	0.0	1.6620473576686472	HUMAN_NEURONS_TRANSCRIPTOMICS: MATHYS_2023_6
FAM217B	0.0	1.4454433593392568	0.0	1.3745060752733331	0.0	1.5385858127781777	1.6616655903683808	0.0	0.0	1.4742250841002222	0.0	0.0	0.0	0.0	0.0	1.6616655903683808	HUMAN_NEURONS_TRANSCRIPTOMICS: MATHYS_2019_4
TOMM7	0.0	0.0	0.0	0.0	1.375193374516567	1.6615582644477729	1.6473283207634424	1.5417959433648074	1.631549813852455	1.4821463450308108	0.0	0.0	0.0	0.0	0.0	1.6615582644477729	HUMAN_NEURONS_TRANSCRIPTOMICS: MATHYS_2019_3
AGFG2	0.0	0.0	0.0	0.0	0.0	0.0	0.0	0.0	0.0	0.0	0.0	0.0	0.0	1.6615459211625956	0.0	1.6615459211625956	MOUSE_NEURONS_TRANSCRIPTOMICS: CHEN_2020_8
SLC9A4	0.0	0.0	0.0	0.0	0.0	0.0	0.0	0.0	0.0	0.0	0.0	0.0	0.0	1.661316736204094	0.0	1.661316736204094	MOUSE_NEURONS_TRANSCRIPTOMICS: CHEN_2020_8
ZNF367	0.0	0.0	0.0	0.0	0.0	0.0	0.0	0.0	0.0	0.0	0.0	0.0	0.0	1.6610888876011065	0.0	1.6610888876011065	MOUSE_NEURONS_TRANSCRIPTOMICS: CHEN_2020_8
FKBP8	0.0	1.4619076900931263	1.4233568701980226	1.3856190099051868	0.0	1.5525053895787504	1.6609154170614682	0.0	0.0	0.0	0.0	0.0	0.0	0.0	0.0	1.6609154170614682	HUMAN_NEURONS_TRANSCRIPTOMICS: MATHYS_2019_4
RPL30	0.0	0.0	1.4145571078361265	0.0	1.3691951589717095	1.6024990418408387	1.5679726495673225	1.4836688130072895	1.6607688733157273	0.0	1.4821349643897033	0.0	0.0	0.0	0.0	1.6607688733157273	HUMAN_NEURONS_TRANSCRIPTOMICS: MATHYS_2023_6
FARP1	0.0	0.0	1.4307184999682028	0.0	0.0	0.0	1.6606664484476719	0.0	0.0	0.0	0.0	0.0	0.0	0.0	0.0	1.6606664484476719	HUMAN_NEURONS_TRANSCRIPTOMICS: MATHYS_2019_4
PTGER2	0.0	0.0	0.0	0.0	0.0	0.0	0.0	0.0	0.0	0.0	0.0	0.0	1.6606308343495932	0.0	0.0	1.6606308343495932	MOUSE_NEURONS_TRANSCRIPTOMICS: CHEN_2020_5
EFCAB6	0.0	0.0	0.0	0.0	0.0	0.0	0.0	0.0	0.0	0.0	0.0	0.0	0.0	1.660190550371453	0.0	1.660190550371453	MOUSE_NEURONS_TRANSCRIPTOMICS: CHEN_2020_8
GALNT18	0.0	0.0	0.0	0.0	1.3826375130579809	0.0	0.0	0.0	1.660132527040505	0.0	0.0	0.0	0.0	0.0	0.0	1.660132527040505	HUMAN_NEURONS_TRANSCRIPTOMICS: MATHYS_2023_6
DACT2	0.0	0.0	0.0	0.0	0.0	0.0	0.0	0.0	0.0	0.0	0.0	0.0	0.0	1.6599691553081886	0.0	1.6599691553081886	MOUSE_NEURONS_TRANSCRIPTOMICS: CHEN_2020_8
LHX6	0.0	0.0	0.0	0.0	1.3770189185277697	0.0	1.659922789739518	0.0	0.0	0.0	0.0	0.0	0.0	0.0	0.0	1.659922789739518	HUMAN_NEURONS_TRANSCRIPTOMICS: MATHYS_2019_4
OST4	0.0	1.4525952858205757	0.0	0.0	0.0	0.0	0.0	1.5068390188881136	1.6597093643242349	0.0	0.0	0.0	0.0	0.0	0.0	1.6597093643242349	HUMAN_NEURONS_TRANSCRIPTOMICS: MATHYS_2023_6
NQO2	0.0	1.4589277207259101	1.4297832109400241	0.0	0.0	1.6089317830908152	1.6596759810660293	0.0	0.0	0.0	0.0	0.0	0.0	0.0	0.0	1.6596759810660293	HUMAN_NEURONS_TRANSCRIPTOMICS: MATHYS_2019_4
DDT	0.0	1.4555752551877918	0.0	0.0	0.0	1.6336354593152453	1.5996375123781184	1.582843651740236	1.6594981026850835	0.0	0.0	0.0	0.0	0.0	0.0	1.6594981026850835	HUMAN_NEURONS_TRANSCRIPTOMICS: MATHYS_2023_6
ALOXE3	0.0	0.0	0.0	0.0	0.0	0.0	0.0	0.0	0.0	0.0	0.0	0.0	0.0	1.6593123903375158	0.0	1.6593123903375158	MOUSE_NEURONS_TRANSCRIPTOMICS: CHEN_2020_8
NCL	0.0	1.4554510897974913	0.0	0.0	0.0	1.592062897534715	1.6591839714360477	0.0	0.0	1.483464167825773	1.4748593695685186	0.0	0.0	0.0	0.0	1.6591839714360477	HUMAN_NEURONS_TRANSCRIPTOMICS: MATHYS_2019_4
SULT2B1	0.0	0.0	0.0	0.0	0.0	0.0	0.0	0.0	0.0	0.0	0.0	0.0	0.0	1.6590958946054017	0.0	1.6590958946054017	MOUSE_NEURONS_TRANSCRIPTOMICS: CHEN_2020_8
FAM213A	0.0	1.4570155737152797	0.0	0.0	0.0	1.6590836273581746	1.5977502296536341	0.0	0.0	1.4764596531873322	0.0	0.0	0.0	0.0	0.0	1.6590836273581746	HUMAN_NEURONS_TRANSCRIPTOMICS: MATHYS_2019_3
RPS27	0.0	0.0	0.0	0.0	0.0	0.0	0.0	1.5298636059833384	1.659076217645486	1.4922735267268796	0.0	0.0	0.0	0.0	0.0	1.659076217645486	HUMAN_NEURONS_TRANSCRIPTOMICS: MATHYS_2023_6
VPS28	0.0	1.474746391450216	1.431442594699696	0.0	0.0	1.6033755644120278	1.658938767617374	0.0	1.5507363465845598	1.4748553471760737	0.0	0.0	0.0	0.0	0.0	1.658938767617374	HUMAN_NEURONS_TRANSCRIPTOMICS: MATHYS_2019_4
CCDC112	0.0	0.0	0.0	0.0	0.0	0.0	0.0	0.0	0.0	0.0	0.0	0.0	0.0	1.6588805885056852	0.0	1.6588805885056852	MOUSE_NEURONS_TRANSCRIPTOMICS: CHEN_2020_8
RACGAP1	0.0	0.0	0.0	0.0	0.0	0.0	0.0	0.0	0.0	0.0	0.0	0.0	1.6587965542256662	0.0	0.0	1.6587965542256662	MOUSE_NEURONS_TRANSCRIPTOMICS: CHEN_2020_5
IL12A	0.0	0.0	0.0	0.0	0.0	0.0	0.0	0.0	0.0	0.0	0.0	0.0	0.0	1.658666458282873	0.0	1.658666458282873	MOUSE_NEURONS_TRANSCRIPTOMICS: CHEN_2020_8
PHB	0.0	0.0	0.0	0.0	0.0	1.6177719397374486	1.6584499548458593	1.4338542709038475	1.5845836640716737	0.0	0.0	0.0	0.0	0.0	0.0	1.6584499548458593	HUMAN_NEURONS_TRANSCRIPTOMICS: MATHYS_2019_4
FIS1	0.0	1.4325053256699265	0.0	0.0	0.0	1.6583474069527726	1.6137257304974888	1.585513393105458	1.6401734948585842	0.0	1.4736092470055953	0.0	0.0	0.0	0.0	1.6583474069527726	HUMAN_NEURONS_TRANSCRIPTOMICS: MATHYS_2019_3
PPP1R26	0.0	0.0	0.0	0.0	0.0	0.0	0.0	0.0	0.0	0.0	0.0	0.0	1.658276657769824	0.0	0.0	1.658276657769824	MOUSE_NEURONS_TRANSCRIPTOMICS: CHEN_2020_5
KIAA1107	0.0	0.0	0.0	0.0	0.0	1.6224891224559934	1.6582063430537166	0.0	0.0	1.495453490427767	1.4776795512744503	0.0	0.0	0.0	0.0	1.6582063430537166	HUMAN_NEURONS_TRANSCRIPTOMICS: MATHYS_2019_4
LHFPL5	0.0	0.0	0.0	0.0	0.0	0.0	0.0	0.0	0.0	0.0	0.0	0.0	1.6580173607682547	0.0	0.0	1.6580173607682547	MOUSE_NEURONS_TRANSCRIPTOMICS: CHEN_2020_5
C11ORF58	0.0	1.437223610501352	1.4252375051256505	0.0	0.0	1.6511386834159818	1.6577207015868272	0.0	0.0	1.4909270556102876	1.4831184731358895	0.0	0.0	0.0	0.0	1.6577207015868272	HUMAN_NEURONS_TRANSCRIPTOMICS: MATHYS_2019_4
IGLON5	0.0	0.0	0.0	0.0	0.0	0.0	0.0	0.0	0.0	0.0	0.0	0.0	1.6575000259205053	0.0	0.0	1.6575000259205053	MOUSE_NEURONS_TRANSCRIPTOMICS: CHEN_2020_5
NUDT3	0.0	1.435361129646842	0.0	1.3900424545561343	0.0	1.5570010949279285	1.6574786690954741	0.0	0.0	0.0	0.0	0.0	0.0	0.0	0.0	1.6574786690954741	HUMAN_NEURONS_TRANSCRIPTOMICS: MATHYS_2019_4
SKAP1	0.0	0.0	0.0	0.0	0.0	0.0	0.0	0.0	0.0	0.0	0.0	0.0	0.0	1.6574056198639677	0.0	1.6574056198639677	MOUSE_NEURONS_TRANSCRIPTOMICS: CHEN_2020_8
TOX4	0.0	0.0	0.0	0.0	0.0	1.6573701743361071	1.5413126331498324	1.488156406826209	1.4923104243492045	1.4938205360948789	1.4757895555513574	0.0	0.0	0.0	0.0	1.6573701743361071	HUMAN_NEURONS_TRANSCRIPTOMICS: MATHYS_2019_3
CLRN1	0.0	0.0	0.0	0.0	0.0	0.0	0.0	0.0	0.0	0.0	0.0	0.0	1.6572419712749444	0.0	0.0	1.6572419712749444	MOUSE_NEURONS_TRANSCRIPTOMICS: CHEN_2020_5
ONECUT2	0.0	0.0	0.0	0.0	0.0	0.0	0.0	0.0	0.0	0.0	0.0	0.0	0.0	1.6571993487569783	0.0	1.6571993487569783	MOUSE_NEURONS_TRANSCRIPTOMICS: CHEN_2020_8
SRSF10	0.0	0.0	0.0	0.0	1.3659295898309587	1.6571266479518711	0.0	0.0	0.0	1.4734802277378523	1.4833791622011436	0.0	0.0	0.0	0.0	1.6571266479518711	HUMAN_NEURONS_TRANSCRIPTOMICS: MATHYS_2019_3
TMEM74	0.0	0.0	0.0	0.0	0.0	0.0	0.0	0.0	0.0	0.0	0.0	0.0	0.0	1.6569941490569868	0.0	1.6569941490569868	MOUSE_NEURONS_TRANSCRIPTOMICS: CHEN_2020_8
AMMECR1	0.0	0.0	0.0	0.0	0.0	0.0	0.0	1.5865993128873113	1.6569794951226582	0.0	0.0	0.0	0.0	0.0	0.0	1.6569794951226582	HUMAN_NEURONS_TRANSCRIPTOMICS: MATHYS_2023_6
SCUBE1	0.0	0.0	0.0	0.0	0.0	0.0	0.0	0.0	0.0	0.0	0.0	0.0	0.0	1.656790008375518	0.0	1.656790008375518	MOUSE_NEURONS_TRANSCRIPTOMICS: CHEN_2020_8
ARFGEF3	0.0	0.0	0.0	0.0	0.0	1.4871197119451558	1.6567557077690478	0.0	0.0	0.0	1.4817380060403391	0.0	0.0	0.0	0.0	1.6567557077690478	HUMAN_NEURONS_TRANSCRIPTOMICS: MATHYS_2019_4
MYH3	0.0	0.0	0.0	0.0	0.0	0.0	0.0	0.0	0.0	0.0	0.0	0.0	0.0	1.6565869144673413	0.0	1.6565869144673413	MOUSE_NEURONS_TRANSCRIPTOMICS: CHEN_2020_8
SLC35B4	0.0	0.0	0.0	0.0	0.0	1.5237080143791162	1.656515761392182	0.0	0.0	0.0	0.0	0.0	0.0	0.0	0.0	1.656515761392182	HUMAN_NEURONS_TRANSCRIPTOMICS: MATHYS_2019_4
SLC9A7	0.0	0.0	0.0	0.0	0.0	0.0	0.0	0.0	0.0	0.0	0.0	0.0	1.6564701611618318	0.0	0.0	1.6564701611618318	MOUSE_NEURONS_TRANSCRIPTOMICS: CHEN_2020_5
AR	0.0	0.0	0.0	0.0	0.0	0.0	0.0	0.0	0.0	0.0	0.0	0.0	0.0	1.6563848552288158	0.0	1.6563848552288158	MOUSE_NEURONS_TRANSCRIPTOMICS: CHEN_2020_8
RAB5IF	0.0	0.0	0.0	0.0	0.0	0.0	0.0	1.5470651418099821	1.6563545835527724	0.0	0.0	0.0	0.0	0.0	0.0	1.6563545835527724	HUMAN_NEURONS_TRANSCRIPTOMICS: MATHYS_2023_6
GRPR	0.0	0.0	0.0	0.0	0.0	0.0	0.0	0.0	0.0	0.0	0.0	0.0	1.6562136496500408	0.0	0.0	1.6562136496500408	MOUSE_NEURONS_TRANSCRIPTOMICS: CHEN_2020_5
ADAMTS7	0.0	0.0	0.0	0.0	0.0	0.0	0.0	0.0	0.0	0.0	0.0	0.0	0.0	1.6561838186962532	0.0	1.6561838186962532	MOUSE_NEURONS_TRANSCRIPTOMICS: CHEN_2020_8
FAM214A	0.0	0.0	0.0	0.0	0.0	0.0	0.0	1.587971454756669	1.6561466985317632	0.0	0.0	0.0	0.0	0.0	0.0	1.6561466985317632	HUMAN_NEURONS_TRANSCRIPTOMICS: MATHYS_2023_6
YWHAB	0.0	1.4569162414030392	0.0	1.3835702565931691	0.0	1.5418574581022482	1.656037421404378	0.0	1.503805698098568	1.483091739644588	1.481489166478051	0.0	0.0	0.0	0.0	1.656037421404378	HUMAN_NEURONS_TRANSCRIPTOMICS: MATHYS_2019_4
FBXL17	0.0	0.0	0.0	0.0	0.0	0.0	0.0	1.5112533423851884	1.655939022535728	0.0	0.0	0.0	0.0	0.0	0.0	1.655939022535728	HUMAN_NEURONS_TRANSCRIPTOMICS: MATHYS_2023_6
PPP1R7	0.0	1.4521979565716134	0.0	0.0	0.0	1.6559136844156725	0.0	0.0	0.0	0.0	0.0	0.0	0.0	0.0	0.0	1.6559136844156725	HUMAN_NEURONS_TRANSCRIPTOMICS: MATHYS_2019_3
PGK1	0.0	1.4787196839398375	1.4335947651516339	0.0	0.0	1.6072968029092052	1.655799025029087	1.4336906454640983	1.5392770032305692	1.4974588729418399	1.4832191939111015	0.0	0.0	0.0	0.0	1.655799025029087	HUMAN_NEURONS_TRANSCRIPTOMICS: MATHYS_2019_4
ATXN7L1	0.0	1.4528684496792372	1.4287775238129503	0.0	0.0	0.0	0.0	1.5939184289066601	1.655731555329364	0.0	0.0	0.0	0.0	0.0	0.0	1.655731555329364	HUMAN_NEURONS_TRANSCRIPTOMICS: MATHYS_2023_6
MTCH1	0.0	1.4776518615832517	1.4255894956201263	1.3926033961961566	1.3805567381491823	1.655672022284767	1.6271001297625056	0.0	1.5267201273325464	1.4913567804347319	1.4762516861670352	0.0	0.0	0.0	0.0	1.655672022284767	HUMAN_NEURONS_TRANSCRIPTOMICS: MATHYS_2019_3
KLHL40	0.0	0.0	0.0	0.0	0.0	0.0	0.0	0.0	0.0	0.0	0.0	0.0	0.0	1.6555867277628815	0.0	1.6555867277628815	MOUSE_NEURONS_TRANSCRIPTOMICS: CHEN_2020_8
C19ORF70	0.0	1.4711455951314965	1.415120292627288	0.0	0.0	1.6222897401709195	1.6555611425627879	1.59956614872924	1.6008578954689658	0.0	1.4769685810964843	0.0	0.0	0.0	0.0	1.6555611425627879	HUMAN_NEURONS_TRANSCRIPTOMICS: MATHYS_2019_4
SLC35F4	0.0	0.0	0.0	0.0	1.3673922926752533	0.0	0.0	0.0	1.655524296677632	0.0	0.0	0.0	0.0	0.0	0.0	1.655524296677632	HUMAN_NEURONS_TRANSCRIPTOMICS: MATHYS_2023_6
PM20D2	0.0	0.0	0.0	0.0	0.0	0.0	0.0	0.0	0.0	0.0	0.0	0.0	1.655446285494786	0.0	0.0	1.655446285494786	MOUSE_NEURONS_TRANSCRIPTOMICS: CHEN_2020_5
NTSR1	0.0	0.0	0.0	0.0	0.0	0.0	0.0	0.0	0.0	0.0	0.0	0.0	0.0	1.655193567488083	0.0	1.655193567488083	MOUSE_NEURONS_TRANSCRIPTOMICS: CHEN_2020_8
PCDHB3	0.0	0.0	0.0	0.0	0.0	0.0	0.0	0.0	0.0	0.0	0.0	0.0	1.6551911968538071	0.0	0.0	1.6551911968538071	MOUSE_NEURONS_TRANSCRIPTOMICS: CHEN_2020_5
EIF3K	0.0	0.0	0.0	0.0	0.0	1.6551896250670248	1.6292677147394385	0.0	0.0	1.4785939531487384	0.0	0.0	0.0	0.0	0.0	1.6551896250670248	HUMAN_NEURONS_TRANSCRIPTOMICS: MATHYS_2019_3
EPHA8	0.0	0.0	0.0	0.0	0.0	0.0	0.0	0.0	0.0	0.0	0.0	0.0	0.0	1.6549984235895903	0.0	1.6549984235895903	MOUSE_NEURONS_TRANSCRIPTOMICS: CHEN_2020_8
LRRC8B	0.0	0.0	0.0	0.0	1.3822147632512023	1.5717217220035453	1.654850564906549	0.0	0.0	1.4894230187247328	1.4833258394377962	0.0	0.0	0.0	0.0	1.654850564906549	HUMAN_NEURONS_TRANSCRIPTOMICS: MATHYS_2019_4
E2F1	0.0	0.0	0.0	0.0	0.0	0.0	0.0	0.0	0.0	0.0	0.0	0.0	0.0	1.6548042224362958	0.0	1.6548042224362958	MOUSE_NEURONS_TRANSCRIPTOMICS: CHEN_2020_8
ELOC	0.0	0.0	0.0	0.0	0.0	0.0	0.0	1.6441319228922582	1.6546973429255165	0.0	0.0	0.0	0.0	0.0	0.0	1.6546973429255165	HUMAN_NEURONS_TRANSCRIPTOMICS: MATHYS_2023_6
MZT2B	0.0	0.0	0.0	0.0	0.0	1.6139471603843496	1.6546147243832268	1.467047155064886	1.6257783097415528	0.0	0.0	0.0	0.0	0.0	0.0	1.6546147243832268	HUMAN_NEURONS_TRANSCRIPTOMICS: MATHYS_2019_4
CCDC12	0.0	0.0	0.0	0.0	0.0	1.6544683402535063	1.6018357735222588	1.5167234789080501	0.0	0.0	0.0	0.0	0.0	0.0	0.0	1.6544683402535063	HUMAN_NEURONS_TRANSCRIPTOMICS: MATHYS_2019_3
CALCA	0.0	0.0	0.0	0.0	0.0	0.0	0.0	0.0	0.0	0.0	0.0	0.0	1.6544279321640623	0.0	0.0	1.6544279321640623	MOUSE_NEURONS_TRANSCRIPTOMICS: CHEN_2020_5
KCNG2	0.0	0.0	0.0	0.0	0.0	0.0	0.0	0.0	0.0	0.0	0.0	0.0	0.0	1.6544186048882104	0.0	1.6544186048882104	MOUSE_NEURONS_TRANSCRIPTOMICS: CHEN_2020_8
CHD3	0.0	0.0	0.0	0.0	0.0	0.0	0.0	0.0	0.0	0.0	0.0	0.0	0.0	1.6542271670685256	0.0	1.6542271670685256	MOUSE_NEURONS_TRANSCRIPTOMICS: CHEN_2020_8
OPCML	0.0	0.0	0.0	0.0	0.0	1.5358141252625364	0.0	0.0	1.6540793059574825	1.4724202398375563	0.0	0.0	0.0	0.0	0.0	1.6540793059574825	HUMAN_NEURONS_TRANSCRIPTOMICS: MATHYS_2023_6
ARG2	0.0	0.0	0.0	0.0	0.0	0.0	0.0	0.0	0.0	0.0	0.0	0.0	0.0	1.6540366291413535	0.0	1.6540366291413535	MOUSE_NEURONS_TRANSCRIPTOMICS: CHEN_2020_8
BTBD2	0.0	0.0	0.0	0.0	0.0	0.0	0.0	0.0	0.0	0.0	0.0	0.0	1.6539206905394828	0.0	0.0	1.6539206905394828	MOUSE_NEURONS_TRANSCRIPTOMICS: CHEN_2020_5
RNLS	0.0	0.0	0.0	0.0	0.0	0.0	0.0	1.4886694772317637	1.6538737073131164	0.0	0.0	0.0	0.0	0.0	0.0	1.6538737073131164	HUMAN_NEURONS_TRANSCRIPTOMICS: MATHYS_2023_6
PPP1R14C	0.0	0.0	0.0	0.0	0.0	0.0	0.0	0.0	0.0	0.0	0.0	0.0	0.0	1.6538469807014076	0.0	1.6538469807014076	MOUSE_NEURONS_TRANSCRIPTOMICS: CHEN_2020_8
RPS3A	0.0	1.4643909978991398	1.4278221210422302	0.0	1.397219192699462	1.5760737228262625	1.653676419568462	1.4417666369166515	1.5738437180540414	1.4851544188019203	1.478509016482077	0.0	0.0	0.0	0.0	1.653676419568462	HUMAN_NEURONS_TRANSCRIPTOMICS: MATHYS_2019_4
PFDN5	0.0	0.0	0.0	0.0	0.0	1.6259170536136036	1.523370556461508	1.6340699945990607	1.6536683151199076	0.0	1.48004945186767	0.0	0.0	0.0	0.0	1.6536683151199076	HUMAN_NEURONS_TRANSCRIPTOMICS: MATHYS_2023_6
KLK7	0.0	0.0	0.0	0.0	0.0	0.0	0.0	0.0	0.0	0.0	0.0	0.0	0.0	1.6534703112622298	0.0	1.6534703112622298	MOUSE_NEURONS_TRANSCRIPTOMICS: CHEN_2020_8
AP000311.1	0.0	0.0	0.0	0.0	0.0	0.0	0.0	1.6344603844004837	1.6534631291454507	0.0	0.0	0.0	0.0	0.0	0.0	1.6534631291454507	HUMAN_NEURONS_TRANSCRIPTOMICS: MATHYS_2023_6
RAPGEF2	0.0	0.0	0.0	0.0	0.0	0.0	1.6534431009379043	0.0	1.5838967667041193	1.4797112376922934	1.4744327874617391	0.0	0.0	0.0	0.0	1.6534431009379043	HUMAN_NEURONS_TRANSCRIPTOMICS: MATHYS_2019_4
SCN5A	0.0	0.0	0.0	0.0	0.0	0.0	0.0	0.0	0.0	0.0	0.0	0.0	1.6534146707905746	0.0	0.0	1.6534146707905746	MOUSE_NEURONS_TRANSCRIPTOMICS: CHEN_2020_5
CMPK2	0.0	0.0	0.0	0.0	0.0	0.0	0.0	0.0	0.0	0.0	0.0	0.0	0.0	1.6532832700484485	0.0	1.6532832700484485	MOUSE_NEURONS_TRANSCRIPTOMICS: CHEN_2020_8
SIL1	0.0	0.0	0.0	0.0	0.0	1.577367254972275	1.6532102826506079	0.0	0.0	0.0	0.0	0.0	0.0	0.0	0.0	1.6532102826506079	HUMAN_NEURONS_TRANSCRIPTOMICS: MATHYS_2019_4
C11ORF52	0.0	0.0	0.0	0.0	0.0	0.0	0.0	0.0	0.0	0.0	0.0	0.0	1.6531621038623079	0.0	0.0	1.6531621038623079	MOUSE_NEURONS_TRANSCRIPTOMICS: CHEN_2020_5
CDC37	0.0	1.479936504764784	1.4315029359273204	1.3795503542612555	0.0	1.6530340469186087	0.0	0.0	0.0	0.0	1.4751082091308068	0.0	0.0	0.0	0.0	1.6530340469186087	HUMAN_NEURONS_TRANSCRIPTOMICS: MATHYS_2019_3
PIP5KL1	0.0	0.0	0.0	0.0	0.0	0.0	0.0	0.0	0.0	0.0	0.0	0.0	1.65290982433868	0.0	0.0	1.65290982433868	MOUSE_NEURONS_TRANSCRIPTOMICS: CHEN_2020_5
NARS	0.0	1.4514529642298095	0.0	0.0	0.0	1.6016278697100403	1.5701182551700894	1.5224490247542999	1.652848806214454	0.0	1.4730819441236038	0.0	0.0	0.0	0.0	1.652848806214454	HUMAN_NEURONS_TRANSCRIPTOMICS: MATHYS_2023_6
MAGED1	0.0	0.0	0.0	0.0	0.0	1.5688621376381289	1.65274614176249	0.0	0.0	1.4809717638439965	0.0	0.0	0.0	0.0	0.0	1.65274614176249	HUMAN_NEURONS_TRANSCRIPTOMICS: MATHYS_2019_4
MYPOP	0.0	0.0	0.0	0.0	0.0	0.0	0.0	0.0	0.0	0.0	0.0	0.0	1.6526578264485101	0.0	0.0	1.6526578264485101	MOUSE_NEURONS_TRANSCRIPTOMICS: CHEN_2020_5
DNM1L	0.0	0.0	0.0	0.0	0.0	1.6525583885884658	1.6065724141026767	0.0	0.0	1.477877745107998	1.4807900458030512	0.0	0.0	0.0	0.0	1.6525583885884658	HUMAN_NEURONS_TRANSCRIPTOMICS: MATHYS_2019_3
GNB1	0.0	0.0	0.0	0.0	0.0	1.530603899761781	1.6525148164989334	0.0	0.0	1.490912731449473	0.0	0.0	0.0	0.0	0.0	1.6525148164989334	HUMAN_NEURONS_TRANSCRIPTOMICS: MATHYS_2019_4
ZC4H2	0.0	0.0	0.0	0.0	0.0	0.0	0.0	1.5919024924834384	1.6524402844385326	0.0	0.0	0.0	0.0	0.0	0.0	1.6524402844385326	HUMAN_NEURONS_TRANSCRIPTOMICS: MATHYS_2023_6
COL5A1	0.0	0.0	0.0	0.0	0.0	0.0	0.0	0.0	0.0	0.0	0.0	0.0	0.0	1.6523606051560127	0.0	1.6523606051560127	MOUSE_NEURONS_TRANSCRIPTOMICS: CHEN_2020_8
AP002370.2	0.0	0.0	0.0	0.0	0.0	0.0	0.0	1.6306003911944111	1.6522363309106924	0.0	0.0	0.0	0.0	0.0	0.0	1.6522363309106924	HUMAN_NEURONS_TRANSCRIPTOMICS: MATHYS_2023_6
TTC1	0.0	1.459275383818752	1.4258610311444364	0.0	0.0	1.652083944197205	1.5986249883740915	0.0	0.0	0.0	0.0	0.0	0.0	0.0	0.0	1.652083944197205	HUMAN_NEURONS_TRANSCRIPTOMICS: MATHYS_2019_3
MAPK12	0.0	0.0	0.0	0.0	0.0	0.0	0.0	0.0	0.0	0.0	0.0	0.0	0.0	1.6519972131980127	0.0	1.6519972131980127	MOUSE_NEURONS_TRANSCRIPTOMICS: CHEN_2020_8
SFRP2	0.0	0.0	0.0	0.0	0.0	0.0	0.0	0.0	0.0	0.0	0.0	0.0	1.6519034665913312	0.0	0.0	1.6519034665913312	MOUSE_NEURONS_TRANSCRIPTOMICS: CHEN_2020_5
REX1BD	0.0	0.0	0.0	0.0	0.0	0.0	0.0	1.521288551800554	1.6518290374223494	0.0	0.0	0.0	0.0	0.0	0.0	1.6518290374223494	HUMAN_NEURONS_TRANSCRIPTOMICS: MATHYS_2023_6
MRPL55	0.0	0.0	0.0	0.0	0.0	1.5574856661646574	1.651823805528453	1.5474288468788664	1.6020885012410309	1.4937059428083603	0.0	0.0	0.0	0.0	0.0	1.651823805528453	HUMAN_NEURONS_TRANSCRIPTOMICS: MATHYS_2019_4
BVES	0.0	0.0	0.0	0.0	0.0	0.0	0.0	0.0	0.0	0.0	0.0	0.0	0.0	1.6518166958042622	0.0	1.6518166958042622	MOUSE_NEURONS_TRANSCRIPTOMICS: CHEN_2020_8
HTR5A	0.0	0.0	0.0	0.0	0.0	0.0	0.0	0.0	0.0	0.0	0.0	0.0	1.6516525398063013	0.0	0.0	1.6516525398063013	MOUSE_NEURONS_TRANSCRIPTOMICS: CHEN_2020_5
GSTM1	0.0	0.0	0.0	0.0	0.0	0.0	0.0	0.0	0.0	0.0	0.0	0.0	0.0	1.6516369520322118	0.0	1.6516369520322118	MOUSE_NEURONS_TRANSCRIPTOMICS: CHEN_2020_8
TXN	0.0	0.0	0.0	0.0	0.0	1.6403852512277355	1.5194221216227985	1.6321327351522288	1.6516256970014633	0.0	0.0	0.0	0.0	0.0	0.0	1.6516256970014633	HUMAN_NEURONS_TRANSCRIPTOMICS: MATHYS_2023_6
ATP5MD	0.0	0.0	0.0	0.0	0.0	0.0	0.0	1.5804947506434626	1.651422560489611	0.0	0.0	0.0	0.0	0.0	0.0	1.651422560489611	HUMAN_NEURONS_TRANSCRIPTOMICS: MATHYS_2023_6
PDE1B	0.0	0.0	0.0	0.0	0.0	0.0	0.0	0.0	0.0	0.0	0.0	0.0	0.0	1.651279749675681	0.0	1.651279749675681	MOUSE_NEURONS_TRANSCRIPTOMICS: CHEN_2020_8
NHP2	0.0	1.4605418707998188	0.0	0.0	0.0	1.6448827367915146	1.651137214127019	1.5077578718516342	1.5737161445347247	0.0	0.0	0.0	0.0	0.0	0.0	1.651137214127019	HUMAN_NEURONS_TRANSCRIPTOMICS: MATHYS_2019_4
B2M	0.0	1.439384088292584	0.0	1.3968561114044358	0.0	0.0	1.6509093263388543	0.0	0.0	0.0	1.4824489762183048	0.0	0.0	0.0	0.0	1.6509093263388543	HUMAN_NEURONS_TRANSCRIPTOMICS: MATHYS_2019_4
DUBR	0.0	0.0	0.0	0.0	1.3826719183601386	0.0	0.0	1.554654332783809	1.6508143721141049	0.0	0.0	0.0	0.0	0.0	0.0	1.6508143721141049	HUMAN_NEURONS_TRANSCRIPTOMICS: MATHYS_2023_6
RBM43	0.0	0.0	0.0	0.0	0.0	0.0	0.0	0.0	0.0	0.0	0.0	0.0	0.0	1.6507495280091402	0.0	1.6507495280091402	MOUSE_NEURONS_TRANSCRIPTOMICS: CHEN_2020_8
DDX1	0.0	0.0	1.415763932388615	1.3745526378486062	1.3714742541011964	1.6506678601429186	1.5920182277664365	0.0	1.5051660237879811	0.0	0.0	0.0	0.0	0.0	0.0	1.6506678601429186	HUMAN_NEURONS_TRANSCRIPTOMICS: MATHYS_2019_3
IGF1R	0.0	0.0	1.4175238848609943	0.0	0.0	0.0	0.0	1.4648915587020443	1.6506120489455274	0.0	0.0	0.0	0.0	0.0	0.0	1.6506120489455274	HUMAN_NEURONS_TRANSCRIPTOMICS: MATHYS_2023_6
TMEM215	0.0	0.0	0.0	0.0	0.0	0.0	0.0	0.0	0.0	0.0	0.0	0.0	0.0	1.650574241695788	0.0	1.650574241695788	MOUSE_NEURONS_TRANSCRIPTOMICS: CHEN_2020_8
C12ORF57	0.0	0.0	0.0	0.0	0.0	0.0	1.6504550069671464	0.0	1.544207385944568	0.0	0.0	0.0	0.0	0.0	0.0	1.6504550069671464	HUMAN_NEURONS_TRANSCRIPTOMICS: MATHYS_2019_4
POP7	0.0	1.4564444129198966	0.0	0.0	0.0	1.6501982370424801	1.6232575858259155	1.5360636114865935	1.6121195890943527	0.0	0.0	0.0	0.0	0.0	0.0	1.6501982370424801	HUMAN_NEURONS_TRANSCRIPTOMICS: MATHYS_2019_3
PTPN4	0.0	0.0	0.0	0.0	0.0	0.0	1.5186209645162054	1.5528873430239887	1.6498047816288892	0.0	0.0	0.0	0.0	0.0	0.0	1.6498047816288892	HUMAN_NEURONS_TRANSCRIPTOMICS: MATHYS_2023_6
SLC5A7	0.0	0.0	0.0	0.0	0.0	0.0	0.0	0.0	0.0	0.0	0.0	0.0	1.649653869892192	0.0	0.0	1.649653869892192	MOUSE_NEURONS_TRANSCRIPTOMICS: CHEN_2020_5
C19ORF60	0.0	1.4796633409061226	1.4334338552113022	0.0	0.0	1.6212965556034225	1.6495521568205853	0.0	0.0	1.48294849803644	1.4818031783066525	0.0	0.0	0.0	0.0	1.6495521568205853	HUMAN_NEURONS_TRANSCRIPTOMICS: MATHYS_2019_4
HKDC1	0.0	0.0	0.0	0.0	0.0	0.0	0.0	0.0	0.0	0.0	0.0	0.0	0.0	1.649537214374768	0.0	1.649537214374768	MOUSE_NEURONS_TRANSCRIPTOMICS: CHEN_2020_8
LAMTOR1	0.0	1.4512046334492081	0.0	0.0	0.0	1.5706240793029176	1.6493276427357113	1.4748495344073462	1.5087304541419533	0.0	0.0	0.0	0.0	0.0	0.0	1.6493276427357113	HUMAN_NEURONS_TRANSCRIPTOMICS: MATHYS_2019_4
MYL4	0.0	0.0	0.0	0.0	0.0	0.0	0.0	0.0	0.0	0.0	0.0	0.0	0.0	1.6491969432985665	0.0	1.6491969432985665	MOUSE_NEURONS_TRANSCRIPTOMICS: CHEN_2020_8
ACYP1	0.0	0.0	0.0	0.0	0.0	1.6490294076458198	1.6451510352395171	1.4722233657112656	1.5214545387971803	0.0	0.0	0.0	0.0	0.0	0.0	1.6490294076458198	HUMAN_NEURONS_TRANSCRIPTOMICS: MATHYS_2019_3
ITGA3	0.0	0.0	0.0	0.0	0.0	0.0	0.0	0.0	0.0	0.0	0.0	0.0	1.6489080652229748	0.0	0.0	1.6489080652229748	MOUSE_NEURONS_TRANSCRIPTOMICS: CHEN_2020_5
SESTD1	0.0	0.0	0.0	0.0	0.0	1.5246474637220546	1.6488800437550524	0.0	0.0	1.491872450224065	1.4826207940113134	0.0	0.0	0.0	0.0	1.6488800437550524	HUMAN_NEURONS_TRANSCRIPTOMICS: MATHYS_2019_4
RNPS1	0.0	1.472883910595706	1.4281338840516231	1.3832908811415303	0.0	1.6487965346545084	1.6258593739497236	0.0	0.0	0.0	1.4784082957068652	0.0	0.0	0.0	0.0	1.6487965346545084	HUMAN_NEURONS_TRANSCRIPTOMICS: MATHYS_2019_3
NBEAL1	0.0	0.0	0.0	1.3729539894308953	0.0	1.6195243651123392	1.6486569563149156	0.0	0.0	0.0	0.0	0.0	0.0	0.0	0.0	1.6486569563149156	HUMAN_NEURONS_TRANSCRIPTOMICS: MATHYS_2019_4
ARHGEF28	0.0	0.0	0.0	0.0	0.0	0.0	0.0	0.0	0.0	0.0	0.0	0.0	0.0	1.6485241389816696	0.0	1.6485241389816696	MOUSE_NEURONS_TRANSCRIPTOMICS: CHEN_2020_8
FAM210B	0.0	0.0	0.0	0.0	0.0	0.0	0.0	0.0	0.0	0.0	0.0	0.0	0.0	1.648357506752666	0.0	1.648357506752666	MOUSE_NEURONS_TRANSCRIPTOMICS: CHEN_2020_8
XPO5	0.0	1.432604657982167	0.0	0.0	1.376406624207058	1.5044687334535745	1.648212199199618	0.0	0.0	0.0	0.0	0.0	0.0	0.0	0.0	1.648212199199618	HUMAN_NEURONS_TRANSCRIPTOMICS: MATHYS_2019_4
MRAP2	0.0	0.0	0.0	0.0	0.0	0.0	0.0	0.0	0.0	0.0	0.0	0.0	1.6481640932625599	0.0	0.0	1.6481640932625599	MOUSE_NEURONS_TRANSCRIPTOMICS: CHEN_2020_5
KIF3A	0.0	1.4625036839665695	1.4277114954582522	0.0	0.0	1.5904519600056855	1.6479905270004431	0.0	1.502465782137777	0.0	0.0	0.0	0.0	0.0	0.0	1.6479905270004431	HUMAN_NEURONS_TRANSCRIPTOMICS: MATHYS_2019_4
RANBP1	0.0	1.4631245109180728	1.4298837796527315	0.0	1.3738213819214924	1.647868004871015	1.5781991678332443	1.580236853240307	1.6288217006280326	1.4965564508105071	0.0	0.0	0.0	0.0	0.0	1.647868004871015	HUMAN_NEURONS_TRANSCRIPTOMICS: MATHYS_2019_3
ABAT	0.0	0.0	1.427027628211842	0.0	0.0	1.5406172922989243	1.64776932402986	0.0	0.0	0.0	0.0	0.0	0.0	0.0	0.0	1.64776932402986	HUMAN_NEURONS_TRANSCRIPTOMICS: MATHYS_2019_4
ANKRD13D	0.0	0.0	0.0	0.0	0.0	0.0	0.0	0.0	0.0	0.0	0.0	0.0	0.0	1.6476970380591551	0.0	1.6476970380591551	MOUSE_NEURONS_TRANSCRIPTOMICS: CHEN_2020_8
GUCY1A2	0.0	0.0	0.0	0.0	0.0	0.0	0.0	1.5863268556386856	1.6476014057276656	0.0	0.0	0.0	0.0	0.0	0.0	1.6476014057276656	HUMAN_NEURONS_TRANSCRIPTOMICS: MATHYS_2023_6
NKX3-1	0.0	0.0	0.0	0.0	0.0	0.0	0.0	0.0	0.0	0.0	0.0	0.0	0.0	1.6475334011078284	0.0	1.6475334011078284	MOUSE_NEURONS_TRANSCRIPTOMICS: CHEN_2020_8
TBC1D5	0.0	0.0	0.0	0.0	0.0	0.0	0.0	1.5950858394757335	1.6472033924831133	0.0	0.0	0.0	0.0	0.0	0.0	1.6472033924831133	HUMAN_NEURONS_TRANSCRIPTOMICS: MATHYS_2023_6
PNKD	0.0	0.0	0.0	0.0	0.0	1.6197202944718816	1.6471085179704592	0.0	0.0	1.4799261001045156	1.4765834722500861	0.0	0.0	0.0	0.0	1.6471085179704592	HUMAN_NEURONS_TRANSCRIPTOMICS: MATHYS_2019_4
ALOX12B	0.0	0.0	0.0	0.0	0.0	0.0	0.0	0.0	0.0	0.0	0.0	0.0	0.0	1.6470459341958776	0.0	1.6470459341958776	MOUSE_NEURONS_TRANSCRIPTOMICS: CHEN_2020_8
SNTG1	0.0	1.4424137238159203	0.0	0.0	0.0	0.0	0.0	1.440801762665224	1.647004684350387	1.4719618666914827	1.4809914873534749	0.0	0.0	0.0	0.0	1.647004684350387	HUMAN_NEURONS_TRANSCRIPTOMICS: MATHYS_2023_6
SDCCAG8	0.0	0.0	0.0	0.0	0.0	1.5115043125270746	1.6468891794117515	1.4793793752562192	0.0	0.0	0.0	0.0	0.0	0.0	0.0	1.6468891794117515	HUMAN_NEURONS_TRANSCRIPTOMICS: MATHYS_2019_4
PCDH9-AS1	0.0	1.4802096686234456	1.4331220922019092	1.3706569023840875	1.4023714774899168	0.0	0.0	1.5098519903753367	1.646806174912041	0.0	0.0	0.0	0.0	0.0	0.0	1.646806174912041	HUMAN_NEURONS_TRANSCRIPTOMICS: MATHYS_2023_6
ATXN10	0.0	0.0	0.0	0.0	0.0	1.619916468190012	1.6466703038470687	0.0	0.0	1.4884776241109556	0.0	0.0	0.0	0.0	0.0	1.6466703038470687	HUMAN_NEURONS_TRANSCRIPTOMICS: MATHYS_2019_4
NHS	0.0	0.0	0.0	0.0	0.0	0.0	1.5129357334593136	0.0	1.6466078639444024	0.0	0.0	0.0	0.0	0.0	0.0	1.6466078639444024	HUMAN_NEURONS_TRANSCRIPTOMICS: MATHYS_2023_6
TCEB2	0.0	1.4563947467637763	0.0	1.3705792980919658	0.0	1.644655139160285	1.6464518900394733	0.0	0.0	0.0	0.0	0.0	0.0	0.0	0.0	1.6464518900394733	HUMAN_NEURONS_TRANSCRIPTOMICS: MATHYS_2019_4
PUS7L	0.0	0.0	0.0	1.376849724895414	1.383262528272842	1.5071772350479746	1.646233936755333	0.0	0.0	0.0	0.0	0.0	0.0	0.0	0.0	1.646233936755333	HUMAN_NEURONS_TRANSCRIPTOMICS: MATHYS_2019_4
FER	0.0	0.0	0.0	1.372736697412954	1.384186230584146	0.0	0.0	1.5153102518564785	1.6458166003162444	0.0	1.4736744192719087	0.0	0.0	0.0	0.0	1.6458166003162444	HUMAN_NEURONS_TRANSCRIPTOMICS: MATHYS_2023_6
ZNF451-AS1	0.0	0.0	0.0	0.0	0.0	0.0	0.0	1.645801804390631	1.5960290845166536	0.0	0.0	0.0	0.0	0.0	0.0	1.645801804390631	HUMAN_NEURONS_TRANSCRIPTOMICS: MATHYS_2023_4
GREM1	0.0	0.0	0.0	0.0	0.0	0.0	0.0	0.0	0.0	0.0	0.0	0.0	0.0	1.6457701375879246	0.0	1.6457701375879246	MOUSE_NEURONS_TRANSCRIPTOMICS: CHEN_2020_8
HMBOX1	0.0	0.0	0.0	1.378619102755793	0.0	1.5153946484886052	1.645582827756696	0.0	0.0	0.0	0.0	0.0	0.0	0.0	0.0	1.645582827756696	HUMAN_NEURONS_TRANSCRIPTOMICS: MATHYS_2019_4
C6ORF1	0.0	0.0	0.0	0.0	0.0	1.6042574756982884	1.6453667042958307	0.0	0.0	0.0	0.0	0.0	0.0	0.0	0.0	1.6453667042958307	HUMAN_NEURONS_TRANSCRIPTOMICS: MATHYS_2019_4
STIM2	0.0	0.0	0.0	0.0	0.0	0.0	0.0	0.0	0.0	0.0	0.0	0.0	0.0	1.6451446506511511	0.0	1.6451446506511511	MOUSE_NEURONS_TRANSCRIPTOMICS: CHEN_2020_8
AP003086.2	0.0	0.0	0.0	0.0	0.0	0.0	0.0	1.5266072874685916	1.6450284943908284	0.0	0.0	0.0	0.0	0.0	0.0	1.6450284943908284	HUMAN_NEURONS_TRANSCRIPTOMICS: MATHYS_2023_6
AL359706.1	0.0	0.0	0.0	0.0	0.0	0.0	0.0	1.6449647430925913	1.5509496520136627	0.0	0.0	0.0	0.0	0.0	0.0	1.6449647430925913	HUMAN_NEURONS_TRANSCRIPTOMICS: MATHYS_2023_4
HLA-DMA	0.0	0.0	0.0	0.0	0.0	0.0	0.0	0.0	0.0	0.0	0.0	0.0	0.0	1.6446806572200892	0.0	1.6446806572200892	MOUSE_NEURONS_TRANSCRIPTOMICS: CHEN_2020_8
AC069228.1	0.0	0.0	0.0	0.0	0.0	0.0	0.0	1.5759448474286832	1.6446356211282946	0.0	0.0	0.0	0.0	0.0	0.0	1.6446356211282946	HUMAN_NEURONS_TRANSCRIPTOMICS: MATHYS_2023_6
SNRPE	0.0	0.0	0.0	0.0	1.369489967296916	1.477635095596418	0.0	1.644547804340643	1.58778556736422	0.0	0.0	0.0	0.0	0.0	0.0	1.644547804340643	HUMAN_NEURONS_TRANSCRIPTOMICS: MATHYS_2023_4
LENEP	0.0	0.0	0.0	0.0	0.0	0.0	0.0	0.0	0.0	0.0	0.0	0.0	0.0	1.6445269384413328	0.0	1.6445269384413328	MOUSE_NEURONS_TRANSCRIPTOMICS: CHEN_2020_8
MICU1	0.0	0.0	0.0	0.0	0.0	1.5025003142203823	1.6445067423741992	1.4391741431713536	1.5418139438797203	0.0	0.0	0.0	0.0	0.0	0.0	1.6445067423741992	HUMAN_NEURONS_TRANSCRIPTOMICS: MATHYS_2019_4
RFX3	0.0	0.0	1.4203297519455302	0.0	0.0	0.0	0.0	1.4790044049493787	1.644439478647762	0.0	0.0	0.0	0.0	0.0	0.0	1.644439478647762	HUMAN_NEURONS_TRANSCRIPTOMICS: MATHYS_2023_6
DPY30	0.0	0.0	0.0	0.0	0.0	1.6444278306542328	1.5632574346296866	1.5275823547810492	0.0	0.0	0.0	0.0	0.0	0.0	0.0	1.6444278306542328	HUMAN_NEURONS_TRANSCRIPTOMICS: MATHYS_2019_3
NPR3	0.0	0.0	0.0	0.0	0.0	0.0	0.0	0.0	0.0	0.0	0.0	0.0	0.0	1.6443736834169784	0.0	1.6443736834169784	MOUSE_NEURONS_TRANSCRIPTOMICS: CHEN_2020_8
PVALB	0.0	0.0	1.419575486600225	0.0	1.3837656652194872	0.0	1.6442928788285862	0.0	0.0	0.0	0.0	0.0	0.0	0.0	0.0	1.6442928788285862	HUMAN_NEURONS_TRANSCRIPTOMICS: MATHYS_2019_4
PALM3	0.0	0.0	0.0	0.0	0.0	0.0	0.0	0.0	0.0	0.0	0.0	0.0	0.0	1.6442208867847214	0.0	1.6442208867847214	MOUSE_NEURONS_TRANSCRIPTOMICS: CHEN_2020_8
BRD9	0.0	0.0	0.0	0.0	0.0	0.0	0.0	0.0	0.0	0.0	0.0	0.0	0.0	1.6440685432442614	0.0	1.6440685432442614	MOUSE_NEURONS_TRANSCRIPTOMICS: CHEN_2020_8
CD63	0.0	0.0	0.0	0.0	1.3835951885581081	1.612070058591947	1.5462165760757842	1.5263312064816217	1.6440477808848102	0.0	0.0	0.0	0.0	0.0	0.0	1.6440477808848102	HUMAN_NEURONS_TRANSCRIPTOMICS: MATHYS_2023_6
TAF7	0.0	1.4350382996320603	0.0	0.0	0.0	1.6439740793706923	1.5278732908055328	1.444516038140966	0.0	0.0	1.477886917576357	0.0	0.0	0.0	0.0	1.6439740793706923	HUMAN_NEURONS_TRANSCRIPTOMICS: MATHYS_2019_3
HBQ1	0.0	0.0	0.0	0.0	0.0	0.0	0.0	0.0	0.0	0.0	0.0	0.0	0.0	1.6439166475565838	0.0	1.6439166475565838	MOUSE_NEURONS_TRANSCRIPTOMICS: CHEN_2020_8
YWHAQ	0.0	0.0	0.0	1.3685615864967966	0.0	1.643747635771187	1.6092703445032275	1.4843471795388932	1.6311837226112247	1.4896235569761402	0.0	0.0	0.0	0.0	0.0	1.643747635771187	HUMAN_NEURONS_TRANSCRIPTOMICS: MATHYS_2019_3
LARGE1	0.0	0.0	0.0	0.0	0.0	0.0	0.0	0.0	1.6436568645844318	0.0	0.0	0.0	0.0	0.0	0.0	1.6436568645844318	HUMAN_NEURONS_TRANSCRIPTOMICS: MATHYS_2023_6
APOA1	0.0	0.0	0.0	0.0	0.0	0.0	0.0	0.0	0.0	0.0	0.0	0.0	0.0	1.6434635961245723	0.0	1.6434635961245723	MOUSE_NEURONS_TRANSCRIPTOMICS: CHEN_2020_8
AP005059.1	0.0	0.0	0.0	0.0	0.0	0.0	0.0	1.5319217617250993	1.643461698933046	0.0	0.0	0.0	0.0	0.0	0.0	1.643461698933046	HUMAN_NEURONS_TRANSCRIPTOMICS: MATHYS_2023_6
MZT2A	0.0	0.0	0.0	0.0	0.0	1.5553222980328467	1.6434418963530315	0.0	0.0	0.0	0.0	0.0	0.0	0.0	0.0	1.6434418963530315	HUMAN_NEURONS_TRANSCRIPTOMICS: MATHYS_2019_4
DCTN2	0.0	1.4724369151906234	1.4320359501046696	0.0	0.0	1.6432956106060514	1.5902045444492032	1.4380530751692773	1.4877669806039542	1.4768177572077024	0.0	0.0	0.0	0.0	0.0	1.6432956106060514	HUMAN_NEURONS_TRANSCRIPTOMICS: MATHYS_2019_3
RPL5	0.0	1.4543584343628453	1.4169104157134793	0.0	0.0	1.5479756371826912	1.556366625168427	1.5154268168164455	1.6432667279882036	1.488606541558289	1.4785919630028397	0.0	0.0	0.0	0.0	1.6432667279882036	HUMAN_NEURONS_TRANSCRIPTOMICS: MATHYS_2023_6
SCOC	0.0	1.458182728384106	1.4274399599339422	0.0	0.0	1.6388378891424926	1.643230262695532	1.4467860521880425	1.5341868142054917	1.474540215638148	0.0	0.0	0.0	0.0	0.0	1.643230262695532	HUMAN_NEURONS_TRANSCRIPTOMICS: MATHYS_2019_4
NPHP4	0.0	0.0	0.0	0.0	0.0	0.0	0.0	0.0	0.0	0.0	0.0	0.0	0.0	1.6431637077458683	0.0	1.6431637077458683	MOUSE_NEURONS_TRANSCRIPTOMICS: CHEN_2020_8
CHD6	0.0	0.0	0.0	0.0	0.0	1.5963437271328362	1.6430190714476014	0.0	0.0	1.4832063329311065	1.4794984499797463	0.0	0.0	0.0	0.0	1.6430190714476014	HUMAN_NEURONS_TRANSCRIPTOMICS: MATHYS_2019_4
SERPINA3	0.0	0.0	0.0	0.0	0.0	0.0	0.0	0.0	0.0	0.0	0.0	0.0	0.0	1.6428654900900341	0.0	1.6428654900900341	MOUSE_NEURONS_TRANSCRIPTOMICS: CHEN_2020_8
PRKAG2	0.0	0.0	0.0	0.0	0.0	0.0	0.0	0.0	0.0	0.0	0.0	0.0	0.0	1.6425689047439407	0.0	1.6425689047439407	MOUSE_NEURONS_TRANSCRIPTOMICS: CHEN_2020_8
KANSL1L	0.0	1.4405512429614102	0.0	1.3958472556068513	1.378016732182326	0.0	0.0	0.0	1.6422947861993151	0.0	0.0	0.0	0.0	0.0	0.0	1.6422947861993151	HUMAN_NEURONS_TRANSCRIPTOMICS: MATHYS_2023_6
FAR2	0.0	0.0	0.0	0.0	0.0	1.5019841833289953	1.642178706960005	0.0	0.0	0.0	0.0	0.0	0.0	0.0	0.0	1.642178706960005	HUMAN_NEURONS_TRANSCRIPTOMICS: MATHYS_2019_4
FAM153B	0.0	0.0	0.0	0.0	1.3673015824213437	1.6421705571527812	1.5839946240175322	0.0	0.0	0.0	1.4835983780060165	0.0	0.0	0.0	0.0	1.6421705571527812	HUMAN_NEURONS_TRANSCRIPTOMICS: MATHYS_2019_3
PLA2G4B	0.0	0.0	0.0	0.0	0.0	0.0	0.0	0.0	0.0	0.0	0.0	0.0	0.0	1.6421270054453159	0.0	1.6421270054453159	MOUSE_NEURONS_TRANSCRIPTOMICS: CHEN_2020_8
NBAS	0.0	1.448050832535571	1.429753040326212	0.0	0.0	1.5990460772794453	1.6419697100937882	0.0	0.0	0.0	0.0	0.0	0.0	0.0	0.0	1.6419697100937882	HUMAN_NEURONS_TRANSCRIPTOMICS: MATHYS_2019_4
TMEM232	0.0	0.0	0.0	1.3711846115705164	1.3727895527829386	0.0	0.0	1.5515374067076668	1.6419073647770726	0.0	0.0	0.0	0.0	0.0	0.0	1.6419073647770726	HUMAN_NEURONS_TRANSCRIPTOMICS: MATHYS_2023_6
THSD7B	0.0	0.0	0.0	0.0	0.0	0.0	0.0	0.0	0.0	0.0	0.0	0.0	0.0	1.6418343385622198	0.0	1.6418343385622198	MOUSE_NEURONS_TRANSCRIPTOMICS: CHEN_2020_8
ATP1B3	0.0	0.0	0.0	0.0	0.0	1.6417225310037098	1.6179546280953057	0.0	1.5538669091511979	1.4909986764143617	0.0	0.0	0.0	0.0	0.0	1.6417225310037098	HUMAN_NEURONS_TRANSCRIPTOMICS: MATHYS_2019_3
AC107068.2	0.0	0.0	0.0	0.0	0.0	0.0	0.0	1.6416586723695994	1.5746116576199296	0.0	0.0	0.0	0.0	0.0	0.0	1.6416586723695994	HUMAN_NEURONS_TRANSCRIPTOMICS: MATHYS_2023_4
FAM134A	0.0	1.4443507039046108	0.0	0.0	1.3684808157221702	1.6018016779290034	1.6411380646642402	0.0	0.0	1.4727210472146675	0.0	0.0	0.0	0.0	0.0	1.6411380646642402	HUMAN_NEURONS_TRANSCRIPTOMICS: MATHYS_2019_4
TRIR	0.0	0.0	0.0	0.0	0.0	0.0	0.0	1.59596886679676	1.641134835716058	0.0	0.0	0.0	0.0	0.0	0.0	1.641134835716058	HUMAN_NEURONS_TRANSCRIPTOMICS: MATHYS_2023_6
NEU2	0.0	0.0	0.0	0.0	0.0	0.0	0.0	0.0	0.0	0.0	0.0	0.0	0.0	1.6409652284466334	0.0	1.6409652284466334	MOUSE_NEURONS_TRANSCRIPTOMICS: CHEN_2020_8
SCAI	0.0	1.4347403026953387	0.0	0.0	0.0	1.5782372872644255	1.6407248309628992	0.0	0.0	1.4901678750871028	0.0	0.0	0.0	0.0	0.0	1.6407248309628992	HUMAN_NEURONS_TRANSCRIPTOMICS: MATHYS_2019_4
SOWAHA	0.0	0.0	0.0	0.0	0.0	0.0	0.0	0.0	0.0	0.0	0.0	0.0	0.0	1.640678375900313	0.0	1.640678375900313	MOUSE_NEURONS_TRANSCRIPTOMICS: CHEN_2020_8
ZCCHC7	0.0	0.0	0.0	1.3736058654847192	1.3707032169429598	1.4869635029968964	1.6081230640894741	1.540447680664256	1.6405574566519125	0.0	0.0	0.0	0.0	0.0	0.0	1.6405574566519125	HUMAN_NEURONS_TRANSCRIPTOMICS: MATHYS_2023_6
PSRC1	0.0	0.0	0.0	0.0	0.0	0.0	0.0	0.0	0.0	0.0	0.0	0.0	0.0	1.640392894358024	0.0	1.640392894358024	MOUSE_NEURONS_TRANSCRIPTOMICS: CHEN_2020_8
RPL38	0.0	0.0	0.0	0.0	0.0	0.0	0.0	1.5550518690646566	1.6403653801407276	0.0	0.0	0.0	0.0	0.0	0.0	1.6403653801407276	HUMAN_NEURONS_TRANSCRIPTOMICS: MATHYS_2023_6
CAMK2G	0.0	0.0	0.0	0.0	0.0	1.6401633585061317	1.6347269402576383	0.0	0.0	0.0	1.475973222847332	0.0	0.0	0.0	0.0	1.6401633585061317	HUMAN_NEURONS_TRANSCRIPTOMICS: MATHYS_2019_3
RAP1GDS1	0.0	0.0	0.0	0.0	0.0	0.0	1.6401081908030775	1.4713889910969427	1.4761580095356928	1.4776055860525168	0.0	0.0	0.0	0.0	0.0	1.6401081908030775	HUMAN_NEURONS_TRANSCRIPTOMICS: MATHYS_2019_4
RNF180	0.0	0.0	0.0	0.0	0.0	0.0	0.0	1.5608103316321351	1.639981800590212	0.0	0.0	0.0	0.0	0.0	0.0	1.639981800590212	HUMAN_NEURONS_TRANSCRIPTOMICS: MATHYS_2023_6
TBRG1	0.0	1.4353859627249022	0.0	0.0	0.0	1.6399417467824755	0.0	0.0	0.0	1.4921159609579167	0.0	0.0	0.0	0.0	0.0	1.6399417467824755	HUMAN_NEURONS_TRANSCRIPTOMICS: MATHYS_2019_3
ANKS1A	0.0	1.4352866304126617	0.0	0.0	0.0	1.4811788036784639	1.6399034956184695	0.0	0.0	0.0	0.0	0.0	0.0	0.0	0.0	1.6399034956184695	HUMAN_NEURONS_TRANSCRIPTOMICS: MATHYS_2019_4
GDPD5	0.0	0.0	0.0	0.0	0.0	0.0	0.0	0.0	0.0	0.0	0.0	0.0	0.0	1.639825918922222	0.0	1.639825918922222	MOUSE_NEURONS_TRANSCRIPTOMICS: CHEN_2020_8
PACRG	0.0	0.0	0.0	1.3877764092261753	0.0	0.0	1.6396992243065682	0.0	1.4762549999027388	0.0	0.0	0.0	0.0	0.0	0.0	1.6396992243065682	HUMAN_NEURONS_TRANSCRIPTOMICS: MATHYS_2019_4
PCDH9-AS2	0.0	1.480631830950468	1.4337154476068827	1.387434950340839	1.3873939706745864	0.0	0.0	1.571821504386691	1.6395989842349132	0.0	0.0	0.0	0.0	0.0	0.0	1.6395989842349132	HUMAN_NEURONS_TRANSCRIPTOMICS: MATHYS_2023_6
NDST3	0.0	0.0	0.0	0.0	0.0	0.0	0.0	0.0	0.0	0.0	0.0	0.0	0.0	1.639544364142266	0.0	1.639544364142266	MOUSE_NEURONS_TRANSCRIPTOMICS: CHEN_2020_8
RXFP2	0.0	0.0	0.0	0.0	0.0	0.0	0.0	0.0	0.0	0.0	0.0	0.0	0.0	1.6392640585605112	0.0	1.6392640585605112	MOUSE_NEURONS_TRANSCRIPTOMICS: CHEN_2020_8
ATP5B	0.0	1.4569410744810993	1.4187407662847538	0.0	0.0	1.4976178941785412	1.6390889422980175	0.0	0.0	1.4857417093953273	0.0	0.0	0.0	0.0	0.0	1.6390889422980175	HUMAN_NEURONS_TRANSCRIPTOMICS: MATHYS_2019_4
LSM1	0.0	0.0	0.0	0.0	0.0	1.4924817745669234	0.0	1.553472383246976	1.6390261869374185	0.0	0.0	0.0	0.0	0.0	0.0	1.6390261869374185	HUMAN_NEURONS_TRANSCRIPTOMICS: MATHYS_2023_6
RPAIN	0.0	0.0	0.0	0.0	0.0	1.6386179550199367	1.5628782114004398	1.5378194283071347	1.610648758822485	0.0	1.477904691830806	0.0	0.0	0.0	0.0	1.6386179550199367	HUMAN_NEURONS_TRANSCRIPTOMICS: MATHYS_2019_3
GCC2	0.0	0.0	0.0	0.0	0.0	1.5588296568043898	1.6384824345577715	0.0	0.0	0.0	0.0	0.0	0.0	0.0	0.0	1.6384824345577715	HUMAN_NEURONS_TRANSCRIPTOMICS: MATHYS_2019_4
UBE3D	0.0	0.0	0.0	0.0	0.0	0.0	0.0	1.490922897730944	1.6384550971864418	0.0	0.0	0.0	0.0	0.0	0.0	1.6384550971864418	HUMAN_NEURONS_TRANSCRIPTOMICS: MATHYS_2023_6
SLC9A2	0.0	0.0	0.0	0.0	0.0	0.0	0.0	0.0	0.0	0.0	0.0	0.0	0.0	1.6384303530764075	0.0	1.6384303530764075	MOUSE_NEURONS_TRANSCRIPTOMICS: CHEN_2020_8
ATP6V1C1	0.0	1.4615848600783445	1.416347230922318	0.0	0.0	1.6383982991051036	1.5640219289002881	0.0	1.4763035395399553	1.4914856978820652	1.4735559242422478	0.0	0.0	0.0	0.0	1.6383982991051036	HUMAN_NEURONS_TRANSCRIPTOMICS: MATHYS_2019_3
HMGB1	0.0	0.0	0.0	0.0	0.0	1.5451373313082053	1.6313009134915113	1.4427777438279927	1.638265112394754	0.0	1.4787578560443653	0.0	0.0	0.0	0.0	1.638265112394754	HUMAN_NEURONS_TRANSCRIPTOMICS: MATHYS_2023_6
PDP1	0.0	1.4383907651701786	0.0	1.3974459040245621	0.0	1.6379598203138277	0.0	0.0	0.0	1.48667277984829	0.0	0.0	0.0	0.0	0.0	1.6379598203138277	HUMAN_NEURONS_TRANSCRIPTOMICS: MATHYS_2019_3
OTUB2	0.0	0.0	0.0	0.0	0.0	0.0	0.0	0.0	0.0	0.0	0.0	0.0	0.0	1.637743456457575	0.0	1.637743456457575	MOUSE_NEURONS_TRANSCRIPTOMICS: CHEN_2020_8
TARBP1	0.0	0.0	0.0	0.0	0.0	1.6377409966464072	0.0	0.0	0.0	0.0	1.4805708299981784	0.0	0.0	0.0	0.0	1.6377409966464072	HUMAN_NEURONS_TRANSCRIPTOMICS: MATHYS_2019_3
ARHGAP15	0.0	0.0	0.0	0.0	0.0	0.0	0.0	0.0	0.0	0.0	0.0	0.0	0.0	1.6376068952148248	0.0	1.6376068952148248	MOUSE_NEURONS_TRANSCRIPTOMICS: CHEN_2020_8
RALGPS1	0.0	0.0	0.0	0.0	0.0	1.488808186877437	1.6099959289967662	0.0	1.6375070598465473	1.4723199707118528	0.0	0.0	0.0	0.0	0.0	1.6375070598465473	HUMAN_NEURONS_TRANSCRIPTOMICS: MATHYS_2023_6
CORO2A	0.0	0.0	0.0	0.0	0.0	0.0	0.0	0.0	0.0	0.0	0.0	0.0	0.0	1.6373345657561675	0.0	1.6373345657561675	MOUSE_NEURONS_TRANSCRIPTOMICS: CHEN_2020_8
SARS	0.0	1.4698294419943092	1.4295519029007973	0.0	0.0	1.63730417879478	1.5527766409598667	0.0	1.481209794774795	1.4916719119726578	1.4834443344674573	0.0	0.0	0.0	0.0	1.63730417879478	HUMAN_NEURONS_TRANSCRIPTOMICS: MATHYS_2019_3
GTF2A2	0.0	0.0	0.0	0.0	0.0	1.5066961124813516	1.6372806214460576	1.4699122028670861	0.0	0.0	0.0	0.0	0.0	0.0	0.0	1.6372806214460576	HUMAN_NEURONS_TRANSCRIPTOMICS: MATHYS_2019_4
LRFN5	0.0	0.0	0.0	0.0	1.379887664289153	0.0	0.0	1.6372208688840628	1.5770720001765535	0.0	0.0	0.0	0.0	0.0	0.0	1.6372208688840628	HUMAN_NEURONS_TRANSCRIPTOMICS: MATHYS_2023_4
TSPAN11	0.0	0.0	0.0	0.0	0.0	0.0	0.0	0.0	0.0	0.0	0.0	0.0	0.0	1.6370632733878456	0.0	1.6370632733878456	MOUSE_NEURONS_TRANSCRIPTOMICS: CHEN_2020_8
KCNH1	0.0	0.0	0.0	0.0	0.0	0.0	0.0	0.0	0.0	0.0	0.0	0.0	0.0	1.6369280086395273	0.0	1.6369280086395273	MOUSE_NEURONS_TRANSCRIPTOMICS: CHEN_2020_8
ARHGAP44	0.0	0.0	0.0	0.0	0.0	0.0	1.6366852564574843	1.437142812542435	1.5119208876892671	0.0	0.0	0.0	0.0	0.0	0.0	1.6366852564574843	HUMAN_NEURONS_TRANSCRIPTOMICS: MATHYS_2019_4
DCTN6	0.0	0.0	0.0	0.0	0.0	0.0	0.0	1.525919153048681	1.636563723151371	0.0	0.0	0.0	0.0	0.0	0.0	1.636563723151371	HUMAN_NEURONS_TRANSCRIPTOMICS: MATHYS_2023_6
SRPX2	0.0	0.0	0.0	0.0	0.0	0.0	0.0	0.0	0.0	0.0	0.0	0.0	0.0	1.6363894246024813	0.0	1.6363894246024813	MOUSE_NEURONS_TRANSCRIPTOMICS: CHEN_2020_8
AL139095.4	0.0	0.0	0.0	0.0	0.0	0.0	0.0	1.564269723887043	1.636375617564018	0.0	0.0	0.0	0.0	0.0	0.0	1.636375617564018	HUMAN_NEURONS_TRANSCRIPTOMICS: MATHYS_2023_6
IDO2	0.0	0.0	0.0	0.0	0.0	0.0	0.0	0.0	0.0	0.0	0.0	0.0	0.0	1.636255383106467	0.0	1.636255383106467	MOUSE_NEURONS_TRANSCRIPTOMICS: CHEN_2020_8
KSR2	0.0	0.0	0.0	1.369399712851713	0.0	0.0	1.577917093647476	1.4983695877568082	1.6361876987355641	0.0	1.4821408891411865	0.0	0.0	0.0	0.0	1.6361876987355641	HUMAN_NEURONS_TRANSCRIPTOMICS: MATHYS_2023_6
REPS2	0.0	0.0	0.0	0.0	0.0	1.5613169077287723	1.636093546499165	1.4443032664633986	0.0	1.4758150659506657	1.479089642127416	0.0	0.0	0.0	0.0	1.636093546499165	HUMAN_NEURONS_TRANSCRIPTOMICS: MATHYS_2019_4
KRT79	0.0	0.0	0.0	0.0	0.0	0.0	0.0	0.0	0.0	0.0	0.0	0.0	0.0	1.6357215522623323	0.0	1.6357215522623323	MOUSE_NEURONS_TRANSCRIPTOMICS: CHEN_2020_8
GOLT1B	0.0	0.0	1.4210035623206698	0.0	0.0	1.6355679095506908	0.0	0.0	1.4784192697015748	1.4947802548694709	1.4820816416263558	0.0	0.0	0.0	0.0	1.6355679095506908	HUMAN_NEURONS_TRANSCRIPTOMICS: MATHYS_2019_3
DRD5	0.0	0.0	0.0	0.0	0.0	0.0	0.0	0.0	0.0	0.0	0.0	0.0	0.0	1.6351913298977443	0.0	1.6351913298977443	MOUSE_NEURONS_TRANSCRIPTOMICS: CHEN_2020_8
C16ORF45	0.0	1.446213184759121	1.430064803335605	0.0	0.0	1.635136577140038	1.6296340558822184	0.0	0.0	1.4847103698166613	0.0	0.0	0.0	0.0	0.0	1.635136577140038	HUMAN_NEURONS_TRANSCRIPTOMICS: MATHYS_2019_3
RAB18	0.0	0.0	0.0	0.0	0.0	1.5713089019239201	1.6351154062778763	0.0	0.0	1.4714175485805199	0.0	0.0	0.0	0.0	0.0	1.6351154062778763	HUMAN_NEURONS_TRANSCRIPTOMICS: MATHYS_2019_4
MEI4	0.0	0.0	0.0	0.0	0.0	0.0	0.0	0.0	0.0	0.0	0.0	0.0	0.0	1.6349275203424245	0.0	1.6349275203424245	MOUSE_NEURONS_TRANSCRIPTOMICS: CHEN_2020_8
ARPC5L	0.0	0.0	0.0	0.0	1.3711340906490326	1.6349213190291787	1.5956681129104349	1.5839038960339418	1.5734613532130441	0.0	1.4739588073430951	0.0	0.0	0.0	0.0	1.6349213190291787	HUMAN_NEURONS_TRANSCRIPTOMICS: MATHYS_2019_3
TSR2	0.0	1.4346409703830982	0.0	1.3759184733899514	0.0	1.5327460359055338	0.0	1.5591275416334978	1.6346910462493722	1.4786798981136273	0.0	0.0	0.0	0.0	0.0	1.6346910462493722	HUMAN_NEURONS_TRANSCRIPTOMICS: MATHYS_2023_6
RPS19BP1	0.0	1.4541597697383641	0.0	0.0	0.0	1.571583954233543	1.6345333008655851	1.4839392014420874	1.5665155604804732	0.0	0.0	0.0	0.0	0.0	0.0	1.6345333008655851	HUMAN_NEURONS_TRANSCRIPTOMICS: MATHYS_2019_4
SERPINF1	0.0	0.0	0.0	0.0	0.0	1.6342771724273537	0.0	1.4544287127710587	0.0	0.0	0.0	0.0	0.0	0.0	0.0	1.6342771724273537	HUMAN_NEURONS_TRANSCRIPTOMICS: MATHYS_2019_3
ZFAND5	0.0	1.4439782077337089	1.4200682732924912	1.3937519397195604	0.0	1.6340629981826809	1.5979991063915104	0.0	1.481106601511901	1.4879476301608077	1.480896691329746	0.0	0.0	0.0	0.0	1.6340629981826809	HUMAN_NEURONS_TRANSCRIPTOMICS: MATHYS_2019_3
LMO1	0.0	0.0	0.0	0.0	0.0	0.0	0.0	0.0	0.0	0.0	0.0	0.0	0.0	1.6340106855272827	0.0	1.6340106855272827	MOUSE_NEURONS_TRANSCRIPTOMICS: CHEN_2020_8
CFAP36	0.0	0.0	0.0	0.0	0.0	1.6338490939401935	1.5224017666479221	0.0	1.5704404795905094	1.485097122158661	1.4798420855657632	0.0	0.0	0.0	0.0	1.6338490939401935	HUMAN_NEURONS_TRANSCRIPTOMICS: MATHYS_2019_3
FAM173A	0.0	1.4771800331001093	1.4308492392947225	0.0	0.0	0.0	0.0	1.5433407921241036	1.633761653689448	1.4888787006137703	1.4783727471979669	0.0	0.0	0.0	0.0	1.633761653689448	HUMAN_NEURONS_TRANSCRIPTOMICS: MATHYS_2023_6
ELOF1	0.0	0.0	0.0	0.0	0.0	0.0	1.5474523156670121	1.6336805877637193	1.5999411444381495	0.0	0.0	0.0	0.0	0.0	0.0	1.6336805877637193	HUMAN_NEURONS_TRANSCRIPTOMICS: MATHYS_2023_4
AC018682.1	0.0	0.0	0.0	0.0	0.0	0.0	0.0	1.5685468932657045	1.6335763275179147	0.0	0.0	0.0	0.0	0.0	0.0	1.6335763275179147	HUMAN_NEURONS_TRANSCRIPTOMICS: MATHYS_2023_6
TNNC1	0.0	0.0	0.0	0.0	0.0	0.0	0.0	0.0	0.0	0.0	0.0	0.0	0.0	1.6334910960001658	0.0	1.6334910960001658	MOUSE_NEURONS_TRANSCRIPTOMICS: CHEN_2020_8
SPECC1	0.0	0.0	0.0	0.0	0.0	0.0	0.0	1.5494581206163178	1.6333911849764404	0.0	0.0	0.0	0.0	0.0	0.0	1.6333911849764404	HUMAN_NEURONS_TRANSCRIPTOMICS: MATHYS_2023_6
WDR61	0.0	0.0	0.0	0.0	0.0	1.563476357971529	1.6331888077289916	0.0	0.0	0.0	0.0	0.0	0.0	0.0	0.0	1.6331888077289916	HUMAN_NEURONS_TRANSCRIPTOMICS: MATHYS_2019_4
C1ORF216	0.0	1.4729584098298862	0.0	0.0	0.0	0.0	1.5308920905104615	1.4874314425126087	1.6330214499570386	1.4728642888228154	0.0	0.0	0.0	0.0	0.0	1.6330214499570386	HUMAN_NEURONS_TRANSCRIPTOMICS: MATHYS_2023_6
PPP2R5E	0.0	0.0	0.0	0.0	0.0	0.0	1.632998293683672	0.0	0.0	1.4749556163017774	0.0	0.0	0.0	0.0	0.0	1.632998293683672	HUMAN_NEURONS_TRANSCRIPTOMICS: MATHYS_2019_4
KCNK4	0.0	0.0	0.0	0.0	0.0	0.0	0.0	0.0	0.0	0.0	0.0	0.0	0.0	1.632974467610467	0.0	1.632974467610467	MOUSE_NEURONS_TRANSCRIPTOMICS: CHEN_2020_8
SEC16B	0.0	0.0	0.0	0.0	0.0	0.0	0.0	0.0	0.0	0.0	0.0	0.0	0.0	1.632845757280809	0.0	1.632845757280809	MOUSE_NEURONS_TRANSCRIPTOMICS: CHEN_2020_8
PCDHAC1	0.0	0.0	0.0	0.0	0.0	0.0	0.0	0.0	0.0	0.0	0.0	0.0	0.0	1.6327172215376027	0.0	1.6327172215376027	MOUSE_NEURONS_TRANSCRIPTOMICS: CHEN_2020_8
ATRNL1	0.0	0.0	0.0	0.0	0.0	0.0	0.0	0.0	1.6326524469803072	1.4958975394130258	1.472856803567248	0.0	0.0	0.0	0.0	1.6326524469803072	HUMAN_NEURONS_TRANSCRIPTOMICS: MATHYS_2023_6
PNMA2	0.0	1.474026232186472	1.4311107179477616	1.3930535010904634	1.3854195594225094	1.5804396254473312	1.6326184225207228	0.0	0.0	0.0	0.0	0.0	0.0	0.0	0.0	1.6326184225207228	HUMAN_NEURONS_TRANSCRIPTOMICS: MATHYS_2019_4
DEPDC7	0.0	0.0	0.0	0.0	0.0	0.0	0.0	0.0	0.0	0.0	0.0	0.0	0.0	1.6325888583621382	0.0	1.6325888583621382	MOUSE_NEURONS_TRANSCRIPTOMICS: CHEN_2020_8
AC011369.1	0.0	0.0	0.0	0.0	0.0	0.0	0.0	1.6325182375694913	1.5919236494703342	0.0	0.0	0.0	0.0	0.0	0.0	1.6325182375694913	HUMAN_NEURONS_TRANSCRIPTOMICS: MATHYS_2023_4
DOK6	0.0	1.4654836533337856	0.0	1.3935656894184678	0.0	0.0	0.0	0.0	1.6321003114929358	0.0	0.0	0.0	0.0	0.0	0.0	1.6321003114929358	HUMAN_NEURONS_TRANSCRIPTOMICS: MATHYS_2023_6
FAM49B	0.0	0.0	0.0	0.0	0.0	1.4866521369238688	1.6320514926687575	0.0	0.0	0.0	1.4787104580325008	0.0	0.0	0.0	0.0	1.6320514926687575	HUMAN_NEURONS_TRANSCRIPTOMICS: MATHYS_2019_4
CYS1	0.0	0.0	0.0	0.0	0.0	0.0	0.0	0.0	0.0	0.0	0.0	0.0	0.0	1.6319495619650015	0.0	1.6319495619650015	MOUSE_NEURONS_TRANSCRIPTOMICS: CHEN_2020_8
UNC5C	0.0	0.0	1.424945855858799	0.0	0.0	0.0	0.0	1.4706740234432787	1.6317331314243966	0.0	0.0	0.0	0.0	0.0	0.0	1.6317331314243966	HUMAN_NEURONS_TRANSCRIPTOMICS: MATHYS_2023_6
USMG5	0.0	0.0	0.0	0.0	0.0	1.5978573182178017	1.631675445427832	0.0	0.0	0.0	0.0	0.0	0.0	0.0	0.0	1.631675445427832	HUMAN_NEURONS_TRANSCRIPTOMICS: MATHYS_2019_4
CST6	0.0	0.0	0.0	0.0	0.0	0.0	0.0	0.0	0.0	0.0	0.0	0.0	0.0	1.6314410335875513	0.0	1.6314410335875513	MOUSE_NEURONS_TRANSCRIPTOMICS: CHEN_2020_8
HOPX	0.0	0.0	0.0	0.0	0.0	1.631303163736678	1.5932923361395628	0.0	0.0	0.0	0.0	0.0	0.0	0.0	0.0	1.631303163736678	HUMAN_NEURONS_TRANSCRIPTOMICS: MATHYS_2019_3
CCDC177	0.0	0.0	0.0	0.0	0.0	0.0	0.0	0.0	0.0	0.0	0.0	0.0	0.0	1.631061256796639	0.0	1.631061256796639	MOUSE_NEURONS_TRANSCRIPTOMICS: CHEN_2020_8
RPL26L1	0.0	0.0	0.0	0.0	0.0	0.0	0.0	1.630982032740001	1.6005517232181774	0.0	0.0	0.0	0.0	0.0	0.0	1.630982032740001	HUMAN_NEURONS_TRANSCRIPTOMICS: MATHYS_2023_4
NUCKS1	0.0	0.0	0.0	1.386115677374767	1.37335649186998	1.5217771246766159	1.6309278887740184	0.0	1.4984368920353974	0.0	0.0	0.0	0.0	0.0	0.0	1.6309278887740184	HUMAN_NEURONS_TRANSCRIPTOMICS: MATHYS_2019_4
ARSJ	0.0	0.0	0.0	0.0	0.0	0.0	0.0	0.0	0.0	0.0	0.0	0.0	0.0	1.6306828153070887	0.0	1.6306828153070887	MOUSE_NEURONS_TRANSCRIPTOMICS: CHEN_2020_8
AP002336.2	0.0	0.0	0.0	0.0	0.0	0.0	0.0	1.6275815392900321	1.6306359424469021	0.0	0.0	0.0	0.0	0.0	0.0	1.6306359424469021	HUMAN_NEURONS_TRANSCRIPTOMICS: MATHYS_2023_6
GPR63	0.0	0.0	0.0	0.0	0.0	0.0	0.0	0.0	0.0	0.0	0.0	0.0	0.0	1.6305569569181635	0.0	1.6305569569181635	MOUSE_NEURONS_TRANSCRIPTOMICS: CHEN_2020_8
RUNX1T1	0.0	0.0	0.0	0.0	0.0	0.0	0.0	0.0	0.0	0.0	0.0	0.0	0.0	1.630431240139241	0.0	1.630431240139241	MOUSE_NEURONS_TRANSCRIPTOMICS: CHEN_2020_8
RABGAP1	0.0	0.0	0.0	0.0	0.0	1.5651564562233398	1.6303711601515687	0.0	0.0	0.0	1.473360407443307	0.0	0.0	0.0	0.0	1.6303711601515687	HUMAN_NEURONS_TRANSCRIPTOMICS: MATHYS_2019_4
ZHX3	0.0	0.0	0.0	0.0	0.0	0.0	0.0	1.4623977983899712	1.6302716577617482	0.0	0.0	0.0	0.0	0.0	0.0	1.6302716577617482	HUMAN_NEURONS_TRANSCRIPTOMICS: MATHYS_2023_6
RRAGD	0.0	0.0	0.0	0.0	0.0	0.0	0.0	0.0	0.0	0.0	0.0	0.0	0.0	1.6301802248806974	0.0	1.6301802248806974	MOUSE_NEURONS_TRANSCRIPTOMICS: CHEN_2020_8
RPLP1	0.0	1.4461386855249405	0.0	0.0	1.3820098111672785	1.5656785045746748	1.5552655193616034	1.4889647701531874	1.630089785437418	1.4966423957753958	1.4784142204583484	0.0	0.0	0.0	0.0	1.630089785437418	HUMAN_NEURONS_TRANSCRIPTOMICS: MATHYS_2023_6
ISG15	0.0	0.0	0.0	0.0	0.0	1.494770329707874	1.630001868388454	0.0	0.0	0.0	0.0	0.0	0.0	0.0	0.0	1.630001868388454	HUMAN_NEURONS_TRANSCRIPTOMICS: MATHYS_2019_4
AJAP1	0.0	0.0	0.0	1.3983150720963273	0.0	0.0	0.0	1.4416825792535386	1.6299080928550866	0.0	0.0	0.0	0.0	0.0	0.0	1.6299080928550866	HUMAN_NEURONS_TRANSCRIPTOMICS: MATHYS_2023_6
ANGPT2	0.0	1.4765343730705458	1.4263739315792439	1.3895457870865542	1.3699548573482037	0.0	0.0	1.629839980831979	1.4991382818878218	0.0	0.0	0.0	0.0	0.0	0.0	1.629839980831979	HUMAN_NEURONS_TRANSCRIPTOMICS: MATHYS_2023_4
IDH2	0.0	0.0	0.0	0.0	0.0	1.6298357054329649	0.0	0.0	0.0	1.4774193719619242	1.477644002765552	0.0	0.0	0.0	0.0	1.6298357054329649	HUMAN_NEURONS_TRANSCRIPTOMICS: MATHYS_2019_3
MXI1	0.0	0.0	0.0	0.0	0.0	0.0	1.6298177777225553	0.0	0.0	1.4783647665757016	0.0	0.0	0.0	0.0	0.0	1.6298177777225553	HUMAN_NEURONS_TRANSCRIPTOMICS: MATHYS_2019_4
HTR4	0.0	0.0	0.0	0.0	0.0	0.0	0.0	0.0	0.0	0.0	0.0	0.0	0.0	1.6298047237434052	0.0	1.6298047237434052	MOUSE_NEURONS_TRANSCRIPTOMICS: CHEN_2020_8
AL139260.1	0.0	0.0	0.0	0.0	0.0	0.0	0.0	1.5562552776073497	1.6297265798124156	0.0	0.0	0.0	0.0	0.0	0.0	1.6297265798124156	HUMAN_NEURONS_TRANSCRIPTOMICS: MATHYS_2023_6
NPBWR1	0.0	0.0	0.0	0.0	0.0	0.0	0.0	0.0	0.0	0.0	0.0	0.0	0.0	1.6296798228939433	0.0	1.6296798228939433	MOUSE_NEURONS_TRANSCRIPTOMICS: CHEN_2020_8
CCDC88C	0.0	0.0	0.0	0.0	0.0	0.0	0.0	0.0	0.0	0.0	0.0	0.0	0.0	1.6295550525826368	0.0	1.6295550525826368	MOUSE_NEURONS_TRANSCRIPTOMICS: CHEN_2020_8
APBA2	0.0	0.0	0.0	1.373683469776841	0.0	1.497376205406419	1.6294507018820876	0.0	0.0	1.4730218545917784	1.4768797098242386	0.0	0.0	0.0	0.0	1.6294507018820876	HUMAN_NEURONS_TRANSCRIPTOMICS: MATHYS_2019_4
RSRC2	0.0	0.0	0.0	0.0	0.0	1.6294187989711173	1.5900927077290103	1.433977036538363	1.5020677190123028	1.488534920754215	1.4826385682657626	0.0	0.0	0.0	0.0	1.6294187989711173	HUMAN_NEURONS_TRANSCRIPTOMICS: MATHYS_2019_3
PSMB10	0.0	0.0	0.0	0.0	0.0	0.0	0.0	0.0	0.0	0.0	0.0	0.0	0.0	1.6293058975543908	0.0	1.6293058975543908	MOUSE_NEURONS_TRANSCRIPTOMICS: CHEN_2020_8
MAX	0.0	1.4556994205780924	1.4309196373936177	0.0	0.0	1.6292107384248895	0.0	1.5090055285076436	1.5653125522404792	1.4763737082224433	0.0	0.0	0.0	0.0	0.0	1.6292107384248895	HUMAN_NEURONS_TRANSCRIPTOMICS: MATHYS_2019_3
HNRNPA0	0.0	1.4407995737420116	0.0	0.0	0.0	0.0	0.0	1.4646387953820639	1.6291831159023902	1.4945653924572488	1.4760680188710606	0.0	0.0	0.0	0.0	1.6291831159023902	HUMAN_NEURONS_TRANSCRIPTOMICS: MATHYS_2023_6
DCBLD1	0.0	0.0	0.0	0.0	0.0	0.0	0.0	0.0	0.0	0.0	0.0	0.0	0.0	1.6290572467917885	0.0	1.6290572467917885	MOUSE_NEURONS_TRANSCRIPTOMICS: CHEN_2020_8
VPS29	0.0	1.4674206334224762	0.0	0.0	0.0	1.6290029391712562	0.0	0.0	0.0	0.0	0.0	0.0	0.0	0.0	0.0	1.6290029391712562	HUMAN_NEURONS_TRANSCRIPTOMICS: MATHYS_2019_3
METAP2	0.0	0.0	0.0	0.0	0.0	1.536107138197204	1.6289028371088106	0.0	0.0	0.0	0.0	0.0	0.0	0.0	0.0	1.6289028371088106	HUMAN_NEURONS_TRANSCRIPTOMICS: MATHYS_2019_4
GNB5	0.0	0.0	0.0	0.0	0.0	1.628795400837979	1.5581192768461873	0.0	0.0	0.0	0.0	0.0	0.0	0.0	0.0	1.628795400837979	HUMAN_NEURONS_TRANSCRIPTOMICS: MATHYS_2019_3
SLC25A12	0.0	0.0	1.4177149654151384	0.0	0.0	1.514555451243664	1.6287209446684832	1.4694805468278624	1.5815853982495225	1.4745975122814072	0.0	0.0	0.0	0.0	0.0	1.6287209446684832	HUMAN_NEURONS_TRANSCRIPTOMICS: MATHYS_2019_4
CPSF2	0.0	0.0	0.0	0.0	0.0	0.0	0.0	0.0	0.0	0.0	0.0	0.0	0.0	1.6285614119539398	0.0	1.6285614119539398	MOUSE_NEURONS_TRANSCRIPTOMICS: CHEN_2020_8
PCK2	0.0	0.0	0.0	0.0	0.0	0.0	0.0	0.0	0.0	0.0	0.0	0.0	0.0	1.6284377506161105	0.0	1.6284377506161105	MOUSE_NEURONS_TRANSCRIPTOMICS: CHEN_2020_8
RABEP1	0.0	0.0	0.0	0.0	0.0	1.5138754161379904	1.628358247676474	0.0	0.0	1.4721337566212602	0.0	0.0	0.0	0.0	0.0	1.628358247676474	HUMAN_NEURONS_TRANSCRIPTOMICS: MATHYS_2019_4
HNRNPA1	0.0	0.0	0.0	0.0	0.0	1.5677910537512496	1.6281774411880494	1.4853799989549732	1.5893417670707963	1.4709734995952608	1.4751141338822897	0.0	0.0	0.0	0.0	1.6281774411880494	HUMAN_NEURONS_TRANSCRIPTOMICS: MATHYS_2019_4
COPS8	0.0	1.4701274389310308	1.4284858745460989	0.0	0.0	1.6281743476458548	1.5833825950703029	1.444686419085445	1.4978672176709182	1.4800120450694043	1.4747941973022052	0.0	0.0	0.0	0.0	1.6281743476458548	HUMAN_NEURONS_TRANSCRIPTOMICS: MATHYS_2019_3
SPIDR	0.0	0.0	0.0	0.0	0.0	0.0	0.0	1.4503583595086191	1.6281010084397143	1.4969861756349512	1.4725724154960615	0.0	0.0	0.0	0.0	1.6281010084397143	HUMAN_NEURONS_TRANSCRIPTOMICS: MATHYS_2023_6
KCNA4	0.0	0.0	0.0	0.0	0.0	0.0	0.0	0.0	0.0	0.0	0.0	0.0	0.0	1.6278211603743622	0.0	1.6278211603743622	MOUSE_NEURONS_TRANSCRIPTOMICS: CHEN_2020_8
FAM73A	0.0	0.0	0.0	0.0	0.0	1.6277616099856833	1.5265673606616654	0.0	0.0	1.4912708354698432	0.0	0.0	0.0	0.0	0.0	1.6277616099856833	HUMAN_NEURONS_TRANSCRIPTOMICS: MATHYS_2019_3
KCNJ11	0.0	0.0	0.0	0.0	0.0	0.0	0.0	0.0	0.0	0.0	0.0	0.0	0.0	1.6275753008492064	0.0	1.6275753008492064	MOUSE_NEURONS_TRANSCRIPTOMICS: CHEN_2020_8
PRKD1	0.0	0.0	0.0	1.3987030935569367	0.0	0.0	0.0	0.0	1.627562354052647	0.0	0.0	0.0	0.0	0.0	0.0	1.627562354052647	HUMAN_NEURONS_TRANSCRIPTOMICS: MATHYS_2023_6
CD99L2	0.0	0.0	0.0	0.0	0.0	0.0	1.6274578061433944	0.0	0.0	1.4893943704031034	1.475623662509832	0.0	0.0	0.0	0.0	1.6274578061433944	HUMAN_NEURONS_TRANSCRIPTOMICS: MATHYS_2019_4
KLHDC8A	0.0	0.0	0.0	0.0	0.0	0.0	0.0	0.0	0.0	0.0	0.0	0.0	0.0	1.6274525323936309	0.0	1.6274525323936309	MOUSE_NEURONS_TRANSCRIPTOMICS: CHEN_2020_8
ELP4	0.0	1.4371739443452318	1.4202895244604474	0.0	0.0	0.0	0.0	1.627208427996054	1.6111376047973283	0.0	0.0	0.0	0.0	0.0	0.0	1.627208427996054	HUMAN_NEURONS_TRANSCRIPTOMICS: MATHYS_2023_4
LRRN4	0.0	0.0	0.0	0.0	0.0	0.0	0.0	0.0	0.0	0.0	0.0	0.0	0.0	1.6272073119032588	0.0	1.6272073119032588	MOUSE_NEURONS_TRANSCRIPTOMICS: CHEN_2020_8
C15ORF41	0.0	0.0	0.0	1.3876056797835072	0.0	0.0	1.5189711309972789	0.0	1.6270252920359283	0.0	0.0	0.0	0.0	0.0	0.0	1.6270252920359283	HUMAN_NEURONS_TRANSCRIPTOMICS: MATHYS_2023_6
RIC3	0.0	0.0	0.0	0.0	0.0	1.626939236097129	0.0	0.0	0.0	1.4744829189948887	1.4771166998835605	0.0	0.0	0.0	0.0	1.626939236097129	HUMAN_NEURONS_TRANSCRIPTOMICS: MATHYS_2019_3
SNX27	0.0	0.0	0.0	0.0	0.0	0.0	1.6269218235243077	0.0	0.0	1.4831060638054028	1.4797650637964836	0.0	0.0	0.0	0.0	1.6269218235243077	HUMAN_NEURONS_TRANSCRIPTOMICS: MATHYS_2019_4
SNRNP25	0.0	1.4409485722103723	1.4152108044687246	0.0	0.0	1.625306811845646	1.5961527274221692	1.4950567428462063	1.6268466242948136	0.0	0.0	0.0	0.0	0.0	0.0	1.6268466242948136	HUMAN_NEURONS_TRANSCRIPTOMICS: MATHYS_2023_6
NUDC	0.0	1.4606163700339994	1.4245536378792403	0.0	0.0	1.6030243108872377	1.6267438706579633	0.0	0.0	0.0	0.0	0.0	0.0	0.0	0.0	1.6267438706579633	HUMAN_NEURONS_TRANSCRIPTOMICS: MATHYS_2019_4
TRHDE	0.0	0.0	0.0	0.0	0.0	0.0	0.0	0.0	0.0	0.0	0.0	0.0	0.0	1.6265960503134997	0.0	1.6265960503134997	MOUSE_NEURONS_TRANSCRIPTOMICS: CHEN_2020_8
TTF1	0.0	0.0	0.0	0.0	0.0	1.6265295939846618	0.0	1.464336509400689	0.0	0.0	0.0	0.0	0.0	0.0	0.0	1.6265295939846618	HUMAN_NEURONS_TRANSCRIPTOMICS: MATHYS_2019_3
ETFB	0.0	1.459672713067714	0.0	0.0	0.0	1.4989619370526857	0.0	1.5618777915383752	1.6264898170179274	0.0	0.0	0.0	0.0	0.0	0.0	1.6264898170179274	HUMAN_NEURONS_TRANSCRIPTOMICS: MATHYS_2023_6
CCND2	0.0	0.0	0.0	0.0	0.0	0.0	1.6263890212670766	0.0	0.0	1.4920013676713983	1.482573395999449	0.0	0.0	0.0	0.0	1.6263890212670766	HUMAN_NEURONS_TRANSCRIPTOMICS: MATHYS_2019_4
CATSPER2	0.0	1.4542094358944844	0.0	0.0	0.0	1.6263251578533597	1.5610850455365817	0.0	0.0	0.0	0.0	0.0	0.0	0.0	0.0	1.6263251578533597	HUMAN_NEURONS_TRANSCRIPTOMICS: MATHYS_2019_3
AC002429.2	0.0	0.0	0.0	0.0	0.0	0.0	0.0	1.5942092204653535	1.6263116770858232	0.0	0.0	0.0	0.0	0.0	0.0	1.6263116770858232	HUMAN_NEURONS_TRANSCRIPTOMICS: MATHYS_2023_6
NSF	0.0	0.0	0.0	0.0	0.0	1.5084988302155924	1.6262121228619537	0.0	0.0	1.4907694898413248	0.0	0.0	0.0	0.0	0.0	1.6262121228619537	HUMAN_NEURONS_TRANSCRIPTOMICS: MATHYS_2019_4
SLC16A14	0.0	0.0	0.0	0.0	0.0	0.0	0.0	0.0	0.0	0.0	0.0	0.0	0.0	1.6261088051094654	0.0	1.6261088051094654	MOUSE_NEURONS_TRANSCRIPTOMICS: CHEN_2020_8
NAALAD2	0.0	0.0	0.0	1.3697877343123224	0.0	1.5638618400567197	1.62603557406751	0.0	0.0	0.0	0.0	0.0	0.0	0.0	0.0	1.62603557406751	HUMAN_NEURONS_TRANSCRIPTOMICS: MATHYS_2019_4
TGOLN2	0.0	0.0	0.0	1.3705637772335413	0.0	1.6257133847759047	1.6166790289026358	0.0	0.0	1.4934194595920642	1.4759376743384336	0.0	0.0	0.0	0.0	1.6257133847759047	HUMAN_NEURONS_TRANSCRIPTOMICS: MATHYS_2019_3
PIP5K1B	0.0	0.0	1.4197464534118276	0.0	0.0	0.0	1.6256835215770677	0.0	0.0	0.0	0.0	0.0	0.0	0.0	0.0	1.6256835215770677	HUMAN_NEURONS_TRANSCRIPTOMICS: MATHYS_2019_4
FAP	0.0	0.0	0.0	0.0	0.0	0.0	0.0	0.0	0.0	0.0	0.0	0.0	0.0	1.625623050824685	0.0	1.625623050824685	MOUSE_NEURONS_TRANSCRIPTOMICS: CHEN_2020_8
CLCNKB	0.0	0.0	0.0	0.0	0.0	0.0	0.0	0.0	0.0	0.0	0.0	0.0	0.0	1.6255018371990333	0.0	1.6255018371990333	MOUSE_NEURONS_TRANSCRIPTOMICS: CHEN_2020_8
AC015971.1	0.0	0.0	0.0	0.0	0.0	0.0	0.0	1.6253568380886503	1.4747172045241317	0.0	0.0	0.0	0.0	0.0	0.0	1.6253568380886503	HUMAN_NEURONS_TRANSCRIPTOMICS: MATHYS_2023_4
HECW1	0.0	0.0	0.0	0.0	0.0	0.0	0.0	1.4765620227016343	1.625246516932557	0.0	0.0	0.0	0.0	0.0	0.0	1.625246516932557	HUMAN_NEURONS_TRANSCRIPTOMICS: MATHYS_2023_6
SEPT11	0.0	0.0	0.0	0.0	0.0	1.6000731218517399	1.6251580416519107	0.0	0.0	1.4748839954977033	1.477276668173603	0.0	0.0	0.0	0.0	1.6251580416519107	HUMAN_NEURONS_TRANSCRIPTOMICS: MATHYS_2019_4
MRPS6	0.0	0.0	0.0	0.0	1.3739007533937253	1.5343630052731314	1.6249835709941873	0.0	0.0	0.0	1.48282816031322	0.0	0.0	0.0	0.0	1.6249835709941873	HUMAN_NEURONS_TRANSCRIPTOMICS: MATHYS_2019_4
LRRTM4	0.0	0.0	0.0	0.0	0.0	1.624901256155993	0.0	1.5245633156233132	1.5708144231618373	0.0	0.0	0.0	0.0	0.0	0.0	1.624901256155993	HUMAN_NEURONS_TRANSCRIPTOMICS: MATHYS_2019_3
DTL	0.0	0.0	0.0	0.0	0.0	0.0	0.0	0.0	0.0	0.0	0.0	0.0	0.0	1.6248970674703167	0.0	1.6248970674703167	MOUSE_NEURONS_TRANSCRIPTOMICS: CHEN_2020_8
CCDC3	0.0	0.0	0.0	0.0	0.0	0.0	0.0	0.0	1.6248928605113613	0.0	0.0	0.0	0.0	0.0	0.0	1.6248928605113613	HUMAN_NEURONS_TRANSCRIPTOMICS: MATHYS_2023_6
CPA2	0.0	0.0	0.0	0.0	0.0	0.0	0.0	0.0	0.0	0.0	0.0	0.0	0.0	1.6245352088046063	0.0	1.6245352088046063	MOUSE_NEURONS_TRANSCRIPTOMICS: CHEN_2020_8
CRTC3	0.0	0.0	0.0	0.0	0.0	1.6244967148106826	1.5256333385839882	0.0	0.0	0.0	0.0	0.0	0.0	0.0	0.0	1.6244967148106826	HUMAN_NEURONS_TRANSCRIPTOMICS: MATHYS_2019_3
RPS11	0.0	0.0	0.0	0.0	0.0	1.5325577034975308	1.624462214104866	1.6090352857588497	1.6164418650159478	0.0	0.0	0.0	0.0	0.0	0.0	1.624462214104866	HUMAN_NEURONS_TRANSCRIPTOMICS: MATHYS_2019_4
INSL5	0.0	0.0	0.0	0.0	0.0	0.0	0.0	0.0	0.0	0.0	0.0	0.0	0.0	1.6244147506898132	0.0	1.6244147506898132	MOUSE_NEURONS_TRANSCRIPTOMICS: CHEN_2020_8
SIDT1	0.0	0.0	0.0	0.0	0.0	1.6242948236143293	1.578861868355218	0.0	0.0	0.0	0.0	0.0	0.0	0.0	0.0	1.6242948236143293	HUMAN_NEURONS_TRANSCRIPTOMICS: MATHYS_2019_3
CHM	0.0	0.0	0.0	0.0	0.0	1.5747938535706065	1.6242891104555526	0.0	0.0	1.4752277753572587	0.0	0.0	0.0	0.0	0.0	1.6242891104555526	HUMAN_NEURONS_TRANSCRIPTOMICS: MATHYS_2019_4
CCDC180	0.0	0.0	0.0	0.0	0.0	0.0	0.0	1.5051415293464465	1.6241876336924395	0.0	0.0	0.0	0.0	0.0	0.0	1.6241876336924395	HUMAN_NEURONS_TRANSCRIPTOMICS: MATHYS_2023_6
HAS3	0.0	0.0	0.0	0.0	0.0	0.0	0.0	0.0	0.0	0.0	0.0	0.0	0.0	1.6240538477003619	0.0	1.6240538477003619	MOUSE_NEURONS_TRANSCRIPTOMICS: CHEN_2020_8
KCND2	0.0	1.4334241495581515	0.0	0.0	0.0	0.0	0.0	1.5022613974173566	1.6240117604351592	0.0	0.0	0.0	0.0	0.0	0.0	1.6240117604351592	HUMAN_NEURONS_TRANSCRIPTOMICS: MATHYS_2023_6
AC004039.1	0.0	0.0	0.0	0.0	0.0	0.0	0.0	1.6238921702305842	1.618303834421153	0.0	0.0	0.0	0.0	0.0	0.0	1.6238921702305842	HUMAN_NEURONS_TRANSCRIPTOMICS: MATHYS_2023_4
SEC61B	0.0	0.0	0.0	0.0	0.0	1.6238917983730725	1.581578251382493	1.5383054267550897	1.5817203389240682	0.0	0.0	0.0	0.0	0.0	0.0	1.6238917983730725	HUMAN_NEURONS_TRANSCRIPTOMICS: MATHYS_2019_3
LSM11	0.0	0.0	0.0	0.0	0.0	0.0	0.0	0.0	0.0	0.0	0.0	0.0	0.0	1.6238136294807362	0.0	1.6238136294807362	MOUSE_NEURONS_TRANSCRIPTOMICS: CHEN_2020_8
ANAPC5	0.0	0.0	0.0	0.0	0.0	1.6234897802715271	1.5618268375966893	0.0	0.0	0.0	1.4733189341829258	0.0	0.0	0.0	0.0	1.6234897802715271	HUMAN_NEURONS_TRANSCRIPTOMICS: MATHYS_2019_3
AC015923.1	0.0	0.0	0.0	0.0	0.0	0.0	0.0	1.6103514601927253	1.623485177817019	0.0	0.0	0.0	0.0	0.0	0.0	1.623485177817019	HUMAN_NEURONS_TRANSCRIPTOMICS: MATHYS_2023_6
PRKG2	0.0	0.0	0.0	0.0	0.0	0.0	0.0	0.0	0.0	0.0	0.0	0.0	0.0	1.62345386023185	0.0	1.62345386023185	MOUSE_NEURONS_TRANSCRIPTOMICS: CHEN_2020_8
UBR1	0.0	0.0	0.0	0.0	0.0	1.5310652013321993	1.6234286661953863	0.0	0.0	1.4718043009225197	0.0	0.0	0.0	0.0	0.0	1.6234286661953863	HUMAN_NEURONS_TRANSCRIPTOMICS: MATHYS_2019_4
GPR161	0.0	0.0	0.0	0.0	0.0	0.0	0.0	0.0	0.0	0.0	0.0	0.0	0.0	1.6233340825454168	0.0	1.6233340825454168	MOUSE_NEURONS_TRANSCRIPTOMICS: CHEN_2020_8
MYL6	0.0	1.4453440270270164	0.0	0.0	0.0	1.591094001870016	1.6187618176303447	1.4692656956331756	1.6233099953471475	0.0	0.0	0.0	0.0	0.0	0.0	1.6233099953471475	HUMAN_NEURONS_TRANSCRIPTOMICS: MATHYS_2023_6
GPR45	0.0	0.0	0.0	0.0	0.0	0.0	0.0	0.0	0.0	0.0	0.0	0.0	0.0	1.623214376158977	0.0	1.623214376158977	MOUSE_NEURONS_TRANSCRIPTOMICS: CHEN_2020_8
AL133480.1	0.0	0.0	0.0	0.0	0.0	0.0	0.0	1.6228032469673226	1.623134985088382	0.0	0.0	0.0	0.0	0.0	0.0	1.623134985088382	HUMAN_NEURONS_TRANSCRIPTOMICS: MATHYS_2023_6
OCM	0.0	0.0	0.0	0.0	0.0	0.0	0.0	0.0	0.0	0.0	0.0	0.0	0.0	1.6230947402481029	0.0	1.6230947402481029	MOUSE_NEURONS_TRANSCRIPTOMICS: CHEN_2020_8
HECTD1	0.0	0.0	0.0	0.0	0.0	1.557243105411739	1.623086839523628	0.0	0.0	1.4878043885526597	0.0	0.0	0.0	0.0	0.0	1.623086839523628	HUMAN_NEURONS_TRANSCRIPTOMICS: MATHYS_2019_4
KLHL1	0.0	0.0	0.0	0.0	0.0	0.0	0.0	0.0	0.0	0.0	0.0	0.0	0.0	1.6229751739978981	0.0	1.6229751739978981	MOUSE_NEURONS_TRANSCRIPTOMICS: CHEN_2020_8
SPTAN1	0.0	1.4711704282095566	1.4310704904626788	0.0	0.0	1.5101300635065347	1.622916426396028	0.0	0.0	0.0	0.0	0.0	0.0	0.0	0.0	1.622916426396028	HUMAN_NEURONS_TRANSCRIPTOMICS: MATHYS_2019_4
PFDN1	0.0	0.0	0.0	0.0	0.0	1.6228886352357363	1.533647928890476	1.5664974146325903	1.5634105412000008	0.0	0.0	0.0	0.0	0.0	0.0	1.6228886352357363	HUMAN_NEURONS_TRANSCRIPTOMICS: MATHYS_2019_3
PLCZ1	0.0	0.0	0.0	0.0	0.0	0.0	0.0	0.0	0.0	0.0	0.0	0.0	0.0	1.6228556766028903	0.0	1.6228556766028903	MOUSE_NEURONS_TRANSCRIPTOMICS: CHEN_2020_8
AC092839.1	0.0	0.0	0.0	0.0	0.0	0.0	0.0	1.6026454254014606	1.622785480428942	0.0	0.0	0.0	0.0	0.0	0.0	1.622785480428942	HUMAN_NEURONS_TRANSCRIPTOMICS: MATHYS_2023_6
EXPH5	0.0	0.0	0.0	0.0	0.0	0.0	0.0	0.0	0.0	0.0	0.0	0.0	0.0	1.6227362472669196	0.0	1.6227362472669196	MOUSE_NEURONS_TRANSCRIPTOMICS: CHEN_2020_8
TMEM74B	0.0	0.0	0.0	0.0	0.0	0.0	0.0	0.0	0.0	0.0	0.0	0.0	0.0	1.6226168852030323	0.0	1.6226168852030323	MOUSE_NEURONS_TRANSCRIPTOMICS: CHEN_2020_8
ZNF536	0.0	1.4447232000755128	0.0	1.391470373531177	0.0	0.0	0.0	0.0	1.6226109856411997	0.0	0.0	0.0	0.0	0.0	0.0	1.6226109856411997	HUMAN_NEURONS_TRANSCRIPTOMICS: MATHYS_2023_6
MIR218-1	0.0	0.0	0.0	0.0	0.0	0.0	0.0	0.0	0.0	0.0	0.0	0.0	0.0	1.6224975896333738	0.0	1.6224975896333738	MOUSE_NEURONS_TRANSCRIPTOMICS: CHEN_2020_8
AC015853.3	0.0	0.0	0.0	0.0	0.0	0.0	0.0	1.5992623400543533	1.6224366622904265	0.0	0.0	0.0	0.0	0.0	0.0	1.6224366622904265	HUMAN_NEURONS_TRANSCRIPTOMICS: MATHYS_2023_6
MED4	0.0	0.0	0.0	0.0	0.0	1.4951785628648984	1.622407177172124	0.0	0.0	0.0	0.0	0.0	0.0	0.0	0.0	1.622407177172124	HUMAN_NEURONS_TRANSCRIPTOMICS: MATHYS_2019_4
CHRM4	0.0	0.0	0.0	0.0	0.0	0.0	0.0	0.0	0.0	0.0	0.0	0.0	0.0	1.6223783597890844	0.0	1.6223783597890844	MOUSE_NEURONS_TRANSCRIPTOMICS: CHEN_2020_8
NCOA1	0.0	0.0	0.0	0.0	0.0	0.0	0.0	0.0	1.6222625101836328	1.4862000825414012	1.4769034088301707	0.0	0.0	0.0	0.0	1.6222625101836328	HUMAN_NEURONS_TRANSCRIPTOMICS: MATHYS_2023_6
SLCO4C1	0.0	0.0	0.0	0.0	0.0	0.0	0.0	0.0	0.0	0.0	0.0	0.0	0.0	1.6222591949101939	0.0	1.6222591949101939	MOUSE_NEURONS_TRANSCRIPTOMICS: CHEN_2020_8
RAPGEF5	0.0	0.0	0.0	0.0	0.0	0.0	1.6222380878659095	0.0	0.0	0.0	0.0	0.0	0.0	0.0	0.0	1.6222380878659095	HUMAN_NEURONS_TRANSCRIPTOMICS: MATHYS_2019_4
MAP9	0.0	0.0	0.0	0.0	0.0	1.523031319410868	1.6220693273075428	0.0	0.0	1.4809144672007373	0.0	0.0	0.0	0.0	0.0	1.6220693273075428	HUMAN_NEURONS_TRANSCRIPTOMICS: MATHYS_2019_4
ACTR3	0.0	0.0	0.0	0.0	0.0	0.0	0.0	0.0	0.0	0.0	0.0	0.0	0.0	1.6219020825974184	0.0	1.6219020825974184	MOUSE_NEURONS_TRANSCRIPTOMICS: CHEN_2020_8
GTF2H5	0.0	0.0	0.0	0.0	0.0	1.4990236308494436	1.6219008946187394	0.0	0.0	0.0	0.0	0.0	0.0	0.0	0.0	1.6219008946187394	HUMAN_NEURONS_TRANSCRIPTOMICS: MATHYS_2019_4
ITGB1BP1	0.0	1.433895978041294	0.0	0.0	0.0	1.6218917220347084	1.5947084440801107	0.0	0.0	0.0	0.0	0.0	0.0	0.0	0.0	1.6218917220347084	HUMAN_NEURONS_TRANSCRIPTOMICS: MATHYS_2019_3
ZFAND3	0.0	1.4381176013115171	1.4281942252792477	0.0	0.0	0.0	0.0	0.0	1.621741079400489	0.0	0.0	0.0	0.0	0.0	0.0	1.621741079400489	HUMAN_NEURONS_TRANSCRIPTOMICS: MATHYS_2023_6
SNX9	0.0	0.0	0.0	0.0	0.0	1.503938665124384	1.6217327889235613	0.0	0.0	1.4723486190334825	0.0	0.0	0.0	0.0	0.0	1.6217327889235613	HUMAN_NEURONS_TRANSCRIPTOMICS: MATHYS_2019_4
RIMS1	0.0	0.0	0.0	0.0	0.0	0.0	0.0	1.44055068474881	1.6215676103440573	0.0	1.4755288664861033	0.0	0.0	0.0	0.0	1.6215676103440573	HUMAN_NEURONS_TRANSCRIPTOMICS: MATHYS_2023_6
PFKM	0.0	1.4442513715923704	1.4231356190300664	0.0	0.0	1.556759633146513	1.6215650093484102	1.4640854500113556	1.5176214354816775	0.0	0.0	0.0	0.0	0.0	0.0	1.6215650093484102	HUMAN_NEURONS_TRANSCRIPTOMICS: MATHYS_2019_4
PYGO1	0.0	0.0	0.0	0.0	0.0	0.0	0.0	0.0	0.0	0.0	0.0	0.0	0.0	1.6214267977716446	0.0	1.6214267977716446	MOUSE_NEURONS_TRANSCRIPTOMICS: CHEN_2020_8
COPS7A	0.0	0.0	0.0	0.0	0.0	1.568325349829555	1.5990030706139495	1.442271625759464	1.62139431156991	1.488978969739474	1.481743930791822	0.0	0.0	0.0	0.0	1.62139431156991	HUMAN_NEURONS_TRANSCRIPTOMICS: MATHYS_2023_6
MRPS7	0.0	0.0	0.0	0.0	1.3686055423212962	1.5401053000863887	1.558332336929419	1.507450001491279	1.6212211828863576	0.0	0.0	0.0	0.0	0.0	0.0	1.6212211828863576	HUMAN_NEURONS_TRANSCRIPTOMICS: MATHYS_2023_6
ANKRD10	0.0	0.0	0.0	0.0	0.0	1.496955205296081	1.621063618642112	0.0	0.0	0.0	1.474053603366824	0.0	0.0	0.0	0.0	1.621063618642112	HUMAN_NEURONS_TRANSCRIPTOMICS: MATHYS_2019_4
BCL2L14	0.0	1.4643661648210795	1.4236988038212275	0.0	1.3657028141961844	0.0	0.0	1.6210064145470071	1.5963265593503708	0.0	0.0	0.0	0.0	0.0	0.0	1.6210064145470071	HUMAN_NEURONS_TRANSCRIPTOMICS: MATHYS_2023_4
MC4R	0.0	0.0	0.0	0.0	0.0	0.0	0.0	0.0	0.0	0.0	0.0	0.0	0.0	1.6209524602035577	0.0	1.6209524602035577	MOUSE_NEURONS_TRANSCRIPTOMICS: CHEN_2020_8
SNRPD1	0.0	0.0	0.0	0.0	0.0	1.5245616252201344	0.0	1.6074082261777694	1.6208754350253558	0.0	0.0	0.0	0.0	0.0	0.0	1.6208754350253558	HUMAN_NEURONS_TRANSCRIPTOMICS: MATHYS_2023_6
LCT	0.0	0.0	0.0	0.0	0.0	0.0	0.0	0.0	0.0	0.0	0.0	0.0	0.0	1.6207156331080679	0.0	1.6207156331080679	MOUSE_NEURONS_TRANSCRIPTOMICS: CHEN_2020_8
RXRG	0.0	0.0	0.0	0.0	0.0	0.0	0.0	0.0	0.0	0.0	0.0	0.0	0.0	1.6204790268353557	0.0	1.6204790268353557	MOUSE_NEURONS_TRANSCRIPTOMICS: CHEN_2020_8
GSTO1	0.0	0.0	0.0	0.0	0.0	1.5890186377066549	1.620399610789439	1.4458833016426231	1.482040138842099	0.0	0.0	0.0	0.0	0.0	0.0	1.620399610789439	HUMAN_NEURONS_TRANSCRIPTOMICS: MATHYS_2019_4
MEGF11	0.0	0.0	0.0	0.0	0.0	0.0	0.0	0.0	0.0	0.0	0.0	0.0	0.0	1.6203608049163436	0.0	1.6203608049163436	MOUSE_NEURONS_TRANSCRIPTOMICS: CHEN_2020_8
TXNL1	0.0	1.4594492153651728	0.0	0.0	0.0	1.6203095500969755	0.0	1.4627425515596872	1.4816238965873367	1.492402444174213	0.0	0.0	0.0	0.0	0.0	1.6203095500969755	HUMAN_NEURONS_TRANSCRIPTOMICS: MATHYS_2019_3
MAGEB16	0.0	0.0	0.0	0.0	0.0	0.0	0.0	0.0	0.0	0.0	0.0	0.0	0.0	1.6202426363082816	0.0	1.6202426363082816	MOUSE_NEURONS_TRANSCRIPTOMICS: CHEN_2020_8
EEF1B2	0.0	1.4679917942178593	1.4219690219626606	0.0	0.0	1.5090622639707438	0.0	1.5815324945488412	1.620185971980054	0.0	0.0	0.0	0.0	0.0	0.0	1.620185971980054	HUMAN_NEURONS_TRANSCRIPTOMICS: MATHYS_2023_6
UGP2	0.0	0.0	0.0	0.0	0.0	1.6201128866153407	1.5851308526857626	1.435248036388751	1.5725733046261263	0.0	1.4723768986971209	0.0	0.0	0.0	0.0	1.6201128866153407	HUMAN_NEURONS_TRANSCRIPTOMICS: MATHYS_2019_3
FAR1	0.0	0.0	0.0	0.0	0.0	1.546655523968127	1.6200695255799737	0.0	0.0	0.0	1.4809381645901274	0.0	0.0	0.0	0.0	1.6200695255799737	HUMAN_NEURONS_TRANSCRIPTOMICS: MATHYS_2019_4
FKBP2	0.0	1.4539362720358229	0.0	0.0	0.0	1.5584614433585064	1.5716434141992426	1.584170543874756	1.6198422537476531	0.0	0.0	0.0	0.0	0.0	0.0	1.6198422537476531	HUMAN_NEURONS_TRANSCRIPTOMICS: MATHYS_2023_6
FGF10	0.0	0.0	0.0	0.0	0.0	0.0	0.0	0.0	0.0	0.0	0.0	0.0	0.0	1.619770482763469	0.0	1.619770482763469	MOUSE_NEURONS_TRANSCRIPTOMICS: CHEN_2020_8
RPL4	0.0	0.0	0.0	0.0	0.0	1.5660716293151777	1.619740710418338	0.0	1.52985539776989	1.4751848028748142	0.0	0.0	0.0	0.0	0.0	1.619740710418338	HUMAN_NEURONS_TRANSCRIPTOMICS: MATHYS_2019_4
OVOL2	0.0	0.0	0.0	0.0	0.0	0.0	0.0	0.0	0.0	0.0	0.0	0.0	0.0	1.6195347101644424	0.0	1.6195347101644424	MOUSE_NEURONS_TRANSCRIPTOMICS: CHEN_2020_8
SCRG1	0.0	1.4621560208737276	1.4301352014345001	1.369027212249528	1.3838898541620743	0.0	1.5335933461872804	1.486008769821353	1.619499209015733	0.0	0.0	0.0	0.0	0.0	0.0	1.619499209015733	HUMAN_NEURONS_TRANSCRIPTOMICS: MATHYS_2023_6
TAOK3	0.0	0.0	0.0	0.0	0.0	0.0	1.6194131585274631	0.0	0.0	1.4821033725483663	1.4829525800943641	0.0	0.0	0.0	0.0	1.6194131585274631	HUMAN_NEURONS_TRANSCRIPTOMICS: MATHYS_2019_4
PRKAG2-AS1	0.0	1.4712945935998571	1.428103713437811	0.0	0.0	0.0	0.0	1.4695882152613295	1.619327938738729	0.0	0.0	0.0	0.0	0.0	0.0	1.619327938738729	HUMAN_NEURONS_TRANSCRIPTOMICS: MATHYS_2023_6
GTF3C6	0.0	0.0	0.0	0.0	0.0	0.0	0.0	1.5038758829153431	1.619156836268803	0.0	0.0	0.0	0.0	0.0	0.0	1.619156836268803	HUMAN_NEURONS_TRANSCRIPTOMICS: MATHYS_2023_6
CPLX1	0.0	1.4505589734196447	1.4227936854068612	1.3872487000397464	1.3670634680048306	1.5124588796435587	1.619086863166444	0.0	0.0	1.483908216811032	1.4797413647905513	0.0	0.0	0.0	0.0	1.619086863166444	HUMAN_NEURONS_TRANSCRIPTOMICS: MATHYS_2019_4
NXPH3	0.0	0.0	0.0	0.0	0.0	0.0	0.0	0.0	0.0	0.0	0.0	0.0	0.0	1.6190637501803191	0.0	1.6190637501803191	MOUSE_NEURONS_TRANSCRIPTOMICS: CHEN_2020_8
WRB	0.0	0.0	0.0	0.0	0.0	1.618938039706579	1.5602046837342416	0.0	0.0	1.4706440438965203	0.0	0.0	0.0	0.0	0.0	1.618938039706579	HUMAN_NEURONS_TRANSCRIPTOMICS: MATHYS_2019_3
UBR2	0.0	0.0	0.0	0.0	0.0	1.6187430843052049	1.6177941134577365	0.0	0.0	1.4865581865617714	0.0	0.0	0.0	0.0	0.0	1.6187430843052049	HUMAN_NEURONS_TRANSCRIPTOMICS: MATHYS_2019_3
PKP4	0.0	0.0	1.41746354363337	0.0	0.0	0.0	0.0	0.0	1.618644533813519	0.0	0.0	0.0	0.0	0.0	0.0	1.618644533813519	HUMAN_NEURONS_TRANSCRIPTOMICS: MATHYS_2023_6
SCN4B	0.0	0.0	0.0	0.0	0.0	0.0	0.0	0.0	0.0	0.0	0.0	0.0	0.0	1.6185935408672751	0.0	1.6185935408672751	MOUSE_NEURONS_TRANSCRIPTOMICS: CHEN_2020_8
NLRP1	0.0	1.4715180913023984	0.0	1.3936898562858628	1.3776085354948355	1.6185483715268012	1.5785770728630506	0.0	1.5608402820522433	0.0	0.0	0.0	0.0	0.0	0.0	1.6185483715268012	HUMAN_NEURONS_TRANSCRIPTOMICS: MATHYS_2019_3
UBXN1	0.0	1.4566679106224378	0.0	0.0	0.0	1.4940759338677019	0.0	1.6185282055786725	1.5755130289668342	0.0	0.0	0.0	0.0	0.0	0.0	1.6185282055786725	HUMAN_NEURONS_TRANSCRIPTOMICS: MATHYS_2023_4
CWC15	0.0	0.0	0.0	0.0	0.0	1.5411320655378202	1.5834842262518396	1.615748345450474	1.6184741006849939	0.0	0.0	0.0	0.0	0.0	0.0	1.6184741006849939	HUMAN_NEURONS_TRANSCRIPTOMICS: MATHYS_2023_6
PIAS1	0.0	0.0	0.0	0.0	0.0	0.0	1.6182765781688746	0.0	0.0	1.4782931457716275	1.4736684945204257	0.0	0.0	0.0	0.0	1.6182765781688746	HUMAN_NEURONS_TRANSCRIPTOMICS: MATHYS_2019_4
TMEM40	0.0	0.0	0.0	0.0	0.0	0.0	0.0	0.0	0.0	0.0	0.0	0.0	0.0	1.6180067830232703	0.0	1.6180067830232703	MOUSE_NEURONS_TRANSCRIPTOMICS: CHEN_2020_8
MRPS11	0.0	0.0	0.0	0.0	0.0	1.6179656854754625	1.579243435934015	0.0	0.0	0.0	0.0	0.0	0.0	0.0	0.0	1.6179656854754625	HUMAN_NEURONS_TRANSCRIPTOMICS: MATHYS_2019_3
DNPH1	0.0	1.4606412031120595	1.4283149077344963	0.0	0.0	1.5147073710371421	0.0	1.5558523313636612	1.6179638017363651	1.496040781021174	1.481358821945424	0.0	0.0	0.0	0.0	1.6179638017363651	HUMAN_NEURONS_TRANSCRIPTOMICS: MATHYS_2023_6
FST	0.0	0.0	0.0	0.0	0.0	0.0	0.0	0.0	0.0	0.0	0.0	0.0	0.0	1.6178895601903496	0.0	1.6178895601903496	MOUSE_NEURONS_TRANSCRIPTOMICS: CHEN_2020_8
TACR3	0.0	0.0	0.0	0.0	0.0	0.0	0.0	0.0	0.0	0.0	0.0	0.0	0.0	1.6177723791161362	0.0	1.6177723791161362	MOUSE_NEURONS_TRANSCRIPTOMICS: CHEN_2020_8
CISH	0.0	0.0	0.0	0.0	0.0	0.0	0.0	0.0	0.0	0.0	0.0	0.0	0.0	1.6176552393177823	0.0	1.6176552393177823	MOUSE_NEURONS_TRANSCRIPTOMICS: CHEN_2020_8
SNRPB2	0.0	0.0	0.0	0.0	0.0	1.5848105558282306	1.5684619698096725	1.5694716161515225	1.6176244342589496	0.0	0.0	0.0	0.0	0.0	0.0	1.6176244342589496	HUMAN_NEURONS_TRANSCRIPTOMICS: MATHYS_2023_6
GLMN	0.0	0.0	0.0	0.0	0.0	1.6175784348991158	0.0	0.0	0.0	0.0	0.0	0.0	0.0	0.0	0.0	1.6175784348991158	HUMAN_NEURONS_TRANSCRIPTOMICS: MATHYS_2019_3
UTRN	0.0	0.0	0.0	0.0	1.377642551871246	0.0	1.617474000884664	0.0	0.0	0.0	0.0	0.0	0.0	0.0	0.0	1.617474000884664	HUMAN_NEURONS_TRANSCRIPTOMICS: MATHYS_2019_4
TMEM132B	0.0	0.0	1.4179462734543653	0.0	0.0	0.0	1.5266714571473865	1.5053387040980255	1.6174549995051157	0.0	0.0	0.0	0.0	0.0	0.0	1.6174549995051157	HUMAN_NEURONS_TRANSCRIPTOMICS: MATHYS_2023_6
FBN2	0.0	0.0	0.0	0.0	0.0	0.0	0.0	0.0	0.0	0.0	0.0	0.0	0.0	1.6174210816451116	0.0	1.6174210816451116	MOUSE_NEURONS_TRANSCRIPTOMICS: CHEN_2020_8
UBE2D3	0.0	0.0	0.0	0.0	0.0	1.6173851706172777	1.5652623636242509	0.0	0.0	1.4873746637282155	1.4731234173839851	0.0	0.0	0.0	0.0	1.6173851706172777	HUMAN_NEURONS_TRANSCRIPTOMICS: MATHYS_2019_3
RETN	0.0	0.0	0.0	0.0	0.0	0.0	0.0	0.0	0.0	0.0	0.0	0.0	0.0	1.6173040628327566	0.0	1.6173040628327566	MOUSE_NEURONS_TRANSCRIPTOMICS: CHEN_2020_8
SPATA6L	0.0	1.4513287988395087	0.0	0.0	0.0	0.0	0.0	1.4707835373432105	1.617285730492077	0.0	0.0	0.0	0.0	0.0	0.0	1.617285730492077	HUMAN_NEURONS_TRANSCRIPTOMICS: MATHYS_2023_6
C4ORF47	0.0	0.0	0.0	0.0	0.0	1.6171921465492367	0.0	0.0	0.0	0.0	0.0	0.0	0.0	0.0	0.0	1.6171921465492367	HUMAN_NEURONS_TRANSCRIPTOMICS: MATHYS_2019_3
RASGRF2	0.0	0.0	0.0	0.0	0.0	1.4855222848342486	1.617155105144701	1.4376389754108128	0.0	0.0	0.0	0.0	0.0	0.0	0.0	1.617155105144701	HUMAN_NEURONS_TRANSCRIPTOMICS: MATHYS_2019_4
SLCO3A1	0.0	0.0	0.0	0.0	0.0	0.0	0.0	0.0	1.6171166270332562	0.0	0.0	0.0	0.0	0.0	0.0	1.6171166270332562	HUMAN_NEURONS_TRANSCRIPTOMICS: MATHYS_2023_6
CIAO1	0.0	1.4688857850280241	1.4208225386377964	0.0	0.0	1.6169993623527839	1.5397489240621065	0.0	0.0	1.4844095624395504	1.4774840344755096	0.0	0.0	0.0	0.0	1.6169993623527839	HUMAN_NEURONS_TRANSCRIPTOMICS: MATHYS_2019_3
TRIM44	0.0	0.0	0.0	0.0	0.0	1.6122567246595758	1.6169961115566829	0.0	0.0	1.4935627012002124	1.4818920495788983	0.0	0.0	0.0	0.0	1.6169961115566829	HUMAN_NEURONS_TRANSCRIPTOMICS: MATHYS_2019_4
GALT	0.0	0.0	0.0	0.0	0.0	0.0	0.0	0.0	0.0	0.0	0.0	0.0	0.0	1.6169532409766143	0.0	1.6169532409766143	MOUSE_NEURONS_TRANSCRIPTOMICS: CHEN_2020_8
ABCB9	0.0	0.0	0.0	0.0	1.3698074531856004	0.0	0.0	0.0	1.6169476889422858	1.4706297197357054	1.4772055711558063	0.0	0.0	0.0	0.0	1.6169476889422858	HUMAN_NEURONS_TRANSCRIPTOMICS: MATHYS_2023_6
MGEA5	0.0	0.0	0.0	0.0	0.0	1.52439020961635	1.6168374197447366	0.0	0.0	1.472377267355112	1.483278441425932	0.0	0.0	0.0	0.0	1.6168374197447366	HUMAN_NEURONS_TRANSCRIPTOMICS: MATHYS_2019_4
ZFP92	0.0	0.0	0.0	0.0	0.0	0.0	0.0	0.0	0.0	0.0	0.0	0.0	0.0	1.6167195507330623	0.0	1.6167195507330623	MOUSE_NEURONS_TRANSCRIPTOMICS: CHEN_2020_8
GPRASP1	0.0	0.0	0.0	1.3780758727109397	1.3682200237421798	1.6166145122082425	1.5888740033440492	0.0	0.0	1.4932618938231013	1.4811870041524153	0.0	0.0	0.0	0.0	1.6166145122082425	HUMAN_NEURONS_TRANSCRIPTOMICS: MATHYS_2019_3
FARS2	0.0	0.0	1.4145068234797729	0.0	1.3669160638422273	0.0	1.5574836721117302	1.4685718229643503	1.616610308119475	0.0	0.0	0.0	0.0	0.0	0.0	1.616610308119475	HUMAN_NEURONS_TRANSCRIPTOMICS: MATHYS_2023_6
SPDYE5	0.0	0.0	0.0	0.0	0.0	1.5762167707022374	0.0	1.6164381360026268	1.5939626335860264	0.0	0.0	0.0	0.0	0.0	0.0	1.6164381360026268	HUMAN_NEURONS_TRANSCRIPTOMICS: MATHYS_2023_4
VCP	0.0	1.463323175542554	1.4143257997968997	0.0	1.3657481693231392	1.6164224455781704	1.5837900149385733	0.0	0.0	1.478106931681035	1.4765479237411878	0.0	0.0	0.0	0.0	1.6164224455781704	HUMAN_NEURONS_TRANSCRIPTOMICS: MATHYS_2019_3
CWH43	0.0	0.0	0.0	0.0	0.0	0.0	0.0	0.0	0.0	0.0	0.0	0.0	0.0	1.616369293109714	0.0	1.616369293109714	MOUSE_NEURONS_TRANSCRIPTOMICS: CHEN_2020_8
RSL24D1	0.0	1.4446735339193926	0.0	1.3750648261766105	0.0	1.545029781531558	0.0	1.5004182141434044	1.6161054724970012	0.0	0.0	0.0	0.0	0.0	0.0	1.6161054724970012	HUMAN_NEURONS_TRANSCRIPTOMICS: MATHYS_2023_6
KCNH4	0.0	0.0	0.0	0.0	0.0	0.0	0.0	0.0	0.0	0.0	0.0	0.0	0.0	1.6159027836536524	0.0	1.6159027836536524	MOUSE_NEURONS_TRANSCRIPTOMICS: CHEN_2020_8
C12ORF76	0.0	0.0	0.0	0.0	0.0	1.61584767537504	1.5624257551513658	1.4738666550282824	1.4939215953953027	1.4825474215336254	1.4738699360708494	0.0	0.0	0.0	0.0	1.61584767537504	HUMAN_NEURONS_TRANSCRIPTOMICS: MATHYS_2019_3
RAB28	0.0	0.0	0.0	0.0	0.0	0.0	0.0	1.5409505647144095	1.6157697369944357	0.0	0.0	0.0	0.0	0.0	0.0	1.6157697369944357	HUMAN_NEURONS_TRANSCRIPTOMICS: MATHYS_2023_6
XPO1	0.0	0.0	1.4316035046400277	0.0	0.0	1.5195664661660109	1.6157349593387644	0.0	0.0	1.4832636295743657	1.475280026923815	0.0	0.0	0.0	0.0	1.6157349593387644	HUMAN_NEURONS_TRANSCRIPTOMICS: MATHYS_2019_4
POT1-AS1	0.0	0.0	0.0	0.0	0.0	0.0	0.0	0.0	1.6156021151621662	0.0	0.0	0.0	0.0	0.0	0.0	1.6156021151621662	HUMAN_NEURONS_TRANSCRIPTOMICS: MATHYS_2023_6
ATG10	0.0	0.0	1.4204001500444254	0.0	0.0	1.6154656832537855	1.5883269114601126	0.0	0.0	0.0	0.0	0.0	0.0	0.0	0.0	1.6154656832537855	HUMAN_NEURONS_TRANSCRIPTOMICS: MATHYS_2019_3
AC008056.1	0.0	0.0	0.0	0.0	0.0	0.0	0.0	1.6154047329456847	1.5625871275430872	0.0	0.0	0.0	0.0	0.0	0.0	1.6154047329456847	HUMAN_NEURONS_TRANSCRIPTOMICS: MATHYS_2023_4
ITCH	0.0	0.0	0.0	0.0	0.0	1.6152750425824216	0.0	0.0	0.0	1.475356692804592	0.0	0.0	0.0	0.0	0.0	1.6152750425824216	HUMAN_NEURONS_TRANSCRIPTOMICS: MATHYS_2019_3
RAB14	0.0	0.0	0.0	0.0	0.0	1.607658566766638	1.6152669230010284	0.0	0.0	1.4915429945253245	1.4785741887483907	0.0	0.0	0.0	0.0	1.6152669230010284	HUMAN_NEURONS_TRANSCRIPTOMICS: MATHYS_2019_4
RPL34	0.0	0.0	0.0	0.0	1.3778126337870091	1.5438544920006974	0.0	1.5140421775649657	1.6151002311281804	1.4971867138863586	1.481388445702839	0.0	0.0	0.0	0.0	1.6151002311281804	HUMAN_NEURONS_TRANSCRIPTOMICS: MATHYS_2023_6
CD59	0.0	1.4473803394279474	0.0	0.0	0.0	1.6148944703313939	1.605739424877035	0.0	0.0	0.0	0.0	0.0	0.0	0.0	0.0	1.6148944703313939	HUMAN_NEURONS_TRANSCRIPTOMICS: MATHYS_2019_3
QSER1	0.0	0.0	0.0	0.0	0.0	0.0	0.0	1.6147200615172566	0.0	0.0	0.0	0.0	0.0	0.0	0.0	1.6147200615172566	HUMAN_NEURONS_TRANSCRIPTOMICS: MATHYS_2023_4
DYNC1LI2	0.0	0.0	0.0	0.0	0.0	1.6147045380784406	1.5630296615752428	0.0	0.0	0.0	0.0	0.0	0.0	0.0	0.0	1.6147045380784406	HUMAN_NEURONS_TRANSCRIPTOMICS: MATHYS_2019_3
YWHAE	0.0	1.4409237391323122	0.0	0.0	0.0	0.0	1.6146469732732727	0.0	1.48074646483286	1.4887211348448073	1.482454900969788	0.0	0.0	0.0	0.0	1.6146469732732727	HUMAN_NEURONS_TRANSCRIPTOMICS: MATHYS_2019_4
AC011092.2	0.0	0.0	0.0	0.0	0.0	0.0	0.0	1.5713471256053402	1.6145998154250765	0.0	0.0	0.0	0.0	0.0	0.0	1.6145998154250765	HUMAN_NEURONS_TRANSCRIPTOMICS: MATHYS_2023_6
DYM	0.0	0.0	0.0	0.0	0.0	1.5262951249353076	1.614492712551003	1.4855191279703317	1.5500987071756065	0.0	0.0	0.0	0.0	0.0	0.0	1.614492712551003	HUMAN_NEURONS_TRANSCRIPTOMICS: MATHYS_2019_4
AL020995.1	0.0	0.0	0.0	0.0	0.0	0.0	0.0	1.6143789978291325	1.5411252632867019	0.0	0.0	0.0	0.0	0.0	0.0	1.6143789978291325	HUMAN_NEURONS_TRANSCRIPTOMICS: MATHYS_2023_4
TTBK2	0.0	0.0	0.0	0.0	0.0	0.0	1.6143387409604553	0.0	0.0	1.4848536114248094	0.0	0.0	0.0	0.0	0.0	1.6143387409604553	HUMAN_NEURONS_TRANSCRIPTOMICS: MATHYS_2019_4
PTPRN2	0.0	0.0	0.0	0.0	0.0	0.0	0.0	1.5542585796925772	1.6142670182490058	1.4877614160702153	1.4823127069341948	0.0	0.0	0.0	0.0	1.6142670182490058	HUMAN_NEURONS_TRANSCRIPTOMICS: MATHYS_2023_6
C1ORF61	0.0	0.0	0.0	0.0	0.0	1.6067558244461397	1.6141850577291836	0.0	0.0	0.0	1.4756355120127982	0.0	0.0	0.0	0.0	1.6141850577291836	HUMAN_NEURONS_TRANSCRIPTOMICS: MATHYS_2019_4
TMEM241	0.0	0.0	0.0	0.0	0.0	1.6141361527801528	0.0	0.0	0.0	0.0	0.0	0.0	0.0	0.0	0.0	1.6141361527801528	HUMAN_NEURONS_TRANSCRIPTOMICS: MATHYS_2019_3
AC093879.1	0.0	0.0	0.0	0.0	0.0	0.0	0.0	1.5085867376941768	1.614100863099653	0.0	0.0	0.0	0.0	0.0	0.0	1.614100863099653	HUMAN_NEURONS_TRANSCRIPTOMICS: MATHYS_2023_6
ARIH1	0.0	0.0	0.0	0.0	0.0	1.4965366724866256	1.614031662086806	0.0	0.0	1.481315543703552	1.4825022989816523	0.0	0.0	0.0	0.0	1.614031662086806	HUMAN_NEURONS_TRANSCRIPTOMICS: MATHYS_2019_4
HPRT1	0.0	0.0	0.0	0.0	0.0	1.5746524816760492	1.6134209400705104	0.0	0.0	1.4744399465124443	1.4769982048538994	0.0	0.0	0.0	0.0	1.6134209400705104	HUMAN_NEURONS_TRANSCRIPTOMICS: MATHYS_2019_4
SELK	0.0	1.468836118871904	1.4206415149549232	0.0	0.0	1.6133815866316012	1.5949471768866295	0.0	0.0	0.0	0.0	0.0	0.0	0.0	0.0	1.6133815866316012	HUMAN_NEURONS_TRANSCRIPTOMICS: MATHYS_2019_3
HMOX2	0.0	1.4410727376006731	0.0	0.0	0.0	1.6131935287486903	1.5600589729379817	0.0	1.480234769585198	0.0	0.0	0.0	0.0	0.0	0.0	1.6131935287486903	HUMAN_NEURONS_TRANSCRIPTOMICS: MATHYS_2019_3
WAC	0.0	0.0	0.0	0.0	0.0	1.5740886546082247	1.6131172847165447	0.0	0.0	1.480642308145256	0.0	0.0	0.0	0.0	0.0	1.6131172847165447	HUMAN_NEURONS_TRANSCRIPTOMICS: MATHYS_2019_4
MEAF6	0.0	1.4505838064977048	1.4223612399422194	1.3800315008724113	0.0	1.5958428668243796	1.6129658807979168	0.0	1.490382276192635	0.0	0.0	0.0	0.0	0.0	0.0	1.6129658807979168	HUMAN_NEURONS_TRANSCRIPTOMICS: MATHYS_2019_4
WDPCP	0.0	0.0	0.0	0.0	1.3721205646603143	0.0	1.6128147583787589	0.0	0.0	0.0	0.0	0.0	0.0	0.0	0.0	1.6128147583787589	HUMAN_NEURONS_TRANSCRIPTOMICS: MATHYS_2019_4
TRAPPC13	0.0	0.0	0.0	0.0	0.0	1.6126307505543442	0.0	0.0	0.0	0.0	0.0	0.0	0.0	0.0	0.0	1.6126307505543442	HUMAN_NEURONS_TRANSCRIPTOMICS: MATHYS_2019_3
SYT14	0.0	0.0	0.0	0.0	0.0	0.0	0.0	1.4850336515874527	1.6126127371077401	1.4748410230152589	0.0	0.0	0.0	0.0	0.0	1.6126127371077401	HUMAN_NEURONS_TRANSCRIPTOMICS: MATHYS_2023_6
UPF3B	0.0	0.0	0.0	0.0	0.0	1.55772877875787	1.6125133550326394	1.440258078249856	0.0	0.0	0.0	0.0	0.0	0.0	0.0	1.6125133550326394	HUMAN_NEURONS_TRANSCRIPTOMICS: MATHYS_2019_4
NOL7	0.0	1.4465111816958427	0.0	0.0	0.0	1.6124436218704559	1.516134274424955	1.4542016915256635	0.0	0.0	0.0	0.0	0.0	0.0	0.0	1.6124436218704559	HUMAN_NEURONS_TRANSCRIPTOMICS: MATHYS_2019_3
SMDT1	0.0	1.4314126702352805	0.0	0.0	0.0	1.5791135231571545	1.566684238089782	1.5797228926762383	1.6122838116518512	0.0	1.4736270212600444	0.0	0.0	0.0	0.0	1.6122838116518512	HUMAN_NEURONS_TRANSCRIPTOMICS: MATHYS_2023_6
PDCD6IP	0.0	0.0	0.0	0.0	0.0	1.54987612588192	1.6122130686858205	0.0	0.0	1.473136447878297	0.0	0.0	0.0	0.0	0.0	1.6122130686858205	HUMAN_NEURONS_TRANSCRIPTOMICS: MATHYS_2019_4
ARL2BP	0.0	0.0	0.0	0.0	0.0	1.5123850330464719	1.611764720509628	0.0	0.0	0.0	0.0	0.0	0.0	0.0	0.0	1.611764720509628	HUMAN_NEURONS_TRANSCRIPTOMICS: MATHYS_2019_4
ATP6V1H	0.0	0.0	0.0	0.0	0.0	1.611697418569763	1.5880006810668585	0.0	0.0	0.0	1.4774603354695774	0.0	0.0	0.0	0.0	1.611697418569763	HUMAN_NEURONS_TRANSCRIPTOMICS: MATHYS_2019_3
LINC01004	0.0	0.0	1.4156834774184492	0.0	0.0	0.0	0.0	1.5476112999622411	1.6116278799421453	0.0	0.0	0.0	0.0	0.0	0.0	1.6116278799421453	HUMAN_NEURONS_TRANSCRIPTOMICS: MATHYS_2023_6
ATP6V0A1	0.0	1.4607902015804202	1.4231557327726077	0.0	0.0	0.0	1.611615823180328	0.0	0.0	1.4859135993251051	1.4801857211517802	0.0	0.0	0.0	0.0	1.611615823180328	HUMAN_NEURONS_TRANSCRIPTOMICS: MATHYS_2019_4
MTMR9	0.0	0.0	0.0	0.0	0.0	1.6115114439580398	1.5436739214591935	0.0	0.0	0.0	0.0	0.0	0.0	0.0	0.0	1.6115114439580398	HUMAN_NEURONS_TRANSCRIPTOMICS: MATHYS_2019_3
AC022872.1	0.0	0.0	0.0	0.0	0.0	0.0	0.0	1.6113471604986789	1.5851355227881803	0.0	0.0	0.0	0.0	0.0	0.0	1.6113471604986789	HUMAN_NEURONS_TRANSCRIPTOMICS: MATHYS_2023_4
TDG	0.0	0.0	0.0	0.0	0.0	1.6113256991752307	1.5112761112139088	0.0	0.0	0.0	1.4740002806034764	0.0	0.0	0.0	0.0	1.6113256991752307	HUMAN_NEURONS_TRANSCRIPTOMICS: MATHYS_2019_3
MPC1	0.0	0.0	0.0	0.0	0.0	1.5565187185052405	1.6113188521961193	0.0	0.0	0.0	0.0	0.0	0.0	0.0	0.0	1.6113188521961193	HUMAN_NEURONS_TRANSCRIPTOMICS: MATHYS_2019_4
BTBD9	0.0	0.0	0.0	0.0	0.0	0.0	1.5298259595276156	1.4814849472389962	1.6113008708103884	0.0	0.0	0.0	0.0	0.0	0.0	1.6113008708103884	HUMAN_NEURONS_TRANSCRIPTOMICS: MATHYS_2023_6
AP001825.1	0.0	0.0	0.0	0.0	0.0	0.0	0.0	1.611014439671383	1.5786485600865587	0.0	0.0	0.0	0.0	0.0	0.0	1.611014439671383	HUMAN_NEURONS_TRANSCRIPTOMICS: MATHYS_2023_4
EFNA5	0.0	0.0	0.0	0.0	0.0	0.0	0.0	1.522840403534415	1.610161337196517	0.0	0.0	0.0	0.0	0.0	0.0	1.610161337196517	HUMAN_NEURONS_TRANSCRIPTOMICS: MATHYS_2023_6
EIF3H	0.0	0.0	0.0	0.0	1.3813735657173747	1.6100318934609974	1.5508780095826744	0.0	0.0	0.0	0.0	0.0	0.0	0.0	0.0	1.6100318934609974	HUMAN_NEURONS_TRANSCRIPTOMICS: MATHYS_2019_3
ERLEC1	0.0	1.4536631081771614	1.426605239618471	0.0	0.0	0.0	0.0	1.4785080444205587	1.6098371783773773	1.4942072884368787	0.0	0.0	0.0	0.0	0.0	1.6098371783773773	HUMAN_NEURONS_TRANSCRIPTOMICS: MATHYS_2023_6
CMC2	0.0	0.0	0.0	0.0	0.0	1.5378850753383235	1.6097048996758943	0.0	0.0	1.486586834883401	1.472969373845426	0.0	0.0	0.0	0.0	1.6097048996758943	HUMAN_NEURONS_TRANSCRIPTOMICS: MATHYS_2019_4
AARS	0.0	0.0	0.0	0.0	0.0	1.609664284561243	1.520780541238383	0.0	0.0	1.4703575606802242	1.4796821172757209	0.0	0.0	0.0	0.0	1.609664284561243	HUMAN_NEURONS_TRANSCRIPTOMICS: MATHYS_2019_3
CCT4	0.0	1.4522972888838541	0.0	0.0	0.0	1.5813316044938608	1.609559783486259	0.0	0.0	0.0	1.4774425612151283	0.0	0.0	0.0	0.0	1.609559783486259	HUMAN_NEURONS_TRANSCRIPTOMICS: MATHYS_2019_4
KLHDC9	0.0	1.4655829856460263	1.4264242159355975	0.0	0.0	1.5023063386371103	0.0	1.5271627862762194	1.609513649046716	0.0	0.0	0.0	0.0	0.0	0.0	1.609513649046716	HUMAN_NEURONS_TRANSCRIPTOMICS: MATHYS_2023_6
PDHA1	0.0	1.4618828570150662	1.4182379227212167	0.0	0.0	1.609480820136499	1.5117633500460252	0.0	0.0	0.0	0.0	0.0	0.0	0.0	0.0	1.609480820136499	HUMAN_NEURONS_TRANSCRIPTOMICS: MATHYS_2019_3
HMGN2	0.0	0.0	1.4194246335311638	0.0	0.0	1.53134314200582	1.6094149319977622	0.0	0.0	0.0	1.4774010879547468	0.0	0.0	0.0	0.0	1.6094149319977622	HUMAN_NEURONS_TRANSCRIPTOMICS: MATHYS_2019_4
FAM19A2	0.0	0.0	0.0	0.0	0.0	0.0	0.0	1.448301122061277	1.6093521199967975	0.0	0.0	0.0	0.0	0.0	0.0	1.6093521199967975	HUMAN_NEURONS_TRANSCRIPTOMICS: MATHYS_2023_6
HSPA9	0.0	1.4510556349808472	1.4215566902405603	0.0	0.0	1.609114569723376	1.5171259976704623	0.0	0.0	1.4804990665371078	0.0	0.0	0.0	0.0	0.0	1.609114569723376	HUMAN_NEURONS_TRANSCRIPTOMICS: MATHYS_2019_3
ILF2	0.0	0.0	0.0	0.0	0.0	1.4925944531307798	0.0	1.5458046684358222	1.6090295322439954	0.0	0.0	0.0	0.0	0.0	0.0	1.6090295322439954	HUMAN_NEURONS_TRANSCRIPTOMICS: MATHYS_2023_6
CACNG3	0.0	0.0	0.0	0.0	0.0	0.0	1.6089819586767764	0.0	0.0	0.0	1.4726909105257227	0.0	0.0	0.0	0.0	1.6089819586767764	HUMAN_NEURONS_TRANSCRIPTOMICS: MATHYS_2019_4
RETREG2	0.0	0.0	0.0	0.0	0.0	0.0	0.0	1.4719998575238873	1.6088684731881921	0.0	0.0	0.0	0.0	0.0	0.0	1.6088684731881921	HUMAN_NEURONS_TRANSCRIPTOMICS: MATHYS_2023_6
ANKRD16	0.0	0.0	0.0	0.0	0.0	0.0	0.0	1.5080673461273584	1.6087075704445055	0.0	0.0	0.0	0.0	0.0	0.0	1.6087075704445055	HUMAN_NEURONS_TRANSCRIPTOMICS: MATHYS_2023_6
MAP1LC3B	0.0	1.4558235859683932	1.4312816847593641	0.0	0.0	1.6053229366413473	1.608694620387185	0.0	0.0	1.4716180868319273	0.0	0.0	0.0	0.0	0.0	1.608694620387185	HUMAN_NEURONS_TRANSCRIPTOMICS: MATHYS_2019_4
HNRNPC	0.0	0.0	0.0	0.0	0.0	1.5849639934713526	1.6085513423207531	0.0	0.0	1.4741104908137037	1.475517016983137	0.0	0.0	0.0	0.0	1.6085513423207531	HUMAN_NEURONS_TRANSCRIPTOMICS: MATHYS_2019_4
DAB1	0.0	0.0	0.0	0.0	0.0	0.0	0.0	1.4470879901194078	1.6085468238369722	0.0	0.0	0.0	0.0	0.0	0.0	1.6085468238369722	HUMAN_NEURONS_TRANSCRIPTOMICS: MATHYS_2023_6
USP11	0.0	1.441420400693515	0.0	1.397197570289772	1.3723246627316186	1.603551514342478	1.6084083240447198	0.0	1.4812614411038583	1.4897667985842884	1.4836280017634318	0.0	0.0	0.0	0.0	1.6084083240447198	HUMAN_NEURONS_TRANSCRIPTOMICS: MATHYS_2019_4
RPL31	0.0	0.0	0.0	0.0	1.3855734138633122	1.5183636775015172	0.0	1.4756114602016124	1.6083862331898269	1.496943203152507	1.4789118995829245	0.0	0.0	0.0	0.0	1.6083862331898269	HUMAN_NEURONS_TRANSCRIPTOMICS: MATHYS_2023_6
MLIP	0.0	0.0	0.0	0.0	0.0	1.6083847736336732	0.0	0.0	0.0	1.4843092933138466	0.0	0.0	0.0	0.0	0.0	1.6083847736336732	HUMAN_NEURONS_TRANSCRIPTOMICS: MATHYS_2019_3
AP001831.1	0.0	0.0	0.0	0.0	0.0	0.0	0.0	1.6083820543597407	1.5825326561056805	0.0	0.0	0.0	0.0	0.0	0.0	1.6083820543597407	HUMAN_NEURONS_TRANSCRIPTOMICS: MATHYS_2023_4
FILIP1L	0.0	1.4803090009356863	1.434097608715171	1.3681425233193385	1.3803412614157453	1.6082028862265132	0.0	0.0	1.5569678359396077	0.0	0.0	0.0	0.0	0.0	0.0	1.6082028862265132	HUMAN_NEURONS_TRANSCRIPTOMICS: MATHYS_2019_3
ATP8A2	0.0	0.0	0.0	0.0	0.0	0.0	0.0	0.0	1.6080655190746276	0.0	1.4784793927246618	0.0	0.0	0.0	0.0	1.6080655190746276	HUMAN_NEURONS_TRANSCRIPTOMICS: MATHYS_2023_6
SNX10	0.0	0.0	0.0	0.0	0.0	1.6080212228256248	1.5554023089101252	0.0	0.0	1.4755285827343696	0.0	0.0	0.0	0.0	0.0	1.6080212228256248	HUMAN_NEURONS_TRANSCRIPTOMICS: MATHYS_2019_3
PPM1B	0.0	0.0	0.0	0.0	0.0	1.5149358004250084	1.6079808210277045	0.0	0.0	0.0	1.4807130240337716	0.0	0.0	0.0	0.0	1.6079808210277045	HUMAN_NEURONS_TRANSCRIPTOMICS: MATHYS_2019_4
ANAPC16	0.0	0.0	0.0	0.0	0.0	1.5550846336733397	1.6078388349912096	0.0	0.0	1.4916862361334724	1.476595321753052	0.0	0.0	0.0	0.0	1.6078388349912096	HUMAN_NEURONS_TRANSCRIPTOMICS: MATHYS_2019_4
SEZ6L2	0.0	1.46992877430655	1.4289686043670944	0.0	0.0	1.5207872618322276	1.6076971052933193	0.0	0.0	0.0	1.473698118277841	0.0	0.0	0.0	0.0	1.6076971052933193	HUMAN_NEURONS_TRANSCRIPTOMICS: MATHYS_2019_4
SLC16A7	0.0	0.0	0.0	0.0	0.0	0.0	0.0	1.4826659724966469	1.6075856132219692	0.0	0.0	0.0	0.0	0.0	0.0	1.6075856132219692	HUMAN_NEURONS_TRANSCRIPTOMICS: MATHYS_2023_6
HDDC2	0.0	0.0	0.0	0.0	1.3795928414528866	1.5360093630887834	1.6074144121758396	0.0	0.0	0.0	1.4762398366640692	0.0	0.0	0.0	0.0	1.6074144121758396	HUMAN_NEURONS_TRANSCRIPTOMICS: MATHYS_2019_4
FAM96B	0.0	1.468463622701002	1.4322270306588136	0.0	0.0	1.606575941645214	1.607273447392063	1.510710516186797	1.5854122356488414	0.0	0.0	0.0	0.0	0.0	0.0	1.607273447392063	HUMAN_NEURONS_TRANSCRIPTOMICS: MATHYS_2019_4
AC016831.7	0.0	1.4807808294188287	1.434127779328983	0.0	1.3755221991913251	0.0	0.0	0.0	1.6072664508278756	0.0	0.0	0.0	0.0	0.0	0.0	1.6072664508278756	HUMAN_NEURONS_TRANSCRIPTOMICS: MATHYS_2023_6
PKNOX2	0.0	0.0	0.0	0.0	0.0	1.5344590293685016	1.6071327362185064	0.0	1.543204001632989	0.0	0.0	0.0	0.0	0.0	0.0	1.6071327362185064	HUMAN_NEURONS_TRANSCRIPTOMICS: MATHYS_2019_4
MEST	0.0	0.0	0.0	0.0	0.0	1.6071162547619589	0.0	0.0	0.0	1.4830774154837731	1.4820401683659745	0.0	0.0	0.0	0.0	1.6071162547619589	HUMAN_NEURONS_TRANSCRIPTOMICS: MATHYS_2019_3
NAV3	0.0	0.0	0.0	0.0	0.0	0.0	1.54820200985314	1.4649422060575181	1.6069479066794556	1.471403224419705	0.0	0.0	0.0	0.0	0.0	1.6069479066794556	HUMAN_NEURONS_TRANSCRIPTOMICS: MATHYS_2023_6
EIF3I	0.0	0.0	0.0	0.0	0.0	1.5218601510287797	1.6068520719936783	1.4661160472286636	1.6042650473259699	0.0	0.0	0.0	0.0	0.0	0.0	1.6068520719936783	HUMAN_NEURONS_TRANSCRIPTOMICS: MATHYS_2019_4
PAK5	0.0	0.0	0.0	0.0	0.0	0.0	0.0	1.4842789818847668	1.606471246625162	0.0	0.0	0.0	0.0	0.0	0.0	1.606471246625162	HUMAN_NEURONS_TRANSCRIPTOMICS: MATHYS_2023_6
AC026202.2	0.0	0.0	0.0	0.0	0.0	0.0	0.0	1.6064415669043193	1.5979729073000244	0.0	0.0	0.0	0.0	0.0	0.0	1.6064415669043193	HUMAN_NEURONS_TRANSCRIPTOMICS: MATHYS_2023_4
RPL37A	0.0	0.0	0.0	0.0	0.0	1.5376858302975192	0.0	0.0	1.6063126675581356	1.4976164387108029	1.4793918044530514	0.0	0.0	0.0	0.0	1.6063126675581356	HUMAN_NEURONS_TRANSCRIPTOMICS: MATHYS_2023_6
PDS5B	0.0	0.0	0.0	0.0	0.0	0.0	1.6062937571756302	0.0	0.0	0.0	0.0	0.0	0.0	0.0	0.0	1.6062937571756302	HUMAN_NEURONS_TRANSCRIPTOMICS: MATHYS_2019_4
NECAP1	0.0	1.4413210683812745	0.0	0.0	0.0	1.5736675212291222	0.0	1.472954966035913	1.6061542420114565	1.4964275333631738	1.4775966047536875	0.0	0.0	0.0	0.0	1.6061542420114565	HUMAN_NEURONS_TRANSCRIPTOMICS: MATHYS_2023_6
PTPRG	0.0	0.0	1.4251972776405677	0.0	0.0	0.0	0.0	0.0	1.605995969812304	0.0	0.0	0.0	0.0	0.0	0.0	1.605995969812304	HUMAN_NEURONS_TRANSCRIPTOMICS: MATHYS_2023_6
ZNF483	0.0	1.4800110039989647	1.4337556750919658	0.0	0.0	1.5231999809259362	1.605877636916361	0.0	0.0	1.4865725107225862	1.483402861207076	0.0	0.0	0.0	0.0	1.605877636916361	HUMAN_NEURONS_TRANSCRIPTOMICS: MATHYS_2019_4
HNRNPM	0.0	0.0	0.0	0.0	0.0	1.6058586187982815	1.6028928567512801	0.0	0.0	1.4969145548308773	0.0	0.0	0.0	0.0	0.0	1.6058586187982815	HUMAN_NEURONS_TRANSCRIPTOMICS: MATHYS_2019_3
ANAPC10	0.0	0.0	1.4166791076742524	0.0	0.0	0.0	0.0	1.4938327259570026	1.6056798847662688	1.4829914705188842	0.0	0.0	0.0	0.0	0.0	1.6056798847662688	HUMAN_NEURONS_TRANSCRIPTOMICS: MATHYS_2023_6
CA4	0.0	0.0	0.0	1.3879005760935703	0.0	1.6056798386038464	0.0	0.0	0.0	0.0	0.0	0.0	0.0	0.0	0.0	1.6056798386038464	HUMAN_NEURONS_TRANSCRIPTOMICS: MATHYS_2019_3
HSPD1	0.0	1.4596975461457742	1.4286166138726186	0.0	1.370487780089924	1.6039040620770286	1.6056014590936818	0.0	0.0	1.4790380021339975	1.4779580145941535	0.0	0.0	0.0	0.0	1.6056014590936818	HUMAN_NEURONS_TRANSCRIPTOMICS: MATHYS_2019_4
STRAP	0.0	1.4756155491823206	1.4223914105560316	0.0	0.0	1.6055012779891396	0.0	1.5304456290735329	1.5798426664636658	1.4712170103291127	1.48185650107	0.0	0.0	0.0	0.0	1.6055012779891396	HUMAN_NEURONS_TRANSCRIPTOMICS: MATHYS_2019_3
ME3	0.0	0.0	0.0	1.3710604447031214	0.0	1.5295065405634387	1.6053262636650576	0.0	1.6053644110413512	0.0	1.4771285493865265	0.0	0.0	0.0	0.0	1.6053644110413512	HUMAN_NEURONS_TRANSCRIPTOMICS: MATHYS_2023_6
USP39	0.0	0.0	0.0	0.0	0.0	0.0	0.0	1.495553911124266	1.605206902994323	0.0	0.0	0.0	0.0	0.0	0.0	1.605206902994323	HUMAN_NEURONS_TRANSCRIPTOMICS: MATHYS_2023_6
HSPBP1	0.0	0.0	0.0	0.0	1.3745924190809815	1.489506017867427	1.6049153010514747	0.0	0.0	0.0	0.0	0.0	0.0	0.0	0.0	1.6049153010514747	HUMAN_NEURONS_TRANSCRIPTOMICS: MATHYS_2019_4
CAND1	0.0	1.4547060974556871	1.4294211635742777	0.0	0.0	1.6047892250779983	1.5157386316704269	0.0	0.0	1.4852260396059944	1.4797709885479666	0.0	0.0	0.0	0.0	1.6047892250779983	HUMAN_NEURONS_TRANSCRIPTOMICS: MATHYS_2019_3
INTS10	0.0	0.0	0.0	0.0	0.0	1.6046117576786278	1.5341402107770936	0.0	0.0	0.0	0.0	0.0	0.0	0.0	0.0	1.6046117576786278	HUMAN_NEURONS_TRANSCRIPTOMICS: MATHYS_2019_3
AC090772.1	0.0	0.0	0.0	0.0	0.0	0.0	0.0	1.6045295153831425	0.0	0.0	0.0	0.0	0.0	0.0	0.0	1.6045295153831425	HUMAN_NEURONS_TRANSCRIPTOMICS: MATHYS_2023_4
AC008892.1	0.0	0.0	0.0	0.0	0.0	0.0	0.0	0.0	1.6044216440530112	0.0	0.0	0.0	0.0	0.0	0.0	1.6044216440530112	HUMAN_NEURONS_TRANSCRIPTOMICS: MATHYS_2023_6
ST6GALNAC3	0.0	0.0	0.0	0.0	0.0	0.0	1.6042352014672652	0.0	0.0	0.0	0.0	0.0	0.0	0.0	0.0	1.6042352014672652	HUMAN_NEURONS_TRANSCRIPTOMICS: MATHYS_2019_4
AC009093.2	0.0	0.0	0.0	0.0	0.0	0.0	0.0	0.0	1.604108601887719	0.0	0.0	0.0	0.0	0.0	0.0	1.604108601887719	HUMAN_NEURONS_TRANSCRIPTOMICS: MATHYS_2023_6
FRRS1L	0.0	0.0	0.0	0.0	0.0	0.0	1.6040999014626633	0.0	0.0	1.4814587853117	0.0	0.0	0.0	0.0	0.0	1.6040999014626633	HUMAN_NEURONS_TRANSCRIPTOMICS: MATHYS_2019_4
FEZ2	0.0	0.0	0.0	0.0	0.0	1.604080660497462	0.0	0.0	0.0	1.4770469437807392	0.0	0.0	0.0	0.0	0.0	1.604080660497462	HUMAN_NEURONS_TRANSCRIPTOMICS: MATHYS_2019_3
FAM32A	0.0	0.0	0.0	1.3725194053950127	0.0	1.4932743433794529	1.5683801784796567	1.4796306629244345	1.6039523075679503	0.0	0.0	0.0	0.0	0.0	0.0	1.6039523075679503	HUMAN_NEURONS_TRANSCRIPTOMICS: MATHYS_2023_6
IFT140	0.0	0.0	0.0	0.0	0.0	0.0	0.0	1.603898401749167	1.5478935741327646	0.0	0.0	0.0	0.0	0.0	0.0	1.603898401749167	HUMAN_NEURONS_TRANSCRIPTOMICS: MATHYS_2023_4
KLHL42	0.0	0.0	0.0	0.0	0.0	1.5220264537135384	1.6038300162448416	0.0	0.0	1.4882197892162892	0.0	0.0	0.0	0.0	0.0	1.6038300162448416	HUMAN_NEURONS_TRANSCRIPTOMICS: MATHYS_2019_4
MRPL18	0.0	0.0	1.4235278370096252	0.0	0.0	1.6037276801281626	1.5778233251000646	0.0	0.0	0.0	1.4810862833772036	0.0	0.0	0.0	0.0	1.6037276801281626	HUMAN_NEURONS_TRANSCRIPTOMICS: MATHYS_2019_3
SYF2	0.0	0.0	0.0	0.0	0.0	1.5190029472865019	0.0	1.6035840045388263	1.5773335323001991	0.0	0.0	0.0	0.0	0.0	0.0	1.6035840045388263	HUMAN_NEURONS_TRANSCRIPTOMICS: MATHYS_2023_4
AHSA1	0.0	0.0	0.0	0.0	0.0	1.5600661745126438	1.6035610798432731	0.0	0.0	0.0	0.0	0.0	0.0	0.0	0.0	1.6035610798432731	HUMAN_NEURONS_TRANSCRIPTOMICS: MATHYS_2019_4
C1ORF21	0.0	0.0	0.0	0.0	0.0	0.0	1.5229110596313604	1.4876479572516903	1.6034843296193233	0.0	0.0	0.0	0.0	0.0	0.0	1.6034843296193233	HUMAN_NEURONS_TRANSCRIPTOMICS: MATHYS_2023_6
SYT16	0.0	0.0	0.0	0.0	0.0	1.5654171785504405	1.5415462948084626	1.4430312383463544	1.6030177056243042	0.0	0.0	0.0	0.0	0.0	0.0	1.6030177056243042	HUMAN_NEURONS_TRANSCRIPTOMICS: MATHYS_2023_6
NRG2	0.0	0.0	1.4263940453217854	0.0	0.0	0.0	0.0	0.0	1.6028624643813452	0.0	0.0	0.0	0.0	0.0	0.0	1.6028624643813452	HUMAN_NEURONS_TRANSCRIPTOMICS: MATHYS_2023_6
FXYD7	0.0	1.4550040943924087	0.0	1.3840203614874762	0.0	1.6026739170989823	0.0	0.0	0.0	0.0	0.0	0.0	0.0	0.0	0.0	1.6026739170989823	HUMAN_NEURONS_TRANSCRIPTOMICS: MATHYS_2019_3
AL118516.1	0.0	0.0	0.0	0.0	0.0	0.0	0.0	1.4615661066229875	1.6025524310155266	0.0	0.0	0.0	0.0	0.0	0.0	1.6025524310155266	HUMAN_NEURONS_TRANSCRIPTOMICS: MATHYS_2023_6
ERI3	0.0	0.0	0.0	0.0	0.0	1.4998929280699826	1.6024947215448493	0.0	0.0	0.0	0.0	0.0	0.0	0.0	0.0	1.6024947215448493	HUMAN_NEURONS_TRANSCRIPTOMICS: MATHYS_2019_4
AP3M2	0.0	0.0	0.0	0.0	0.0	1.4785042097373602	1.6023624725190566	0.0	0.0	0.0	0.0	0.0	0.0	0.0	0.0	1.6023624725190566	HUMAN_NEURONS_TRANSCRIPTOMICS: MATHYS_2019_4
PHC3	0.0	0.0	0.0	0.0	0.0	1.6023243805994405	1.5111787491726707	0.0	0.0	1.4703862090018538	1.4790659431214837	0.0	0.0	0.0	0.0	1.6023243805994405	HUMAN_NEURONS_TRANSCRIPTOMICS: MATHYS_2019_3
MECOM	0.0	0.0	0.0	0.0	0.0	1.4978604013289714	1.5264113361174152	1.4791291355095837	1.6022429953535173	0.0	0.0	0.0	0.0	0.0	0.0	1.6022429953535173	HUMAN_NEURONS_TRANSCRIPTOMICS: MATHYS_2023_6
GDAP1	0.0	0.0	0.0	0.0	0.0	0.0	1.6022304538184178	0.0	0.0	1.482876877232366	1.479219986660043	0.0	0.0	0.0	0.0	1.6022304538184178	HUMAN_NEURONS_TRANSCRIPTOMICS: MATHYS_2019_4
ACTR10	0.0	0.0	0.0	0.0	0.0	1.6021499330698994	0.0	0.0	1.4798277510149813	0.0	0.0	0.0	0.0	0.0	0.0	1.6021499330698994	HUMAN_NEURONS_TRANSCRIPTOMICS: MATHYS_2019_3
TMEM230	0.0	1.4574377360423019	0.0	0.0	0.0	1.5501020851174885	1.6020986648275946	0.0	0.0	0.0	0.0	0.0	0.0	0.0	0.0	1.6020986648275946	HUMAN_NEURONS_TRANSCRIPTOMICS: MATHYS_2019_4
AC104365.1	0.0	0.0	0.0	0.0	0.0	0.0	0.0	1.561235851284887	1.6019341560503826	0.0	0.0	0.0	0.0	0.0	0.0	1.6019341560503826	HUMAN_NEURONS_TRANSCRIPTOMICS: MATHYS_2023_6
UBOX5-AS1	0.0	1.4529926150695378	0.0	0.0	0.0	0.0	0.0	1.6017137199072615	1.5559625665774042	0.0	0.0	0.0	0.0	0.0	0.0	1.6017137199072615	HUMAN_NEURONS_TRANSCRIPTOMICS: MATHYS_2023_4
GABRD	0.0	0.0	0.0	1.3889404736080035	1.3785156401581724	1.518922762429052	1.6017046699852724	0.0	0.0	0.0	0.0	0.0	0.0	0.0	0.0	1.6017046699852724	HUMAN_NEURONS_TRANSCRIPTOMICS: MATHYS_2019_4
AL139353.1	0.0	0.0	0.0	0.0	0.0	0.0	0.0	1.5284291557020693	1.6014720123339699	0.0	0.0	0.0	0.0	0.0	0.0	1.6014720123339699	HUMAN_NEURONS_TRANSCRIPTOMICS: MATHYS_2023_6
RCAN2	0.0	0.0	0.0	0.0	0.0	1.5134253093839316	1.6014431440987165	0.0	0.0	0.0	1.4748238210596203	0.0	0.0	0.0	0.0	1.6014431440987165	HUMAN_NEURONS_TRANSCRIPTOMICS: MATHYS_2019_4
SYNC	0.0	1.4537872735674622	1.4264041021930562	0.0	0.0	1.576503373443203	0.0	1.4988969364422404	1.60131826115612	0.0	0.0	0.0	0.0	0.0	0.0	1.60131826115612	HUMAN_NEURONS_TRANSCRIPTOMICS: MATHYS_2023_6
SMARCA2	0.0	0.0	0.0	0.0	0.0	1.5950121446548464	1.6013127205364448	1.5076550708511602	1.538699647271711	1.4797542101747378	1.477175947398391	0.0	0.0	0.0	0.0	1.6013127205364448	HUMAN_NEURONS_TRANSCRIPTOMICS: MATHYS_2019_4
ESD	0.0	1.4617586916247653	0.0	0.0	0.0	1.6012808904593077	0.0	0.0	0.0	0.0	0.0	0.0	0.0	0.0	0.0	1.6012808904593077	HUMAN_NEURONS_TRANSCRIPTOMICS: MATHYS_2019_3
CNKSR2	0.0	0.0	0.0	0.0	0.0	0.0	0.0	1.5779431113250606	1.6010112028902268	0.0	0.0	0.0	0.0	0.0	0.0	1.6010112028902268	HUMAN_NEURONS_TRANSCRIPTOMICS: MATHYS_2023_6
HGSNAT	0.0	0.0	0.0	0.0	0.0	1.6009347587754998	0.0	0.0	0.0	1.4957829461265075	1.4834917324793218	0.0	0.0	0.0	0.0	1.6009347587754998	HUMAN_NEURONS_TRANSCRIPTOMICS: MATHYS_2019_3
FAM162A	0.0	0.0	0.0	0.0	0.0	1.5863532320222085	1.600922800131416	0.0	0.0	1.4834211953433285	0.0	0.0	0.0	0.0	0.0	1.600922800131416	HUMAN_NEURONS_TRANSCRIPTOMICS: MATHYS_2019_4
ZNF638	0.0	0.0	0.0	1.368251169328309	0.0	0.0	1.6007932747546654	1.535748726025639	1.5090159912621117	0.0	1.476441278214493	0.0	0.0	0.0	0.0	1.6007932747546654	HUMAN_NEURONS_TRANSCRIPTOMICS: MATHYS_2019_4
SECISBP2L	0.0	0.0	0.0	0.0	0.0	1.600762010016808	0.0	0.0	0.0	1.4954964629102112	1.4791725886481786	0.0	0.0	0.0	0.0	1.600762010016808	HUMAN_NEURONS_TRANSCRIPTOMICS: MATHYS_2019_3
EPHA7	0.0	1.437769938218675	0.0	1.3964680899438264	1.3921435536832532	0.0	0.0	1.5237626351827263	1.6007047356336628	0.0	0.0	0.0	0.0	0.0	0.0	1.6007047356336628	HUMAN_NEURONS_TRANSCRIPTOMICS: MATHYS_2023_6
ZNF280D	0.0	0.0	0.0	0.0	1.367448986583947	1.503806739586156	1.600663972426553	0.0	0.0	0.0	1.4791251906363143	0.0	0.0	0.0	0.0	1.600663972426553	HUMAN_NEURONS_TRANSCRIPTOMICS: MATHYS_2019_4
ELAVL1	0.0	0.0	0.0	0.0	0.0	1.6005894722454452	0.0	0.0	0.0	1.4710594445601497	1.4775255077358909	0.0	0.0	0.0	0.0	1.6005894722454452	HUMAN_NEURONS_TRANSCRIPTOMICS: MATHYS_2019_3
AL512422.1	0.0	0.0	0.0	0.0	0.0	0.0	0.0	1.6004820388018444	1.5807784143211758	0.0	0.0	0.0	0.0	0.0	0.0	1.6004820388018444	HUMAN_NEURONS_TRANSCRIPTOMICS: MATHYS_2023_4
BAG1	0.0	0.0	0.0	0.0	0.0	0.0	0.0	1.469858101938143	1.6003988580565565	0.0	0.0	0.0	0.0	0.0	0.0	1.6003988580565565	HUMAN_NEURONS_TRANSCRIPTOMICS: MATHYS_2023_6
BAZ2B	0.0	1.4684139565448815	1.42768132484444	1.3734661777588997	0.0	0.0	0.0	1.5044566124408592	1.6002461399830337	0.0	1.4803456894418223	0.0	0.0	0.0	0.0	1.6002461399830337	HUMAN_NEURONS_TRANSCRIPTOMICS: MATHYS_2023_6
XRRA1	0.0	0.0	0.0	0.0	0.0	1.6002450284628422	1.5681353766020922	0.0	0.0	0.0	0.0	0.0	0.0	0.0	0.0	1.6002450284628422	HUMAN_NEURONS_TRANSCRIPTOMICS: MATHYS_2019_3
LIMCH1	0.0	0.0	0.0	0.0	0.0	0.0	1.6001489817063788	0.0	1.5080204715605445	1.4697416217651875	0.0	0.0	0.0	0.0	0.0	1.6001489817063788	HUMAN_NEURONS_TRANSCRIPTOMICS: MATHYS_2019_4
AC104827.1	0.0	0.0	0.0	0.0	0.0	0.0	0.0	1.5734994370701723	1.6000935688320292	0.0	0.0	0.0	0.0	0.0	0.0	1.6000935688320292	HUMAN_NEURONS_TRANSCRIPTOMICS: MATHYS_2023_6
TIPRL	0.0	0.0	0.0	0.0	0.0	1.534555155294111	1.6000207857147632	0.0	0.0	1.483005794679699	1.4728745778216972	0.0	0.0	0.0	0.0	1.6000207857147632	HUMAN_NEURONS_TRANSCRIPTOMICS: MATHYS_2019_4
NRF1	0.0	0.0	0.0	0.0	0.0	1.4893443580647512	1.5998928092201934	0.0	0.0	0.0	0.0	0.0	0.0	0.0	0.0	1.5998928092201934	HUMAN_NEURONS_TRANSCRIPTOMICS: MATHYS_2019_4
DDA1	0.0	0.0	0.0	0.0	1.379377398070368	1.5359116921600324	1.5442731699237795	1.517804476678283	1.5997888666361875	0.0	1.4736921935263578	0.0	0.0	0.0	0.0	1.5997888666361875	HUMAN_NEURONS_TRANSCRIPTOMICS: MATHYS_2023_6
PKD2	0.0	0.0	0.0	0.0	0.0	1.50014323061195	1.5997650516362594	0.0	0.0	0.0	1.476227987161103	0.0	0.0	0.0	0.0	1.5997650516362594	HUMAN_NEURONS_TRANSCRIPTOMICS: MATHYS_2019_4
AMPH	0.0	0.0	0.0	0.0	0.0	0.0	1.59951019086249	0.0	1.5593455227709938	1.4735948210243706	0.0	0.0	0.0	0.0	0.0	1.59951019086249	HUMAN_NEURONS_TRANSCRIPTOMICS: MATHYS_2019_4
STXBP1	0.0	0.0	0.0	1.3867209908533178	1.3848114675239898	1.483267129562986	1.5992561987334375	0.0	0.0	0.0	0.0	0.0	0.0	0.0	0.0	1.5992561987334375	HUMAN_NEURONS_TRANSCRIPTOMICS: MATHYS_2019_4
STT3A-AS1	0.0	0.0	0.0	0.0	0.0	0.0	0.0	1.5989592719170242	0.0	0.0	0.0	0.0	0.0	0.0	0.0	1.5989592719170242	HUMAN_NEURONS_TRANSCRIPTOMICS: MATHYS_2023_4
RASA1	0.0	0.0	0.0	1.382204421051824	1.3831222653888573	1.5988756329203033	1.5582612500372095	0.0	0.0	0.0	0.0	0.0	0.0	0.0	0.0	1.5988756329203033	HUMAN_NEURONS_TRANSCRIPTOMICS: MATHYS_2019_3
CCT5	0.0	1.4507079718880054	1.420721969925089	0.0	0.0	1.5971825643909583	1.5987508018936079	0.0	0.0	0.0	0.0	0.0	0.0	0.0	0.0	1.5987508018936079	HUMAN_NEURONS_TRANSCRIPTOMICS: MATHYS_2019_4
LINC02456	0.0	0.0	0.0	0.0	0.0	0.0	0.0	1.4537037242466904	1.5987270127577442	0.0	0.0	0.0	0.0	0.0	0.0	1.5987270127577442	HUMAN_NEURONS_TRANSCRIPTOMICS: MATHYS_2023_6
PCDH9	0.0	0.0	0.0	1.3754373267787956	1.3696260326777807	1.570487594349537	0.0	1.4766818658494523	1.598575901765937	0.0	1.4801442478913986	0.0	0.0	0.0	0.0	1.598575901765937	HUMAN_NEURONS_TRANSCRIPTOMICS: MATHYS_2023_6
CDH20	0.0	0.0	1.4168199038720426	0.0	1.377744601013373	0.0	0.0	0.0	1.5984249358875262	0.0	0.0	0.0	0.0	0.0	0.0	1.5984249358875262	HUMAN_NEURONS_TRANSCRIPTOMICS: MATHYS_2023_6
KIF21A	0.0	1.447529337896308	0.0	0.0	0.0	1.556158369024616	1.5983740001617142	0.0	0.0	0.0	1.4791488896422464	0.0	0.0	0.0	0.0	1.5983740001617142	HUMAN_NEURONS_TRANSCRIPTOMICS: MATHYS_2019_4
TIMM17A	0.0	0.0	0.0	0.0	0.0	0.0	1.5206291901711362	1.5669491654099321	1.5982741149591553	0.0	1.473336708437375	0.0	0.0	0.0	0.0	1.5982741149591553	HUMAN_NEURONS_TRANSCRIPTOMICS: MATHYS_2023_6
ASPH	0.0	0.0	0.0	0.0	0.0	1.598195929571632	1.5673254914874022	0.0	0.0	1.4814158128292556	0.0	0.0	0.0	0.0	0.0	1.598195929571632	HUMAN_NEURONS_TRANSCRIPTOMICS: MATHYS_2019_3
MRPL34	0.0	1.4566182444663176	1.4262733628665365	0.0	0.0	1.5249916919672128	1.5978745631534077	1.5282873072729601	1.578913046842668	0.0	0.0	0.0	0.0	0.0	0.0	1.5978745631534077	HUMAN_NEURONS_TRANSCRIPTOMICS: MATHYS_2019_4
SULT4A1	0.0	1.4455426916514973	0.0	1.3975700708919572	1.3783228800799476	1.5288727083059364	1.5855486610037264	1.5118010558816135	1.5978225202434697	0.0	0.0	0.0	0.0	0.0	0.0	1.5978225202434697	HUMAN_NEURONS_TRANSCRIPTOMICS: MATHYS_2023_6
AC104316.1	0.0	0.0	0.0	0.0	0.0	0.0	0.0	1.597754363359936	1.5477895892856146	0.0	0.0	0.0	0.0	0.0	0.0	1.597754363359936	HUMAN_NEURONS_TRANSCRIPTOMICS: MATHYS_2023_4
PALLD	0.0	0.0	0.0	0.0	0.0	0.0	1.5577655056863955	0.0	1.597672277485364	0.0	0.0	0.0	0.0	0.0	0.0	1.597672277485364	HUMAN_NEURONS_TRANSCRIPTOMICS: MATHYS_2023_6
WDFY3	0.0	0.0	0.0	0.0	0.0	1.4995190902944837	1.5975021896292194	0.0	0.0	1.4712026861682979	0.0	0.0	0.0	0.0	0.0	1.5975021896292194	HUMAN_NEURONS_TRANSCRIPTOMICS: MATHYS_2019_4
AP001011.1	0.0	0.0	0.0	0.0	0.0	0.0	0.0	1.5974549669235154	1.5588891358763393	0.0	0.0	0.0	0.0	0.0	0.0	1.5974549669235154	HUMAN_NEURONS_TRANSCRIPTOMICS: MATHYS_2023_4
HSPA1A	0.0	0.0	0.0	1.372488363678164	0.0	1.5719977419234672	1.5973784819883892	0.0	0.0	0.0	0.0	0.0	0.0	0.0	0.0	1.5973784819883892	HUMAN_NEURONS_TRANSCRIPTOMICS: MATHYS_2019_4
BCAS2	0.0	1.4397565844634859	1.4227735716643197	0.0	0.0	1.5973509449702243	1.5342498631062984	1.5034919309572272	1.5526698804888754	0.0	0.0	0.0	0.0	0.0	0.0	1.5973509449702243	HUMAN_NEURONS_TRANSCRIPTOMICS: MATHYS_2019_3
SCNM1	0.0	1.4420163945669582	0.0	0.0	0.0	1.4976784440608215	0.0	1.5971562986703145	1.5255261301102625	0.0	0.0	0.0	0.0	0.0	0.0	1.5971562986703145	HUMAN_NEURONS_TRANSCRIPTOMICS: MATHYS_2023_4
PNMA6A	0.0	0.0	0.0	1.3833374437168036	0.0	1.4876955063955581	1.5178225128325542	0.0	1.597072746191387	0.0	1.476701967279747	0.0	0.0	0.0	0.0	1.597072746191387	HUMAN_NEURONS_TRANSCRIPTOMICS: MATHYS_2023_6
CERS6	0.0	0.0	0.0	0.0	0.0	0.0	1.545971425489277	1.5503969577411	1.59692322249259	1.4700567533031133	0.0	0.0	0.0	0.0	0.0	1.59692322249259	HUMAN_NEURONS_TRANSCRIPTOMICS: MATHYS_2023_6
SSBP2	0.0	0.0	0.0	0.0	0.0	0.0	1.5968857209481593	0.0	1.4845298274823995	1.4747264297287404	1.481732081288856	0.0	0.0	0.0	0.0	1.5968857209481593	HUMAN_NEURONS_TRANSCRIPTOMICS: MATHYS_2019_4
C1ORF43	0.0	0.0	0.0	0.0	0.0	1.5968464172339458	1.5678914275555451	0.0	0.0	0.0	0.0	0.0	0.0	0.0	0.0	1.5968464172339458	HUMAN_NEURONS_TRANSCRIPTOMICS: MATHYS_2019_3
OLFM3	0.0	0.0	0.0	0.0	0.0	0.0	0.0	1.562957545759049	1.5967738421203446	0.0	0.0	0.0	0.0	0.0	0.0	1.5967738421203446	HUMAN_NEURONS_TRANSCRIPTOMICS: MATHYS_2023_6
AKR1B1	0.0	0.0	1.4147783590040828	0.0	0.0	1.4874855733736512	1.5967630453080948	0.0	0.0	0.0	0.0	0.0	0.0	0.0	0.0	1.5967630453080948	HUMAN_NEURONS_TRANSCRIPTOMICS: MATHYS_2019_4
C17ORF89	0.0	1.4463373501494217	0.0	0.0	0.0	1.5966786500731989	0.0	0.0	0.0	0.0	0.0	0.0	0.0	0.0	0.0	1.5966786500731989	HUMAN_NEURONS_TRANSCRIPTOMICS: MATHYS_2019_3
MORF4L1	0.0	1.4584807253208276	1.4218181688935996	1.37981420885447	0.0	1.541028887455052	1.5966405744168746	0.0	1.4795744105109876	1.4774909927659983	0.0	0.0	0.0	0.0	0.0	1.5966405744168746	HUMAN_NEURONS_TRANSCRIPTOMICS: MATHYS_2019_4
RASAL2	0.0	0.0	0.0	0.0	0.0	0.0	0.0	0.0	1.596624604913305	0.0	0.0	0.0	0.0	0.0	0.0	1.596624604913305	HUMAN_NEURONS_TRANSCRIPTOMICS: MATHYS_2023_6
VPS35	0.0	1.4696804435259485	1.4288780925256577	0.0	0.0	1.5961765707727087	1.5860744595529481	1.5267457438964807	1.5606091676401996	1.494393502527471	1.4784616184702126	0.0	0.0	0.0	0.0	1.5961765707727087	HUMAN_NEURONS_TRANSCRIPTOMICS: MATHYS_2019_3
MARCH7	0.0	0.0	0.0	0.0	0.0	0.0	1.596031272099217	0.0	0.0	0.0	0.0	0.0	0.0	0.0	0.0	1.596031272099217	HUMAN_NEURONS_TRANSCRIPTOMICS: MATHYS_2019_4
CEP57	0.0	0.0	0.0	0.0	0.0	1.596009617432964	1.5335387863154673	0.0	0.0	1.4978599494446545	1.4837346472901267	0.0	0.0	0.0	0.0	1.596009617432964	HUMAN_NEURONS_TRANSCRIPTOMICS: MATHYS_2019_3
CENPP	0.0	0.0	0.0	0.0	0.0	0.0	1.5957889653809287	0.0	0.0	0.0	0.0	0.0	0.0	0.0	0.0	1.5957889653809287	HUMAN_NEURONS_TRANSCRIPTOMICS: MATHYS_2019_4
BOLA3	0.0	0.0	0.0	0.0	0.0	1.5232844394359886	0.0	1.505735056718644	1.595732179127915	0.0	0.0	0.0	0.0	0.0	0.0	1.595732179127915	HUMAN_NEURONS_TRANSCRIPTOMICS: MATHYS_2023_6
RPS6KC1	0.0	0.0	0.0	0.0	0.0	1.5075920880387248	1.515639811946822	1.4734662309478868	1.5955839395748792	0.0	1.4759317495869506	0.0	0.0	0.0	0.0	1.5955839395748792	HUMAN_NEURONS_TRANSCRIPTOMICS: MATHYS_2023_6
CYHR1	0.0	1.4694817789014674	1.4313520828582593	0.0	0.0	1.5112129523137905	1.5955474603179953	0.0	0.0	1.4823182349605883	1.4764472029659759	0.0	0.0	0.0	0.0	1.5955474603179953	HUMAN_NEURONS_TRANSCRIPTOMICS: MATHYS_2019_4
RBX1	0.0	0.0	0.0	0.0	0.0	1.5244758738929627	1.5490848008187412	0.0	1.5954358419028078	0.0	0.0	0.0	0.0	0.0	0.0	1.5954358419028078	HUMAN_NEURONS_TRANSCRIPTOMICS: MATHYS_2023_6
CCT8	0.0	1.4651111571628836	1.4249659696013406	0.0	0.0	1.5779465898299834	1.5954270070696148	1.4599251377327034	1.519280030310133	0.0	0.0	0.0	0.0	0.0	0.0	1.5954270070696148	HUMAN_NEURONS_TRANSCRIPTOMICS: MATHYS_2019_4
WDR37	0.0	0.0	0.0	0.0	0.0	1.5953438284995285	0.0	0.0	0.0	1.4782358491283683	1.4803575389447885	0.0	0.0	0.0	0.0	1.5953438284995285	HUMAN_NEURONS_TRANSCRIPTOMICS: MATHYS_2019_3
AC112196.1	0.0	0.0	0.0	0.0	0.0	0.0	0.0	0.0	1.5952878859519835	0.0	0.0	0.0	0.0	0.0	0.0	1.5952878859519835	HUMAN_NEURONS_TRANSCRIPTOMICS: MATHYS_2023_6
SLF1	0.0	0.0	0.0	0.0	0.0	1.5951778859315815	1.538947011346158	0.0	0.0	1.4805420390195523	1.476832311812374	0.0	0.0	0.0	0.0	1.5951778859315815	HUMAN_NEURONS_TRANSCRIPTOMICS: MATHYS_2019_3
TOMM70A	0.0	0.0	0.0	0.0	0.0	1.5490892203072328	1.5950668380702513	0.0	0.0	1.492158933440361	0.0	0.0	0.0	0.0	0.0	1.5950668380702513	HUMAN_NEURONS_TRANSCRIPTOMICS: MATHYS_2019_4
AL138828.1	0.0	0.0	0.0	0.0	0.0	0.0	0.0	1.4891872600601117	1.5949923985761008	0.0	0.0	0.0	0.0	0.0	0.0	1.5949923985761008	HUMAN_NEURONS_TRANSCRIPTOMICS: MATHYS_2023_6
EIF4G2	0.0	1.4412962353032144	0.0	0.0	0.0	1.5948466043825629	1.588983931982032	0.0	1.4817277557307427	1.4711024170425941	1.4722110056555955	0.0	0.0	0.0	0.0	1.5948466043825629	HUMAN_NEURONS_TRANSCRIPTOMICS: MATHYS_2019_3
ANGPT1	0.0	0.0	0.0	0.0	0.0	0.0	0.0	0.0	1.594844866832505	0.0	0.0	0.0	0.0	0.0	0.0	1.594844866832505	HUMAN_NEURONS_TRANSCRIPTOMICS: MATHYS_2023_6
SLIRP	0.0	0.0	0.0	0.0	0.0	1.5204599337975133	1.5230641045771955	1.5947929237645584	1.4958716603728113	0.0	0.0	0.0	0.0	0.0	0.0	1.5947929237645584	HUMAN_NEURONS_TRANSCRIPTOMICS: MATHYS_2023_4
KIAA0319L	0.0	0.0	0.0	0.0	0.0	1.5946812648283797	0.0	0.0	0.0	1.4759296592371842	1.479332556938221	0.0	0.0	0.0	0.0	1.5946812648283797	HUMAN_NEURONS_TRANSCRIPTOMICS: MATHYS_2019_3
XRCC5	0.0	1.4649124925384025	1.4243927279389086	0.0	0.0	1.5304200524360099	1.5945893714076327	0.0	0.0	1.4928178448378422	1.4815780377502967	0.0	0.0	0.0	0.0	1.5945893714076327	HUMAN_NEURONS_TRANSCRIPTOMICS: MATHYS_2019_4
ADARB2	0.0	0.0	0.0	0.0	1.3679478929804505	0.0	0.0	0.0	1.594550226439004	0.0	0.0	0.0	0.0	0.0	0.0	1.594550226439004	HUMAN_NEURONS_TRANSCRIPTOMICS: MATHYS_2023_6
AC243964.2	0.0	0.0	0.0	0.0	0.0	0.0	0.0	1.5945007180904702	1.5855507884700972	0.0	0.0	0.0	0.0	0.0	0.0	1.5945007180904702	HUMAN_NEURONS_TRANSCRIPTOMICS: MATHYS_2023_4
DGKE	0.0	0.0	0.0	0.0	0.0	0.0	1.594470493858291	0.0	0.0	0.0	1.4723354254367396	0.0	0.0	0.0	0.0	1.594470493858291	HUMAN_NEURONS_TRANSCRIPTOMICS: MATHYS_2019_4
AC079226.2	0.0	0.0	0.0	0.0	0.0	0.0	0.0	1.5229713753537644	1.594403117471635	0.0	0.0	0.0	0.0	0.0	0.0	1.594403117471635	HUMAN_NEURONS_TRANSCRIPTOMICS: MATHYS_2023_6
MARCH6	0.0	1.4685877880913025	1.4318448695505255	0.0	0.0	1.5615687781433385	1.5943518109107935	0.0	0.0	1.4939637777030268	1.4749719398466965	0.0	0.0	0.0	0.0	1.5943518109107935	HUMAN_NEURONS_TRANSCRIPTOMICS: MATHYS_2019_4
ITGA9	0.0	0.0	0.0	0.0	0.0	1.5943511867309474	1.5707919669480075	0.0	0.0	0.0	0.0	0.0	0.0	0.0	0.0	1.5943511867309474	HUMAN_NEURONS_TRANSCRIPTOMICS: MATHYS_2019_3
CYSTM1	0.0	1.4675696318908371	1.4143358566681703	0.0	0.0	1.5543748524603749	1.594233322045241	1.4718327112092817	1.5367023267272644	0.0	0.0	0.0	0.0	0.0	0.0	1.594233322045241	HUMAN_NEURONS_TRANSCRIPTOMICS: MATHYS_2019_4
MGST1	0.0	1.478446520081176	1.4279327466262084	1.3987341352737854	1.3767581264872493	1.5941864476170329	0.0	0.0	0.0	0.0	0.0	0.0	0.0	0.0	0.0	1.5941864476170329	HUMAN_NEURONS_TRANSCRIPTOMICS: MATHYS_2019_3
RGS5	0.0	0.0	0.0	0.0	0.0	0.0	1.5941150267431228	0.0	0.0	0.0	0.0	0.0	0.0	0.0	0.0	1.5941150267431228	HUMAN_NEURONS_TRANSCRIPTOMICS: MATHYS_2019_4
ERC1	0.0	0.0	0.0	0.0	0.0	0.0	1.5646394506042796	0.0	1.5941093212033426	1.4929324381243607	1.4784319947127975	0.0	0.0	0.0	0.0	1.5941093212033426	HUMAN_NEURONS_TRANSCRIPTOMICS: MATHYS_2023_6
NSFL1C	0.0	0.0	0.0	0.0	0.0	1.594021908079886	1.5733784060339042	0.0	0.0	1.4802555558032562	0.0	0.0	0.0	0.0	0.0	1.594021908079886	HUMAN_NEURONS_TRANSCRIPTOMICS: MATHYS_2019_3
FABP5	0.0	0.0	0.0	1.3930224593736147	0.0	1.4771819878951362	1.5938790147620712	1.4697500240202235	1.5525616436423024	0.0	0.0	0.0	0.0	0.0	0.0	1.5938790147620712	HUMAN_NEURONS_TRANSCRIPTOMICS: MATHYS_2019_4
LONRF2	0.0	0.0	0.0	1.3808385855104788	1.3688209791743318	1.5938575678351896	1.5660487643483727	0.0	0.0	1.4781355800026645	1.4780468858663993	0.0	0.0	0.0	0.0	1.5938575678351896	HUMAN_NEURONS_TRANSCRIPTOMICS: MATHYS_2019_3
RBM41	0.0	0.0	0.0	0.0	0.0	0.0	0.0	1.5764408795010851	1.5938160861026323	0.0	0.0	0.0	0.0	0.0	0.0	1.5938160861026323	HUMAN_NEURONS_TRANSCRIPTOMICS: MATHYS_2023_6
TRPC4	0.0	0.0	0.0	0.0	0.0	0.0	0.0	1.4816801361536023	1.5936696785954085	0.0	0.0	0.0	0.0	0.0	0.0	1.5936696785954085	HUMAN_NEURONS_TRANSCRIPTOMICS: MATHYS_2023_6
ELMO1-AS1	0.0	0.0	0.0	0.0	0.0	0.0	0.0	0.0	1.5933772828793549	0.0	0.0	0.0	0.0	0.0	0.0	1.5933772828793549	HUMAN_NEURONS_TRANSCRIPTOMICS: MATHYS_2023_6
SNRPA1	0.0	0.0	0.0	0.0	0.0	1.5888603366928737	0.0	1.5601756856571665	1.5932312943559095	1.4973872521377658	1.4835687542486014	0.0	0.0	0.0	0.0	1.5932312943559095	HUMAN_NEURONS_TRANSCRIPTOMICS: MATHYS_2023_6
SPG11	0.0	0.0	0.0	0.0	0.0	1.5932021941087204	1.5297197697181766	0.0	0.0	0.0	0.0	0.0	0.0	0.0	0.0	1.5932021941087204	HUMAN_NEURONS_TRANSCRIPTOMICS: MATHYS_2019_3
TFDP2	0.0	0.0	0.0	0.0	0.0	0.0	1.593175570844003	1.458311781336963	1.5217807886899164	1.4939064810597678	0.0	0.0	0.0	0.0	0.0	1.593175570844003	HUMAN_NEURONS_TRANSCRIPTOMICS: MATHYS_2019_4
BMT2	0.0	0.0	0.0	0.0	0.0	0.0	0.0	1.5704049943904315	1.593085445179403	0.0	0.0	0.0	0.0	0.0	0.0	1.593085445179403	HUMAN_NEURONS_TRANSCRIPTOMICS: MATHYS_2023_6
JAK1	0.0	0.0	0.0	0.0	0.0	1.510850292803339	1.5930589945071785	0.0	0.0	1.489494639528807	1.4770041296053826	0.0	0.0	0.0	0.0	1.5930589945071785	HUMAN_NEURONS_TRANSCRIPTOMICS: MATHYS_2019_4
PGP	0.0	1.455972584436754	1.4289283768820114	0.0	0.0	1.5930388460756681	1.564484569243425	0.0	0.0	1.475571555216814	1.474539432988434	0.0	0.0	0.0	0.0	1.5930388460756681	HUMAN_NEURONS_TRANSCRIPTOMICS: MATHYS_2019_3
PDHX	0.0	0.0	0.0	0.0	0.0	1.5928756956376464	1.5218430347165604	0.0	0.0	1.4848249631031798	0.0	0.0	0.0	0.0	0.0	1.5928756956376464	HUMAN_NEURONS_TRANSCRIPTOMICS: MATHYS_2019_3
ISOC2	0.0	0.0	0.0	0.0	0.0	1.4850147479215396	1.5928264066917919	0.0	0.0	0.0	0.0	0.0	0.0	0.0	0.0	1.5928264066917919	HUMAN_NEURONS_TRANSCRIPTOMICS: MATHYS_2019_4
MXD4	0.0	0.0	0.0	0.0	0.0	0.0	0.0	1.4867868221142184	1.5927941642399217	0.0	0.0	0.0	0.0	0.0	0.0	1.5927941642399217	HUMAN_NEURONS_TRANSCRIPTOMICS: MATHYS_2023_6
IFIT1	0.0	1.4534892766307406	1.4274600736764838	0.0	0.0	1.5927127425131609	1.5757920843691875	0.0	0.0	0.0	0.0	0.0	0.0	0.0	0.0	1.5927127425131609	HUMAN_NEURONS_TRANSCRIPTOMICS: MATHYS_2019_3
PRKCA-AS1	0.0	0.0	0.0	0.0	0.0	0.0	0.0	1.5345023204198203	1.5925034388081054	0.0	0.0	0.0	0.0	0.0	0.0	1.5925034388081054	HUMAN_NEURONS_TRANSCRIPTOMICS: MATHYS_2023_6
CDIP1	0.0	0.0	0.0	1.3962352770674606	1.3736172838500724	0.0	1.5924789295824056	0.0	0.0	1.4828339047499215	0.0	0.0	0.0	0.0	0.0	1.5924789295824056	HUMAN_NEURONS_TRANSCRIPTOMICS: MATHYS_2019_4
DHX9	0.0	0.0	0.0	0.0	0.0	1.5291437871365703	1.592248208758335	0.0	0.0	0.0	1.4730700946206376	0.0	0.0	0.0	0.0	1.592248208758335	HUMAN_NEURONS_TRANSCRIPTOMICS: MATHYS_2019_4
YLPM1	0.0	1.452471120430275	1.4248452871460917	0.0	0.0	0.0	1.5921331260305966	0.0	0.0	0.0	1.4751022843793238	0.0	0.0	0.0	0.0	1.5921331260305966	HUMAN_NEURONS_TRANSCRIPTOMICS: MATHYS_2019_4
FAXC	0.0	0.0	0.0	0.0	0.0	1.488968604981507	1.5919035134730408	0.0	0.0	0.0	0.0	0.0	0.0	0.0	0.0	1.5919035134730408	HUMAN_NEURONS_TRANSCRIPTOMICS: MATHYS_2019_4
LINC00882	0.0	0.0	0.0	0.0	0.0	0.0	0.0	0.0	1.5917790473784823	0.0	0.0	0.0	0.0	0.0	0.0	1.5917790473784823	HUMAN_NEURONS_TRANSCRIPTOMICS: MATHYS_2023_6
ZNF827	0.0	0.0	0.0	0.0	0.0	1.4856752744493813	0.0	1.5431676533733039	1.5916345830728378	0.0	0.0	0.0	0.0	0.0	0.0	1.5916345830728378	HUMAN_NEURONS_TRANSCRIPTOMICS: MATHYS_2023_6
MRPL15	0.0	0.0	0.0	0.0	0.0	0.0	0.0	1.553276933115384	1.5914902563982918	0.0	0.0	0.0	0.0	0.0	0.0	1.5914902563982918	HUMAN_NEURONS_TRANSCRIPTOMICS: MATHYS_2023_6
DNAJB6	0.0	0.0	0.0	0.0	0.0	1.537288619825318	1.5914464861968292	0.0	0.0	0.0	1.472145833389282	0.0	0.0	0.0	0.0	1.5914464861968292	HUMAN_NEURONS_TRANSCRIPTOMICS: MATHYS_2019_4
CHMP3	0.0	1.4396324190731853	0.0	0.0	1.3719618217159681	1.5914161871573198	0.0	0.0	0.0	0.0	0.0	0.0	0.0	0.0	0.0	1.5914161871573198	HUMAN_NEURONS_TRANSCRIPTOMICS: MATHYS_2019_3
ATP5MG	0.0	0.0	0.0	0.0	0.0	0.0	0.0	1.584705756170012	1.5913460671999107	0.0	0.0	0.0	0.0	0.0	0.0	1.5913460671999107	HUMAN_NEURONS_TRANSCRIPTOMICS: MATHYS_2023_6
TCP1	0.0	1.4464615155397222	0.0	0.0	0.0	1.591254997253391	1.5516583598872142	1.434263646913271	1.5223543087918072	1.4710021479168904	0.0	0.0	0.0	0.0	0.0	1.591254997253391	HUMAN_NEURONS_TRANSCRIPTOMICS: MATHYS_2019_3
SLC4A8	0.0	0.0	0.0	0.0	0.0	1.483613138286806	1.591219063666586	0.0	0.0	0.0	1.4820638673719067	0.0	0.0	0.0	0.0	1.591219063666586	HUMAN_NEURONS_TRANSCRIPTOMICS: MATHYS_2019_4
AC015849.3	0.0	0.0	0.0	0.0	0.0	0.0	0.0	1.4793167175357	1.591202015322935	0.0	0.0	0.0	0.0	0.0	0.0	1.591202015322935	HUMAN_NEURONS_TRANSCRIPTOMICS: MATHYS_2023_6
APMAP	0.0	0.0	0.0	1.3955523592967882	1.3655440712518425	1.5669942506562984	0.0	1.5015170013593293	1.5910581006127793	0.0	1.4741069261301714	0.0	0.0	0.0	0.0	1.5910581006127793	HUMAN_NEURONS_TRANSCRIPTOMICS: MATHYS_2023_6
GNAL	0.0	0.0	0.0	0.0	0.0	1.498225706759003	1.590992363368577	0.0	0.0	0.0	0.0	0.0	0.0	0.0	0.0	1.590992363368577	HUMAN_NEURONS_TRANSCRIPTOMICS: MATHYS_2019_4
C3ORF14	0.0	1.4669239718612734	1.4272790499936103	0.0	0.0	1.5909332007300807	1.5160847869865093	0.0	0.0	0.0	1.4722287799100446	0.0	0.0	0.0	0.0	1.5909332007300807	HUMAN_NEURONS_TRANSCRIPTOMICS: MATHYS_2019_3
AL133227.1	0.0	0.0	0.0	0.0	0.0	0.0	0.0	1.4996972539390963	1.5909143229150324	0.0	0.0	0.0	0.0	0.0	0.0	1.5909143229150324	HUMAN_NEURONS_TRANSCRIPTOMICS: MATHYS_2023_6
LCMT1	0.0	0.0	0.0	0.0	0.0	1.590772593556865	1.5295606261137022	0.0	0.0	0.0	0.0	0.0	0.0	0.0	0.0	1.590772593556865	HUMAN_NEURONS_TRANSCRIPTOMICS: MATHYS_2019_3
AP2M1	0.0	1.4748705568405167	1.4277316092007937	0.0	0.0	0.0	0.0	1.4332818873449276	1.590770682075457	1.4896808536193995	1.4743616904439425	0.0	0.0	0.0	0.0	1.590770682075457	HUMAN_NEURONS_TRANSCRIPTOMICS: MATHYS_2023_6
OAZ2	0.0	0.0	0.0	0.0	1.3657708468866168	1.579701153161682	1.590766381448918	1.4635855926194323	1.5032002376423346	0.0	0.0	0.0	0.0	0.0	0.0	1.590766381448918	HUMAN_NEURONS_TRANSCRIPTOMICS: MATHYS_2019_4
LINC00903	0.0	1.4791170131887998	1.4325589074107479	0.0	0.0	0.0	0.0	1.590765760661884	1.5508429517393971	0.0	0.0	0.0	0.0	0.0	0.0	1.590765760661884	HUMAN_NEURONS_TRANSCRIPTOMICS: MATHYS_2023_4
IBTK	0.0	0.0	0.0	0.0	0.0	1.590612180074044	0.0	0.0	0.0	0.0	0.0	0.0	0.0	0.0	0.0	1.590612180074044	HUMAN_NEURONS_TRANSCRIPTOMICS: MATHYS_2019_3
ANO10	0.0	0.0	0.0	0.0	0.0	1.5902919330762506	0.0	1.4520429562282424	1.5256109548263168	0.0	0.0	0.0	0.0	0.0	0.0	1.5902919330762506	HUMAN_NEURONS_TRANSCRIPTOMICS: MATHYS_2019_3
CMAS	0.0	1.4707979320386546	1.4266756377173662	0.0	0.0	1.5901320990105932	1.5508133085849105	1.5033963390025658	1.5550758161831535	1.4834928161474026	0.0	0.0	0.0	0.0	0.0	1.5901320990105932	HUMAN_NEURONS_TRANSCRIPTOMICS: MATHYS_2019_3
AC068051.1	0.0	0.0	0.0	0.0	0.0	0.0	0.0	0.0	1.590054525363986	0.0	0.0	0.0	0.0	0.0	0.0	1.590054525363986	HUMAN_NEURONS_TRANSCRIPTOMICS: MATHYS_2023_6
AL138686.1	0.0	0.0	0.0	0.0	0.0	0.0	0.0	1.477649057921909	1.5899117024441631	0.0	0.0	0.0	0.0	0.0	0.0	1.5899117024441631	HUMAN_NEURONS_TRANSCRIPTOMICS: MATHYS_2023_6
CLPTM1	0.0	0.0	0.0	1.38690724115441	0.0	1.5898130083719857	0.0	0.0	0.0	1.4830344430013287	1.4786452857661871	0.0	0.0	0.0	0.0	1.5898130083719857	HUMAN_NEURONS_TRANSCRIPTOMICS: MATHYS_2019_3
FAM63B	0.0	0.0	0.0	0.0	0.0	1.5030201036736857	1.589536151626834	0.0	0.0	0.0	0.0	0.0	0.0	0.0	0.0	1.589536151626834	HUMAN_NEURONS_TRANSCRIPTOMICS: MATHYS_2019_4
ATG4B	0.0	0.0	0.0	0.0	0.0	1.5894946858965224	0.0	0.0	0.0	1.4739099525622963	1.4777624977952128	0.0	0.0	0.0	0.0	1.5894946858965224	HUMAN_NEURONS_TRANSCRIPTOMICS: MATHYS_2019_3
AC139720.1	0.0	0.0	0.0	0.0	0.0	0.0	0.0	1.522319074998737	1.589484047773613	0.0	0.0	0.0	0.0	0.0	0.0	1.589484047773613	HUMAN_NEURONS_TRANSCRIPTOMICS: MATHYS_2023_6
TMTC1	0.0	0.0	0.0	0.0	1.3769055306804028	0.0	1.589425362636161	0.0	0.0	0.0	0.0	0.0	0.0	0.0	0.0	1.589425362636161	HUMAN_NEURONS_TRANSCRIPTOMICS: MATHYS_2019_4
RPP38	0.0	1.475665215338441	0.0	1.3813818155553321	1.3652719404901132	1.5141014417280236	1.5170266532152288	1.589360192578468	0.0	0.0	0.0	0.0	0.0	0.0	0.0	1.589360192578468	HUMAN_NEURONS_TRANSCRIPTOMICS: MATHYS_2023_4
NETO2	0.0	0.0	0.0	0.0	1.3863945043888994	1.485624240336531	1.5893147466378945	0.0	0.0	0.0	0.0	0.0	0.0	0.0	0.0	1.5893147466378945	HUMAN_NEURONS_TRANSCRIPTOMICS: MATHYS_2019_4
NPEPPS	0.0	0.0	0.0	0.0	0.0	1.5144038236485502	1.5890940317711473	0.0	0.0	1.4799404242653305	0.0	0.0	0.0	0.0	0.0	1.5890940317711473	HUMAN_NEURONS_TRANSCRIPTOMICS: MATHYS_2019_4
AL035071.2	0.0	0.0	0.0	0.0	0.0	0.0	0.0	1.5189040542376318	1.5890576110319254	0.0	0.0	0.0	0.0	0.0	0.0	1.5890576110319254	HUMAN_NEURONS_TRANSCRIPTOMICS: MATHYS_2023_6
RPS12	0.0	0.0	0.0	1.3786967070479148	1.474937119551259	0.0	0.0	1.4784462845986157	1.5889157353917094	0.0	0.0	0.0	0.0	0.0	0.0	1.5889157353917094	HUMAN_NEURONS_TRANSCRIPTOMICS: MATHYS_2023_6
MAFB	0.0	0.0	1.4216773726958092	0.0	1.373390508215207	0.0	1.58876424539995	0.0	0.0	0.0	0.0	0.0	0.0	0.0	0.0	1.58876424539995	HUMAN_NEURONS_TRANSCRIPTOMICS: MATHYS_2019_4
WBP2	0.0	1.4345913042269778	0.0	1.3847032792581486	0.0	1.5887022260841261	1.5622005821583413	0.0	0.0	1.4960264568603592	1.4826148692598304	0.0	0.0	0.0	0.0	1.5887022260841261	HUMAN_NEURONS_TRANSCRIPTOMICS: MATHYS_2019_3
PLAGL1	0.0	0.0	0.0	0.0	0.0	0.0	1.588654657693708	0.0	0.0	0.0	1.482431201963856	0.0	0.0	0.0	0.0	1.588654657693708	HUMAN_NEURONS_TRANSCRIPTOMICS: MATHYS_2019_4
AC079447.1	0.0	0.0	0.0	0.0	0.0	0.0	0.0	1.5368566533261763	1.5886323881105935	0.0	0.0	0.0	0.0	0.0	0.0	1.5886323881105935	HUMAN_NEURONS_TRANSCRIPTOMICS: MATHYS_2023_6
C8ORF4	0.0	0.0	1.418308320820112	0.0	1.373220426489079	0.0	1.5885452397705146	0.0	0.0	0.0	0.0	0.0	0.0	0.0	0.0	1.5885452397705146	HUMAN_NEURONS_TRANSCRIPTOMICS: MATHYS_2019_4
PCM1	0.0	0.0	0.0	0.0	0.0	1.4847120029931578	1.5884359911767767	0.0	0.0	0.0	1.4772174206587723	0.0	0.0	0.0	0.0	1.5884359911767767	HUMAN_NEURONS_TRANSCRIPTOMICS: MATHYS_2019_4
MYO6	0.0	1.4547557636118074	1.4261124529262048	0.0	0.0	1.5883865749971122	0.0	0.0	0.0	1.4782644974499979	1.4771937216528401	0.0	0.0	0.0	0.0	1.5883865749971122	HUMAN_NEURONS_TRANSCRIPTOMICS: MATHYS_2019_3
ABHD15-AS1	0.0	0.0	0.0	0.0	1.3811806378506897	0.0	0.0	1.5340402715901145	1.588349578485064	0.0	0.0	0.0	0.0	0.0	0.0	1.588349578485064	HUMAN_NEURONS_TRANSCRIPTOMICS: MATHYS_2023_6
FAM49A	0.0	0.0	0.0	1.3937674605779848	0.0	0.0	1.5882180001693496	0.0	0.0	0.0	0.0	0.0	0.0	0.0	0.0	1.5882180001693496	HUMAN_NEURONS_TRANSCRIPTOMICS: MATHYS_2019_4
MRPS30-DT	0.0	0.0	0.0	0.0	0.0	0.0	0.0	0.0	1.58820837491497	0.0	0.0	0.0	0.0	0.0	0.0	1.58820837491497	HUMAN_NEURONS_TRANSCRIPTOMICS: MATHYS_2023_6
DLEU1	0.0	0.0	1.4251671070267553	0.0	0.0	1.5879145196356024	0.0	0.0	0.0	0.0	0.0	0.0	0.0	0.0	0.0	1.5879145196356024	HUMAN_NEURONS_TRANSCRIPTOMICS: MATHYS_2019_3
ATP8A1	0.0	0.0	0.0	0.0	0.0	0.0	1.5878922723587985	0.0	0.0	0.0	0.0	0.0	0.0	0.0	0.0	1.5878922723587985	HUMAN_NEURONS_TRANSCRIPTOMICS: MATHYS_2019_4
H2AFY	0.0	0.0	0.0	0.0	1.3722566300411836	1.5876007604273266	0.0	0.0	0.0	1.4881911408946595	1.4742076469053833	0.0	0.0	0.0	0.0	1.5876007604273266	HUMAN_NEURONS_TRANSCRIPTOMICS: MATHYS_2019_3
FKBP1B	0.0	1.4399055829318468	0.0	0.0	0.0	1.5874441633261835	0.0	1.4828651573327267	0.0	0.0	0.0	0.0	0.0	0.0	0.0	1.5874441633261835	HUMAN_NEURONS_TRANSCRIPTOMICS: MATHYS_2019_3
PPIG	0.0	0.0	0.0	0.0	0.0	1.508709628589042	1.587352719431216	0.0	0.0	1.47067269221815	1.4818802000759321	0.0	0.0	0.0	0.0	1.587352719431216	HUMAN_NEURONS_TRANSCRIPTOMICS: MATHYS_2019_4
TERF1	0.0	0.0	0.0	0.0	0.0	1.5872877542026758	0.0	0.0	0.0	0.0	1.4800020538558056	0.0	0.0	0.0	0.0	1.5872877542026758	HUMAN_NEURONS_TRANSCRIPTOMICS: MATHYS_2019_3
RYK	0.0	0.0	0.0	0.0	0.0	0.0	0.0	1.5871461929803163	0.0	1.4768893780117764	0.0	0.0	0.0	0.0	0.0	1.5871461929803163	HUMAN_NEURONS_TRANSCRIPTOMICS: MATHYS_2023_4
RNF187	0.0	1.45890288764785	0.0	0.0	0.0	1.526646097797788	1.587138052285934	0.0	0.0	1.4965994232929514	0.0	0.0	0.0	0.0	0.0	1.587138052285934	HUMAN_NEURONS_TRANSCRIPTOMICS: MATHYS_2019_4
TMEM126B	0.0	0.0	0.0	0.0	0.0	1.5869754988177731	1.5343047246037236	1.5502083567449576	1.5424075998799125	0.0	1.4779935631030519	0.0	0.0	0.0	0.0	1.5869754988177731	HUMAN_NEURONS_TRANSCRIPTOMICS: MATHYS_2019_3
IQCJ-SCHIP1	0.0	0.0	0.0	0.0	0.0	0.0	0.0	1.5232340916512792	1.5869435529427867	0.0	0.0	0.0	0.0	0.0	0.0	1.5869435529427867	HUMAN_NEURONS_TRANSCRIPTOMICS: MATHYS_2023_6
SAMD4A	0.0	1.4433077146260853	1.4219388513488485	0.0	0.0	0.0	1.5869240393092152	0.0	0.0	0.0	1.4792081371570769	0.0	0.0	0.0	0.0	1.5869240393092152	HUMAN_NEURONS_TRANSCRIPTOMICS: MATHYS_2019_4
TTLL11	0.0	1.446387016305542	1.4326795898659967	0.0	0.0	1.5868196520219355	0.0	1.4469153902335437	0.0	0.0	0.0	0.0	0.0	0.0	0.0	1.5868196520219355	HUMAN_NEURONS_TRANSCRIPTOMICS: MATHYS_2019_3
SLTM	0.0	0.0	0.0	0.0	0.0	1.5546109124119507	1.5868172770424973	0.0	0.0	0.0	0.0	0.0	0.0	0.0	0.0	1.5868172770424973	HUMAN_NEURONS_TRANSCRIPTOMICS: MATHYS_2019_4
SPOCK2	0.0	0.0	0.0	0.0	0.0	1.4945381059638123	1.5867106770103685	0.0	0.0	0.0	0.0	0.0	0.0	0.0	0.0	1.5867106770103685	HUMAN_NEURONS_TRANSCRIPTOMICS: MATHYS_2019_4
PRR13	0.0	1.445840688588219	0.0	0.0	0.0	1.586663992134846	0.0	1.4488237894366198	0.0	1.4705437747708165	1.4815602634958476	0.0	0.0	0.0	0.0	1.586663992134846	HUMAN_NEURONS_TRANSCRIPTOMICS: MATHYS_2019_3
ZNF516	0.0	0.0	0.0	0.0	0.0	0.0	0.0	0.0	1.586663943939696	0.0	0.0	0.0	0.0	0.0	0.0	1.586663943939696	HUMAN_NEURONS_TRANSCRIPTOMICS: MATHYS_2023_6
NAPB	0.0	1.4759135461190422	1.4226026048527172	1.3856345307636113	0.0	1.4974365511314247	1.5866042387794022	0.0	0.0	1.4930470314108792	1.481352897193941	0.0	0.0	0.0	0.0	1.5866042387794022	HUMAN_NEURONS_TRANSCRIPTOMICS: MATHYS_2019_4
AC019130.1	0.0	0.0	0.0	0.0	0.0	0.0	0.0	1.5523062150080733	1.5862455223949756	0.0	0.0	0.0	0.0	0.0	0.0	1.5862455223949756	HUMAN_NEURONS_TRANSCRIPTOMICS: MATHYS_2023_6
DZIP3	0.0	0.0	0.0	0.0	0.0	1.5861981312652562	1.5237799212547063	0.0	0.0	0.0	0.0	0.0	0.0	0.0	0.0	1.5861981312652562	HUMAN_NEURONS_TRANSCRIPTOMICS: MATHYS_2019_3
NCOA7-AS1	0.0	1.4545819320653866	0.0	0.0	0.0	0.0	0.0	1.5860550511431277	0.0	0.0	0.0	0.0	0.0	0.0	0.0	1.5860550511431277	HUMAN_NEURONS_TRANSCRIPTOMICS: MATHYS_2023_4
PCP4	0.0	0.0	0.0	1.3819250456001853	1.3927078437054095	1.5860432163542433	0.0	0.0	0.0	0.0	0.0	0.0	0.0	0.0	0.0	1.5860432163542433	HUMAN_NEURONS_TRANSCRIPTOMICS: MATHYS_2019_3
FIBP	0.0	1.4563699136857162	0.0	0.0	0.0	0.0	0.0	1.5101725092459781	1.5859672342693707	0.0	0.0	0.0	0.0	0.0	0.0	1.5859672342693707	HUMAN_NEURONS_TRANSCRIPTOMICS: MATHYS_2023_6
PRR16	0.0	0.0	0.0	0.0	0.0	0.0	0.0	0.0	1.5858282876325034	0.0	0.0	0.0	0.0	0.0	0.0	1.5858282876325034	HUMAN_NEURONS_TRANSCRIPTOMICS: MATHYS_2023_6
MIR137HG	0.0	0.0	0.0	1.3739162826532068	1.37183709511684	0.0	0.0	1.585783897572919	1.5066168406614826	0.0	0.0	0.0	0.0	0.0	0.0	1.585783897572919	HUMAN_NEURONS_TRANSCRIPTOMICS: MATHYS_2023_4
GMDS	0.0	0.0	0.0	0.0	0.0	0.0	1.5857585061429906	0.0	1.5197591267564325	0.0	0.0	0.0	0.0	0.0	0.0	1.5857585061429906	HUMAN_NEURONS_TRANSCRIPTOMICS: MATHYS_2019_4
CORO1A	0.0	0.0	0.0	1.3969181948381333	1.3843629404926099	0.0	0.0	1.5399480206359542	1.585689472415393	0.0	1.4760265456106794	0.0	0.0	0.0	0.0	1.585689472415393	HUMAN_NEURONS_TRANSCRIPTOMICS: MATHYS_2023_6
PRMT1	0.0	0.0	1.4307587274532858	0.0	0.0	1.4898846889832802	1.5856535048083218	0.0	0.0	0.0	1.4803753131992377	0.0	0.0	0.0	0.0	1.5856535048083218	HUMAN_NEURONS_TRANSCRIPTOMICS: MATHYS_2019_4
RASGRF1	0.0	0.0	0.0	0.0	0.0	1.5855795840511593	1.5154422803021654	0.0	0.0	1.4897811227451032	1.4753215001841966	0.0	0.0	0.0	0.0	1.5855795840511593	HUMAN_NEURONS_TRANSCRIPTOMICS: MATHYS_2019_3
RAB7A	0.0	0.0	0.0	0.0	0.0	1.5854254098801062	0.0	0.0	0.0	1.470128374107187	1.4778158205585603	0.0	0.0	0.0	0.0	1.5854254098801062	HUMAN_NEURONS_TRANSCRIPTOMICS: MATHYS_2019_3
FXR1	0.0	0.0	0.0	0.0	0.0	1.478827168126486	1.5853394443024476	0.0	0.0	1.4905259791074732	1.4817854040522034	0.0	0.0	0.0	0.0	1.5853394443024476	HUMAN_NEURONS_TRANSCRIPTOMICS: MATHYS_2019_4
RPTOR	0.0	1.4435808784847466	0.0	0.0	0.0	0.0	0.0	1.4739815152146758	1.5852738138040166	0.0	0.0	0.0	0.0	0.0	0.0	1.5852738138040166	HUMAN_NEURONS_TRANSCRIPTOMICS: MATHYS_2023_6
SLC30A9	0.0	0.0	0.0	0.0	0.0	1.5851176148528918	0.0	0.0	0.0	1.496413209202359	1.4823423306916101	0.0	0.0	0.0	0.0	1.5851176148528918	HUMAN_NEURONS_TRANSCRIPTOMICS: MATHYS_2019_3
IDH3A	0.0	0.0	0.0	0.0	0.0	0.0	1.5850267902411035	0.0	0.0	1.4817739168496258	0.0	0.0	0.0	0.0	0.0	1.5850267902411035	HUMAN_NEURONS_TRANSCRIPTOMICS: MATHYS_2019_4
AC016723.1	0.0	0.0	0.0	0.0	0.0	0.0	0.0	1.584974324213876	1.5647151760475126	0.0	0.0	0.0	0.0	0.0	0.0	1.584974324213876	HUMAN_NEURONS_TRANSCRIPTOMICS: MATHYS_2023_4
EXOC4	0.0	0.0	0.0	0.0	0.0	0.0	1.5848191300028178	1.5179257258607883	1.5713146333673107	0.0	0.0	0.0	0.0	0.0	0.0	1.5848191300028178	HUMAN_NEURONS_TRANSCRIPTOMICS: MATHYS_2019_4
RNMT	0.0	1.4790921801107395	1.432639362380914	0.0	0.0	1.5756455902897384	1.5847155313819838	0.0	0.0	0.0	1.474420937958773	0.0	0.0	0.0	0.0	1.5847155313819838	HUMAN_NEURONS_TRANSCRIPTOMICS: MATHYS_2019_4
SUMF1	0.0	0.0	0.0	0.0	0.0	1.5835896379339376	1.5846120865437254	0.0	0.0	0.0	0.0	0.0	0.0	0.0	0.0	1.5846120865437254	HUMAN_NEURONS_TRANSCRIPTOMICS: MATHYS_2019_4
TMEM184B	0.0	0.0	1.42195896509139	0.0	0.0	0.0	1.5845087950771959	0.0	0.0	1.4762161424534803	1.4816550595195763	0.0	0.0	0.0	0.0	1.5845087950771959	HUMAN_NEURONS_TRANSCRIPTOMICS: MATHYS_2019_4
CHMP4B	0.0	1.4505093072635242	0.0	1.3878384926598728	0.0	1.5845042307105937	1.5435545148273053	1.5261935803704354	1.5093741623256691	1.477433696122739	1.4764531277174588	0.0	0.0	0.0	0.0	1.5845042307105937	HUMAN_NEURONS_TRANSCRIPTOMICS: MATHYS_2019_3
TOM1L2	0.0	0.0	0.0	0.0	0.0	1.5843513427136888	1.556158974094011	0.0	1.539857370864418	0.0	1.4788704263225432	0.0	0.0	0.0	0.0	1.5843513427136888	HUMAN_NEURONS_TRANSCRIPTOMICS: MATHYS_2019_3
PELI2	0.0	0.0	0.0	1.3872176583228977	1.3830061122409405	0.0	0.0	0.0	1.5843085158660255	0.0	0.0	0.0	0.0	0.0	0.0	1.5843085158660255	HUMAN_NEURONS_TRANSCRIPTOMICS: MATHYS_2023_6
SHPRH	0.0	0.0	0.0	0.0	0.0	0.0	0.0	1.47306823827807	1.5841711365386346	0.0	1.4797769132994496	0.0	0.0	0.0	0.0	1.5841711365386346	HUMAN_NEURONS_TRANSCRIPTOMICS: MATHYS_2023_6
CMSS1	0.0	0.0	0.0	0.0	0.0	1.5840461145405194	1.5283460126361224	1.4432427103637482	0.0	0.0	0.0	0.0	0.0	0.0	0.0	1.5840461145405194	HUMAN_NEURONS_TRANSCRIPTOMICS: MATHYS_2019_3
NLGN4X	0.0	0.0	0.0	0.0	0.0	0.0	1.530945603269039	1.4734092271025996	1.584033886866651	1.4818598618145145	1.4759080505810185	0.0	0.0	0.0	0.0	1.584033886866651	HUMAN_NEURONS_TRANSCRIPTOMICS: MATHYS_2023_6
PPP1R9A	0.0	0.0	0.0	1.3804816057667182	0.0	0.0	1.5682168821307232	1.5556515389181567	1.5837597759052482	1.4750702095882957	0.0	0.0	0.0	0.0	0.0	1.5837597759052482	HUMAN_NEURONS_TRANSCRIPTOMICS: MATHYS_2023_6
LYRM4	0.0	0.0	1.418650254443317	0.0	0.0	1.5837416150616186	0.0	0.0	0.0	0.0	0.0	0.0	0.0	0.0	0.0	1.5837416150616186	HUMAN_NEURONS_TRANSCRIPTOMICS: MATHYS_2019_3
POLR2E	0.0	0.0	0.0	0.0	0.0	1.5733875892179632	1.583687935786508	1.451464356781316	1.4933811141621012	0.0	0.0	0.0	0.0	0.0	0.0	1.583687935786508	HUMAN_NEURONS_TRANSCRIPTOMICS: MATHYS_2019_4
AL138733.1	0.0	0.0	0.0	0.0	0.0	0.0	0.0	1.570874959731588	1.5836229143244105	0.0	0.0	0.0	0.0	0.0	0.0	1.5836229143244105	HUMAN_NEURONS_TRANSCRIPTOMICS: MATHYS_2023_6
FOCAD	0.0	0.0	0.0	1.391346206663782	0.0	0.0	1.5835860063575973	0.0	0.0	0.0	0.0	0.0	0.0	0.0	0.0	1.5835860063575973	HUMAN_NEURONS_TRANSCRIPTOMICS: MATHYS_2019_4
SNRPG	0.0	0.0	0.0	0.0	0.0	0.0	0.0	1.583372508030043	1.4857765757769483	0.0	0.0	0.0	0.0	0.0	0.0	1.583372508030043	HUMAN_NEURONS_TRANSCRIPTOMICS: MATHYS_2023_4
ZEB1	0.0	0.0	0.0	0.0	0.0	0.0	0.0	1.564711158850082	1.5833495782351468	0.0	0.0	0.0	0.0	0.0	0.0	1.5833495782351468	HUMAN_NEURONS_TRANSCRIPTOMICS: MATHYS_2023_6
XPO4	0.0	0.0	0.0	0.0	0.0	1.583286227608185	0.0	0.0	0.0	0.0	0.0	0.0	0.0	0.0	0.0	1.583286227608185	HUMAN_NEURONS_TRANSCRIPTOMICS: MATHYS_2019_3
RGS7	0.0	0.0	0.0	0.0	0.0	0.0	0.0	0.0	1.5832131034362857	1.4949521447992487	1.4809677883475425	0.0	0.0	0.0	0.0	1.5832131034362857	HUMAN_NEURONS_TRANSCRIPTOMICS: MATHYS_2023_6
AL139294.1	0.0	0.0	0.0	0.0	0.0	0.0	0.0	1.5831077643076032	1.5029324597763758	0.0	0.0	0.0	0.0	0.0	0.0	1.5831077643076032	HUMAN_NEURONS_TRANSCRIPTOMICS: MATHYS_2023_4
ATP5H	0.0	0.0	0.0	0.0	1.3768488367589493	1.5829835408009698	1.515689217296802	0.0	0.0	0.0	1.4751615318941542	0.0	0.0	0.0	0.0	1.5829835408009698	HUMAN_NEURONS_TRANSCRIPTOMICS: MATHYS_2019_3
NOL4	0.0	0.0	1.4156734205471786	0.0	0.0	0.0	0.0	1.4771031490559081	1.5829405396052425	0.0	0.0	0.0	0.0	0.0	0.0	1.5829405396052425	HUMAN_NEURONS_TRANSCRIPTOMICS: MATHYS_2023_6
HEATR5B	0.0	0.0	0.0	1.3705172146582683	0.0	1.5828324680728392	0.0	0.0	0.0	0.0	0.0	0.0	0.0	0.0	0.0	1.5828324680728392	HUMAN_NEURONS_TRANSCRIPTOMICS: MATHYS_2019_3
GGT7	0.0	0.0	0.0	0.0	1.374320288318595	1.5826815754523074	1.5391183553061651	0.0	0.0	1.4891651838300664	1.4768915593272045	0.0	0.0	0.0	0.0	1.5826815754523074	HUMAN_NEURONS_TRANSCRIPTOMICS: MATHYS_2019_3
PIBF1	0.0	0.0	0.0	0.0	0.0	0.0	1.5123001549983048	0.0	1.582668489165191	0.0	0.0	0.0	0.0	0.0	0.0	1.582668489165191	HUMAN_NEURONS_TRANSCRIPTOMICS: MATHYS_2023_6
MFF	0.0	1.4342933072902562	0.0	0.0	0.0	1.5825308626827927	1.5747088862822234	0.0	0.0	0.0	0.0	0.0	0.0	0.0	0.0	1.5825308626827927	HUMAN_NEURONS_TRANSCRIPTOMICS: MATHYS_2019_3
KCNMB2-AS1	0.0	0.0	0.0	1.3858052602062794	0.0	0.0	0.0	0.0	1.5823969509609146	0.0	0.0	0.0	0.0	0.0	0.0	1.5823969509609146	HUMAN_NEURONS_TRANSCRIPTOMICS: MATHYS_2023_6
AC027288.3	0.0	0.0	0.0	0.0	0.0	0.0	0.0	1.5823173130066905	0.0	0.0	0.0	0.0	0.0	0.0	0.0	1.5823173130066905	HUMAN_NEURONS_TRANSCRIPTOMICS: MATHYS_2023_4
RNH1	0.0	1.4717167559268796	1.4309598648787005	0.0	0.0	1.5822299756723144	1.5721593538988143	0.0	0.0	0.0	0.0	0.0	0.0	0.0	0.0	1.5822299756723144	HUMAN_NEURONS_TRANSCRIPTOMICS: MATHYS_2019_3
LMBRD1	0.0	0.0	0.0	0.0	0.0	1.5637331979457934	1.5821744932159163	0.0	0.0	0.0	1.4824252772123727	0.0	0.0	0.0	0.0	1.5821744932159163	HUMAN_NEURONS_TRANSCRIPTOMICS: MATHYS_2019_4
ZNF782	0.0	1.4445990346852122	0.0	0.0	1.3857147459448333	0.0	0.0	1.5001467850384074	1.5821259238397958	0.0	0.0	0.0	0.0	0.0	0.0	1.5821259238397958	HUMAN_NEURONS_TRANSCRIPTOMICS: MATHYS_2023_6
PPP1R21	0.0	0.0	1.4235378938808958	0.0	0.0	1.582079800920013	1.5439131754113702	0.0	0.0	0.0	0.0	0.0	0.0	0.0	0.0	1.582079800920013	HUMAN_NEURONS_TRANSCRIPTOMICS: MATHYS_2019_3
STX12	0.0	0.0	0.0	0.0	0.0	1.5700790945367133	1.582074762227457	0.0	0.0	1.480269879964071	1.4810270358623732	0.0	0.0	0.0	0.0	1.582074762227457	HUMAN_NEURONS_TRANSCRIPTOMICS: MATHYS_2019_4
MGLL	0.0	0.0	0.0	0.0	0.0	1.5819298049960515	1.5311598551046817	0.0	0.0	0.0	0.0	0.0	0.0	0.0	0.0	1.5819298049960515	HUMAN_NEURONS_TRANSCRIPTOMICS: MATHYS_2019_3
NRGN	0.0	1.478074023910274	0.0	1.391594540398572	1.373651300195306	0.0	1.5818757302166602	0.0	0.0	1.4943075575625824	1.4780350363634331	0.0	0.0	0.0	0.0	1.5818757302166602	HUMAN_NEURONS_TRANSCRIPTOMICS: MATHYS_2019_4
GPR82	0.0	0.0	0.0	0.0	0.0	0.0	0.0	1.5817934777507499	0.0	0.0	0.0	0.0	0.0	0.0	0.0	1.5817934777507499	HUMAN_NEURONS_TRANSCRIPTOMICS: MATHYS_2023_4
NBPF1	0.0	0.0	0.0	0.0	0.0	0.0	1.5814793753645777	0.0	0.0	0.0	0.0	0.0	0.0	0.0	0.0	1.5814793753645777	HUMAN_NEURONS_TRANSCRIPTOMICS: MATHYS_2019_4
DDB1	0.0	0.0	0.0	0.0	0.0	1.5028898110334277	0.0	1.4484751554145423	1.5813158974880779	1.4860998134156975	1.4785327154880092	0.0	0.0	0.0	0.0	1.5813158974880779	HUMAN_NEURONS_TRANSCRIPTOMICS: MATHYS_2023_6
GPBP1	0.0	0.0	0.0	0.0	0.0	1.5107779653611366	1.58128204644854	0.0	0.0	1.4896522052977699	1.4785386402394924	0.0	0.0	0.0	0.0	1.58128204644854	HUMAN_NEURONS_TRANSCRIPTOMICS: MATHYS_2019_4
AL157938.2	0.0	0.0	0.0	0.0	0.0	0.0	0.0	1.5812721319724878	1.5451179961397399	0.0	0.0	0.0	0.0	0.0	0.0	1.5812721319724878	HUMAN_NEURONS_TRANSCRIPTOMICS: MATHYS_2023_4
INPP5A	0.0	1.4554014236413708	1.4173227474355796	0.0	0.0	0.0	0.0	0.0	1.5811813371156094	0.0	0.0	0.0	0.0	0.0	0.0	1.5811813371156094	HUMAN_NEURONS_TRANSCRIPTOMICS: MATHYS_2023_6
EHMT1	0.0	1.4497891479997804	1.4237390313063105	0.0	0.0	0.0	1.581085279183001	1.5073477321380675	0.0	0.0	0.0	0.0	0.0	0.0	0.0	1.581085279183001	HUMAN_NEURONS_TRANSCRIPTOMICS: MATHYS_2019_4
AC104126.1	0.0	0.0	0.0	0.0	0.0	0.0	0.0	1.4906171712603546	1.5809125956744614	0.0	0.0	0.0	0.0	0.0	0.0	1.5809125956744614	HUMAN_NEURONS_TRANSCRIPTOMICS: MATHYS_2023_6
SMIM14	0.0	0.0	0.0	0.0	0.0	1.528782535837814	1.5808890705709526	0.0	0.0	0.0	0.0	0.0	0.0	0.0	0.0	1.5808890705709526	HUMAN_NEURONS_TRANSCRIPTOMICS: MATHYS_2019_4
LSM4	0.0	1.4452695277928358	0.0	0.0	0.0	1.580884819367724	1.5281357404067801	1.5370162683087152	1.4997808528071266	0.0	0.0	0.0	0.0	0.0	0.0	1.580884819367724	HUMAN_NEURONS_TRANSCRIPTOMICS: MATHYS_2019_3
COG5	0.0	0.0	0.0	0.0	0.0	0.0	1.580693417631379	1.5052400336485958	0.0	0.0	0.0	0.0	0.0	0.0	0.0	1.580693417631379	HUMAN_NEURONS_TRANSCRIPTOMICS: MATHYS_2019_4
RNF175	0.0	0.0	0.0	0.0	0.0	1.5144796009733634	1.5805957986115544	0.0	0.0	0.0	0.0	0.0	0.0	0.0	0.0	1.5805957986115544	HUMAN_NEURONS_TRANSCRIPTOMICS: MATHYS_2019_4
SCPEP1	0.0	0.0	0.0	0.0	0.0	1.5805878470399415	0.0	0.0	0.0	0.0	1.4776321532625858	0.0	0.0	0.0	0.0	1.5805878470399415	HUMAN_NEURONS_TRANSCRIPTOMICS: MATHYS_2019_3
MRPL36	0.0	1.4448473654658136	0.0	0.0	0.0	1.5226111504165285	1.5560208491354852	1.5548528774000978	1.5805104296388675	0.0	0.0	0.0	0.0	0.0	0.0	1.5805104296388675	HUMAN_NEURONS_TRANSCRIPTOMICS: MATHYS_2023_6
ATE1	0.0	0.0	0.0	0.0	0.0	1.4842103537727567	1.580400973626061	0.0	0.0	0.0	1.473206363904748	0.0	0.0	0.0	0.0	1.580400973626061	HUMAN_NEURONS_TRANSCRIPTOMICS: MATHYS_2019_4
ZNF207	0.0	0.0	0.0	0.0	0.0	1.506970662477843	1.580303766925041	0.0	0.0	0.0	1.4734196549581378	0.0	0.0	0.0	0.0	1.580303766925041	HUMAN_NEURONS_TRANSCRIPTOMICS: MATHYS_2019_4
USP9Y	0.0	0.0	0.0	0.0	0.0	1.5802915799005843	0.0	0.0	0.0	1.4982323776258395	1.483669475023813	0.0	0.0	0.0	0.0	1.5802915799005843	HUMAN_NEURONS_TRANSCRIPTOMICS: MATHYS_2019_3
SYTL2	0.0	0.0	0.0	0.0	0.0	1.580143710148906	0.0	0.0	0.0	0.0	0.0	0.0	0.0	0.0	0.0	1.580143710148906	HUMAN_NEURONS_TRANSCRIPTOMICS: MATHYS_2019_3
SEC11C	0.0	0.0	1.4235077232670836	0.0	0.0	0.0	0.0	1.448170719416886	1.5799759684036074	0.0	1.4793503311926701	0.0	0.0	0.0	0.0	1.5799759684036074	HUMAN_NEURONS_TRANSCRIPTOMICS: MATHYS_2023_6
TMOD2	0.0	1.4676689642030776	1.426947173241676	0.0	0.0	1.5798484970293578	0.0	0.0	0.0	0.0	0.0	0.0	0.0	0.0	0.0	1.5798484970293578	HUMAN_NEURONS_TRANSCRIPTOMICS: MATHYS_2019_3
SLC6A1	0.0	0.0	0.0	0.0	0.0	0.0	1.579819776718393	0.0	0.0	0.0	0.0	0.0	0.0	0.0	0.0	1.579819776718393	HUMAN_NEURONS_TRANSCRIPTOMICS: MATHYS_2019_4
UBE2H	0.0	0.0	0.0	0.0	0.0	0.0	1.5797233847938117	1.4469585241639635	0.0	1.4727353713754823	1.4745749814973323	0.0	0.0	0.0	0.0	1.5797233847938117	HUMAN_NEURONS_TRANSCRIPTOMICS: MATHYS_2019_4
DLGAP2	0.0	1.4797378401403032	1.416387458407401	0.0	0.0	0.0	1.525013423597624	1.4769222481616047	1.5797094895891404	0.0	0.0	0.0	0.0	0.0	0.0	1.5797094895891404	HUMAN_NEURONS_TRANSCRIPTOMICS: MATHYS_2023_6
KIF1BP	0.0	0.0	0.0	0.0	0.0	1.5795539840894604	1.5501690192347608	1.4639351785646195	1.557868295416272	0.0	1.4770811513746622	0.0	0.0	0.0	0.0	1.5795539840894604	HUMAN_NEURONS_TRANSCRIPTOMICS: MATHYS_2019_3
EXOC1	0.0	0.0	0.0	0.0	0.0	1.579406989563679	1.5533749493674944	0.0	0.0	0.0	0.0	0.0	0.0	0.0	0.0	1.579406989563679	HUMAN_NEURONS_TRANSCRIPTOMICS: MATHYS_2019_3
HMGXB4	0.0	0.0	0.0	0.0	0.0	1.579260169335679	1.5346894205459993	0.0	0.0	0.0	0.0	0.0	0.0	0.0	0.0	1.579260169335679	HUMAN_NEURONS_TRANSCRIPTOMICS: MATHYS_2019_3
BNIP3	0.0	1.4645151632894404	1.4182479795924876	0.0	0.0	1.5086392974124927	1.5791478458122268	0.0	0.0	1.4725778056065193	0.0	0.0	0.0	0.0	0.0	1.5791478458122268	HUMAN_NEURONS_TRANSCRIPTOMICS: MATHYS_2019_4
CNST	0.0	0.0	0.0	0.0	0.0	0.0	1.5790523880774643	0.0	0.0	0.0	0.0	0.0	0.0	0.0	0.0	1.5790523880774643	HUMAN_NEURONS_TRANSCRIPTOMICS: MATHYS_2019_4
UQCC3	0.0	0.0	0.0	0.0	0.0	0.0	1.5742625333822267	1.4336497501060044	1.5790454762757105	0.0	0.0	0.0	0.0	0.0	0.0	1.5790454762757105	HUMAN_NEURONS_TRANSCRIPTOMICS: MATHYS_2023_6
ASNA1	0.0	0.0	0.0	0.0	0.0	1.4997681006205572	1.5789570623760418	0.0	1.4782698233206928	0.0	0.0	0.0	0.0	0.0	0.0	1.5789570623760418	HUMAN_NEURONS_TRANSCRIPTOMICS: MATHYS_2019_4
ITGAL	0.0	0.0	0.0	0.0	1.3756015706650087	0.0	0.0	1.5789565118041038	1.5038732258291254	0.0	0.0	0.0	0.0	0.0	0.0	1.5789565118041038	HUMAN_NEURONS_TRANSCRIPTOMICS: MATHYS_2023_4
ALG13-AS1	0.0	1.4624291847323891	1.4182580364637583	0.0	0.0	0.0	0.0	1.4995184299749496	1.578780741492845	0.0	0.0	0.0	0.0	0.0	0.0	1.578780741492845	HUMAN_NEURONS_TRANSCRIPTOMICS: MATHYS_2023_6
CDC27	0.0	0.0	0.0	0.0	0.0	1.578674626440689	1.565028132098426	0.0	0.0	0.0	0.0	0.0	0.0	0.0	0.0	1.578674626440689	HUMAN_NEURONS_TRANSCRIPTOMICS: MATHYS_2019_3
IGF1	0.0	0.0	0.0	0.0	1.3750232927890986	0.0	1.5786718739491126	0.0	0.0	0.0	0.0	0.0	0.0	0.0	0.0	1.5786718739491126	HUMAN_NEURONS_TRANSCRIPTOMICS: MATHYS_2019_4
TCEAL1	0.0	1.433697313416813	0.0	0.0	0.0	1.5785286739840847	1.54373367971379	1.4544741682621856	0.0	0.0	1.4730049223543242	0.0	0.0	0.0	0.0	1.5785286739840847	HUMAN_NEURONS_TRANSCRIPTOMICS: MATHYS_2019_3
FRMPD4	0.0	0.0	0.0	0.0	0.0	0.0	0.0	1.5005089779918224	1.5785165024842833	1.4906548965548063	1.4828163108102541	0.0	0.0	0.0	0.0	1.5785165024842833	HUMAN_NEURONS_TRANSCRIPTOMICS: MATHYS_2023_6
THYN1	0.0	1.4530671143037182	1.4188513918687318	0.0	0.0	0.0	1.5402675970766935	1.578448611381062	1.4992664175630048	0.0	0.0	0.0	0.0	0.0	0.0	1.578448611381062	HUMAN_NEURONS_TRANSCRIPTOMICS: MATHYS_2023_4
TSHZ1	0.0	0.0	0.0	0.0	0.0	0.0	0.0	0.0	1.5783845685466507	0.0	0.0	0.0	0.0	0.0	0.0	1.5783845685466507	HUMAN_NEURONS_TRANSCRIPTOMICS: MATHYS_2023_6
TRIM2	0.0	0.0	0.0	0.0	0.0	0.0	1.5782934498877799	0.0	0.0	0.0	0.0	0.0	0.0	0.0	0.0	1.5782934498877799	HUMAN_NEURONS_TRANSCRIPTOMICS: MATHYS_2019_4
UBE4B	0.0	0.0	0.0	0.0	0.0	1.500646443572963	1.5781050146710949	0.0	0.0	0.0	0.0	0.0	0.0	0.0	0.0	1.5781050146710949	HUMAN_NEURONS_TRANSCRIPTOMICS: MATHYS_2019_4
ATCAY	0.0	0.0	0.0	0.0	1.3659409286126976	1.4792911582307045	1.5780109900569819	0.0	0.0	1.4937489152908048	1.4831362473903387	0.0	0.0	0.0	0.0	1.5780109900569819	HUMAN_NEURONS_TRANSCRIPTOMICS: MATHYS_2019_4
DEXI	0.0	0.0	0.0	0.0	0.0	0.0	1.5777296840731512	0.0	0.0	0.0	0.0	0.0	0.0	0.0	0.0	1.5777296840731512	HUMAN_NEURONS_TRANSCRIPTOMICS: MATHYS_2019_4
STXBP5L	0.0	1.4319093317964833	0.0	0.0	0.0	0.0	0.0	0.0	1.5777267489612026	0.0	1.4802212696606785	0.0	0.0	0.0	0.0	1.5777267489612026	HUMAN_NEURONS_TRANSCRIPTOMICS: MATHYS_2023_6
IL18	0.0	0.0	0.0	0.0	0.0	0.0	0.0	0.0	1.5775955540934612	0.0	0.0	0.0	0.0	0.0	0.0	1.5775955540934612	HUMAN_NEURONS_TRANSCRIPTOMICS: MATHYS_2023_6
TRAPPC9	0.0	1.4602687069411573	1.4337456182206951	0.0	0.0	1.5503285487909502	1.5775427832189897	0.0	0.0	0.0	0.0	0.0	0.0	0.0	0.0	1.5775427832189897	HUMAN_NEURONS_TRANSCRIPTOMICS: MATHYS_2019_4
EIF2S2	0.0	0.0	0.0	0.0	0.0	1.5389886092965352	1.5774495227131007	0.0	0.0	0.0	0.0	0.0	0.0	0.0	0.0	1.5774495227131007	HUMAN_NEURONS_TRANSCRIPTOMICS: MATHYS_2019_4
TBC1D9	0.0	0.0	0.0	0.0	0.0	0.0	1.5773563883704231	0.0	0.0	1.4806279839844412	1.474302442929112	0.0	0.0	0.0	0.0	1.5773563883704231	HUMAN_NEURONS_TRANSCRIPTOMICS: MATHYS_2019_4
C9ORF3	0.0	0.0	0.0	0.0	0.0	1.4991471770786609	1.5772633798538982	0.0	0.0	0.0	1.474041753863858	0.0	0.0	0.0	0.0	1.5772633798538982	HUMAN_NEURONS_TRANSCRIPTOMICS: MATHYS_2019_4
ANGPTL1	0.0	1.4597472123018944	1.4325790211532894	1.3833684854336523	0.0	1.5772228490014395	0.0	1.4727290010613152	1.5590030774023167	0.0	0.0	0.0	0.0	0.0	0.0	1.5772228490014395	HUMAN_NEURONS_TRANSCRIPTOMICS: MATHYS_2019_3
TUSC2	0.0	1.4394585875267643	0.0	0.0	0.0	1.485982271573961	0.0	1.5109270645663404	1.5772027050985975	1.4832206570919213	1.4784556937187296	0.0	0.0	0.0	0.0	1.5772027050985975	HUMAN_NEURONS_TRANSCRIPTOMICS: MATHYS_2023_6
AC011933.4	0.0	0.0	0.0	0.0	0.0	0.0	0.0	1.5771893325863011	1.5562967496718019	0.0	0.0	0.0	0.0	0.0	0.0	1.5771893325863011	HUMAN_NEURONS_TRANSCRIPTOMICS: MATHYS_2023_4
TXN2	0.0	0.0	0.0	0.0	0.0	1.4911988140933394	1.5771704968273685	0.0	0.0	0.0	0.0	0.0	0.0	0.0	0.0	1.5771704968273685	HUMAN_NEURONS_TRANSCRIPTOMICS: MATHYS_2019_4
TUBG2	0.0	0.0	0.0	0.0	0.0	1.577078613640723	1.5471417937452094	0.0	0.0	0.0	0.0	0.0	0.0	0.0	0.0	1.577078613640723	HUMAN_NEURONS_TRANSCRIPTOMICS: MATHYS_2019_3
DCAF5	0.0	0.0	1.4205610599847573	0.0	0.0	0.0	1.577077738955574	1.4800095851710853	0.0	1.4896092328153254	0.0	0.0	0.0	0.0	0.0	1.577077738955574	HUMAN_NEURONS_TRANSCRIPTOMICS: MATHYS_2019_4
AC001226.2	0.0	0.0	0.0	0.0	0.0	0.0	0.0	1.5769392586959958	1.5151474276350387	0.0	0.0	0.0	0.0	0.0	0.0	1.5769392586959958	HUMAN_NEURONS_TRANSCRIPTOMICS: MATHYS_2023_4
ARID4A	0.0	0.0	0.0	0.0	0.0	1.5769345486470736	0.0	0.0	0.0	0.0	0.0	0.0	0.0	0.0	0.0	1.5769345486470736	HUMAN_NEURONS_TRANSCRIPTOMICS: MATHYS_2019_3
KIAA1324L	0.0	0.0	1.4152510319538074	0.0	0.0	0.0	0.0	0.0	1.5768109566206843	0.0	0.0	0.0	0.0	0.0	0.0	1.5768109566206843	HUMAN_NEURONS_TRANSCRIPTOMICS: MATHYS_2023_6
MAP2K5	0.0	0.0	1.4227333441792367	1.3686081490720698	0.0	1.5255974764725895	1.5768002129294256	0.0	1.4806951482716417	0.0	0.0	0.0	0.0	0.0	0.0	1.5768002129294256	HUMAN_NEURONS_TRANSCRIPTOMICS: MATHYS_2019_4
AGBL5	0.0	1.4742993960451336	1.4215365764980188	0.0	0.0	0.0	1.5196730566063197	1.576689774885001	1.5496755031072016	0.0	0.0	0.0	0.0	0.0	0.0	1.576689774885001	HUMAN_NEURONS_TRANSCRIPTOMICS: MATHYS_2023_4
FAM196B	0.0	0.0	0.0	0.0	0.0	0.0	0.0	0.0	1.5766806177120192	0.0	0.0	0.0	0.0	0.0	0.0	1.5766806177120192	HUMAN_NEURONS_TRANSCRIPTOMICS: MATHYS_2023_6
DYNLT3	0.0	1.4686622873254829	1.4276109267455448	0.0	0.0	1.5766469287905005	1.5114709205625045	0.0	1.546961016071999	0.0	0.0	0.0	0.0	0.0	0.0	1.5766469287905005	HUMAN_NEURONS_TRANSCRIPTOMICS: MATHYS_2019_3
G3BP2	0.0	1.4460641862907602	1.422833912891944	1.374832013300245	1.3694786285151774	1.5535528203161908	1.5766158152461034	0.0	0.0	1.4955824078751	1.4799546558439411	0.0	0.0	0.0	0.0	1.5766158152461034	HUMAN_NEURONS_TRANSCRIPTOMICS: MATHYS_2019_4
MPPED1	0.0	0.0	0.0	0.0	1.377631213078887	0.0	1.5764319102112727	0.0	0.0	0.0	0.0	0.0	0.0	0.0	0.0	1.5764319102112727	HUMAN_NEURONS_TRANSCRIPTOMICS: MATHYS_2019_4
BMPR1A	0.0	0.0	0.0	0.0	0.0	0.0	0.0	1.5161307819956638	1.5764203049472871	0.0	0.0	0.0	0.0	0.0	0.0	1.5764203049472871	HUMAN_NEURONS_TRANSCRIPTOMICS: MATHYS_2023_6
NHLRC3	0.0	0.0	1.4217879982797874	0.0	0.0	1.5763599874942238	1.518521012474417	0.0	0.0	1.485770357716957	1.4786512105176703	0.0	0.0	0.0	0.0	1.5763599874942238	HUMAN_NEURONS_TRANSCRIPTOMICS: MATHYS_2019_3
PDE3B	0.0	0.0	1.4168400176145841	0.0	0.0	0.0	1.576248495196125	0.0	0.0	0.0	1.4809855626019917	0.0	0.0	0.0	0.0	1.576248495196125	HUMAN_NEURONS_TRANSCRIPTOMICS: MATHYS_2019_4
AL513164.1	0.0	0.0	0.0	0.0	0.0	0.0	0.0	1.4333636044466571	1.576160478006567	0.0	0.0	0.0	0.0	0.0	0.0	1.576160478006567	HUMAN_NEURONS_TRANSCRIPTOMICS: MATHYS_2023_6
ATOX1	0.0	0.0	1.4256699505902923	0.0	0.0	1.5348441455061574	1.5141617301503905	1.484758075499452	1.5760307463784946	1.4935054045569531	0.0	0.0	0.0	0.0	0.0	1.5760307463784946	HUMAN_NEURONS_TRANSCRIPTOMICS: MATHYS_2023_6
P2RY14	0.0	1.4792411785791004	1.428526102031182	0.0	0.0	1.575930843625661	0.0	1.4944822150061163	1.5594598785462934	0.0	0.0	0.0	0.0	0.0	0.0	1.575930843625661	HUMAN_NEURONS_TRANSCRIPTOMICS: MATHYS_2019_3
ANKUB1	0.0	1.4801103363112051	1.4332930590135118	0.0	1.3813054664567659	1.5223600623376918	0.0	1.5036835892194023	1.5759011357966723	0.0	0.0	0.0	0.0	0.0	0.0	1.5759011357966723	HUMAN_NEURONS_TRANSCRIPTOMICS: MATHYS_2023_6
AASDHPPT	0.0	1.4710214297411959	1.4292703105052165	0.0	0.0	1.5757881328601373	1.542959653936572	0.0	0.0	0.0	0.0	0.0	0.0	0.0	0.0	1.5757881328601373	HUMAN_NEURONS_TRANSCRIPTOMICS: MATHYS_2019_3
NAT8L	0.0	0.0	0.0	0.0	1.3682653788691346	0.0	1.5427227089513245	0.0	1.575642277226876	1.4740245458488148	0.0	0.0	0.0	0.0	0.0	1.575642277226876	HUMAN_NEURONS_TRANSCRIPTOMICS: MATHYS_2023_6
SIVA1	0.0	0.0	0.0	0.0	0.0	0.0	1.5756103639229113	0.0	0.0	0.0	0.0	0.0	0.0	0.0	0.0	1.5756103639229113	HUMAN_NEURONS_TRANSCRIPTOMICS: MATHYS_2019_4
PITPNB	0.0	0.0	0.0	0.0	0.0	1.5499890425348275	1.5755196832455889	0.0	0.0	1.4826620148201437	0.0	0.0	0.0	0.0	0.0	1.5755196832455889	HUMAN_NEURONS_TRANSCRIPTOMICS: MATHYS_2019_4
FAM134B	0.0	0.0	0.0	0.0	0.0	1.5755032156748534	1.5662863975232402	0.0	0.0	0.0	0.0	0.0	0.0	0.0	0.0	1.5755032156748534	HUMAN_NEURONS_TRANSCRIPTOMICS: MATHYS_2019_3
WHSC1L1	0.0	0.0	0.0	0.0	0.0	1.5105613902087351	1.5754291218391934	0.0	0.0	0.0	0.0	0.0	0.0	0.0	0.0	1.5754291218391934	HUMAN_NEURONS_TRANSCRIPTOMICS: MATHYS_2019_4
ETV6	0.0	0.0	0.0	0.0	0.0	0.0	1.5753386793850803	0.0	0.0	0.0	0.0	0.0	0.0	0.0	0.0	1.5753386793850803	HUMAN_NEURONS_TRANSCRIPTOMICS: MATHYS_2019_4
SLC9B2	0.0	0.0	0.0	0.0	0.0	0.0	1.5752483555654557	0.0	0.0	0.0	0.0	0.0	0.0	0.0	0.0	1.5752483555654557	HUMAN_NEURONS_TRANSCRIPTOMICS: MATHYS_2019_4
ANAPC15	0.0	1.439036425199742	0.0	0.0	0.0	0.0	0.0	1.575205171482707	1.5515918571788219	0.0	0.0	0.0	0.0	0.0	0.0	1.575205171482707	HUMAN_NEURONS_TRANSCRIPTOMICS: MATHYS_2023_4
GOLGA8A	0.0	0.0	0.0	0.0	0.0	0.0	1.5751581500633756	0.0	0.0	1.4750272371058515	0.0	0.0	0.0	0.0	0.0	1.5751581500633756	HUMAN_NEURONS_TRANSCRIPTOMICS: MATHYS_2019_4
MAK	0.0	1.4786948508617774	1.4333735139836776	1.3768031623201409	1.3723019851681402	1.5750770971722847	0.0	1.5389582648464142	1.5324511450969958	0.0	0.0	0.0	0.0	0.0	0.0	1.5750770971722847	HUMAN_NEURONS_TRANSCRIPTOMICS: MATHYS_2019_3
KLF12	0.0	0.0	0.0	0.0	0.0	0.0	1.5750680625627416	0.0	0.0	0.0	0.0	0.0	0.0	0.0	0.0	1.5750680625627416	HUMAN_NEURONS_TRANSCRIPTOMICS: MATHYS_2019_4
AC010976.1	0.0	0.0	0.0	0.0	0.0	0.0	0.0	1.5749597722225723	1.519041356662627	0.0	0.0	0.0	0.0	0.0	0.0	1.5749597722225723	HUMAN_NEURONS_TRANSCRIPTOMICS: MATHYS_2023_4
CNTNAP5	0.0	0.0	0.0	1.3972596537234696	0.0	0.0	0.0	1.4848956977660634	1.5748685924875945	0.0	0.0	0.0	0.0	0.0	0.0	1.5748685924875945	HUMAN_NEURONS_TRANSCRIPTOMICS: MATHYS_2023_6
TCAF1	0.0	0.0	0.0	0.0	0.0	0.0	1.5745299979939569	0.0	0.0	0.0	1.4799131825835599	0.0	0.0	0.0	0.0	1.5745299979939569	HUMAN_NEURONS_TRANSCRIPTOMICS: MATHYS_2019_4
CHCHD6	0.0	0.0	0.0	0.0	1.3673355987665599	1.5745112760692577	0.0	0.0	0.0	0.0	0.0	0.0	0.0	0.0	0.0	1.5745112760692577	HUMAN_NEURONS_TRANSCRIPTOMICS: MATHYS_2019_3
KPNA6	0.0	0.0	0.0	0.0	0.0	1.5659404360197824	1.5744407277233625	0.0	0.0	1.4901105784438438	0.0	0.0	0.0	0.0	0.0	1.5744407277233625	HUMAN_NEURONS_TRANSCRIPTOMICS: MATHYS_2019_4
COPE	0.0	1.46076536850236	1.4214460646565823	0.0	0.0	1.5743702365133379	1.5543821468087575	0.0	1.5125128855897567	0.0	1.4756473615157641	0.0	0.0	0.0	0.0	1.5743702365133379	HUMAN_NEURONS_TRANSCRIPTOMICS: MATHYS_2019_3
CHORDC1	0.0	0.0	0.0	0.0	0.0	1.485420479273211	1.5743515729556452	0.0	0.0	0.0	1.4747171755329256	0.0	0.0	0.0	0.0	1.5743515729556452	HUMAN_NEURONS_TRANSCRIPTOMICS: MATHYS_2019_4
TCF20	0.0	0.0	1.423990453088079	0.0	1.3792073127639213	0.0	0.0	1.5255095627904622	1.5742271516505049	0.0	0.0	0.0	0.0	0.0	0.0	1.5742271516505049	HUMAN_NEURONS_TRANSCRIPTOMICS: MATHYS_2023_6
FAM168B	0.0	0.0	0.0	0.0	0.0	0.0	1.574173608695353	0.0	0.0	0.0	0.0	0.0	0.0	0.0	0.0	1.574173608695353	HUMAN_NEURONS_TRANSCRIPTOMICS: MATHYS_2019_4
LBH	0.0	0.0	0.0	1.3931466262410097	1.407031995346148	0.0	0.0	0.0	1.5740992214780258	0.0	0.0	0.0	0.0	0.0	0.0	1.5740992214780258	HUMAN_NEURONS_TRANSCRIPTOMICS: MATHYS_2023_6
CLVS1	0.0	1.431661001015882	0.0	1.3749096175923667	0.0	0.0	0.0	1.4747331194119813	1.573971410323865	0.0	0.0	0.0	0.0	0.0	0.0	1.573971410323865	HUMAN_NEURONS_TRANSCRIPTOMICS: MATHYS_2023_6
Z99758.1	0.0	0.0	0.0	0.0	0.0	0.0	0.0	1.57374139853212	0.0	0.0	0.0	0.0	0.0	0.0	0.0	1.57374139853212	HUMAN_NEURONS_TRANSCRIPTOMICS: MATHYS_2023_4
AIG1	0.0	0.0	0.0	0.0	0.0	1.5388877474560156	1.5737306978452104	0.0	1.5002983366656193	0.0	1.4812640259216951	0.0	0.0	0.0	0.0	1.5737306978452104	HUMAN_NEURONS_TRANSCRIPTOMICS: MATHYS_2019_4
FAM189A1	0.0	0.0	0.0	0.0	0.0	0.0	1.573642456060668	0.0	0.0	0.0	0.0	0.0	0.0	0.0	0.0	1.573642456060668	HUMAN_NEURONS_TRANSCRIPTOMICS: MATHYS_2019_4
ORC4	0.0	0.0	0.0	0.0	0.0	1.5583389848936147	1.5735543270312937	0.0	0.0	0.0	1.4795399232401276	0.0	0.0	0.0	0.0	1.5735543270312937	HUMAN_NEURONS_TRANSCRIPTOMICS: MATHYS_2019_4
TJP1	0.0	0.0	0.0	0.0	0.0	0.0	1.57346631045585	1.4794420984711936	1.47947329835769	0.0	0.0	0.0	0.0	0.0	0.0	1.57346631045585	HUMAN_NEURONS_TRANSCRIPTOMICS: MATHYS_2019_4
UBE2L3	0.0	0.0	0.0	0.0	0.0	1.4934453471500604	1.5732906134658267	0.0	0.0	0.0	0.0	0.0	0.0	0.0	0.0	1.5732906134658267	HUMAN_NEURONS_TRANSCRIPTOMICS: MATHYS_2019_4
AC133565.1	0.0	0.0	0.0	0.0	0.0	0.0	0.0	1.573258042972607	1.4833549060605473	0.0	0.0	0.0	0.0	0.0	0.0	1.573258042972607	HUMAN_NEURONS_TRANSCRIPTOMICS: MATHYS_2023_4
POLR3K	0.0	0.0	0.0	0.0	0.0	1.4939033959414838	0.0	1.4861494440928327	1.5732070352911907	0.0	0.0	0.0	0.0	0.0	0.0	1.5732070352911907	HUMAN_NEURONS_TRANSCRIPTOMICS: MATHYS_2023_6
PCP4L1	0.0	0.0	0.0	0.0	0.0	0.0	1.5732029324527876	0.0	0.0	0.0	0.0	0.0	0.0	0.0	0.0	1.5732029324527876	HUMAN_NEURONS_TRANSCRIPTOMICS: MATHYS_2019_4
ABI2	0.0	0.0	0.0	0.0	0.0	1.4805596598223296	1.5731153626967564	0.0	0.0	1.4748983196585181	1.4823719544490253	0.0	0.0	0.0	0.0	1.5731153626967564	HUMAN_NEURONS_TRANSCRIPTOMICS: MATHYS_2019_4
SLC25A37	0.0	0.0	0.0	0.0	0.0	1.573108313878453	1.529932225066687	0.0	0.0	0.0	0.0	0.0	0.0	0.0	0.0	1.573108313878453	HUMAN_NEURONS_TRANSCRIPTOMICS: MATHYS_2019_3
FAM13C	0.0	0.0	0.0	0.0	0.0	0.0	1.573027903900498	0.0	0.0	0.0	0.0	0.0	0.0	0.0	0.0	1.573027903900498	HUMAN_NEURONS_TRANSCRIPTOMICS: MATHYS_2019_4
UBE2E3	0.0	0.0	0.0	0.0	0.0	1.5729689218760894	1.5367989483089604	0.0	0.0	1.4719475425306678	0.0	0.0	0.0	0.0	0.0	1.5729689218760894	HUMAN_NEURONS_TRANSCRIPTOMICS: MATHYS_2019_3
CORO2B	0.0	0.0	0.0	0.0	1.382832844179277	1.499394906194942	1.5729405557675717	0.0	1.5063386947954838	0.0	0.0	0.0	0.0	0.0	0.0	1.5729405557675717	HUMAN_NEURONS_TRANSCRIPTOMICS: MATHYS_2019_4
WDR17	0.0	0.0	0.0	0.0	0.0	0.0	1.5728533180023287	0.0	0.0	0.0	1.4818091030581355	0.0	0.0	0.0	0.0	1.5728533180023287	HUMAN_NEURONS_TRANSCRIPTOMICS: MATHYS_2019_4
MKRN1	0.0	0.0	0.0	0.0	0.0	1.5237929867008966	0.0	1.572776950520556	1.5602632834568029	1.482260938317329	0.0	0.0	0.0	0.0	0.0	1.572776950520556	HUMAN_NEURONS_TRANSCRIPTOMICS: MATHYS_2023_4
PRKAR1B	0.0	1.445666857041798	0.0	1.3924481876119128	1.3817937658943225	0.0	1.5727661903099102	0.0	0.0	1.484280644992217	0.0	0.0	0.0	0.0	0.0	1.5727661903099102	HUMAN_NEURONS_TRANSCRIPTOMICS: MATHYS_2019_4
STOML2	0.0	0.0	0.0	0.0	0.0	1.4967755334077004	0.0	1.5343479824265187	1.5726998153884422	0.0	0.0	0.0	0.0	0.0	0.0	1.5726998153884422	HUMAN_NEURONS_TRANSCRIPTOMICS: MATHYS_2023_6
DNAJC8	0.0	0.0	0.0	0.0	0.0	1.572690628040105	1.530518057463785	1.5627406030731494	1.519439469505446	0.0	0.0	0.0	0.0	0.0	0.0	1.572690628040105	HUMAN_NEURONS_TRANSCRIPTOMICS: MATHYS_2019_3
TMEM50B	0.0	0.0	1.4193039510759151	0.0	0.0	0.0	1.572679172396245	0.0	0.0	0.0	0.0	0.0	0.0	0.0	0.0	1.572679172396245	HUMAN_NEURONS_TRANSCRIPTOMICS: MATHYS_2019_4
KCNS3	0.0	0.0	0.0	0.0	1.378062087399758	0.0	1.5725922639680474	0.0	0.0	0.0	0.0	0.0	0.0	0.0	0.0	1.5725922639680474	HUMAN_NEURONS_TRANSCRIPTOMICS: MATHYS_2019_4
MRAS	0.0	0.0	0.0	0.0	0.0	1.5725517257410642	0.0	0.0	0.0	1.488821403970511	0.0	0.0	0.0	0.0	0.0	1.5725517257410642	HUMAN_NEURONS_TRANSCRIPTOMICS: MATHYS_2019_3
LINC00116	0.0	0.0	0.0	0.0	0.0	0.0	1.5724187743988294	0.0	0.0	0.0	1.4760206208591964	0.0	0.0	0.0	0.0	1.5724187743988294	HUMAN_NEURONS_TRANSCRIPTOMICS: MATHYS_2019_4
MRPL47	0.0	0.0	0.0	0.0	0.0	0.0	0.0	1.5722981085202363	0.0	0.0	0.0	0.0	0.0	0.0	0.0	1.5722981085202363	HUMAN_NEURONS_TRANSCRIPTOMICS: MATHYS_2023_4
UBXN4	0.0	0.0	0.0	0.0	0.0	1.5722744092198209	1.5332119031392033	0.0	0.0	0.0	0.0	0.0	0.0	0.0	0.0	1.5722744092198209	HUMAN_NEURONS_TRANSCRIPTOMICS: MATHYS_2019_3
FBXO16	0.0	0.0	0.0	0.0	0.0	1.5488655133278528	1.5722457192716048	0.0	0.0	0.0	0.0	0.0	0.0	0.0	0.0	1.5722457192716048	HUMAN_NEURONS_TRANSCRIPTOMICS: MATHYS_2019_4
VPS13B	0.0	0.0	0.0	0.0	0.0	0.0	0.0	1.4657057793033395	1.5721944763333702	0.0	0.0	0.0	0.0	0.0	0.0	1.5721944763333702	HUMAN_NEURONS_TRANSCRIPTOMICS: MATHYS_2023_6
DPY19L2	0.0	0.0	0.0	0.0	1.3706692005977437	0.0	1.5720730962681597	0.0	0.0	0.0	0.0	0.0	0.0	0.0	0.0	1.5720730962681597	HUMAN_NEURONS_TRANSCRIPTOMICS: MATHYS_2019_4
KALRN	0.0	0.0	0.0	0.0	1.3775178251668554	0.0	0.0	0.0	1.5720684344604032	0.0	0.0	0.0	0.0	0.0	0.0	1.5720684344604032	HUMAN_NEURONS_TRANSCRIPTOMICS: MATHYS_2023_6
OSBPL10	0.0	0.0	0.0	1.396700902820192	0.0	0.0	1.5719869460917968	0.0	0.0	0.0	0.0	0.0	0.0	0.0	0.0	1.5719869460917968	HUMAN_NEURONS_TRANSCRIPTOMICS: MATHYS_2019_4
RPS5	0.0	1.441271402225154	0.0	0.0	0.0	1.5049356740532607	1.54927514173697	1.4419348433936128	1.5718167012607545	1.4830201188405139	1.475511092231654	0.0	0.0	0.0	0.0	1.5718167012607545	HUMAN_NEURONS_TRANSCRIPTOMICS: MATHYS_2023_6
PRKAA2	0.0	0.0	0.0	0.0	0.0	1.4968952644095603	1.5717291374215347	0.0	0.0	1.4876038503012523	1.473822538058985	0.0	0.0	0.0	0.0	1.5717291374215347	HUMAN_NEURONS_TRANSCRIPTOMICS: MATHYS_2019_4
CADPS	0.0	0.0	0.0	1.3762288905584388	0.0	0.0	0.0	0.0	1.5716910096710446	1.4951097105682114	1.4751674566456372	0.0	0.0	0.0	0.0	1.5716910096710446	HUMAN_NEURONS_TRANSCRIPTOMICS: MATHYS_2023_6
AL157938.3	0.0	0.0	0.0	0.0	0.0	0.0	0.0	1.5552513090327427	1.5715654345796388	0.0	0.0	0.0	0.0	0.0	0.0	1.5715654345796388	HUMAN_NEURONS_TRANSCRIPTOMICS: MATHYS_2023_6
ICA1L	0.0	0.0	0.0	0.0	0.0	0.0	1.5715577970035133	0.0	0.0	1.4799977209085895	0.0	0.0	0.0	0.0	0.0	1.5715577970035133	HUMAN_NEURONS_TRANSCRIPTOMICS: MATHYS_2019_4
DUSP26	0.0	0.0	0.0	0.0	0.0	1.486445333872562	1.5713015787468756	0.0	0.0	0.0	0.0	0.0	0.0	0.0	0.0	1.5713015787468756	HUMAN_NEURONS_TRANSCRIPTOMICS: MATHYS_2019_4
PTBP2	0.0	0.0	0.0	0.0	0.0	1.4843103929925971	1.5712163828323455	0.0	0.0	0.0	0.0	0.0	0.0	0.0	0.0	1.5712163828323455	HUMAN_NEURONS_TRANSCRIPTOMICS: MATHYS_2019_4
GPALPP1	0.0	0.0	0.0	0.0	0.0	1.558952674634621	1.5711312915356204	0.0	0.0	0.0	1.4777387987892807	0.0	0.0	0.0	0.0	1.5711312915356204	HUMAN_NEURONS_TRANSCRIPTOMICS: MATHYS_2019_4
ARHGAP5	0.0	0.0	0.0	0.0	0.0	0.0	1.5709614216783414	1.51279947703927	0.0	0.0	0.0	0.0	0.0	0.0	0.0	1.5709614216783414	HUMAN_NEURONS_TRANSCRIPTOMICS: MATHYS_2019_4
PAPSS1	0.0	0.0	0.0	0.0	0.0	1.498592879985204	1.570876642561031	0.0	0.0	0.0	0.0	0.0	0.0	0.0	0.0	1.570876642561031	HUMAN_NEURONS_TRANSCRIPTOMICS: MATHYS_2019_4
RSBN1L	0.0	0.0	0.0	0.0	0.0	1.5707607238094146	1.5697838330074594	0.0	0.0	1.4698991875341503	1.477170022646908	0.0	0.0	0.0	0.0	1.5707607238094146	HUMAN_NEURONS_TRANSCRIPTOMICS: MATHYS_2019_3
RPL18	0.0	1.4575370683545426	0.0	1.3722245090849496	0.0	1.543113919342136	1.5707073945627488	0.0	1.541223389056067	1.4845957765301427	1.4765005257293233	0.0	0.0	0.0	0.0	1.5707073945627488	HUMAN_NEURONS_TRANSCRIPTOMICS: MATHYS_2019_4
SRSF3	0.0	0.0	0.0	1.3713242992963357	0.0	0.0	0.0	1.443327357551399	1.5706896598947764	0.0	0.0	0.0	0.0	0.0	0.0	1.5706896598947764	HUMAN_NEURONS_TRANSCRIPTOMICS: MATHYS_2023_6
NSMCE2	0.0	0.0	0.0	0.0	0.0	0.0	1.5706229251294708	1.4406343492193547	1.4930227042467425	0.0	0.0	0.0	0.0	0.0	0.0	1.5706229251294708	HUMAN_NEURONS_TRANSCRIPTOMICS: MATHYS_2019_4
PTCHD4	0.0	0.0	0.0	1.3983305929547516	0.0	0.0	1.5705385583731264	0.0	1.5028656411529195	0.0	0.0	0.0	0.0	0.0	0.0	1.5705385583731264	HUMAN_NEURONS_TRANSCRIPTOMICS: MATHYS_2019_4
SGIP1	0.0	1.440327745258869	0.0	0.0	0.0	0.0	1.5704542940194035	1.466995129211998	1.5179351892940698	0.0	1.481127756637585	0.0	0.0	0.0	0.0	1.5704542940194035	HUMAN_NEURONS_TRANSCRIPTOMICS: MATHYS_2019_4
HDLBP	0.0	0.0	0.0	0.0	0.0	1.5374870121983766	1.5703701317947225	0.0	0.0	1.4889646455786592	0.0	0.0	0.0	0.0	0.0	1.5703701317947225	HUMAN_NEURONS_TRANSCRIPTOMICS: MATHYS_2019_4
SMIM29	0.0	0.0	0.0	0.0	0.0	0.0	0.0	0.0	1.5703160622935135	0.0	0.0	0.0	0.0	0.0	0.0	1.5703160622935135	HUMAN_NEURONS_TRANSCRIPTOMICS: MATHYS_2023_6
GIGYF2	0.0	0.0	0.0	1.3754994102124931	0.0	1.5160879365561852	1.570286071426235	0.0	0.0	0.0	0.0	0.0	0.0	0.0	0.0	1.570286071426235	HUMAN_NEURONS_TRANSCRIPTOMICS: MATHYS_2019_4
ELP2	0.0	0.0	0.0	0.0	0.0	1.5702151021932491	1.5158869291752184	0.0	0.0	0.0	1.4774899592269926	0.0	0.0	0.0	0.0	1.5702151021932491	HUMAN_NEURONS_TRANSCRIPTOMICS: MATHYS_2019_3
DPP8	0.0	0.0	0.0	0.0	0.0	1.5426932710675667	1.5702021126418215	0.0	0.0	1.4901821992479176	1.4817617050462712	0.0	0.0	0.0	0.0	1.5702021126418215	HUMAN_NEURONS_TRANSCRIPTOMICS: MATHYS_2019_4
ZBTB1	0.0	0.0	0.0	0.0	0.0	0.0	0.0	1.5005998862532717	1.5700675727614204	0.0	0.0	0.0	0.0	0.0	0.0	1.5700675727614204	HUMAN_NEURONS_TRANSCRIPTOMICS: MATHYS_2023_6
RSL1D1	0.0	0.0	0.0	0.0	1.3665078676996334	0.0	1.5700344987403712	0.0	0.0	0.0	1.475961373344366	0.0	0.0	0.0	0.0	1.5700344987403712	HUMAN_NEURONS_TRANSCRIPTOMICS: MATHYS_2019_4
OCIAD2	0.0	0.0	0.0	0.0	1.3816687844989943	0.0	1.5406727641833435	1.43718412852754	1.56994350026741	0.0	0.0	0.0	0.0	0.0	0.0	1.56994350026741	HUMAN_NEURONS_TRANSCRIPTOMICS: MATHYS_2023_6
CCDC91	0.0	0.0	0.0	1.396825069687587	1.3821577984421352	1.5699432455260356	1.5612328032766045	0.0	0.0	0.0	0.0	0.0	0.0	0.0	0.0	1.5699432455260356	HUMAN_NEURONS_TRANSCRIPTOMICS: MATHYS_2019_3
AC136604.2	0.0	0.0	0.0	0.0	0.0	0.0	0.0	1.5699372172760708	1.5654323565975667	0.0	0.0	0.0	0.0	0.0	0.0	1.5699372172760708	HUMAN_NEURONS_TRANSCRIPTOMICS: MATHYS_2023_4
C8ORF46	0.0	0.0	0.0	0.0	0.0	1.5698075549352088	0.0	0.0	0.0	0.0	0.0	0.0	0.0	0.0	0.0	1.5698075549352088	HUMAN_NEURONS_TRANSCRIPTOMICS: MATHYS_2019_3
ST5	0.0	0.0	1.415653306804637	0.0	1.3805227143872851	0.0	1.5697004780535546	0.0	0.0	0.0	0.0	0.0	0.0	0.0	0.0	1.5697004780535546	HUMAN_NEURONS_TRANSCRIPTOMICS: MATHYS_2019_4
DSTYK	0.0	0.0	0.0	0.0	0.0	1.5176504888391966	1.5696172227991345	0.0	0.0	0.0	0.0	0.0	0.0	0.0	0.0	1.5696172227991345	HUMAN_NEURONS_TRANSCRIPTOMICS: MATHYS_2019_4
AL022238.2	0.0	0.0	0.0	0.0	0.0	0.0	0.0	1.5160129067112922	1.5695719703231026	0.0	0.0	0.0	0.0	0.0	0.0	1.5695719703231026	HUMAN_NEURONS_TRANSCRIPTOMICS: MATHYS_2023_6
DKK3	0.0	1.4588780545697897	0.0	1.3860070313657964	1.372608132275103	0.0	1.5695340669778413	0.0	0.0	0.0	1.4794155034589838	0.0	0.0	0.0	0.0	1.5695340669778413	HUMAN_NEURONS_TRANSCRIPTOMICS: MATHYS_2019_4
HPS4	0.0	0.0	0.0	0.0	0.0	0.0	1.5694510103240287	0.0	0.0	0.0	0.0	0.0	0.0	0.0	0.0	1.5694510103240287	HUMAN_NEURONS_TRANSCRIPTOMICS: MATHYS_2019_4
MKKS	0.0	0.0	0.0	0.0	0.0	1.5694014314265872	1.5150476428803314	0.0	0.0	0.0	0.0	0.0	0.0	0.0	0.0	1.5694014314265872	HUMAN_NEURONS_TRANSCRIPTOMICS: MATHYS_2019_3
LARS	0.0	0.0	0.0	0.0	1.3830408972961064	1.4949449988164274	1.5693680525727602	0.0	0.0	0.0	0.0	0.0	0.0	0.0	0.0	1.5693680525727602	HUMAN_NEURONS_TRANSCRIPTOMICS: MATHYS_2019_4
RERG	0.0	0.0	0.0	1.3701602349145074	0.0	0.0	0.0	0.0	1.5693248553525583	0.0	0.0	0.0	0.0	0.0	0.0	1.5693248553525583	HUMAN_NEURONS_TRANSCRIPTOMICS: MATHYS_2023_6
SND1	0.0	0.0	0.0	0.0	0.0	1.5159333491459293	1.5692851934598078	1.4358235503711927	1.5450164609458785	0.0	0.0	0.0	0.0	0.0	0.0	1.5692851934598078	HUMAN_NEURONS_TRANSCRIPTOMICS: MATHYS_2019_4
LAMB1	0.0	0.0	0.0	0.0	0.0	1.569266372261523	0.0	0.0	0.0	0.0	0.0	0.0	0.0	0.0	0.0	1.569266372261523	HUMAN_NEURONS_TRANSCRIPTOMICS: MATHYS_2019_3
SCN3B	0.0	0.0	0.0	0.0	0.0	0.0	1.5692024327216485	0.0	0.0	1.4717183559576308	1.481483241726568	0.0	0.0	0.0	0.0	1.5692024327216485	HUMAN_NEURONS_TRANSCRIPTOMICS: MATHYS_2019_4
CDR2	0.0	0.0	0.0	0.0	0.0	0.0	1.5233194473898688	0.0	1.5692014689790128	0.0	0.0	0.0	0.0	0.0	0.0	1.5692014689790128	HUMAN_NEURONS_TRANSCRIPTOMICS: MATHYS_2023_6
TOX	0.0	0.0	0.0	0.0	0.0	0.0	0.0	0.0	1.5690781965087472	0.0	0.0	0.0	0.0	0.0	0.0	1.5690781965087472	HUMAN_NEURONS_TRANSCRIPTOMICS: MATHYS_2023_6
SOD2	0.0	1.4750443883869375	1.4312012297891983	0.0	0.0	1.5117967751778874	1.5690372053191364	0.0	0.0	1.4722197015861491	1.4733841064492395	0.0	0.0	0.0	0.0	1.5690372053191364	HUMAN_NEURONS_TRANSCRIPTOMICS: MATHYS_2019_4
SCRN1	0.0	0.0	0.0	0.0	0.0	1.5689967255912167	1.564330023029798	0.0	0.0	1.4809001430399225	0.0	0.0	0.0	0.0	0.0	1.5689967255912167	HUMAN_NEURONS_TRANSCRIPTOMICS: MATHYS_2019_3
PITPNA	0.0	0.0	0.0	0.0	0.0	1.541649639697307	1.5687900954786311	0.0	0.0	0.0	0.0	0.0	0.0	0.0	0.0	1.5687900954786311	HUMAN_NEURONS_TRANSCRIPTOMICS: MATHYS_2019_4
HLCS	0.0	0.0	0.0	0.0	0.0	0.0	1.5687079194945486	0.0	1.4756266703780359	0.0	0.0	0.0	0.0	0.0	0.0	1.5687079194945486	HUMAN_NEURONS_TRANSCRIPTOMICS: MATHYS_2019_4
SLC44A5	0.0	0.0	0.0	1.3852775510198507	0.0	0.0	0.0	0.0	1.5684635382238552	0.0	0.0	0.0	0.0	0.0	0.0	1.5684635382238552	HUMAN_NEURONS_TRANSCRIPTOMICS: MATHYS_2023_6
PRUNE2	0.0	0.0	0.0	0.0	0.0	1.5684593126267485	1.5223000641341078	0.0	0.0	0.0	0.0	0.0	0.0	0.0	0.0	1.5684593126267485	HUMAN_NEURONS_TRANSCRIPTOMICS: MATHYS_2019_3
JAKMIP2-AS1	0.0	0.0	0.0	0.0	1.3799783808815662	0.0	0.0	1.5348119660775545	1.5682184677561481	0.0	0.0	0.0	0.0	0.0	0.0	1.5682184677561481	HUMAN_NEURONS_TRANSCRIPTOMICS: MATHYS_2023_6
IPO9-AS1	0.0	1.472734912127345	1.4337757888345073	1.3933483974005267	0.0	0.0	0.0	1.5196476620399315	1.5680961019081945	0.0	0.0	0.0	0.0	0.0	0.0	1.5680961019081945	HUMAN_NEURONS_TRANSCRIPTOMICS: MATHYS_2023_6
PREP	0.0	0.0	0.0	0.0	0.0	1.5680578912115493	1.5255815959021501	0.0	0.0	0.0	0.0	0.0	0.0	0.0	0.0	1.5680578912115493	HUMAN_NEURONS_TRANSCRIPTOMICS: MATHYS_2019_3
UBL5	0.0	0.0	0.0	0.0	0.0	0.0	0.0	1.4547928408084394	1.567973848814696	0.0	0.0	0.0	0.0	0.0	0.0	1.567973848814696	HUMAN_NEURONS_TRANSCRIPTOMICS: MATHYS_2023_6
DUT	0.0	0.0	0.0	0.0	0.0	1.5679243949473385	1.5157880550918692	0.0	0.0	1.477806124303924	1.4742491201657646	0.0	0.0	0.0	0.0	1.5679243949473385	HUMAN_NEURONS_TRANSCRIPTOMICS: MATHYS_2019_3
EBNA1BP2	0.0	0.0	0.0	0.0	0.0	1.4788734278518023	0.0	1.5678589730649135	0.0	0.0	1.4770278286113148	0.0	0.0	0.0	0.0	1.5678589730649135	HUMAN_NEURONS_TRANSCRIPTOMICS: MATHYS_2023_4
TMEM11	0.0	0.0	0.0	0.0	0.0	0.0	0.0	1.512132058546611	1.5677296803834875	0.0	0.0	0.0	0.0	0.0	0.0	1.5677296803834875	HUMAN_NEURONS_TRANSCRIPTOMICS: MATHYS_2023_6
MAPRE3	0.0	1.4783720208469957	1.4327198173510798	1.3881489098283604	0.0	1.4834646367917173	1.5677292652841703	0.0	0.0	1.4914427253996208	0.0	0.0	0.0	0.0	0.0	1.5677292652841703	HUMAN_NEURONS_TRANSCRIPTOMICS: MATHYS_2019_4
ABRACL	0.0	0.0	0.0	0.0	0.0	1.5064225630666455	0.0	1.5676307291988678	1.5445101225426432	0.0	0.0	0.0	0.0	0.0	0.0	1.5676307291988678	HUMAN_NEURONS_TRANSCRIPTOMICS: MATHYS_2023_4
SYN3	0.0	0.0	0.0	0.0	0.0	0.0	0.0	0.0	1.5676077647923468	0.0	0.0	0.0	0.0	0.0	0.0	1.5676077647923468	HUMAN_NEURONS_TRANSCRIPTOMICS: MATHYS_2023_6
EIF4B	0.0	0.0	0.0	0.0	0.0	1.5321822251688437	1.5675674770114962	0.0	0.0	1.483249305413551	1.481969071348178	0.0	0.0	0.0	0.0	1.5675674770114962	HUMAN_NEURONS_TRANSCRIPTOMICS: MATHYS_2019_4
EEF2	0.0	1.4494663179849987	0.0	1.3784483733131248	0.0	1.567524835680111	1.5180218784019925	0.0	0.0	1.4846817214950316	0.0	0.0	0.0	0.0	0.0	1.567524835680111	HUMAN_NEURONS_TRANSCRIPTOMICS: MATHYS_2019_3
SLC25A36	0.0	0.0	0.0	0.0	0.0	1.5186028130784186	1.5674060607418383	0.0	0.0	1.4757434451465918	1.4829585048458471	0.0	0.0	0.0	0.0	1.5674060607418383	HUMAN_NEURONS_TRANSCRIPTOMICS: MATHYS_2019_4
MBOAT2	0.0	0.0	1.4165282546051912	1.3803574388993232	0.0	1.567391958364184	0.0	0.0	1.486104971166056	0.0	1.4799961291043224	0.0	0.0	0.0	0.0	1.567391958364184	HUMAN_NEURONS_TRANSCRIPTOMICS: MATHYS_2019_3
PDK3	0.0	0.0	0.0	0.0	0.0	1.5672592352346235	1.5481392924041182	0.0	0.0	0.0	0.0	0.0	0.0	0.0	0.0	1.5672592352346235	HUMAN_NEURONS_TRANSCRIPTOMICS: MATHYS_2019_3
PTPN5	0.0	0.0	0.0	1.3935036059847705	1.3837410899101517	0.0	1.5672450144901608	0.0	0.0	1.4931186522149533	1.4734907519759342	0.0	0.0	0.0	0.0	1.5672450144901608	HUMAN_NEURONS_TRANSCRIPTOMICS: MATHYS_2019_4
AC069437.1	0.0	0.0	0.0	0.0	0.0	0.0	0.0	1.5671758268503857	0.0	0.0	0.0	0.0	0.0	0.0	0.0	1.5671758268503857	HUMAN_NEURONS_TRANSCRIPTOMICS: MATHYS_2023_4
MARCH11	0.0	0.0	0.0	0.0	0.0	0.0	0.0	0.0	1.5671212236408283	0.0	0.0	0.0	0.0	0.0	0.0	1.5671212236408283	HUMAN_NEURONS_TRANSCRIPTOMICS: MATHYS_2023_6
EPRS	0.0	0.0	0.0	0.0	0.0	1.4944222793265485	1.567084336282021	0.0	0.0	0.0	0.0	0.0	0.0	0.0	0.0	1.567084336282021	HUMAN_NEURONS_TRANSCRIPTOMICS: MATHYS_2019_4
CTDSPL	0.0	0.0	1.4278623485273132	0.0	0.0	0.0	1.5670041345801466	1.4840069972380854	1.5118471499921358	0.0	0.0	0.0	0.0	0.0	0.0	1.5670041345801466	HUMAN_NEURONS_TRANSCRIPTOMICS: MATHYS_2019_4
MIR4500HG	0.0	0.0	0.0	0.0	0.0	0.0	0.0	0.0	1.5669998680254802	0.0	0.0	0.0	0.0	0.0	0.0	1.5669998680254802	HUMAN_NEURONS_TRANSCRIPTOMICS: MATHYS_2023_6
ACO2	0.0	0.0	0.0	0.0	0.0	1.5668619887691635	0.0	0.0	0.0	0.0	0.0	0.0	0.0	0.0	0.0	1.5668619887691635	HUMAN_NEURONS_TRANSCRIPTOMICS: MATHYS_2019_3
CCT2	0.0	1.444003040811769	1.4180669559096142	1.3704551312245707	0.0	1.5667298801916536	1.5616035080745114	1.434837543038639	1.5333611497352042	0.0	0.0	0.0	0.0	0.0	0.0	1.5667298801916536	HUMAN_NEURONS_TRANSCRIPTOMICS: MATHYS_2019_3
NEXMIF	0.0	0.0	0.0	0.0	0.0	0.0	0.0	0.0	1.5666364703802833	0.0	0.0	0.0	0.0	0.0	0.0	1.5666364703802833	HUMAN_NEURONS_TRANSCRIPTOMICS: MATHYS_2023_6
MTMR4	0.0	0.0	0.0	0.0	0.0	1.5665979247053639	0.0	0.0	0.0	0.0	0.0	0.0	0.0	0.0	0.0	1.5665979247053639	HUMAN_NEURONS_TRANSCRIPTOMICS: MATHYS_2019_3
ING4	0.0	0.0	0.0	0.0	0.0	1.5664661220921996	0.0	0.0	0.0	0.0	0.0	0.0	0.0	0.0	0.0	1.5664661220921996	HUMAN_NEURONS_TRANSCRIPTOMICS: MATHYS_2019_3
RABEPK	0.0	0.0	0.0	0.0	0.0	1.5663344721343777	0.0	0.0	0.0	0.0	1.4807426477911867	0.0	0.0	0.0	0.0	1.5663344721343777	HUMAN_NEURONS_TRANSCRIPTOMICS: MATHYS_2019_3
EIF4E	0.0	0.0	0.0	0.0	0.0	1.562582060563123	1.5662070976782558	0.0	0.0	0.0	0.0	0.0	0.0	0.0	0.0	1.5662070976782558	HUMAN_NEURONS_TRANSCRIPTOMICS: MATHYS_2019_4
SYT13	0.0	0.0	0.0	1.3903839134414706	0.0	0.0	0.0	0.0	1.5661534969736477	1.4802125833208117	0.0	0.0	0.0	0.0	0.0	1.5661534969736477	HUMAN_NEURONS_TRANSCRIPTOMICS: MATHYS_2023_6
SH3PXD2A	0.0	0.0	0.0	0.0	1.3845489943706353	0.0	1.5661278866991049	0.0	0.0	0.0	1.478141681890128	0.0	0.0	0.0	0.0	1.5661278866991049	HUMAN_NEURONS_TRANSCRIPTOMICS: MATHYS_2019_4
MRPL32	0.0	0.0	0.0	0.0	0.0	1.551698004974172	1.5360731266539875	1.4682009208712241	1.5660330307857608	0.0	0.0	0.0	0.0	0.0	0.0	1.5660330307857608	HUMAN_NEURONS_TRANSCRIPTOMICS: MATHYS_2023_6
COPA	0.0	0.0	0.0	0.0	0.0	1.5097011510104887	1.5658119267020498	0.0	0.0	1.491055973057621	1.474788272550722	0.0	0.0	0.0	0.0	1.5658119267020498	HUMAN_NEURONS_TRANSCRIPTOMICS: MATHYS_2019_4
GSS	0.0	0.0	0.0	0.0	0.0	0.0	0.0	1.4870008818275442	1.5657924301333823	0.0	0.0	0.0	0.0	0.0	0.0	1.5657924301333823	HUMAN_NEURONS_TRANSCRIPTOMICS: MATHYS_2023_6
PARP8	0.0	0.0	1.4235881782372495	0.0	0.0	0.0	1.565733156503509	0.0	0.0	0.0	0.0	0.0	0.0	0.0	0.0	1.565733156503509	HUMAN_NEURONS_TRANSCRIPTOMICS: MATHYS_2019_4
NFATC3	0.0	1.4525207865863952	1.4223511830709488	0.0	0.0	0.0	0.0	1.4903130998733234	1.5656722954199858	0.0	0.0	0.0	0.0	0.0	0.0	1.5656722954199858	HUMAN_NEURONS_TRANSCRIPTOMICS: MATHYS_2023_6
ADARB1	0.0	0.0	0.0	0.0	0.0	1.5174928560078487	1.5655758782252749	1.4385922905471253	0.0	0.0	0.0	0.0	0.0	0.0	0.0	1.5655758782252749	HUMAN_NEURONS_TRANSCRIPTOMICS: MATHYS_2019_4
CNTNAP4	0.0	0.0	0.0	1.3731402397319878	0.0	0.0	0.0	0.0	1.5655522709494147	0.0	0.0	0.0	0.0	0.0	0.0	1.5655522709494147	HUMAN_NEURONS_TRANSCRIPTOMICS: MATHYS_2023_6
C4ORF27	0.0	0.0	0.0	0.0	1.3838274725316582	0.0	1.5654189478843954	0.0	0.0	0.0	0.0	0.0	0.0	0.0	0.0	1.5654189478843954	HUMAN_NEURONS_TRANSCRIPTOMICS: MATHYS_2019_4
SLC35B1	0.0	0.0	0.0	0.0	0.0	1.506082024701803	0.0	1.5653771400423853	1.5200798263949467	0.0	0.0	0.0	0.0	0.0	0.0	1.5653771400423853	HUMAN_NEURONS_TRANSCRIPTOMICS: MATHYS_2023_4
BBX	0.0	0.0	0.0	0.0	0.0	0.0	1.5651842006969714	0.0	0.0	0.0	0.0	0.0	0.0	0.0	0.0	1.5651842006969714	HUMAN_NEURONS_TRANSCRIPTOMICS: MATHYS_2019_4
FAM13B	0.0	0.0	0.0	0.0	0.0	1.5205416435766081	1.5651061235981296	0.0	0.0	1.4708732304695573	1.4790540936185177	0.0	0.0	0.0	0.0	1.5651061235981296	HUMAN_NEURONS_TRANSCRIPTOMICS: MATHYS_2019_4
TRMT10B	0.0	0.0	1.4221500456455338	0.0	0.0	1.5650263209088884	0.0	0.0	0.0	0.0	0.0	0.0	0.0	0.0	0.0	1.5650263209088884	HUMAN_NEURONS_TRANSCRIPTOMICS: MATHYS_2019_3
PEX11B	0.0	0.0	0.0	0.0	0.0	1.4996434882328302	0.0	1.484552259711698	1.5649537979002441	0.0	1.477780272049662	0.0	0.0	0.0	0.0	1.5649537979002441	HUMAN_NEURONS_TRANSCRIPTOMICS: MATHYS_2023_6
SRGAP2	0.0	0.0	0.0	0.0	0.0	0.0	1.5649502259691734	0.0	0.0	0.0	0.0	0.0	0.0	0.0	0.0	1.5649502259691734	HUMAN_NEURONS_TRANSCRIPTOMICS: MATHYS_2019_4
GAB1	0.0	1.4348644680856393	1.425951542985873	0.0	1.3687529464838994	0.0	0.0	1.5649326406490713	0.0	0.0	0.0	0.0	0.0	0.0	0.0	1.5649326406490713	HUMAN_NEURONS_TRANSCRIPTOMICS: MATHYS_2023_4
BAALC	0.0	0.0	0.0	1.3775481635245108	1.3745697415174356	1.5648963358745411	1.5290313541623155	0.0	0.0	1.4807425772709595	0.0	0.0	0.0	0.0	0.0	1.5648963358745411	HUMAN_NEURONS_TRANSCRIPTOMICS: MATHYS_2019_3
AC090517.4	0.0	0.0	0.0	0.0	0.0	0.0	0.0	0.0	1.5648344322853598	0.0	0.0	0.0	0.0	0.0	0.0	1.5648344322853598	HUMAN_NEURONS_TRANSCRIPTOMICS: MATHYS_2023_6
AC010099.4	0.0	0.0	0.0	0.0	0.0	0.0	0.0	1.4441332107479594	1.5645960290635745	0.0	0.0	0.0	0.0	0.0	0.0	1.5645960290635745	HUMAN_NEURONS_TRANSCRIPTOMICS: MATHYS_2023_6
AC090772.2	0.0	0.0	0.0	0.0	0.0	0.0	0.0	1.5644901870720946	0.0	0.0	0.0	0.0	0.0	0.0	0.0	1.5644901870720946	HUMAN_NEURONS_TRANSCRIPTOMICS: MATHYS_2023_4
SUV420H1	0.0	0.0	0.0	0.0	0.0	1.500080573828556	1.5644072543552054	0.0	0.0	0.0	0.0	0.0	0.0	0.0	0.0	1.5644072543552054	HUMAN_NEURONS_TRANSCRIPTOMICS: MATHYS_2019_4
GOPC	0.0	0.0	0.0	0.0	0.0	1.5643778942609774	0.0	0.0	0.0	1.4714318727413347	0.0	0.0	0.0	0.0	0.0	1.5643778942609774	HUMAN_NEURONS_TRANSCRIPTOMICS: MATHYS_2019_3
TTC28	0.0	0.0	0.0	0.0	0.0	0.0	0.0	1.501981118204489	1.5643580623656084	0.0	0.0	0.0	0.0	0.0	0.0	1.5643580623656084	HUMAN_NEURONS_TRANSCRIPTOMICS: MATHYS_2023_6
MRPL17	0.0	0.0	0.0	0.0	0.0	0.0	1.5528429016119425	1.459115170507715	1.5642392424060167	0.0	0.0	0.0	0.0	0.0	0.0	1.5642392424060167	HUMAN_NEURONS_TRANSCRIPTOMICS: MATHYS_2023_6
VAT1L	0.0	0.0	0.0	0.0	0.0	0.0	1.564175810175028	0.0	0.0	0.0	0.0	0.0	0.0	0.0	0.0	1.564175810175028	HUMAN_NEURONS_TRANSCRIPTOMICS: MATHYS_2019_4
ADRBK2	0.0	0.0	0.0	1.3923861041782153	0.0	1.5641195695829617	1.548516269750859	0.0	0.0	1.4905689515899174	1.4794806757252972	0.0	0.0	0.0	0.0	1.5641195695829617	HUMAN_NEURONS_TRANSCRIPTOMICS: MATHYS_2019_3
MTUS1	0.0	0.0	0.0	0.0	1.398730975852966	0.0	1.5640988282009598	0.0	1.4763521088575038	0.0	0.0	0.0	0.0	0.0	0.0	1.5640988282009598	HUMAN_NEURONS_TRANSCRIPTOMICS: MATHYS_2019_4
AL139022.1	0.0	0.0	0.0	0.0	0.0	0.0	0.0	1.5640497678708585	1.5059230706062587	0.0	0.0	0.0	0.0	0.0	0.0	1.5640497678708585	HUMAN_NEURONS_TRANSCRIPTOMICS: MATHYS_2023_4
NEK11	0.0	0.0	0.0	0.0	0.0	1.4888616184929488	0.0	0.0	1.5638834346143315	0.0	0.0	0.0	0.0	0.0	0.0	1.5638834346143315	HUMAN_NEURONS_TRANSCRIPTOMICS: MATHYS_2023_6
UROD	0.0	0.0	0.0	0.0	0.0	0.0	0.0	1.5638303176034603	1.5364199365374602	0.0	0.0	0.0	0.0	0.0	0.0	1.5638303176034603	HUMAN_NEURONS_TRANSCRIPTOMICS: MATHYS_2023_4
GALNTL6	0.0	0.0	0.0	1.3971044451392258	0.0	0.0	0.0	1.4497865597653312	1.5637650489718045	0.0	0.0	0.0	0.0	0.0	0.0	1.5637650489718045	HUMAN_NEURONS_TRANSCRIPTOMICS: MATHYS_2023_6
DTNA	0.0	1.4572142383397608	0.0	1.3772067046391747	0.0	0.0	1.5636386647880272	0.0	0.0	0.0	0.0	0.0	0.0	0.0	0.0	1.5636386647880272	HUMAN_NEURONS_TRANSCRIPTOMICS: MATHYS_2019_4
HIST3H2A	0.0	0.0	0.0	0.0	0.0	0.0	1.5635622569100494	0.0	0.0	0.0	0.0	0.0	0.0	0.0	0.0	1.5635622569100494	HUMAN_NEURONS_TRANSCRIPTOMICS: MATHYS_2019_4
TTC3-AS1	0.0	1.474920222996637	1.432056063847211	0.0	0.0	0.0	0.0	1.5589193406520434	1.5635286023864565	0.0	0.0	0.0	0.0	0.0	0.0	1.5635286023864565	HUMAN_NEURONS_TRANSCRIPTOMICS: MATHYS_2023_6
ANKRD44	0.0	0.0	0.0	0.0	0.0	0.0	1.5634096843562362	0.0	0.0	0.0	1.4833969364555928	0.0	0.0	0.0	0.0	1.5634096843562362	HUMAN_NEURONS_TRANSCRIPTOMICS: MATHYS_2019_4
VEZT	0.0	0.0	0.0	0.0	0.0	1.5633481596863739	1.5416633250386953	0.0	0.0	0.0	0.0	0.0	0.0	0.0	0.0	1.5633481596863739	HUMAN_NEURONS_TRANSCRIPTOMICS: MATHYS_2019_3
KCNN3	0.0	1.4392102567461629	0.0	0.0	0.0	0.0	0.0	0.0	1.563292587922163	0.0	0.0	0.0	0.0	0.0	0.0	1.563292587922163	HUMAN_NEURONS_TRANSCRIPTOMICS: MATHYS_2023_6
PHKB	0.0	0.0	0.0	0.0	0.0	1.5632201089218256	1.5427818922784575	0.0	0.0	0.0	1.4726612867683073	0.0	0.0	0.0	0.0	1.5632201089218256	HUMAN_NEURONS_TRANSCRIPTOMICS: MATHYS_2019_3
LONP2	0.0	0.0	0.0	0.0	0.0	1.5206234347646372	1.5631814302879539	0.0	0.0	0.0	0.0	0.0	0.0	0.0	0.0	1.5631814302879539	HUMAN_NEURONS_TRANSCRIPTOMICS: MATHYS_2019_4
AC068888.1	0.0	0.0	0.0	0.0	0.0	0.0	0.0	1.5631749871527523	1.5008841844215748	0.0	0.0	0.0	0.0	0.0	0.0	1.5631749871527523	HUMAN_NEURONS_TRANSCRIPTOMICS: MATHYS_2023_4
C6ORF226	0.0	0.0	0.0	0.0	0.0	0.0	0.0	1.508691160734436	1.5631747424314681	0.0	0.0	0.0	0.0	0.0	0.0	1.5631747424314681	HUMAN_NEURONS_TRANSCRIPTOMICS: MATHYS_2023_6
C16ORF13	0.0	1.4679669611397992	1.4175138279897237	0.0	0.0	0.0	1.5631055060077703	0.0	0.0	1.4907408415196952	1.4723295006852566	0.0	0.0	0.0	0.0	1.5631055060077703	HUMAN_NEURONS_TRANSCRIPTOMICS: MATHYS_2019_4
RARB	0.0	0.0	0.0	0.0	0.0	0.0	0.0	0.0	1.5630570046065784	0.0	0.0	0.0	0.0	0.0	0.0	1.5630570046065784	HUMAN_NEURONS_TRANSCRIPTOMICS: MATHYS_2023_6
PAPD4	0.0	0.0	0.0	0.0	0.0	1.5629644491142174	1.5347995494866569	0.0	0.0	0.0	1.47357962324818	0.0	0.0	0.0	0.0	1.5629644491142174	HUMAN_NEURONS_TRANSCRIPTOMICS: MATHYS_2019_3
FAM204A	0.0	0.0	0.0	0.0	0.0	1.541442272643902	1.5629538967770498	0.0	0.0	0.0	0.0	0.0	0.0	0.0	0.0	1.5629538967770498	HUMAN_NEURONS_TRANSCRIPTOMICS: MATHYS_2019_4
AC012404.1	0.0	0.0	0.0	0.0	0.0	0.0	0.0	1.4746169155221533	1.562939374326292	0.0	0.0	0.0	0.0	0.0	0.0	1.562939374326292	HUMAN_NEURONS_TRANSCRIPTOMICS: MATHYS_2023_6
CCDC66	0.0	0.0	0.0	1.3865813031274983	0.0	1.5628368396517383	1.5225035208183746	0.0	0.0	0.0	0.0	0.0	0.0	0.0	0.0	1.5628368396517383	HUMAN_NEURONS_TRANSCRIPTOMICS: MATHYS_2019_3
ISPD	0.0	0.0	0.0	0.0	0.0	0.0	0.0	1.4427355232578105	1.5628218514695447	0.0	0.0	0.0	0.0	0.0	0.0	1.5628218514695447	HUMAN_NEURONS_TRANSCRIPTOMICS: MATHYS_2023_6
PLCH1	0.0	0.0	0.0	0.0	0.0	0.0	1.5628026052332298	0.0	0.0	0.0	0.0	0.0	0.0	0.0	0.0	1.5628026052332298	HUMAN_NEURONS_TRANSCRIPTOMICS: MATHYS_2019_4
PHAX	0.0	0.0	0.0	0.0	1.3667119657709303	1.5627093768710278	1.5254781562296458	0.0	1.5289749598759281	1.481301219542737	0.0	0.0	0.0	0.0	0.0	1.5627093768710278	HUMAN_NEURONS_TRANSCRIPTOMICS: MATHYS_2019_3
CNNM2	0.0	0.0	0.0	0.0	0.0	0.0	0.0	1.4531177701400495	1.5627044359154072	0.0	0.0	0.0	0.0	0.0	0.0	1.5627044359154072	HUMAN_NEURONS_TRANSCRIPTOMICS: MATHYS_2023_6
DIS3L2	0.0	0.0	0.0	0.0	0.0	1.5532024988895452	1.5626516296811102	0.0	1.476546683600572	0.0	0.0	0.0	0.0	0.0	0.0	1.5626516296811102	HUMAN_NEURONS_TRANSCRIPTOMICS: MATHYS_2019_4
ABLIM2	0.0	0.0	1.4292602536339458	0.0	0.0	0.0	1.5625762598746622	0.0	0.0	0.0	0.0	0.0	0.0	0.0	0.0	1.5625762598746622	HUMAN_NEURONS_TRANSCRIPTOMICS: MATHYS_2019_4
PHTF1	0.0	0.0	0.0	1.3823441087776434	0.0	1.5599418863866217	1.5625009684345355	0.0	0.0	0.0	0.0	0.0	0.0	0.0	0.0	1.5625009684345355	HUMAN_NEURONS_TRANSCRIPTOMICS: MATHYS_2019_4
MARCH1	0.0	0.0	0.0	0.0	0.0	0.0	0.0	1.517321767215807	1.562469926231928	0.0	1.4765242247352555	0.0	0.0	0.0	0.0	1.562469926231928	HUMAN_NEURONS_TRANSCRIPTOMICS: MATHYS_2023_6
PTPN2	0.0	0.0	0.0	0.0	0.0	1.5624548905193583	1.5200248358673392	0.0	0.0	0.0	0.0	0.0	0.0	0.0	0.0	1.5624548905193583	HUMAN_NEURONS_TRANSCRIPTOMICS: MATHYS_2019_3
PPHLN1	0.0	0.0	0.0	0.0	0.0	1.505472937845239	1.5623506198163486	0.0	0.0	0.0	0.0	0.0	0.0	0.0	0.0	1.5623506198163486	HUMAN_NEURONS_TRANSCRIPTOMICS: MATHYS_2019_4
AL596451.1	0.0	0.0	0.0	0.0	0.0	0.0	0.0	1.562308208243112	0.0	0.0	0.0	0.0	0.0	0.0	0.0	1.562308208243112	HUMAN_NEURONS_TRANSCRIPTOMICS: MATHYS_2023_4
INPP4A	0.0	0.0	0.0	0.0	0.0	1.5080092344588893	1.5622755622212372	1.5008734815764437	1.521862518498902	1.4747980505328144	0.0	0.0	0.0	0.0	0.0	1.5622755622212372	HUMAN_NEURONS_TRANSCRIPTOMICS: MATHYS_2019_4
CCDC171	0.0	0.0	0.0	0.0	0.0	0.0	0.0	1.4855888198693215	1.5622358443111453	1.4768750538509616	0.0	0.0	0.0	0.0	0.0	1.5622358443111453	HUMAN_NEURONS_TRANSCRIPTOMICS: MATHYS_2023_6
CHMP5	0.0	0.0	0.0	0.0	0.0	1.5622009883910726	1.532506406554936	1.5246976894394062	1.5408313983955622	0.0	0.0	0.0	0.0	0.0	0.0	1.5622009883910726	HUMAN_NEURONS_TRANSCRIPTOMICS: MATHYS_2019_3
KPNB1	0.0	0.0	0.0	0.0	0.0	1.5619476688227838	1.5621256794205254	0.0	0.0	0.0	1.4830296018636437	0.0	0.0	0.0	0.0	1.5621256794205254	HUMAN_NEURONS_TRANSCRIPTOMICS: MATHYS_2019_4
TOP1	0.0	0.0	0.0	0.0	0.0	1.562074255890705	0.0	0.0	0.0	1.4875752019796227	0.0	0.0	0.0	0.0	0.0	1.562074255890705	HUMAN_NEURONS_TRANSCRIPTOMICS: MATHYS_2019_3
LRRFIP2	0.0	0.0	0.0	0.0	0.0	1.501471669510859	1.5620508538012075	0.0	0.0	1.4730075304309636	0.0	0.0	0.0	0.0	0.0	1.5620508538012075	HUMAN_NEURONS_TRANSCRIPTOMICS: MATHYS_2019_4
CTSL	0.0	0.0	1.4207420836676306	0.0	0.0	0.0	1.557343145922637	1.4552495819041136	1.5620021891905203	0.0	0.0	0.0	0.0	0.0	0.0	1.5620021891905203	HUMAN_NEURONS_TRANSCRIPTOMICS: MATHYS_2023_6
TPK1	0.0	0.0	0.0	0.0	0.0	0.0	1.561976105094357	0.0	0.0	0.0	0.0	0.0	0.0	0.0	0.0	1.561976105094357	HUMAN_NEURONS_TRANSCRIPTOMICS: MATHYS_2019_4
PARVA	0.0	0.0	0.0	0.0	0.0	0.0	1.5619014330944947	0.0	0.0	0.0	0.0	0.0	0.0	0.0	0.0	1.5619014330944947	HUMAN_NEURONS_TRANSCRIPTOMICS: MATHYS_2019_4
MB21D2	0.0	0.0	0.0	0.0	0.0	0.0	0.0	0.0	1.56176895990968	0.0	0.0	0.0	0.0	0.0	0.0	1.56176895990968	HUMAN_NEURONS_TRANSCRIPTOMICS: MATHYS_2023_6
MED29	0.0	0.0	0.0	0.0	0.0	1.4807495766285668	1.5617523183965578	0.0	1.4744321601167	0.0	1.4750074883555948	0.0	0.0	0.0	0.0	1.5617523183965578	HUMAN_NEURONS_TRANSCRIPTOMICS: MATHYS_2019_4
ASNS	0.0	0.0	0.0	0.0	0.0	1.5333134196778968	1.5616778752902627	0.0	0.0	1.481602026919848	1.476696042528264	0.0	0.0	0.0	0.0	1.5616778752902627	HUMAN_NEURONS_TRANSCRIPTOMICS: MATHYS_2019_4
GRIA2	0.0	0.0	0.0	0.0	0.0	0.0	0.0	0.0	1.5616525046596537	0.0	0.0	0.0	0.0	0.0	0.0	1.5616525046596537	HUMAN_NEURONS_TRANSCRIPTOMICS: MATHYS_2023_6
FAM120B	0.0	1.4673213011102357	1.4294312204455484	0.0	0.0	0.0	1.520679628725004	1.5082745600613188	1.5615361555104126	0.0	0.0	0.0	0.0	0.0	0.0	1.5615361555104126	HUMAN_NEURONS_TRANSCRIPTOMICS: MATHYS_2023_6
METTL9	0.0	0.0	0.0	0.0	0.0	1.4933882997562504	1.5614550005041838	0.0	0.0	0.0	0.0	0.0	0.0	0.0	0.0	1.5614550005041838	HUMAN_NEURONS_TRANSCRIPTOMICS: MATHYS_2019_4
RAB11FIP4	0.0	0.0	0.0	0.0	1.3761231546431514	0.0	1.5613067940700691	0.0	0.0	1.4733226619688893	1.473330783685892	0.0	0.0	0.0	0.0	1.5613067940700691	HUMAN_NEURONS_TRANSCRIPTOMICS: MATHYS_2019_4
CCDC148	0.0	0.0	0.0	0.0	0.0	0.0	0.0	0.0	1.5613037750366627	0.0	0.0	0.0	0.0	0.0	0.0	1.5613037750366627	HUMAN_NEURONS_TRANSCRIPTOMICS: MATHYS_2023_6
GAMT	0.0	0.0	0.0	0.0	0.0	0.0	1.5611588871652826	0.0	0.0	0.0	0.0	0.0	0.0	0.0	0.0	1.5611588871652826	HUMAN_NEURONS_TRANSCRIPTOMICS: MATHYS_2019_4
LSM10	0.0	0.0	0.0	0.0	0.0	1.5559188154280061	1.518171509926668	1.5459835549913767	1.5609559971003037	0.0	0.0	0.0	0.0	0.0	0.0	1.5609559971003037	HUMAN_NEURONS_TRANSCRIPTOMICS: MATHYS_2023_6
MECR	0.0	0.0	0.0	0.0	0.0	1.5609401830473417	0.0	0.0	0.0	0.0	0.0	0.0	0.0	0.0	0.0	1.5609401830473417	HUMAN_NEURONS_TRANSCRIPTOMICS: MATHYS_2019_3
HIBADH	0.0	0.0	0.0	0.0	0.0	0.0	1.560937584931622	0.0	0.0	0.0	0.0	0.0	0.0	0.0	0.0	1.560937584931622	HUMAN_NEURONS_TRANSCRIPTOMICS: MATHYS_2019_4
CDO1	0.0	0.0	1.4184390601466315	0.0	0.0	0.0	1.5607904198761917	0.0	0.0	0.0	0.0	0.0	0.0	0.0	0.0	1.5607904198761917	HUMAN_NEURONS_TRANSCRIPTOMICS: MATHYS_2019_4
CBR4	0.0	0.0	1.4182178089786752	0.0	0.0	1.487224047046481	1.560716947686385	0.0	0.0	0.0	0.0	0.0	0.0	0.0	0.0	1.560716947686385	HUMAN_NEURONS_TRANSCRIPTOMICS: MATHYS_2019_4
PCBD1	0.0	1.4466850132422635	1.4287372963278675	0.0	0.0	1.5395960691472865	1.5606435487932162	0.0	0.0	0.0	0.0	0.0	0.0	0.0	0.0	1.5606435487932162	HUMAN_NEURONS_TRANSCRIPTOMICS: MATHYS_2019_4
HIBCH	0.0	0.0	0.0	1.3814749407058782	1.3842263085825597	0.0	1.5484533276837058	1.5605982998643728	1.5492538022120728	0.0	0.0	0.0	0.0	0.0	0.0	1.5605982998643728	HUMAN_NEURONS_TRANSCRIPTOMICS: MATHYS_2023_4
MEA1	0.0	1.4491931541263372	0.0	0.0	0.0	1.552969606874881	0.0	1.5384681157495816	1.5604937680393465	0.0	0.0	0.0	0.0	0.0	0.0	1.5604937680393465	HUMAN_NEURONS_TRANSCRIPTOMICS: MATHYS_2023_6
PFDN4	0.0	0.0	0.0	0.0	0.0	1.5604398926183711	1.5327773115419316	1.4963924087979026	1.5549654208212362	0.0	0.0	0.0	0.0	0.0	0.0	1.5604398926183711	HUMAN_NEURONS_TRANSCRIPTOMICS: MATHYS_2019_3
TMEM223	0.0	0.0	1.4266152964897416	0.0	0.0	1.5447078401569716	1.5604237899379554	0.0	0.0	0.0	0.0	0.0	0.0	0.0	0.0	1.5604237899379554	HUMAN_NEURONS_TRANSCRIPTOMICS: MATHYS_2019_4
MPG	0.0	1.463695671713456	1.4204102069156963	0.0	0.0	1.5198091724039844	1.5193719678301383	1.560386751657376	1.5459335047720044	0.0	0.0	0.0	0.0	0.0	0.0	1.560386751657376	HUMAN_NEURONS_TRANSCRIPTOMICS: MATHYS_2023_4
TEFM	0.0	0.0	0.0	0.0	0.0	1.560315177425574	0.0	0.0	0.0	0.0	0.0	0.0	0.0	0.0	0.0	1.560315177425574	HUMAN_NEURONS_TRANSCRIPTOMICS: MATHYS_2019_3
RPLP0	0.0	1.4498884803120209	1.4248955715024454	0.0	0.0	1.5469839117331292	1.5602776469415343	1.5291427318312418	1.4916627611591726	0.0	1.4730523203661885	0.0	0.0	0.0	0.0	1.5602776469415343	HUMAN_NEURONS_TRANSCRIPTOMICS: MATHYS_2019_4
SLC45A4	0.0	0.0	0.0	0.0	0.0	0.0	0.0	1.490540998974121	1.5600332175797946	0.0	0.0	0.0	0.0	0.0	0.0	1.5600332175797946	HUMAN_NEURONS_TRANSCRIPTOMICS: MATHYS_2023_6
SELT	0.0	0.0	1.4262633059952659	0.0	0.0	0.0	1.5599862249651546	0.0	0.0	0.0	0.0	0.0	0.0	0.0	0.0	1.5599862249651546	HUMAN_NEURONS_TRANSCRIPTOMICS: MATHYS_2019_4
KANTR	0.0	0.0	0.0	0.0	0.0	0.0	0.0	1.559965100513558	1.50571597259187	0.0	0.0	0.0	0.0	0.0	0.0	1.559965100513558	HUMAN_NEURONS_TRANSCRIPTOMICS: MATHYS_2023_4
LINC00461	0.0	0.0	0.0	0.0	0.0	0.0	0.0	1.4704555122185556	1.559918341361359	1.4942502609193231	0.0	0.0	0.0	0.0	0.0	1.559918341361359	HUMAN_NEURONS_TRANSCRIPTOMICS: MATHYS_2023_6
CCNDBP1	0.0	0.0	0.0	0.0	0.0	1.5598177402107836	0.0	0.0	0.0	0.0	0.0	0.0	0.0	0.0	0.0	1.5598177402107836	HUMAN_NEURONS_TRANSCRIPTOMICS: MATHYS_2019_3
RBMS1	0.0	0.0	0.0	0.0	0.0	0.0	1.5272974027287785	0.0	1.5598035694661636	0.0	0.0	0.0	0.0	0.0	0.0	1.5598035694661636	HUMAN_NEURONS_TRANSCRIPTOMICS: MATHYS_2023_6
PEG10	0.0	1.4446983669974527	1.427942803497479	1.3804505640498694	1.3847952928557556	1.4880644236128275	1.5597684084554755	0.0	0.0	1.495367545462878	0.0	0.0	0.0	0.0	0.0	1.5597684084554755	HUMAN_NEURONS_TRANSCRIPTOMICS: MATHYS_2019_4
APBB2	0.0	0.0	1.4232462446140444	0.0	0.0	1.559693735782907	1.5557453351086823	0.0	0.0	0.0	0.0	0.0	0.0	0.0	0.0	1.559693735782907	HUMAN_NEURONS_TRANSCRIPTOMICS: MATHYS_2019_3
NEBL	0.0	0.0	0.0	0.0	0.0	0.0	1.542132792013817	0.0	1.5596889017767699	0.0	0.0	0.0	0.0	0.0	0.0	1.5596889017767699	HUMAN_NEURONS_TRANSCRIPTOMICS: MATHYS_2023_6
THADA	0.0	0.0	1.4250464245715064	0.0	0.0	1.4846616740502194	1.5595512290713536	0.0	0.0	0.0	0.0	0.0	0.0	0.0	0.0	1.5595512290713536	HUMAN_NEURONS_TRANSCRIPTOMICS: MATHYS_2019_4
PAFAH1B2	0.0	0.0	0.0	1.3832132768494085	0.0	0.0	1.5594067942572662	0.0	1.4745745540662258	1.4882054650554744	0.0	0.0	0.0	0.0	0.0	1.5594067942572662	HUMAN_NEURONS_TRANSCRIPTOMICS: MATHYS_2019_4
CETN2	0.0	1.4390860913558623	0.0	0.0	0.0	1.5593225709691394	0.0	0.0	0.0	0.0	0.0	0.0	0.0	0.0	0.0	1.5593225709691394	HUMAN_NEURONS_TRANSCRIPTOMICS: MATHYS_2019_3
NAA35	0.0	0.0	0.0	0.0	0.0	1.5063543313864163	1.5592626388468656	0.0	0.0	0.0	0.0	0.0	0.0	0.0	0.0	1.5592626388468656	HUMAN_NEURONS_TRANSCRIPTOMICS: MATHYS_2019_4
NR2F1-AS1	0.0	0.0	0.0	0.0	0.0	0.0	0.0	0.0	1.559231270733062	0.0	0.0	0.0	0.0	0.0	0.0	1.559231270733062	HUMAN_NEURONS_TRANSCRIPTOMICS: MATHYS_2023_6
KIAA0368	0.0	0.0	0.0	0.0	0.0	1.5591991315166385	1.5393472308563318	0.0	0.0	1.4826047181768844	1.480908540832712	0.0	0.0	0.0	0.0	1.5591991315166385	HUMAN_NEURONS_TRANSCRIPTOMICS: MATHYS_2019_3
CBX6	0.0	0.0	0.0	1.3679873147350947	1.3738327207032393	0.0	1.5591906654518244	0.0	0.0	0.0	0.0	0.0	0.0	0.0	0.0	1.5591906654518244	HUMAN_NEURONS_TRANSCRIPTOMICS: MATHYS_2019_4
GFM1	0.0	0.0	0.0	0.0	0.0	0.0	1.559118761349233	0.0	0.0	0.0	0.0	0.0	0.0	0.0	0.0	1.559118761349233	HUMAN_NEURONS_TRANSCRIPTOMICS: MATHYS_2019_4
AC021678.2	0.0	0.0	0.0	0.0	0.0	0.0	0.0	0.0	1.559117122315719	0.0	0.0	0.0	0.0	0.0	0.0	1.559117122315719	HUMAN_NEURONS_TRANSCRIPTOMICS: MATHYS_2023_6
RNF149	0.0	0.0	0.0	0.0	0.0	1.559075832805299	0.0	0.0	0.0	1.4934767562353235	1.4783134996831364	0.0	0.0	0.0	0.0	1.559075832805299	HUMAN_NEURONS_TRANSCRIPTOMICS: MATHYS_2019_3
B3GAT3	0.0	0.0	0.0	0.0	0.0	0.0	1.5589751602814057	0.0	0.0	0.0	1.4772529691676706	0.0	0.0	0.0	0.0	1.5589751602814057	HUMAN_NEURONS_TRANSCRIPTOMICS: MATHYS_2019_4
SIRT5	0.0	0.0	0.0	0.0	0.0	0.0	1.5588318341683336	0.0	0.0	0.0	0.0	0.0	0.0	0.0	0.0	1.5588318341683336	HUMAN_NEURONS_TRANSCRIPTOMICS: MATHYS_2019_4
BLOC1S2	0.0	1.4352369642565415	1.4173529180493918	0.0	0.0	1.5346513831952344	0.0	1.4904649298399548	1.5587752976214013	0.0	0.0	0.0	0.0	0.0	0.0	1.5587752976214013	HUMAN_NEURONS_TRANSCRIPTOMICS: MATHYS_2023_6
MAP2	0.0	0.0	0.0	0.0	0.0	0.0	0.0	1.4775881614342032	1.5586615625212488	0.0	1.4763879554511454	0.0	0.0	0.0	0.0	1.5586615625212488	HUMAN_NEURONS_TRANSCRIPTOMICS: MATHYS_2023_6
PHF21A	0.0	0.0	1.4212046997460845	0.0	0.0	0.0	1.5586173573315807	0.0	1.482668557982596	0.0	0.0	0.0	0.0	0.0	0.0	1.5586173573315807	HUMAN_NEURONS_TRANSCRIPTOMICS: MATHYS_2019_4
YARS	0.0	0.0	0.0	0.0	0.0	1.5585840413658347	0.0	0.0	0.0	1.4956110561967297	1.4731589658928834	0.0	0.0	0.0	0.0	1.5585840413658347	HUMAN_NEURONS_TRANSCRIPTOMICS: MATHYS_2019_3
PPA2	0.0	0.0	0.0	1.3946055869329013	1.3839275853549546	1.4870676031910535	1.5584747122036047	0.0	0.0	0.0	0.0	0.0	0.0	0.0	0.0	1.5584747122036047	HUMAN_NEURONS_TRANSCRIPTOMICS: MATHYS_2019_4
AC009690.3	0.0	0.0	0.0	0.0	0.0	0.0	0.0	0.0	1.5584344013209377	0.0	0.0	0.0	0.0	0.0	0.0	1.5584344013209377	HUMAN_NEURONS_TRANSCRIPTOMICS: MATHYS_2023_6
OPA1	0.0	0.0	0.0	0.0	0.0	1.4989002960340656	1.5584034909249662	1.4363176387290066	0.0	0.0	0.0	0.0	0.0	0.0	0.0	1.5584034909249662	HUMAN_NEURONS_TRANSCRIPTOMICS: MATHYS_2019_4
LINC00158	0.0	0.0	0.0	0.0	0.0	0.0	0.0	1.5338868969462294	1.5583209749889246	0.0	0.0	0.0	0.0	0.0	0.0	1.5583209749889246	HUMAN_NEURONS_TRANSCRIPTOMICS: MATHYS_2023_6
AC087286.2	0.0	0.0	0.0	0.0	0.0	0.0	0.0	1.5582975694226302	0.0	0.0	0.0	0.0	0.0	0.0	0.0	1.5582975694226302	HUMAN_NEURONS_TRANSCRIPTOMICS: MATHYS_2023_4
TMEM261	0.0	0.0	0.0	0.0	0.0	0.0	1.5581902300690638	0.0	0.0	0.0	0.0	0.0	0.0	0.0	0.0	1.5581902300690638	HUMAN_NEURONS_TRANSCRIPTOMICS: MATHYS_2019_4
CHCHD1	0.0	0.0	0.0	0.0	0.0	1.4999554226346596	1.553776305679061	1.5374971434839748	1.5580944302825257	0.0	0.0	0.0	0.0	0.0	0.0	1.5580944302825257	HUMAN_NEURONS_TRANSCRIPTOMICS: MATHYS_2023_6
LRCH1	0.0	0.0	1.42536824445217	0.0	0.0	0.0	1.5579775699234508	0.0	0.0	0.0	0.0	0.0	0.0	0.0	0.0	1.5579775699234508	HUMAN_NEURONS_TRANSCRIPTOMICS: MATHYS_2019_4
COMMD7	0.0	0.0	0.0	0.0	0.0	1.4834152070747684	1.5578361278481723	0.0	0.0	1.4776199102133316	0.0	0.0	0.0	0.0	0.0	1.5578361278481723	HUMAN_NEURONS_TRANSCRIPTOMICS: MATHYS_2019_4
AP002954.1	0.0	0.0	0.0	0.0	0.0	0.0	0.0	1.539782179068218	1.5577553813849276	0.0	0.0	0.0	0.0	0.0	0.0	1.5577553813849276	HUMAN_NEURONS_TRANSCRIPTOMICS: MATHYS_2023_6
RUSC1	0.0	1.4352121311784813	0.0	0.0	0.0	0.0	1.5576949492071064	0.0	0.0	1.4782788216108127	1.4824075029579236	0.0	0.0	0.0	0.0	1.5576949492071064	HUMAN_NEURONS_TRANSCRIPTOMICS: MATHYS_2019_4
GALNT1	0.0	1.4397069183073656	0.0	0.0	0.0	0.0	1.5432566346464218	1.5576800180793697	1.5204821739733616	0.0	0.0	0.0	0.0	0.0	0.0	1.5576800180793697	HUMAN_NEURONS_TRANSCRIPTOMICS: MATHYS_2023_4
RPL21	0.0	0.0	1.415462226250493	1.3828562971056477	1.4135782744128182	1.5092746321582453	1.540846885275145	1.4865735670714897	1.5576425694679532	0.0	1.476808612806442	0.0	0.0	0.0	0.0	1.5576425694679532	HUMAN_NEURONS_TRANSCRIPTOMICS: MATHYS_2023_6
SFMBT2	0.0	0.0	0.0	0.0	0.0	0.0	1.557624458234827	0.0	0.0	0.0	0.0	0.0	0.0	0.0	0.0	1.557624458234827	HUMAN_NEURONS_TRANSCRIPTOMICS: MATHYS_2019_4
SH3GL2	0.0	0.0	0.0	0.0	0.0	1.5268221249698086	1.5575540325945487	0.0	1.531279645819515	1.4972010380471734	0.0	0.0	0.0	0.0	0.0	1.5575540325945487	HUMAN_NEURONS_TRANSCRIPTOMICS: MATHYS_2019_4
KIZ-AS1	0.0	0.0	0.0	0.0	1.38251155513737	0.0	0.0	1.530738433534102	1.5575298595503964	0.0	0.0	0.0	0.0	0.0	0.0	1.5575298595503964	HUMAN_NEURONS_TRANSCRIPTOMICS: MATHYS_2023_6
DLGAP3	0.0	1.4708227651167147	1.4298737227814609	1.3763840991426826	1.4079276178165587	0.0	0.0	0.0	1.557417251517435	0.0	0.0	0.0	0.0	0.0	0.0	1.557417251517435	HUMAN_NEURONS_TRANSCRIPTOMICS: MATHYS_2023_6
SORBS1	0.0	1.4424633899720407	0.0	0.0	0.0	0.0	1.5574133766122962	0.0	0.0	0.0	0.0	0.0	0.0	0.0	0.0	1.5574133766122962	HUMAN_NEURONS_TRANSCRIPTOMICS: MATHYS_2019_4
THRAP3	0.0	0.0	0.0	0.0	0.0	1.5326518201470272	1.5572028782805205	0.0	0.0	1.4753996652870365	1.4742194964083493	0.0	0.0	0.0	0.0	1.5572028782805205	HUMAN_NEURONS_TRANSCRIPTOMICS: MATHYS_2019_4
KPNA1	0.0	0.0	0.0	0.0	0.0	1.5571220314842196	0.0	0.0	0.0	0.0	0.0	0.0	0.0	0.0	0.0	1.5571220314842196	HUMAN_NEURONS_TRANSCRIPTOMICS: MATHYS_2019_3
NR3C1	0.0	0.0	0.0	0.0	0.0	0.0	1.557062867805755	0.0	0.0	1.4954391662669522	1.4730463956147055	0.0	0.0	0.0	0.0	1.557062867805755	HUMAN_NEURONS_TRANSCRIPTOMICS: MATHYS_2019_4
INPP5F	0.0	0.0	0.0	0.0	0.0	1.4784581951130824	1.55699295857701	0.0	0.0	0.0	1.475979147598815	0.0	0.0	0.0	0.0	1.55699295857701	HUMAN_NEURONS_TRANSCRIPTOMICS: MATHYS_2019_4
SCD5	0.0	0.0	0.0	0.0	1.372029854406402	1.5443869571896653	1.5569231131260768	0.0	0.0	0.0	1.4776854760259333	0.0	0.0	0.0	0.0	1.5569231131260768	HUMAN_NEURONS_TRANSCRIPTOMICS: MATHYS_2019_4
SEPT2	0.0	1.4438788754214684	1.4200582164212203	0.0	0.0	1.5568802955471666	0.0	0.0	0.0	1.4764453290265174	1.4824785999757202	0.0	0.0	0.0	0.0	1.5568802955471666	HUMAN_NEURONS_TRANSCRIPTOMICS: MATHYS_2019_3
AC020661.3	0.0	0.0	0.0	0.0	0.0	0.0	0.0	1.556863119502946	1.5429046973348757	0.0	0.0	0.0	0.0	0.0	0.0	1.556863119502946	HUMAN_NEURONS_TRANSCRIPTOMICS: MATHYS_2023_4
PAG1	0.0	0.0	0.0	0.0	0.0	0.0	0.0	1.4668392645055754	1.556855735611801	0.0	0.0	0.0	0.0	0.0	0.0	1.556855735611801	HUMAN_NEURONS_TRANSCRIPTOMICS: MATHYS_2023_6
MRPL19	0.0	1.4693327804331067	1.4259716567284144	0.0	0.0	1.5033468485718435	1.5568533312825663	0.0	0.0	0.0	0.0	0.0	0.0	0.0	0.0	1.5568533312825663	HUMAN_NEURONS_TRANSCRIPTOMICS: MATHYS_2019_4
AK1	0.0	0.0	0.0	0.0	0.0	0.0	1.5567139577385314	0.0	0.0	0.0	1.4754636942197896	0.0	0.0	0.0	0.0	1.5567139577385314	HUMAN_NEURONS_TRANSCRIPTOMICS: MATHYS_2019_4
OAT	0.0	1.4573632368081215	1.4308592961659932	0.0	0.0	1.5381847460827665	1.5566443656995	0.0	0.0	0.0	0.0	0.0	0.0	0.0	0.0	1.5566443656995	HUMAN_NEURONS_TRANSCRIPTOMICS: MATHYS_2019_4
CPNE8	0.0	0.0	0.0	0.0	0.0	1.5566391075308257	0.0	0.0	0.0	1.4778347726255536	0.0	0.0	0.0	0.0	0.0	1.5566391075308257	HUMAN_NEURONS_TRANSCRIPTOMICS: MATHYS_2019_3
KCTD16	0.0	0.0	0.0	0.0	0.0	0.0	0.0	1.5061341052541235	1.5566318384373725	0.0	0.0	0.0	0.0	0.0	0.0	1.5566318384373725	HUMAN_NEURONS_TRANSCRIPTOMICS: MATHYS_2023_6
RGL1	0.0	0.0	0.0	0.0	0.0	0.0	0.0	1.446011991199506	1.5565200413630373	0.0	0.0	0.0	0.0	0.0	0.0	1.5565200413630373	HUMAN_NEURONS_TRANSCRIPTOMICS: MATHYS_2023_6
SNRPC	0.0	0.0	0.0	0.0	0.0	1.4997057675822922	1.55650537024453	1.4626932174838814	0.0	0.0	0.0	0.0	0.0	0.0	0.0	1.55650537024453	HUMAN_NEURONS_TRANSCRIPTOMICS: MATHYS_2019_4
PDSS2	0.0	0.0	0.0	1.3746457629991524	0.0	0.0	0.0	1.5564574339550667	1.4755304443536432	0.0	0.0	0.0	0.0	0.0	0.0	1.5564574339550667	HUMAN_NEURONS_TRANSCRIPTOMICS: MATHYS_2023_4
PPT1	0.0	1.4624540178104493	1.4265750690046588	0.0	0.0	0.0	1.55643596649279	0.0	1.5444091216730673	0.0	1.476814537557925	0.0	0.0	0.0	0.0	1.55643596649279	HUMAN_NEURONS_TRANSCRIPTOMICS: MATHYS_2019_4
GPR75-ASB3	0.0	0.0	0.0	0.0	1.3719504829342293	1.5563984658751706	0.0	0.0	0.0	0.0	0.0	0.0	0.0	0.0	0.0	1.5563984658751706	HUMAN_NEURONS_TRANSCRIPTOMICS: MATHYS_2019_3
NLK	0.0	0.0	1.4266555239748246	0.0	0.0	0.0	1.5562973461046592	0.0	0.0	1.4796252927274045	0.0	0.0	0.0	0.0	0.0	1.5562973461046592	HUMAN_NEURONS_TRANSCRIPTOMICS: MATHYS_2019_4
SNRK	0.0	0.0	0.0	0.0	1.3656687978509683	1.4907580200921964	1.5560898808157912	0.0	0.0	0.0	1.4748771438229678	0.0	0.0	0.0	0.0	1.5560898808157912	HUMAN_NEURONS_TRANSCRIPTOMICS: MATHYS_2019_4
AC091885.2	0.0	0.0	0.0	0.0	0.0	0.0	0.0	1.5560535771690658	1.5552969051918302	0.0	0.0	0.0	0.0	0.0	0.0	1.5560535771690658	HUMAN_NEURONS_TRANSCRIPTOMICS: MATHYS_2023_4
MFHAS1	0.0	0.0	0.0	0.0	0.0	0.0	1.555951878888528	0.0	0.0	0.0	0.0	0.0	0.0	0.0	0.0	1.555951878888528	HUMAN_NEURONS_TRANSCRIPTOMICS: MATHYS_2019_4
AKIP1	0.0	0.0	0.0	0.0	0.0	0.0	1.5558829699107937	0.0	0.0	0.0	1.4739291835856798	0.0	0.0	0.0	0.0	1.5558829699107937	HUMAN_NEURONS_TRANSCRIPTOMICS: MATHYS_2019_4
JDP2	0.0	0.0	0.0	0.0	1.3810444853169481	0.0	0.0	1.4491294758326398	1.5558513729445174	0.0	0.0	0.0	0.0	0.0	0.0	1.5558513729445174	HUMAN_NEURONS_TRANSCRIPTOMICS: MATHYS_2023_6
VPS50	0.0	0.0	0.0	0.0	0.0	1.5057430298170695	1.555814122038595	1.4551123725222177	1.5206435731770305	0.0	0.0	0.0	0.0	0.0	0.0	1.555814122038595	HUMAN_NEURONS_TRANSCRIPTOMICS: MATHYS_2019_4
FARSB	0.0	0.0	0.0	0.0	0.0	1.5557992418664022	0.0	0.0	0.0	1.4780209867161462	1.4737277420352561	0.0	0.0	0.0	0.0	1.5557992418664022	HUMAN_NEURONS_TRANSCRIPTOMICS: MATHYS_2019_3
ABCD2	0.0	0.0	0.0	0.0	0.0	0.0	0.0	1.4563070145457107	1.5557402794893163	0.0	0.0	0.0	0.0	0.0	0.0	1.5557402794893163	HUMAN_NEURONS_TRANSCRIPTOMICS: MATHYS_2023_6
TSEN2	0.0	0.0	0.0	0.0	0.0	1.5432193687824534	1.5556766089582417	0.0	1.4756748271977511	0.0	0.0	0.0	0.0	0.0	0.0	1.5556766089582417	HUMAN_NEURONS_TRANSCRIPTOMICS: MATHYS_2019_4
MRPS23	0.0	0.0	0.0	0.0	0.0	1.4938459768982189	0.0	1.4680425336102367	1.5556292860990284	0.0	0.0	0.0	0.0	0.0	0.0	1.5556292860990284	HUMAN_NEURONS_TRANSCRIPTOMICS: MATHYS_2023_6
PITPNC1	0.0	0.0	1.4272689931223397	0.0	1.3848277462466416	0.0	1.5556079434248944	0.0	0.0	0.0	1.4810566596197883	0.0	0.0	0.0	0.0	1.5556079434248944	HUMAN_NEURONS_TRANSCRIPTOMICS: MATHYS_2019_4
CCNY	0.0	0.0	0.0	0.0	0.0	1.4947122022935944	1.5555393383466956	0.0	0.0	0.0	0.0	0.0	0.0	0.0	0.0	1.5555393383466956	HUMAN_NEURONS_TRANSCRIPTOMICS: MATHYS_2019_4
RACK1	0.0	0.0	0.0	0.0	0.0	0.0	0.0	1.4567699036188126	1.555518392661009	0.0	0.0	0.0	0.0	0.0	0.0	1.555518392661009	HUMAN_NEURONS_TRANSCRIPTOMICS: MATHYS_2023_6
TPM1	0.0	1.4325549918260467	1.4199475908372423	0.0	0.0	1.5554413318140667	1.5246013353959555	0.0	0.0	0.0	1.480772271548602	0.0	0.0	0.0	0.0	1.5554413318140667	HUMAN_NEURONS_TRANSCRIPTOMICS: MATHYS_2019_3
SLC16A1-AS1	0.0	0.0	0.0	0.0	0.0	0.0	0.0	1.5096392544695214	1.55540759906274	0.0	0.0	0.0	0.0	0.0	0.0	1.55540759906274	HUMAN_NEURONS_TRANSCRIPTOMICS: MATHYS_2023_6
ANKIB1	0.0	0.0	0.0	0.0	0.0	1.5074535498510486	1.5553338842300224	1.4496987846878868	1.5055093484903703	0.0	1.4784201452098313	0.0	0.0	0.0	0.0	1.5553338842300224	HUMAN_NEURONS_TRANSCRIPTOMICS: MATHYS_2019_4
MTX2	0.0	0.0	0.0	0.0	1.3790032116631619	1.5552033987164573	1.5504261450811636	0.0	0.0	0.0	0.0	0.0	0.0	0.0	0.0	1.5552033987164573	HUMAN_NEURONS_TRANSCRIPTOMICS: MATHYS_2019_3
USP32	0.0	1.4367021158620894	1.4253179600958163	0.0	0.0	1.5089916059839386	1.5551972141450745	0.0	0.0	0.0	0.0	0.0	0.0	0.0	0.0	1.5551972141450745	HUMAN_NEURONS_TRANSCRIPTOMICS: MATHYS_2019_4
ARL4C	0.0	0.0	1.4167897332582304	0.0	0.0	0.0	1.5551289684210696	0.0	0.0	0.0	1.472264328418943	0.0	0.0	0.0	0.0	1.5551289684210696	HUMAN_NEURONS_TRANSCRIPTOMICS: MATHYS_2019_4
NFAT5	0.0	1.454656431299567	1.4313319691157178	0.0	0.0	0.0	1.5550607820306483	0.0	1.5078791328319816	0.0	0.0	0.0	0.0	0.0	0.0	1.5550607820306483	HUMAN_NEURONS_TRANSCRIPTOMICS: MATHYS_2019_4
LRRFIP1	0.0	1.438092768233457	0.0	0.0	1.3710887355220776	0.0	1.5549926548152946	0.0	0.0	0.0	1.4763227831848318	0.0	0.0	0.0	0.0	1.5549926548152946	HUMAN_NEURONS_TRANSCRIPTOMICS: MATHYS_2019_4
PARG	0.0	0.0	0.0	0.0	0.0	1.5549660027122079	1.5488316617970157	0.0	0.0	0.0	0.0	0.0	0.0	0.0	0.0	1.5549660027122079	HUMAN_NEURONS_TRANSCRIPTOMICS: MATHYS_2019_3
PCNXL2	0.0	0.0	0.0	0.0	0.0	0.0	1.554924586616916	0.0	0.0	1.4809860880048114	1.4755644149950016	0.0	0.0	0.0	0.0	1.554924586616916	HUMAN_NEURONS_TRANSCRIPTOMICS: MATHYS_2019_4
ERCC6L2	0.0	0.0	0.0	0.0	0.0	0.0	0.0	1.4499183185317124	1.5548551247383757	0.0	1.4752918764267813	0.0	0.0	0.0	0.0	1.5548551247383757	HUMAN_NEURONS_TRANSCRIPTOMICS: MATHYS_2023_6
UPF3A	0.0	1.4470078432570452	1.4282646233781426	0.0	0.0	1.5548475056420479	0.0	0.0	0.0	1.4939351293813974	0.0	0.0	0.0	0.0	0.0	1.5548475056420479	HUMAN_NEURONS_TRANSCRIPTOMICS: MATHYS_2019_3
ZNF821	0.0	0.0	0.0	0.0	0.0	1.5547291422721188	0.0	0.0	0.0	0.0	0.0	0.0	0.0	0.0	0.0	1.5547291422721188	HUMAN_NEURONS_TRANSCRIPTOMICS: MATHYS_2019_3
HTATSF1	0.0	0.0	0.0	0.0	0.0	1.521033615909532	0.0	0.0	1.55463482996291	0.0	1.4774721849725434	0.0	0.0	0.0	0.0	1.55463482996291	HUMAN_NEURONS_TRANSCRIPTOMICS: MATHYS_2023_6
NACA2	0.0	0.0	0.0	0.0	0.0	1.4995812624956861	1.5411960003040082	1.45352314025527	1.5545248310471615	0.0	0.0	0.0	0.0	0.0	0.0	1.5545248310471615	HUMAN_NEURONS_TRANSCRIPTOMICS: MATHYS_2023_6
POLN	0.0	1.4609888662049013	1.4159047285864055	0.0	0.0	0.0	0.0	1.5544562339640478	0.0	0.0	0.0	0.0	0.0	0.0	0.0	1.5544562339640478	HUMAN_NEURONS_TRANSCRIPTOMICS: MATHYS_2023_4
FARSA	0.0	0.0	0.0	0.0	0.0	1.55215859164831	1.5544497485122157	1.4789421363624156	1.4787690699281746	0.0	0.0	0.0	0.0	0.0	0.0	1.5544497485122157	HUMAN_NEURONS_TRANSCRIPTOMICS: MATHYS_2019_4
ST6GALNAC5	0.0	0.0	0.0	0.0	0.0	0.0	1.554314602718314	0.0	0.0	0.0	0.0	0.0	0.0	0.0	0.0	1.554314602718314	HUMAN_NEURONS_TRANSCRIPTOMICS: MATHYS_2019_4
IFT172	0.0	0.0	0.0	0.0	0.0	1.554257021989383	1.531052688919086	0.0	0.0	1.4850827979978463	0.0	0.0	0.0	0.0	0.0	1.554257021989383	HUMAN_NEURONS_TRANSCRIPTOMICS: MATHYS_2019_3
PTPRT	0.0	0.0	0.0	0.0	0.0	0.0	1.5541796867612045	0.0	0.0	0.0	0.0	0.0	0.0	0.0	0.0	1.5541796867612045	HUMAN_NEURONS_TRANSCRIPTOMICS: MATHYS_2019_4
TESPA1	0.0	0.0	0.0	0.0	0.0	1.5541393242689827	0.0	0.0	0.0	0.0	0.0	0.0	0.0	0.0	0.0	1.5541393242689827	HUMAN_NEURONS_TRANSCRIPTOMICS: MATHYS_2019_3
FOXJ3	0.0	0.0	0.0	0.0	0.0	1.5504419702418317	1.5541123145879332	0.0	0.0	0.0	1.4783490481920347	0.0	0.0	0.0	0.0	1.5541123145879332	HUMAN_NEURONS_TRANSCRIPTOMICS: MATHYS_2019_4
NDUFAF4	0.0	1.4513784649956292	1.421345495943875	0.0	0.0	1.5540217591100576	0.0	0.0	0.0	0.0	0.0	0.0	0.0	0.0	0.0	1.5540217591100576	HUMAN_NEURONS_TRANSCRIPTOMICS: MATHYS_2019_3
CALR	0.0	1.464986991772583	1.4235580076234373	1.3836012983100179	0.0	0.0	1.5539777410885112	0.0	1.487935044937823	0.0	0.0	0.0	0.0	0.0	0.0	1.5539777410885112	HUMAN_NEURONS_TRANSCRIPTOMICS: MATHYS_2019_4
ABLIM3	0.0	0.0	0.0	0.0	0.0	0.0	0.0	1.464235994086826	1.5539763167366911	0.0	1.4746934765269932	0.0	0.0	0.0	0.0	1.5539763167366911	HUMAN_NEURONS_TRANSCRIPTOMICS: MATHYS_2023_6
PCBP2	0.0	0.0	0.0	0.0	0.0	1.5366959849587212	1.5539105394582053	0.0	0.0	1.478708546435257	0.0	0.0	0.0	0.0	0.0	1.5539105394582053	HUMAN_NEURONS_TRANSCRIPTOMICS: MATHYS_2019_4
C1ORF52	0.0	0.0	0.0	0.0	0.0	1.55390432632376	1.5236263063617719	0.0	0.0	0.0	1.4726435125138582	0.0	0.0	0.0	0.0	1.55390432632376	HUMAN_NEURONS_TRANSCRIPTOMICS: MATHYS_2019_3
AC008115.2	0.0	0.0	0.0	0.0	0.0	0.0	0.0	1.5536682717379027	1.512884786769364	0.0	0.0	0.0	0.0	0.0	0.0	1.5536682717379027	HUMAN_NEURONS_TRANSCRIPTOMICS: MATHYS_2023_4
ACTR3C	0.0	0.0	0.0	0.0	0.0	0.0	0.0	1.5287137169254346	1.5536483883709986	0.0	0.0	0.0	0.0	0.0	0.0	1.5536483883709986	HUMAN_NEURONS_TRANSCRIPTOMICS: MATHYS_2023_6
PDCD5	0.0	0.0	0.0	0.0	0.0	0.0	1.5153435679979605	0.0	1.5535392749554002	1.492688927390509	1.4801560973943648	0.0	0.0	0.0	0.0	1.5535392749554002	HUMAN_NEURONS_TRANSCRIPTOMICS: MATHYS_2023_6
BTG1	0.0	0.0	0.0	1.3911909980795383	0.0	1.5136500396133032	1.5535085118309604	0.0	0.0	0.0	0.0	0.0	0.0	0.0	0.0	1.5535085118309604	HUMAN_NEURONS_TRANSCRIPTOMICS: MATHYS_2019_4
C19ORF66	0.0	1.476559206148606	1.4324181112129577	0.0	0.0	1.5534359151373036	0.0	0.0	0.0	0.0	1.4771226246350435	0.0	0.0	0.0	0.0	1.5534359151373036	HUMAN_NEURONS_TRANSCRIPTOMICS: MATHYS_2019_3
ACBD6	0.0	0.0	0.0	0.0	0.0	0.0	0.0	1.4502262094210774	1.5533213415219058	0.0	0.0	0.0	0.0	0.0	0.0	1.5533213415219058	HUMAN_NEURONS_TRANSCRIPTOMICS: MATHYS_2023_6
CDH8	0.0	0.0	0.0	1.3803419180408987	0.0	0.0	1.5533082512302532	0.0	0.0	0.0	0.0	0.0	0.0	0.0	0.0	1.5533082512302532	HUMAN_NEURONS_TRANSCRIPTOMICS: MATHYS_2019_4
IDH3B	0.0	1.454283935128665	0.0	0.0	0.0	0.0	1.5179720217289374	1.5252378608525006	1.5532125212838626	0.0	0.0	0.0	0.0	0.0	0.0	1.5532125212838626	HUMAN_NEURONS_TRANSCRIPTOMICS: MATHYS_2023_6
HPCAL1	0.0	0.0	0.0	1.3837720277526862	1.3778920053706851	0.0	1.553175020405427	0.0	0.0	0.0	0.0	0.0	0.0	0.0	0.0	1.553175020405427	HUMAN_NEURONS_TRANSCRIPTOMICS: MATHYS_2019_4
ZCCHC17	0.0	0.0	0.0	0.0	0.0	1.5530859874464624	0.0	0.0	0.0	1.48741763621066	1.4796287945123734	0.0	0.0	0.0	0.0	1.5530859874464624	HUMAN_NEURONS_TRANSCRIPTOMICS: MATHYS_2019_3
TXNL4A	0.0	0.0	0.0	0.0	0.0	1.5453527858497722	1.5530420091989783	0.0	0.0	0.0	0.0	0.0	0.0	0.0	0.0	1.5530420091989783	HUMAN_NEURONS_TRANSCRIPTOMICS: MATHYS_2019_4
GPR158	0.0	0.0	1.4189720743239806	0.0	1.384578625747593	1.477091718698252	1.5527104343380453	0.0	0.0	1.494107019311175	0.0	0.0	0.0	0.0	0.0	1.5527104343380453	HUMAN_NEURONS_TRANSCRIPTOMICS: MATHYS_2019_4
APOA1BP	0.0	1.4520737911813129	0.0	0.0	0.0	0.0	1.5526442816021309	0.0	0.0	0.0	0.0	0.0	0.0	0.0	0.0	1.5526442816021309	HUMAN_NEURONS_TRANSCRIPTOMICS: MATHYS_2019_4
MYO5A	0.0	0.0	0.0	0.0	0.0	0.0	1.5525781826081617	1.4565845137090392	0.0	1.4835214644690322	1.4748060468051711	0.0	0.0	0.0	0.0	1.5525781826081617	HUMAN_NEURONS_TRANSCRIPTOMICS: MATHYS_2019_4
ARID5B	0.0	0.0	0.0	1.3696325257280786	0.0	0.0	1.55251213721256	0.0	0.0	0.0	0.0	0.0	0.0	0.0	0.0	1.55251213721256	HUMAN_NEURONS_TRANSCRIPTOMICS: MATHYS_2019_4
AL513188.1	0.0	0.0	0.0	0.0	0.0	0.0	0.0	1.552499491685596	1.5188825634790226	0.0	0.0	0.0	0.0	0.0	0.0	1.552499491685596	HUMAN_NEURONS_TRANSCRIPTOMICS: MATHYS_2023_4
UBQLN1	0.0	0.0	0.0	0.0	0.0	0.0	1.5524461452721325	0.0	0.0	1.4959405118954703	1.4768619355697894	0.0	0.0	0.0	0.0	1.5524461452721325	HUMAN_NEURONS_TRANSCRIPTOMICS: MATHYS_2019_4
SLC25A42	0.0	0.0	0.0	0.0	0.0	0.0	0.0	1.4662189511934078	1.55234546038766	0.0	0.0	0.0	0.0	0.0	0.0	1.55234546038766	HUMAN_NEURONS_TRANSCRIPTOMICS: MATHYS_2023_6
MANBAL	0.0	0.0	0.0	0.0	0.0	1.481274549983364	1.5523143211859372	1.5029207333378705	1.5148426123679393	0.0	0.0	0.0	0.0	0.0	0.0	1.5523143211859372	HUMAN_NEURONS_TRANSCRIPTOMICS: MATHYS_2019_4
EPHX4	0.0	0.0	0.0	0.0	0.0	1.5522740613248531	0.0	0.0	0.0	0.0	0.0	0.0	0.0	0.0	0.0	1.5522740613248531	HUMAN_NEURONS_TRANSCRIPTOMICS: MATHYS_2019_3
ATP9A	0.0	0.0	0.0	1.3722555508017984	0.0	0.0	1.5522484887556902	0.0	0.0	1.4843236174746615	0.0	0.0	0.0	0.0	0.0	1.5522484887556902	HUMAN_NEURONS_TRANSCRIPTOMICS: MATHYS_2019_4
FAM241B	0.0	0.0	0.0	0.0	0.0	0.0	0.0	1.4838038487202228	1.5522375137616637	0.0	0.0	0.0	0.0	0.0	0.0	1.5522375137616637	HUMAN_NEURONS_TRANSCRIPTOMICS: MATHYS_2023_6
CADM1	0.0	0.0	0.0	0.0	0.0	0.0	0.0	0.0	1.5521296636581365	0.0	1.474047678615341	0.0	0.0	0.0	0.0	1.5521296636581365	HUMAN_NEURONS_TRANSCRIPTOMICS: MATHYS_2023_6
ASTN2-AS1	0.0	0.0	0.0	1.388055784677814	0.0	0.0	0.0	1.5521133693767664	0.0	0.0	0.0	0.0	0.0	0.0	0.0	1.5521133693767664	HUMAN_NEURONS_TRANSCRIPTOMICS: MATHYS_2023_4
HSD17B4	0.0	0.0	0.0	0.0	0.0	1.5520432513591649	0.0	0.0	0.0	0.0	1.4759495238413998	0.0	0.0	0.0	0.0	1.5520432513591649	HUMAN_NEURONS_TRANSCRIPTOMICS: MATHYS_2019_3
MMP16	0.0	0.0	0.0	0.0	0.0	0.0	0.0	1.4832655902438434	1.5520219099684218	0.0	1.4740299043608918	0.0	0.0	0.0	0.0	1.5520219099684218	HUMAN_NEURONS_TRANSCRIPTOMICS: MATHYS_2023_6
PRMT8	0.0	0.0	1.4236284057223325	1.3792709788096167	0.0	1.5519280402730917	0.0	0.0	0.0	1.4930040589284348	0.0	0.0	0.0	0.0	0.0	1.5519280402730917	HUMAN_NEURONS_TRANSCRIPTOMICS: MATHYS_2019_3
COPG2	0.0	0.0	0.0	0.0	0.0	0.0	1.5519201170775108	0.0	0.0	0.0	0.0	0.0	0.0	0.0	0.0	1.5519201170775108	HUMAN_NEURONS_TRANSCRIPTOMICS: MATHYS_2019_4
ESRRG	0.0	0.0	0.0	1.3898406833966175	1.3765653671685962	0.0	0.0	0.0	1.5519142525839846	0.0	0.0	0.0	0.0	0.0	0.0	1.5519142525839846	HUMAN_NEURONS_TRANSCRIPTOMICS: MATHYS_2023_6
ZBTB38	0.0	0.0	0.0	0.0	0.0	0.0	1.55185459985272	0.0	0.0	1.4840084859367357	0.0	0.0	0.0	0.0	0.0	1.55185459985272	HUMAN_NEURONS_TRANSCRIPTOMICS: MATHYS_2019_4
NAIP	0.0	0.0	0.0	0.0	0.0	1.5518129582060276	1.551462584576821	0.0	0.0	0.0	0.0	0.0	0.0	0.0	0.0	1.5518129582060276	HUMAN_NEURONS_TRANSCRIPTOMICS: MATHYS_2019_3
PBX1	0.0	0.0	1.4181071833946972	0.0	0.0	0.0	0.0	1.4812904049228142	1.5518066913964124	0.0	0.0	0.0	0.0	0.0	0.0	1.5518066913964124	HUMAN_NEURONS_TRANSCRIPTOMICS: MATHYS_2023_6
LIPA	0.0	0.0	1.427600869874274	0.0	0.0	1.551468484282191	0.0	0.0	0.0	0.0	0.0	0.0	0.0	0.0	0.0	1.551468484282191	HUMAN_NEURONS_TRANSCRIPTOMICS: MATHYS_2019_3
KIAA0513	0.0	0.0	0.0	1.3827166093798284	0.0	1.4818035357842803	1.5513974287538994	0.0	0.0	0.0	0.0	0.0	0.0	0.0	0.0	1.5513974287538994	HUMAN_NEURONS_TRANSCRIPTOMICS: MATHYS_2019_4
BBS9	0.0	0.0	1.4214762352703945	1.3769583709043847	1.3775631803292696	1.5002687069378906	1.5339211870235305	1.4888169302727186	1.5513774064507875	0.0	0.0	0.0	0.0	0.0	0.0	1.5513774064507875	HUMAN_NEURONS_TRANSCRIPTOMICS: MATHYS_2023_6
DHX29	0.0	0.0	0.0	0.0	0.0	1.5513539164557717	1.512984677910695	0.0	0.0	0.0	0.0	0.0	0.0	0.0	0.0	1.5513539164557717	HUMAN_NEURONS_TRANSCRIPTOMICS: MATHYS_2019_3
LPIN1	0.0	0.0	0.0	0.0	0.0	1.499332894144394	1.551267270207355	0.0	0.0	1.493806211934064	1.4827748375498726	0.0	0.0	0.0	0.0	1.551267270207355	HUMAN_NEURONS_TRANSCRIPTOMICS: MATHYS_2019_4
PIN4	0.0	0.0	0.0	0.0	0.0	0.0	1.5512022672111734	0.0	0.0	0.0	0.0	0.0	0.0	0.0	0.0	1.5512022672111734	HUMAN_NEURONS_TRANSCRIPTOMICS: MATHYS_2019_4
DAD1	0.0	0.0	0.0	0.0	0.0	0.0	0.0	1.4827322915959247	1.5511633383493928	0.0	0.0	0.0	0.0	0.0	0.0	1.5511633383493928	HUMAN_NEURONS_TRANSCRIPTOMICS: MATHYS_2023_6
VPS41	0.0	0.0	0.0	0.0	0.0	1.5485308835213527	1.5511373148852856	0.0	0.0	0.0	0.0	0.0	0.0	0.0	0.0	1.5511373148852856	HUMAN_NEURONS_TRANSCRIPTOMICS: MATHYS_2019_4
KIAA1958	0.0	0.0	1.4196056572140372	0.0	0.0	0.0	0.0	0.0	1.5510564475145547	0.0	0.0	0.0	0.0	0.0	0.0	1.5510564475145547	HUMAN_NEURONS_TRANSCRIPTOMICS: MATHYS_2023_6
SUCLG1	0.0	0.0	0.0	0.0	0.0	1.5510109808625112	1.528240841576747	0.0	0.0	0.0	1.4768856345757215	0.0	0.0	0.0	0.0	1.5510109808625112	HUMAN_NEURONS_TRANSCRIPTOMICS: MATHYS_2019_3
TBCK	0.0	0.0	1.4193944629173516	0.0	0.0	1.4796178070317194	1.5510075617032701	1.528999436035377	1.503401601172758	0.0	1.4725368669871632	0.0	0.0	0.0	0.0	1.5510075617032701	HUMAN_NEURONS_TRANSCRIPTOMICS: MATHYS_2019_4
TPST1	0.0	0.0	0.0	0.0	0.0	1.5508969243526385	0.0	0.0	0.0	0.0	0.0	0.0	0.0	0.0	0.0	1.5508969243526385	HUMAN_NEURONS_TRANSCRIPTOMICS: MATHYS_2019_3
RECK	0.0	0.0	0.0	0.0	0.0	1.5506691932740257	0.0	0.0	0.0	0.0	0.0	0.0	0.0	0.0	0.0	1.5506691932740257	HUMAN_NEURONS_TRANSCRIPTOMICS: MATHYS_2019_3
NAXE	0.0	0.0	0.0	0.0	0.0	0.0	0.0	0.0	1.550629836442073	0.0	0.0	0.0	0.0	0.0	0.0	1.550629836442073	HUMAN_NEURONS_TRANSCRIPTOMICS: MATHYS_2023_6
NFE2L1	0.0	1.467395800344416	1.420802424895255	1.3791312910837974	0.0	0.0	1.5506195042399535	0.0	0.0	0.0	1.4791903629026277	0.0	0.0	0.0	0.0	1.5506195042399535	HUMAN_NEURONS_TRANSCRIPTOMICS: MATHYS_2019_4
CHRM3-AS2	0.0	1.4721637513319619	1.4309498080074299	1.3850602590019094	1.3760891382961356	0.0	0.0	1.5505859778650415	1.5065472241948021	0.0	0.0	0.0	0.0	0.0	0.0	1.5505859778650415	HUMAN_NEURONS_TRANSCRIPTOMICS: MATHYS_2023_4
WDR60	0.0	0.0	0.0	0.0	0.0	1.5505555183426292	0.0	0.0	0.0	0.0	1.4764116544570776	0.0	0.0	0.0	0.0	1.5505555183426292	HUMAN_NEURONS_TRANSCRIPTOMICS: MATHYS_2019_3
TIMM10	0.0	0.0	0.0	0.0	0.0	0.0	0.0	1.4718883807321	1.5505234212049794	0.0	0.0	0.0	0.0	0.0	0.0	1.5505234212049794	HUMAN_NEURONS_TRANSCRIPTOMICS: MATHYS_2023_6
LYNX1	0.0	1.4486468264090142	0.0	0.0	0.0	1.5495381297089974	1.5503617903426115	0.0	0.0	0.0	0.0	0.0	0.0	0.0	0.0	1.5503617903426115	HUMAN_NEURONS_TRANSCRIPTOMICS: MATHYS_2019_4
TKT	0.0	0.0	0.0	0.0	0.0	1.5502152538095586	1.5412543003017751	0.0	1.5342789471263922	1.4712886311331865	0.0	0.0	0.0	0.0	0.0	1.5502152538095586	HUMAN_NEURONS_TRANSCRIPTOMICS: MATHYS_2019_3
MYO5B	0.0	0.0	0.0	0.0	0.0	0.0	1.5501048594667621	0.0	0.0	0.0	0.0	0.0	0.0	0.0	0.0	1.5501048594667621	HUMAN_NEURONS_TRANSCRIPTOMICS: MATHYS_2019_4
APOL2	0.0	1.4324804925918664	0.0	0.0	0.0	0.0	1.5499766850539758	0.0	0.0	1.4749269679801478	0.0	0.0	0.0	0.0	0.0	1.5499766850539758	HUMAN_NEURONS_TRANSCRIPTOMICS: MATHYS_2019_4
UVRAG	0.0	0.0	0.0	0.0	1.3741842229375083	1.5258584260668098	1.5499126701508286	0.0	0.0	0.0	0.0	0.0	0.0	0.0	0.0	1.5499126701508286	HUMAN_NEURONS_TRANSCRIPTOMICS: MATHYS_2019_4
CLVS2	0.0	0.0	0.0	0.0	0.0	0.0	1.5498487032781807	1.4353712789709132	0.0	1.4767891088860727	0.0	0.0	0.0	0.0	0.0	1.5498487032781807	HUMAN_NEURONS_TRANSCRIPTOMICS: MATHYS_2019_4
AC097478.1	0.0	0.0	0.0	0.0	0.0	0.0	0.0	1.549832407445096	0.0	0.0	0.0	0.0	0.0	0.0	0.0	1.549832407445096	HUMAN_NEURONS_TRANSCRIPTOMICS: MATHYS_2023_4
SEPT6	0.0	0.0	0.0	0.0	0.0	0.0	1.5497847843077135	0.0	0.0	0.0	1.4728449540642818	0.0	0.0	0.0	0.0	1.5497847843077135	HUMAN_NEURONS_TRANSCRIPTOMICS: MATHYS_2019_4
GGNBP2	0.0	0.0	0.0	0.0	0.0	1.544922349859598	0.0	1.4540203791234236	1.5497811629371865	1.48816249257303	0.0	0.0	0.0	0.0	0.0	1.5497811629371865	HUMAN_NEURONS_TRANSCRIPTOMICS: MATHYS_2023_6
CDC14B	0.0	1.4657816502705072	1.433202547172075	0.0	0.0	1.5497633349793662	1.5215389142529052	0.0	0.0	0.0	1.4811929289038985	0.0	0.0	0.0	0.0	1.5497633349793662	HUMAN_NEURONS_TRANSCRIPTOMICS: MATHYS_2019_3
MCFD2	0.0	0.0	1.4208627661228794	0.0	0.0	1.5496506696480217	1.5303047567094652	0.0	0.0	1.4930756797325089	1.480665626021907	0.0	0.0	0.0	0.0	1.5496506696480217	HUMAN_NEURONS_TRANSCRIPTOMICS: MATHYS_2019_3
LRRC4	0.0	0.0	0.0	1.3952885047035737	1.386297448481193	0.0	1.5495933135313489	0.0	0.0	0.0	0.0	0.0	0.0	0.0	0.0	1.5495933135313489	HUMAN_NEURONS_TRANSCRIPTOMICS: MATHYS_2019_4
CCDC85A	0.0	0.0	0.0	0.0	0.0	1.5197281901061839	0.0	1.4454122005121421	1.5495699372253975	0.0	0.0	0.0	0.0	0.0	0.0	1.5495699372253975	HUMAN_NEURONS_TRANSCRIPTOMICS: MATHYS_2023_6
GPATCH2	0.0	0.0	0.0	0.0	0.0	1.5286924567186198	1.549465903520888	0.0	0.0	1.4785080081838495	1.4757125337820778	0.0	0.0	0.0	0.0	1.549465903520888	HUMAN_NEURONS_TRANSCRIPTOMICS: MATHYS_2019_4
PYURF	0.0	1.4407499075858914	0.0	0.0	0.0	1.5129034367477943	1.51977350863063	1.4891129990486167	1.5494644651860148	0.0	0.0	0.0	0.0	0.0	0.0	1.5494644651860148	HUMAN_NEURONS_TRANSCRIPTOMICS: MATHYS_2023_6
TSSC1	0.0	0.0	0.0	0.0	0.0	1.5437483484282155	1.5494022692879503	0.0	0.0	0.0	0.0	0.0	0.0	0.0	0.0	1.5494022692879503	HUMAN_NEURONS_TRANSCRIPTOMICS: MATHYS_2019_4
CDKN2D	0.0	1.4655581525679662	0.0	1.3680493981687922	0.0	0.0	0.0	0.0	1.5493590868834137	0.0	0.0	0.0	0.0	0.0	0.0	1.5493590868834137	HUMAN_NEURONS_TRANSCRIPTOMICS: MATHYS_2023_6
LNPEP	0.0	0.0	0.0	0.0	0.0	0.0	1.5492116481680596	0.0	0.0	0.0	0.0	0.0	0.0	0.0	0.0	1.5492116481680596	HUMAN_NEURONS_TRANSCRIPTOMICS: MATHYS_2019_4
KCNMA1-AS1	0.0	0.0	0.0	0.0	0.0	0.0	0.0	1.535278872381079	1.5491486110665895	0.0	0.0	0.0	0.0	0.0	0.0	1.5491486110665895	HUMAN_NEURONS_TRANSCRIPTOMICS: MATHYS_2023_6
AC005697.2	0.0	0.0	0.0	0.0	0.0	0.0	0.0	1.5310324422382475	1.5490435133416802	0.0	0.0	0.0	0.0	0.0	0.0	1.5490435133416802	HUMAN_NEURONS_TRANSCRIPTOMICS: MATHYS_2023_6
SFXN4	0.0	0.0	1.4238295431477472	0.0	0.0	1.52726377832728	1.5490214467894712	0.0	0.0	0.0	0.0	0.0	0.0	0.0	0.0	1.5490214467894712	HUMAN_NEURONS_TRANSCRIPTOMICS: MATHYS_2019_4
ZFYVE9	0.0	0.0	0.0	0.0	0.0	1.5489773046553803	0.0	0.0	0.0	1.4869735872254009	0.0	0.0	0.0	0.0	0.0	1.5489773046553803	HUMAN_NEURONS_TRANSCRIPTOMICS: MATHYS_2019_3
C7ORF50	0.0	0.0	0.0	0.0	0.0	1.4878533738465824	1.5489581390251062	0.0	0.0	0.0	1.4775847552507213	0.0	0.0	0.0	0.0	1.5489581390251062	HUMAN_NEURONS_TRANSCRIPTOMICS: MATHYS_2019_4
SBF2	0.0	0.0	0.0	0.0	0.0	0.0	0.0	0.0	1.5489385089321794	1.4904830066250288	0.0	0.0	0.0	0.0	0.0	1.5489385089321794	HUMAN_NEURONS_TRANSCRIPTOMICS: MATHYS_2023_6
ASPHD1	0.0	0.0	0.0	0.0	1.376474656904238	1.4937312788101154	1.5250650008179016	0.0	1.5488335977330407	1.4701140499463725	0.0	0.0	0.0	0.0	0.0	1.5488335977330407	HUMAN_NEURONS_TRANSCRIPTOMICS: MATHYS_2023_6
CCDC59	0.0	0.0	0.0	0.0	0.0	1.5487538461475372	1.5327230869117525	0.0	0.0	1.4707586371830388	0.0	0.0	0.0	0.0	0.0	1.5487538461475372	HUMAN_NEURONS_TRANSCRIPTOMICS: MATHYS_2019_3
NTN4	0.0	0.0	0.0	0.0	0.0	0.0	1.5485792571033017	0.0	0.0	0.0	0.0	0.0	0.0	0.0	0.0	1.5485792571033017	HUMAN_NEURONS_TRANSCRIPTOMICS: MATHYS_2019_4
AL365356.1	0.0	0.0	0.0	0.0	0.0	0.0	0.0	1.548529615972612	1.5355771235553726	0.0	0.0	0.0	0.0	0.0	0.0	1.548529615972612	HUMAN_NEURONS_TRANSCRIPTOMICS: MATHYS_2023_4
CNOT7	0.0	0.0	0.0	0.0	0.0	1.5484195877225182	0.0	0.0	1.4960567859190188	0.0	1.47406545286979	0.0	0.0	0.0	0.0	1.5484195877225182	HUMAN_NEURONS_TRANSCRIPTOMICS: MATHYS_2019_3
AC013472.2	0.0	0.0	0.0	0.0	0.0	0.0	0.0	1.5013324001131951	1.5484148829433013	0.0	0.0	0.0	0.0	0.0	0.0	1.5484148829433013	HUMAN_NEURONS_TRANSCRIPTOMICS: MATHYS_2023_6
GDI2	0.0	0.0	0.0	0.0	0.0	1.5483084153649644	0.0	0.0	0.0	1.4698132425692614	1.4800198281102548	0.0	0.0	0.0	0.0	1.5483084153649644	HUMAN_NEURONS_TRANSCRIPTOMICS: MATHYS_2019_3
RGS6	0.0	0.0	0.0	0.0	0.0	0.0	0.0	1.4901616790595325	1.5482060820880623	0.0	0.0	0.0	0.0	0.0	0.0	1.5482060820880623	HUMAN_NEURONS_TRANSCRIPTOMICS: MATHYS_2023_6
PTCD3	0.0	0.0	0.0	0.0	0.0	1.5481973662728366	0.0	0.0	0.0	1.4812009504170334	1.4811633051464832	0.0	0.0	0.0	0.0	1.5481973662728366	HUMAN_NEURONS_TRANSCRIPTOMICS: MATHYS_2019_3
UBE2QL1	0.0	0.0	0.0	1.381505982422727	0.0	1.54808644027053	0.0	0.0	0.0	0.0	0.0	0.0	0.0	0.0	0.0	1.54808644027053	HUMAN_NEURONS_TRANSCRIPTOMICS: MATHYS_2019_3
WDR7	0.0	0.0	0.0	0.0	0.0	0.0	1.5480766195193105	0.0	0.0	0.0	1.4819157485848304	0.0	0.0	0.0	0.0	1.5480766195193105	HUMAN_NEURONS_TRANSCRIPTOMICS: MATHYS_2019_4
SPHKAP	0.0	0.0	0.0	1.3917031864075426	0.0	0.0	1.5480139910796584	0.0	0.0	0.0	0.0	0.0	0.0	0.0	0.0	1.5480139910796584	HUMAN_NEURONS_TRANSCRIPTOMICS: MATHYS_2019_4
IPO5	0.0	0.0	0.0	0.0	0.0	1.5478649568342155	0.0	0.0	0.0	0.0	0.0	0.0	0.0	0.0	0.0	1.5478649568342155	HUMAN_NEURONS_TRANSCRIPTOMICS: MATHYS_2019_3
EIF5B	0.0	0.0	0.0	1.3874039086239902	1.3837288321295584	1.5477543990502483	0.0	1.4421873835585115	1.4824061218729985	0.0	0.0	0.0	0.0	0.0	0.0	1.5477543990502483	HUMAN_NEURONS_TRANSCRIPTOMICS: MATHYS_2019_3
ADK	0.0	0.0	0.0	0.0	0.0	0.0	1.5477015114139248	0.0	0.0	0.0	0.0	0.0	0.0	0.0	0.0	1.5477015114139248	HUMAN_NEURONS_TRANSCRIPTOMICS: MATHYS_2019_4
VWA8	0.0	0.0	0.0	1.3797676462791968	1.3795588238933625	0.0	0.0	1.4825997289603572	1.5475818956755427	0.0	0.0	0.0	0.0	0.0	0.0	1.5475818956755427	HUMAN_NEURONS_TRANSCRIPTOMICS: MATHYS_2023_6
LRTM1	0.0	1.4635218401670351	1.4268968888853224	0.0	0.0	1.5475336504776647	0.0	1.522709688306693	0.0	0.0	0.0	0.0	0.0	0.0	0.0	1.5475336504776647	HUMAN_NEURONS_TRANSCRIPTOMICS: MATHYS_2019_3
NT5C3B	0.0	0.0	0.0	0.0	0.0	0.0	1.5475145494056681	1.5429948892822065	1.540929268052607	0.0	0.0	0.0	0.0	0.0	0.0	1.5475145494056681	HUMAN_NEURONS_TRANSCRIPTOMICS: MATHYS_2019_4
MRPS25	0.0	1.4384155982482387	1.4265851258759294	0.0	0.0	1.547423459340583	1.5380376119816441	0.0	0.0	1.4957972702873223	1.476459052468942	0.0	0.0	0.0	0.0	1.547423459340583	HUMAN_NEURONS_TRANSCRIPTOMICS: MATHYS_2019_3
NCOR2	0.0	0.0	0.0	1.3765082660100776	0.0	0.0	0.0	0.0	1.5473745694874474	0.0	0.0	0.0	0.0	0.0	0.0	1.5473745694874474	HUMAN_NEURONS_TRANSCRIPTOMICS: MATHYS_2023_6
GTF3A	0.0	0.0	0.0	0.0	0.0	1.4964175414270275	1.547327977889887	0.0	0.0	0.0	0.0	0.0	0.0	0.0	0.0	1.547327977889887	HUMAN_NEURONS_TRANSCRIPTOMICS: MATHYS_2019_4
GALNT11	0.0	0.0	0.0	0.0	0.0	1.5473133900710778	1.5445139179810214	0.0	0.0	0.0	0.0	0.0	0.0	0.0	0.0	1.5473133900710778	HUMAN_NEURONS_TRANSCRIPTOMICS: MATHYS_2019_3
CCM2	0.0	0.0	0.0	0.0	0.0	0.0	1.5472658736205152	0.0	0.0	0.0	0.0	0.0	0.0	0.0	0.0	1.5472658736205152	HUMAN_NEURONS_TRANSCRIPTOMICS: MATHYS_2019_4
SNAPC5	0.0	1.4343926396024969	0.0	0.0	0.0	0.0	0.0	1.5472467945354729	1.494223360209212	0.0	0.0	0.0	0.0	0.0	0.0	1.5472467945354729	HUMAN_NEURONS_TRANSCRIPTOMICS: MATHYS_2023_4
MAP1B	0.0	1.465185656397064	0.0	0.0	1.3736739777587956	1.5472034424955363	1.5218937651543745	0.0	0.0	1.49707212059984	1.4761331911373743	0.0	0.0	0.0	0.0	1.5472034424955363	HUMAN_NEURONS_TRANSCRIPTOMICS: MATHYS_2019_3
COA4	0.0	0.0	0.0	0.0	0.0	0.0	0.0	0.0	1.5471676098945668	0.0	0.0	0.0	0.0	0.0	0.0	1.5471676098945668	HUMAN_NEURONS_TRANSCRIPTOMICS: MATHYS_2023_6
SFXN1	0.0	0.0	0.0	0.0	0.0	1.5470936164405928	0.0	0.0	0.0	0.0	0.0	0.0	0.0	0.0	0.0	1.5470936164405928	HUMAN_NEURONS_TRANSCRIPTOMICS: MATHYS_2019_3
LRCH3	0.0	0.0	0.0	0.0	0.0	0.0	1.5470798179102192	0.0	0.0	0.0	0.0	0.0	0.0	0.0	0.0	1.5470798179102192	HUMAN_NEURONS_TRANSCRIPTOMICS: MATHYS_2019_4
AC023590.1	0.0	1.4807559963407686	1.4342987461405856	1.3813662946969076	1.3757036197029642	0.0	0.0	1.4985448265373806	1.5470642673134776	0.0	0.0	0.0	0.0	0.0	0.0	1.5470642673134776	HUMAN_NEURONS_TRANSCRIPTOMICS: MATHYS_2023_6
EIF4E1B	0.0	0.0	0.0	0.0	0.0	0.0	1.5469559938752149	0.0	0.0	0.0	0.0	0.0	0.0	0.0	0.0	1.5469559938752149	HUMAN_NEURONS_TRANSCRIPTOMICS: MATHYS_2019_4
HNRNPDL	0.0	1.47916667934492	1.4341076655864415	0.0	0.0	1.546328222121809	1.5468941454479757	0.0	0.0	0.0	1.4756710605216965	0.0	0.0	0.0	0.0	1.5468941454479757	HUMAN_NEURONS_TRANSCRIPTOMICS: MATHYS_2019_4
EAPP	0.0	0.0	0.0	0.0	0.0	1.546874328200273	1.5163323168620875	0.0	0.0	1.4867873731348082	0.0	0.0	0.0	0.0	0.0	1.546874328200273	HUMAN_NEURONS_TRANSCRIPTOMICS: MATHYS_2019_3
HDX	0.0	0.0	0.0	0.0	0.0	0.0	0.0	1.4529380185274843	1.5468578560673087	0.0	0.0	0.0	0.0	0.0	0.0	1.5468578560673087	HUMAN_NEURONS_TRANSCRIPTOMICS: MATHYS_2023_6
POLR2J	0.0	1.453588608942981	0.0	1.38055921005884	0.0	1.501791568984758	1.5468323392632668	1.483065027984028	1.4752903888481539	0.0	0.0	0.0	0.0	0.0	0.0	1.5468323392632668	HUMAN_NEURONS_TRANSCRIPTOMICS: MATHYS_2019_4
ALS2	0.0	0.0	0.0	0.0	0.0	1.546764865669399	0.0	0.0	0.0	0.0	0.0	0.0	0.0	0.0	0.0	1.546764865669399	HUMAN_NEURONS_TRANSCRIPTOMICS: MATHYS_2019_3
IFI27L2	0.0	0.0	0.0	0.0	0.0	0.0	1.530144984960973	0.0	1.5466518093575798	0.0	0.0	0.0	0.0	0.0	0.0	1.5466518093575798	HUMAN_NEURONS_TRANSCRIPTOMICS: MATHYS_2023_6
GOLIM4	0.0	0.0	0.0	0.0	0.0	0.0	1.5466471730372764	0.0	0.0	0.0	0.0	0.0	0.0	0.0	0.0	1.5466471730372764	HUMAN_NEURONS_TRANSCRIPTOMICS: MATHYS_2019_4
DENND1A	0.0	0.0	0.0	0.0	0.0	1.4806070902203468	1.546585534697147	1.4749078214403388	1.5109668040032773	0.0	0.0	0.0	0.0	0.0	0.0	1.546585534697147	HUMAN_NEURONS_TRANSCRIPTOMICS: MATHYS_2019_4
CRLF1	0.0	1.4691589488866856	1.4335444807952802	0.0	0.0	0.0	0.0	0.0	1.5465489224474742	0.0	0.0	0.0	0.0	0.0	0.0	1.5465489224474742	HUMAN_NEURONS_TRANSCRIPTOMICS: MATHYS_2023_6
NUDCD2	0.0	0.0	0.0	0.0	0.0	1.5465463029243234	0.0	1.453839334200889	0.0	0.0	0.0	0.0	0.0	0.0	0.0	1.5465463029243234	HUMAN_NEURONS_TRANSCRIPTOMICS: MATHYS_2019_3
TMEM131	0.0	0.0	0.0	1.3717744041906428	0.0	0.0	1.5465239380382783	1.4945639317070833	1.5158368348848281	1.4869019664213268	0.0	0.0	0.0	0.0	0.0	1.5465239380382783	HUMAN_NEURONS_TRANSCRIPTOMICS: MATHYS_2019_4
CUEDC2	0.0	1.4620815216395473	1.4229445384759223	0.0	0.0	1.5460020015597755	1.5365192613415928	1.4979338469634216	1.5464461263640221	0.0	0.0	0.0	0.0	0.0	0.0	1.5464461263640221	HUMAN_NEURONS_TRANSCRIPTOMICS: MATHYS_2023_6
CACUL1	0.0	0.0	0.0	0.0	0.0	1.5464372023660986	1.5276636400705994	0.0	0.0	0.0	1.4791192658848311	0.0	0.0	0.0	0.0	1.5464372023660986	HUMAN_NEURONS_TRANSCRIPTOMICS: MATHYS_2019_3
SLC36A4	0.0	0.0	0.0	0.0	0.0	0.0	1.5464008693191966	0.0	0.0	0.0	1.4743202171835612	0.0	0.0	0.0	0.0	1.5464008693191966	HUMAN_NEURONS_TRANSCRIPTOMICS: MATHYS_2019_4
AC017002.5	0.0	0.0	0.0	0.0	0.0	0.0	0.0	1.5148461484919165	1.546343421004978	0.0	0.0	0.0	0.0	0.0	0.0	1.546343421004978	HUMAN_NEURONS_TRANSCRIPTOMICS: MATHYS_2023_6
DUSP3	0.0	0.0	0.0	1.383399527150501	1.3660203000848685	1.5332186062890187	1.5463393970371637	0.0	0.0	0.0	0.0	0.0	0.0	0.0	0.0	1.5463393970371637	HUMAN_NEURONS_TRANSCRIPTOMICS: MATHYS_2019_4
VAMP1	0.0	0.0	0.0	0.0	0.0	0.0	1.54627796599275	0.0	0.0	0.0	0.0	0.0	0.0	0.0	0.0	1.54627796599275	HUMAN_NEURONS_TRANSCRIPTOMICS: MATHYS_2019_4
CKAP5	0.0	0.0	0.0	0.0	0.0	1.546219362020055	1.5306782386723927	0.0	0.0	1.4734372552554078	1.4744801854736036	0.0	0.0	0.0	0.0	1.546219362020055	HUMAN_NEURONS_TRANSCRIPTOMICS: MATHYS_2019_3
TRPC5	0.0	0.0	0.0	0.0	0.0	0.0	1.5334842492140401	1.500964971556361	1.546138282051709	0.0	0.0	0.0	0.0	0.0	0.0	1.546138282051709	HUMAN_NEURONS_TRANSCRIPTOMICS: MATHYS_2023_6
PGAP1	0.0	1.4531167804598386	1.4285059882886404	0.0	0.0	0.0	1.546093919184986	0.0	0.0	0.0	1.4752207794089847	0.0	0.0	0.0	0.0	1.546093919184986	HUMAN_NEURONS_TRANSCRIPTOMICS: MATHYS_2019_4
PRKCE	0.0	0.0	1.4253380738383579	0.0	0.0	0.0	0.0	0.0	1.5460358482535683	1.4724775364808156	1.4723235759337736	0.0	0.0	0.0	0.0	1.5460358482535683	HUMAN_NEURONS_TRANSCRIPTOMICS: MATHYS_2023_6
EIF2B3	0.0	0.0	0.0	0.0	0.0	1.4952956340819248	1.545910239567267	0.0	0.0	0.0	0.0	0.0	0.0	0.0	0.0	1.545910239567267	HUMAN_NEURONS_TRANSCRIPTOMICS: MATHYS_2019_4
SLC12A5	0.0	0.0	1.426142623540017	1.3906943306099582	0.0	1.4794776263090008	1.5458490941178353	0.0	0.0	0.0	1.4821527386441524	0.0	0.0	0.0	0.0	1.5458490941178353	HUMAN_NEURONS_TRANSCRIPTOMICS: MATHYS_2019_4
GALK2	0.0	0.0	0.0	0.0	0.0	0.0	1.5457879890328547	1.4708932247265842	0.0	0.0	0.0	0.0	0.0	0.0	0.0	1.5457879890328547	HUMAN_NEURONS_TRANSCRIPTOMICS: MATHYS_2019_4
OTUB1	0.0	0.0	0.0	1.370672423242512	0.0	1.5457851196189416	0.0	0.0	1.5423084409630536	1.4833066020568102	0.0	0.0	0.0	0.0	0.0	1.5457851196189416	HUMAN_NEURONS_TRANSCRIPTOMICS: MATHYS_2019_3
MKL2	0.0	0.0	0.0	0.0	0.0	0.0	1.5457269242044875	0.0	1.5233452002270584	0.0	0.0	0.0	0.0	0.0	0.0	1.5457269242044875	HUMAN_NEURONS_TRANSCRIPTOMICS: MATHYS_2019_4
KCNAB1	0.0	0.0	0.0	0.0	0.0	0.0	0.0	0.0	1.5456270152106364	0.0	0.0	0.0	0.0	0.0	0.0	1.5456270152106364	HUMAN_NEURONS_TRANSCRIPTOMICS: MATHYS_2023_6
TMEM175	0.0	0.0	0.0	0.0	0.0	1.5455687148351238	1.5305714315275525	0.0	0.0	0.0	0.0	0.0	0.0	0.0	0.0	1.5455687148351238	HUMAN_NEURONS_TRANSCRIPTOMICS: MATHYS_2019_3
ZXDC	0.0	0.0	0.0	0.0	0.0	0.0	1.5455439701850033	0.0	0.0	0.0	0.0	0.0	0.0	0.0	0.0	1.5455439701850033	HUMAN_NEURONS_TRANSCRIPTOMICS: MATHYS_2019_4
C10ORF76	0.0	0.0	0.0	0.0	0.0	1.495765859777315	1.5454830653104608	0.0	0.0	0.0	0.0	0.0	0.0	0.0	0.0	1.5454830653104608	HUMAN_NEURONS_TRANSCRIPTOMICS: MATHYS_2019_4
EXOG	0.0	0.0	0.0	0.0	0.0	1.5454606909523978	0.0	0.0	0.0	1.4729502337877043	1.4803516141933055	0.0	0.0	0.0	0.0	1.5454606909523978	HUMAN_NEURONS_TRANSCRIPTOMICS: MATHYS_2019_3
ZSWIM6	0.0	1.4613613623758033	1.4321868031737306	0.0	1.376633399868119	0.0	0.0	0.0	1.545423138558356	1.4885205965934	0.0	0.0	0.0	0.0	0.0	1.545423138558356	HUMAN_NEURONS_TRANSCRIPTOMICS: MATHYS_2023_6
ZCRB1	0.0	0.0	0.0	0.0	1.3831689023682245	1.489398202989876	1.5454222001576483	1.4491731941656008	1.539954393037072	0.0	0.0	0.0	0.0	0.0	0.0	1.5454222001576483	HUMAN_NEURONS_TRANSCRIPTOMICS: MATHYS_2019_4
ZNF131	0.0	0.0	0.0	0.0	0.0	0.0	1.545361374620445	1.4869294387635152	1.485286444721235	0.0	0.0	0.0	0.0	0.0	0.0	1.545361374620445	HUMAN_NEURONS_TRANSCRIPTOMICS: MATHYS_2019_4
LONRF3	0.0	0.0	0.0	1.3893129742101886	1.3736286226318168	0.0	0.0	0.0	1.5453213348451629	0.0	0.0	0.0	0.0	0.0	0.0	1.5453213348451629	HUMAN_NEURONS_TRANSCRIPTOMICS: MATHYS_2023_6
DNAJB11	0.0	0.0	0.0	0.0	0.0	1.5452449993580326	0.0	0.0	0.0	0.0	0.0	0.0	0.0	0.0	0.0	1.5452449993580326	HUMAN_NEURONS_TRANSCRIPTOMICS: MATHYS_2019_3
BLVRB	0.0	1.4598962107702553	0.0	0.0	0.0	0.0	1.5451184665152151	0.0	0.0	0.0	0.0	0.0	0.0	0.0	0.0	1.5451184665152151	HUMAN_NEURONS_TRANSCRIPTOMICS: MATHYS_2019_4
LINC00486	0.0	1.4663279779878302	1.4329712391328482	1.3850292172850607	0.0	0.0	0.0	1.545093018824217	1.5404407705954366	0.0	0.0	0.0	0.0	0.0	0.0	1.545093018824217	HUMAN_NEURONS_TRANSCRIPTOMICS: MATHYS_2023_4
SLMAP	0.0	0.0	0.0	0.0	0.0	1.507800373342738	1.5450578374741426	0.0	0.0	1.4826476906593289	0.0	0.0	0.0	0.0	0.0	1.5450578374741426	HUMAN_NEURONS_TRANSCRIPTOMICS: MATHYS_2019_4
Z99127.1	0.0	0.0	0.0	0.0	0.0	0.0	0.0	1.5449160751263247	1.4840471203488097	0.0	0.0	0.0	0.0	0.0	0.0	1.5449160751263247	HUMAN_NEURONS_TRANSCRIPTOMICS: MATHYS_2023_4
CYB5R3	0.0	0.0	0.0	0.0	0.0	0.0	1.5448761838434655	0.0	0.0	0.0	0.0	0.0	0.0	0.0	0.0	1.5448761838434655	HUMAN_NEURONS_TRANSCRIPTOMICS: MATHYS_2019_4
EPB41L2	0.0	0.0	0.0	0.0	0.0	1.5253373249896673	1.5448157101178401	0.0	0.0	0.0	0.0	0.0	0.0	0.0	0.0	1.5448157101178401	HUMAN_NEURONS_TRANSCRIPTOMICS: MATHYS_2019_4
CAP1	0.0	0.0	0.0	0.0	0.0	1.5448150361240736	0.0	0.0	0.0	1.4765169498305915	1.4750489616159763	0.0	0.0	0.0	0.0	1.5448150361240736	HUMAN_NEURONS_TRANSCRIPTOMICS: MATHYS_2019_3
PLPPR1	0.0	0.0	0.0	1.3841134866380225	0.0	0.0	0.0	0.0	1.5448136583726277	0.0	0.0	0.0	0.0	0.0	0.0	1.5448136583726277	HUMAN_NEURONS_TRANSCRIPTOMICS: MATHYS_2023_6
HCG17	0.0	0.0	0.0	0.0	0.0	0.0	0.0	1.4715550471989671	1.5447123907922866	0.0	0.0	0.0	0.0	0.0	0.0	1.5447123907922866	HUMAN_NEURONS_TRANSCRIPTOMICS: MATHYS_2023_6
MIER1	0.0	0.0	0.0	0.0	0.0	0.0	1.5446948782731564	0.0	0.0	0.0	0.0	0.0	0.0	0.0	0.0	1.5446948782731564	HUMAN_NEURONS_TRANSCRIPTOMICS: MATHYS_2019_4
RALGAPB	0.0	0.0	1.428596500130077	0.0	0.0	1.5005203127964	1.5446345199482865	0.0	0.0	0.0	0.0	0.0	0.0	0.0	0.0	1.5446345199482865	HUMAN_NEURONS_TRANSCRIPTOMICS: MATHYS_2019_4
EXOC2	0.0	0.0	0.0	1.3702378392066294	0.0	1.4786885735194555	0.0	0.0	1.5446112122156896	0.0	0.0	0.0	0.0	0.0	0.0	1.5446112122156896	HUMAN_NEURONS_TRANSCRIPTOMICS: MATHYS_2023_6
NAPA	0.0	0.0	0.0	1.376399620001107	0.0	1.484410577110239	1.5445741998849813	0.0	0.0	1.489723826101844	0.0	0.0	0.0	0.0	0.0	1.5445741998849813	HUMAN_NEURONS_TRANSCRIPTOMICS: MATHYS_2019_4
AL713999.1	0.0	0.0	0.0	0.0	0.0	0.0	0.0	1.5445633425924996	0.0	0.0	0.0	0.0	0.0	0.0	0.0	1.5445633425924996	HUMAN_NEURONS_TRANSCRIPTOMICS: MATHYS_2023_4
USP4	0.0	0.0	0.0	0.0	0.0	1.5444938008571825	0.0	0.0	0.0	1.4734086069337782	0.0	0.0	0.0	0.0	0.0	1.5444938008571825	HUMAN_NEURONS_TRANSCRIPTOMICS: MATHYS_2019_3
KRIT1	0.0	0.0	0.0	0.0	0.0	1.5319016501686094	1.5444536741344599	0.0	0.0	1.4906978690372508	0.0	0.0	0.0	0.0	0.0	1.5444536741344599	HUMAN_NEURONS_TRANSCRIPTOMICS: MATHYS_2019_4
KHDRBS1	0.0	0.0	0.0	0.0	0.0	1.4941335403312408	1.5443934682436224	0.0	0.0	1.4914140770779911	1.4811810794009324	0.0	0.0	0.0	0.0	1.5443934682436224	HUMAN_NEURONS_TRANSCRIPTOMICS: MATHYS_2019_4
TMEM242	0.0	0.0	1.4268868320140515	0.0	0.0	0.0	1.5443333002071062	0.0	0.0	0.0	0.0	0.0	0.0	0.0	0.0	1.5443333002071062	HUMAN_NEURONS_TRANSCRIPTOMICS: MATHYS_2019_4
AL596218.1	0.0	0.0	0.0	0.0	0.0	0.0	0.0	1.506334649978762	1.5443082095069938	0.0	0.0	0.0	0.0	0.0	0.0	1.5443082095069938	HUMAN_NEURONS_TRANSCRIPTOMICS: MATHYS_2023_6
ARHGEF11	0.0	0.0	0.0	0.0	0.0	1.5156250728524667	1.544213077292781	0.0	1.4943443674305432	0.0	0.0	0.0	0.0	0.0	0.0	1.544213077292781	HUMAN_NEURONS_TRANSCRIPTOMICS: MATHYS_2019_4
AC010307.4	0.0	0.0	0.0	0.0	0.0	0.0	0.0	1.5442121426971551	0.0	0.0	0.0	0.0	0.0	0.0	0.0	1.5442121426971551	HUMAN_NEURONS_TRANSCRIPTOMICS: MATHYS_2023_4
MTMR7	0.0	0.0	0.0	0.0	1.3787650949079253	1.5441736209840995	0.0	0.0	0.0	0.0	1.4729575243424597	0.0	0.0	0.0	0.0	1.5441736209840995	HUMAN_NEURONS_TRANSCRIPTOMICS: MATHYS_2019_3
KLHL28	0.0	0.0	1.4227836285355904	0.0	0.0	1.4773628776271874	1.5441530222135178	0.0	0.0	1.4771758612280725	0.0	0.0	0.0	0.0	0.0	1.5441530222135178	HUMAN_NEURONS_TRANSCRIPTOMICS: MATHYS_2019_4
BASP1-AS1	0.0	0.0	0.0	0.0	0.0	0.0	0.0	0.0	1.5441066508860466	0.0	0.0	0.0	0.0	0.0	0.0	1.5441066508860466	HUMAN_NEURONS_TRANSCRIPTOMICS: MATHYS_2023_6
SLC12A2	0.0	0.0	0.0	1.385246509303002	0.0	1.5440671281126503	0.0	0.0	0.0	1.4728069921795561	0.0	0.0	0.0	0.0	0.0	1.5440671281126503	HUMAN_NEURONS_TRANSCRIPTOMICS: MATHYS_2019_3
ETFDH	0.0	0.0	0.0	1.3777033721087546	1.3806361288851838	1.5236231279981218	1.544033024309173	0.0	0.0	1.4823325591214032	0.0	0.0	0.0	0.0	0.0	1.544033024309173	HUMAN_NEURONS_TRANSCRIPTOMICS: MATHYS_2019_4
ARL5A	0.0	0.0	0.0	0.0	0.0	1.526120177193044	1.543973081284248	0.0	0.0	0.0	0.0	0.0	0.0	0.0	0.0	1.543973081284248	HUMAN_NEURONS_TRANSCRIPTOMICS: MATHYS_2019_4
CCDC24	0.0	0.0	0.0	0.0	0.0	1.5439607518402185	0.0	0.0	0.0	0.0	0.0	0.0	0.0	0.0	0.0	1.5439607518402185	HUMAN_NEURONS_TRANSCRIPTOMICS: MATHYS_2019_3
KDM4B	0.0	0.0	0.0	0.0	0.0	0.0	0.0	0.0	1.5439054458823085	0.0	0.0	0.0	0.0	0.0	0.0	1.5439054458823085	HUMAN_NEURONS_TRANSCRIPTOMICS: MATHYS_2023_6
AC004594.1	0.0	0.0	0.0	0.0	0.0	0.0	0.0	1.543862466869483	0.0	0.0	0.0	0.0	0.0	0.0	0.0	1.543862466869483	HUMAN_NEURONS_TRANSCRIPTOMICS: MATHYS_2023_4
FLNB	0.0	0.0	1.417262406207955	0.0	0.0	0.0	0.0	1.471777087430469	1.5438049757381669	0.0	0.0	0.0	0.0	0.0	0.0	1.5438049757381669	HUMAN_NEURONS_TRANSCRIPTOMICS: MATHYS_2023_6
OOEP	0.0	0.0	0.0	0.0	0.0	0.0	1.5420739899137759	0.0	1.5437045937000804	0.0	0.0	0.0	0.0	0.0	0.0	1.5437045937000804	HUMAN_NEURONS_TRANSCRIPTOMICS: MATHYS_2023_6
C6ORF48	0.0	0.0	0.0	0.0	0.0	0.0	0.0	1.5436881978157595	1.5001686783885673	0.0	0.0	0.0	0.0	0.0	0.0	1.5436881978157595	HUMAN_NEURONS_TRANSCRIPTOMICS: MATHYS_2023_4
FAM177A1	0.0	0.0	0.0	0.0	0.0	0.0	1.5436141998630108	0.0	0.0	0.0	0.0	0.0	0.0	0.0	0.0	1.5436141998630108	HUMAN_NEURONS_TRANSCRIPTOMICS: MATHYS_2019_4
LINC02253	0.0	0.0	0.0	0.0	0.0	0.0	0.0	1.5435143065866046	0.0	0.0	0.0	0.0	0.0	0.0	0.0	1.5435143065866046	HUMAN_NEURONS_TRANSCRIPTOMICS: MATHYS_2023_4
EIF3J	0.0	0.0	0.0	0.0	0.0	1.5194857242951336	1.543494866254402	0.0	0.0	0.0	0.0	0.0	0.0	0.0	0.0	1.543494866254402	HUMAN_NEURONS_TRANSCRIPTOMICS: MATHYS_2019_4
LMO4	0.0	1.4608398677365404	0.0	0.0	0.0	0.0	1.5434352540468859	0.0	0.0	0.0	0.0	0.0	0.0	0.0	0.0	1.5434352540468859	HUMAN_NEURONS_TRANSCRIPTOMICS: MATHYS_2019_4
MRPL43	0.0	1.4485226610187136	1.4281439409228938	0.0	0.0	1.486033570339027	1.5155410282214312	1.4740965789501017	1.5434039752308841	0.0	0.0	0.0	0.0	0.0	0.0	1.5434039752308841	HUMAN_NEURONS_TRANSCRIPTOMICS: MATHYS_2023_6
JADE1	0.0	0.0	0.0	0.0	0.0	0.0	1.5433756781076038	0.0	0.0	0.0	0.0	0.0	0.0	0.0	0.0	1.5433756781076038	HUMAN_NEURONS_TRANSCRIPTOMICS: MATHYS_2019_4
MTR	0.0	0.0	0.0	0.0	0.0	1.5433249334995371	0.0	0.0	0.0	1.4903397650168806	1.4835154314852539	0.0	0.0	0.0	0.0	1.5433249334995371	HUMAN_NEURONS_TRANSCRIPTOMICS: MATHYS_2019_3
ATP2B1	0.0	0.0	0.0	0.0	1.3674943417109018	0.0	1.543316138339661	0.0	0.0	0.0	1.4768560108183064	0.0	0.0	0.0	0.0	1.543316138339661	HUMAN_NEURONS_TRANSCRIPTOMICS: MATHYS_2019_4
POLE3	0.0	0.0	0.0	0.0	0.0	0.0	0.0	1.4609352468181882	1.543303944626308	0.0	0.0	0.0	0.0	0.0	0.0	1.543303944626308	HUMAN_NEURONS_TRANSCRIPTOMICS: MATHYS_2023_6
GBAS	0.0	0.0	0.0	0.0	0.0	1.486342163324586	1.543197166931509	0.0	0.0	0.0	0.0	0.0	0.0	0.0	0.0	1.543197166931509	HUMAN_NEURONS_TRANSCRIPTOMICS: MATHYS_2019_4
KIF26B	0.0	0.0	1.4313118553731765	1.3911754772211138	1.3872989753216962	0.0	1.543137735098803	0.0	0.0	0.0	0.0	0.0	0.0	0.0	0.0	1.543137735098803	HUMAN_NEURONS_TRANSCRIPTOMICS: MATHYS_2019_4
AC009126.1	0.0	0.0	0.0	0.0	0.0	0.0	0.0	1.4746749911528143	1.543104146152302	0.0	0.0	0.0	0.0	0.0	0.0	1.543104146152302	HUMAN_NEURONS_TRANSCRIPTOMICS: MATHYS_2023_6
DNAJC18	0.0	0.0	0.0	0.0	0.0	1.5430085850143616	0.0	0.0	0.0	1.4793101611894788	0.0	0.0	0.0	0.0	0.0	1.5430085850143616	HUMAN_NEURONS_TRANSCRIPTOMICS: MATHYS_2019_3
CEP192	0.0	0.0	0.0	0.0	0.0	1.5429033656351403	0.0	0.0	0.0	0.0	0.0	0.0	0.0	0.0	0.0	1.5429033656351403	HUMAN_NEURONS_TRANSCRIPTOMICS: MATHYS_2019_3
ABHD12	0.0	0.0	0.0	0.0	1.3827867976767743	0.0	1.5429003646766184	0.0	0.0	0.0	0.0	0.0	0.0	0.0	0.0	1.5429003646766184	HUMAN_NEURONS_TRANSCRIPTOMICS: MATHYS_2019_4
FBLN7	0.0	0.0	0.0	0.0	1.3855507431923921	0.0	1.54284111082211	0.0	0.0	0.0	0.0	0.0	0.0	0.0	0.0	1.54284111082211	HUMAN_NEURONS_TRANSCRIPTOMICS: MATHYS_2019_4
RWDD1	0.0	0.0	0.0	0.0	0.0	0.0	1.515392919710082	1.4831986589522277	1.5428051038014396	0.0	0.0	0.0	0.0	0.0	0.0	1.5428051038014396	HUMAN_NEURONS_TRANSCRIPTOMICS: MATHYS_2023_6
KIAA1211L	0.0	0.0	0.0	0.0	1.3774271148504746	1.5427982610407163	0.0	0.0	0.0	1.4840944309016246	0.0	0.0	0.0	0.0	0.0	1.5427982610407163	HUMAN_NEURONS_TRANSCRIPTOMICS: MATHYS_2019_3
STAM	0.0	0.0	0.0	0.0	0.0	0.0	1.5426635607466257	0.0	0.0	0.0	0.0	0.0	0.0	0.0	0.0	1.5426635607466257	HUMAN_NEURONS_TRANSCRIPTOMICS: MATHYS_2019_4
TRIM23	0.0	1.4429848846113034	0.0	0.0	0.0	0.0	1.542604447570528	0.0	0.0	1.476918026333406	1.474409088455807	0.0	0.0	0.0	0.0	1.542604447570528	HUMAN_NEURONS_TRANSCRIPTOMICS: MATHYS_2019_4
DDX50	0.0	0.0	0.0	0.0	0.0	1.542588395552402	0.0	0.0	0.0	0.0	0.0	0.0	0.0	0.0	0.0	1.542588395552402	HUMAN_NEURONS_TRANSCRIPTOMICS: MATHYS_2019_3
XYLT1	0.0	1.4627520147471709	0.0	0.0	0.0	0.0	1.5425453693294493	0.0	0.0	0.0	0.0	0.0	0.0	0.0	0.0	1.5425453693294493	HUMAN_NEURONS_TRANSCRIPTOMICS: MATHYS_2019_4
RAD21	0.0	0.0	0.0	0.0	0.0	0.0	1.5424863259300567	0.0	0.0	0.0	0.0	0.0	0.0	0.0	0.0	1.5424863259300567	HUMAN_NEURONS_TRANSCRIPTOMICS: MATHYS_2019_4
FAM195B	0.0	0.0	0.0	0.0	1.3808629783723763	1.5314359830136315	1.5423683432842452	0.0	0.0	0.0	0.0	0.0	0.0	0.0	0.0	1.5423683432842452	HUMAN_NEURONS_TRANSCRIPTOMICS: MATHYS_2019_4
SEPT4	0.0	1.439582752917065	1.4289987749809065	0.0	0.0	0.0	1.5423094038524052	0.0	0.0	0.0	1.4821764376500848	0.0	0.0	0.0	0.0	1.5423094038524052	HUMAN_NEURONS_TRANSCRIPTOMICS: MATHYS_2019_4
TBC1D8	0.0	0.0	0.0	0.0	0.0	0.0	0.0	0.0	1.542209368676177	0.0	0.0	0.0	0.0	0.0	0.0	1.542209368676177	HUMAN_NEURONS_TRANSCRIPTOMICS: MATHYS_2023_6
CIR1	0.0	0.0	0.0	0.0	0.0	1.4830210361642693	1.5421916283091606	0.0	0.0	0.0	0.0	0.0	0.0	0.0	0.0	1.5421916283091606	HUMAN_NEURONS_TRANSCRIPTOMICS: MATHYS_2019_4
GON4L	0.0	0.0	0.0	0.0	0.0	1.54217003481393	0.0	0.0	0.0	0.0	1.4808729923238138	0.0	0.0	0.0	0.0	1.54217003481393	HUMAN_NEURONS_TRANSCRIPTOMICS: MATHYS_2019_3
FAF1	0.0	0.0	0.0	0.0	0.0	0.0	0.0	1.4912302979526229	1.542110382921762	0.0	0.0	0.0	0.0	0.0	0.0	1.542110382921762	HUMAN_NEURONS_TRANSCRIPTOMICS: MATHYS_2023_6
PHYHIPL	0.0	0.0	1.4204705481433206	0.0	0.0	1.5420657291474724	0.0	0.0	0.0	0.0	1.4735085262303833	0.0	0.0	0.0	0.0	1.5420657291474724	HUMAN_NEURONS_TRANSCRIPTOMICS: MATHYS_2019_3
HACE1	0.0	0.0	0.0	0.0	1.379139278932295	1.4882231328111846	1.5420152219176808	0.0	0.0	1.4892368046341404	1.472495393726782	0.0	0.0	0.0	0.0	1.5420152219176808	HUMAN_NEURONS_TRANSCRIPTOMICS: MATHYS_2019_4
ACP2	0.0	0.0	0.0	0.0	0.0	0.0	0.0	1.4485186931072738	1.5420114836023968	0.0	0.0	0.0	0.0	0.0	0.0	1.5420114836023968	HUMAN_NEURONS_TRANSCRIPTOMICS: MATHYS_2023_6
CAPZA2	0.0	1.4391357575119825	1.4142554016980045	0.0	0.0	1.4878007114699074	0.0	1.5419661140475562	1.523677681512902	0.0	0.0	0.0	0.0	0.0	0.0	1.5419661140475562	HUMAN_NEURONS_TRANSCRIPTOMICS: MATHYS_2023_4
TMEM35	0.0	0.0	0.0	1.3755614936461906	1.380046419086903	0.0	1.5419564879344199	0.0	0.0	0.0	1.4789000500799583	0.0	0.0	0.0	0.0	1.5419564879344199	HUMAN_NEURONS_TRANSCRIPTOMICS: MATHYS_2019_4
MRPL46	0.0	0.0	0.0	0.0	0.0	0.0	0.0	1.4334044694280974	1.5419126706207802	0.0	0.0	0.0	0.0	0.0	0.0	1.5419126706207802	HUMAN_NEURONS_TRANSCRIPTOMICS: MATHYS_2023_6
SLC8A1	0.0	0.0	0.0	0.0	0.0	0.0	1.5418977878731237	1.4757294967945807	1.5244297949324683	0.0	0.0	0.0	0.0	0.0	0.0	1.5418977878731237	HUMAN_NEURONS_TRANSCRIPTOMICS: MATHYS_2019_4
AC022146.2	0.0	0.0	0.0	0.0	0.0	0.0	0.0	1.525782350299009	1.5417153032821345	0.0	0.0	0.0	0.0	0.0	0.0	1.5417153032821345	HUMAN_NEURONS_TRANSCRIPTOMICS: MATHYS_2023_6
GK-AS1	0.0	1.44601452013464	0.0	0.0	0.0	0.0	0.0	1.5416261390311237	1.4914284821233683	0.0	0.0	0.0	0.0	0.0	0.0	1.5416261390311237	HUMAN_NEURONS_TRANSCRIPTOMICS: MATHYS_2023_4
SNHG8	0.0	0.0	0.0	0.0	0.0	0.0	0.0	1.4877203134201689	1.541616748731049	0.0	0.0	0.0	0.0	0.0	0.0	1.541616748731049	HUMAN_NEURONS_TRANSCRIPTOMICS: MATHYS_2023_6
HSPB1	0.0	0.0	0.0	0.0	0.0	1.5415458998320657	0.0	0.0	0.0	0.0	0.0	0.0	0.0	0.0	0.0	1.5415458998320657	HUMAN_NEURONS_TRANSCRIPTOMICS: MATHYS_2019_3
AC044781.1	0.0	0.0	0.0	0.0	0.0	0.0	0.0	1.5414567000207218	1.4829318492477614	0.0	0.0	0.0	0.0	0.0	0.0	1.5414567000207218	HUMAN_NEURONS_TRANSCRIPTOMICS: MATHYS_2023_4
CHPT1	0.0	0.0	0.0	0.0	1.372664826183801	0.0	1.5414293977490445	0.0	0.0	0.0	0.0	0.0	0.0	0.0	0.0	1.5414293977490445	HUMAN_NEURONS_TRANSCRIPTOMICS: MATHYS_2019_4
ARHGAP28	0.0	0.0	0.0	0.0	0.0	0.0	0.0	0.0	1.5414198973810331	0.0	0.0	0.0	0.0	0.0	0.0	1.5414198973810331	HUMAN_NEURONS_TRANSCRIPTOMICS: MATHYS_2023_6
AC078778.1	0.0	0.0	0.0	0.0	0.0	0.0	0.0	1.5412876253106904	0.0	0.0	0.0	0.0	0.0	0.0	0.0	1.5412876253106904	HUMAN_NEURONS_TRANSCRIPTOMICS: MATHYS_2023_4
UBE2N	0.0	0.0	0.0	1.383849632044808	0.0	1.5412353556569565	1.5349097752892034	1.4997868769454734	1.5221901093436272	1.4786512497919977	1.4795280737371617	0.0	0.0	0.0	0.0	1.5412353556569565	HUMAN_NEURONS_TRANSCRIPTOMICS: MATHYS_2019_3
MBNL2	0.0	0.0	0.0	0.0	0.0	0.0	0.0	1.5411189138809833	1.5022002079258405	0.0	0.0	0.0	0.0	0.0	0.0	1.5411189138809833	HUMAN_NEURONS_TRANSCRIPTOMICS: MATHYS_2023_4
TRIM14	0.0	0.0	0.0	0.0	0.0	0.0	0.0	1.4528482366732693	1.5410272229842858	0.0	0.0	0.0	0.0	0.0	0.0	1.5410272229842858	HUMAN_NEURONS_TRANSCRIPTOMICS: MATHYS_2023_6
TMCO1	0.0	0.0	0.0	0.0	0.0	0.0	1.5410212965359886	0.0	0.0	0.0	0.0	0.0	0.0	0.0	0.0	1.5410212965359886	HUMAN_NEURONS_TRANSCRIPTOMICS: MATHYS_2019_4
SEPT3	0.0	0.0	0.0	1.3903063091493488	0.0	0.0	1.540963127064093	0.0	0.0	0.0	0.0	0.0	0.0	0.0	0.0	1.540963127064093	HUMAN_NEURONS_TRANSCRIPTOMICS: MATHYS_2019_4
PTPN11	0.0	0.0	0.0	0.0	0.0	1.5409258212490446	0.0	0.0	0.0	1.4807139289493298	0.0	0.0	0.0	0.0	0.0	1.5409258212490446	HUMAN_NEURONS_TRANSCRIPTOMICS: MATHYS_2019_3
RP11-156P1.2	0.0	1.4406257421955906	0.0	0.0	0.0	1.5408228667604185	0.0	0.0	0.0	0.0	0.0	0.0	0.0	0.0	0.0	1.5408228667604185	HUMAN_NEURONS_TRANSCRIPTOMICS: MATHYS_2019_3
RBM8A	0.0	0.0	0.0	0.0	0.0	0.0	0.0	1.5407825767966266	1.522683518779342	1.4792242162245899	0.0	0.0	0.0	0.0	0.0	1.5407825767966266	HUMAN_NEURONS_TRANSCRIPTOMICS: MATHYS_2023_4
NASP	0.0	0.0	0.0	0.0	0.0	1.539901277459375	1.5406147878999923	0.0	0.0	1.473866980079852	1.478248327416823	0.0	0.0	0.0	0.0	1.5406147878999923	HUMAN_NEURONS_TRANSCRIPTOMICS: MATHYS_2019_4
KIF16B	0.0	0.0	0.0	0.0	0.0	0.0	0.0	1.4397155522402438	1.5405383001128183	0.0	0.0	0.0	0.0	0.0	0.0	1.5405383001128183	HUMAN_NEURONS_TRANSCRIPTOMICS: MATHYS_2023_6
TIAM1	0.0	0.0	1.4286668982289723	0.0	0.0	0.0	1.5404989309411408	0.0	0.0	0.0	0.0	0.0	0.0	0.0	0.0	1.5404989309411408	HUMAN_NEURONS_TRANSCRIPTOMICS: MATHYS_2019_4
TENM1	0.0	0.0	0.0	1.392292979027669	0.0	0.0	1.5403832008924419	0.0	0.0	0.0	1.479569546997543	0.0	0.0	0.0	0.0	1.5403832008924419	HUMAN_NEURONS_TRANSCRIPTOMICS: MATHYS_2019_4
GALNT7	0.0	0.0	0.0	0.0	0.0	0.0	0.0	0.0	1.5403433258737917	0.0	0.0	0.0	0.0	0.0	0.0	1.5403433258737917	HUMAN_NEURONS_TRANSCRIPTOMICS: MATHYS_2023_6
ARMC8	0.0	0.0	0.0	0.0	0.0	1.5403097645155805	0.0	0.0	0.0	0.0	0.0	0.0	0.0	0.0	0.0	1.5403097645155805	HUMAN_NEURONS_TRANSCRIPTOMICS: MATHYS_2019_3
PBRM1	0.0	0.0	0.0	0.0	0.0	0.0	1.540209842295539	0.0	0.0	0.0	0.0	0.0	0.0	0.0	0.0	1.540209842295539	HUMAN_NEURONS_TRANSCRIPTOMICS: MATHYS_2019_4
SCCPDH	0.0	0.0	0.0	0.0	0.0	1.5402074769969543	0.0	0.0	0.0	1.4704578298059279	0.0	0.0	0.0	0.0	0.0	1.5402074769969543	HUMAN_NEURONS_TRANSCRIPTOMICS: MATHYS_2019_3
BRAP	0.0	0.0	0.0	0.0	0.0	0.0	1.5401521188203078	0.0	0.0	0.0	0.0	0.0	0.0	0.0	0.0	1.5401521188203078	HUMAN_NEURONS_TRANSCRIPTOMICS: MATHYS_2019_4
DYNC2H1	0.0	0.0	0.0	0.0	0.0	0.0	0.0	1.4589255575465778	1.5401486904359964	1.4820174275834774	1.4764886762263572	0.0	0.0	0.0	0.0	1.5401486904359964	HUMAN_NEURONS_TRANSCRIPTOMICS: MATHYS_2023_6
STAU1	0.0	0.0	0.0	0.0	0.0	1.4912541091730471	1.5400944265673626	0.0	0.0	0.0	1.479705816281653	0.0	0.0	0.0	0.0	1.5400944265673626	HUMAN_NEURONS_TRANSCRIPTOMICS: MATHYS_2019_4
STAMBPL1	0.0	0.0	0.0	0.0	0.0	0.0	0.0	1.4359881640285783	1.540051499529256	0.0	0.0	0.0	0.0	0.0	0.0	1.540051499529256	HUMAN_NEURONS_TRANSCRIPTOMICS: MATHYS_2023_6
PTMS	0.0	1.4641426671185385	0.0	1.3928517299309466	1.3762478812499521	1.5400032336263116	0.0	0.0	0.0	1.4897524744234736	1.4745335082369508	0.0	0.0	0.0	0.0	1.5400032336263116	HUMAN_NEURONS_TRANSCRIPTOMICS: MATHYS_2019_3
CAPZB	0.0	0.0	0.0	0.0	1.3653626507440229	1.4822879671873546	1.5399791353948997	0.0	0.0	1.4829341738756252	0.0	0.0	0.0	0.0	0.0	1.5399791353948997	HUMAN_NEURONS_TRANSCRIPTOMICS: MATHYS_2019_4
BBS7	0.0	0.0	0.0	0.0	0.0	1.5397994314284547	0.0	0.0	0.0	0.0	1.4830888493784742	0.0	0.0	0.0	0.0	1.5397994314284547	HUMAN_NEURONS_TRANSCRIPTOMICS: MATHYS_2019_3
COA1	0.0	0.0	0.0	0.0	0.0	1.5396976953766506	0.0	0.0	0.0	0.0	1.4748297458111035	0.0	0.0	0.0	0.0	1.5396976953766506	HUMAN_NEURONS_TRANSCRIPTOMICS: MATHYS_2019_3
RPAP2	0.0	0.0	0.0	0.0	0.0	1.5175716338104857	1.5396914480420214	1.4595431372369196	0.0	0.0	0.0	0.0	0.0	0.0	0.0	1.5396914480420214	HUMAN_NEURONS_TRANSCRIPTOMICS: MATHYS_2019_4
DPF3	0.0	0.0	1.4148688708455195	0.0	0.0	0.0	0.0	0.0	1.5396635790981261	0.0	0.0	0.0	0.0	0.0	0.0	1.5396635790981261	HUMAN_NEURONS_TRANSCRIPTOMICS: MATHYS_2023_6
GCSH	0.0	0.0	0.0	0.0	0.0	1.4867039342480282	1.53963400258312	0.0	0.0	0.0	1.4726672115197903	0.0	0.0	0.0	0.0	1.53963400258312	HUMAN_NEURONS_TRANSCRIPTOMICS: MATHYS_2019_4
AC010275.1	0.0	0.0	0.0	0.0	0.0	0.0	0.0	1.5396166917279563	0.0	0.0	0.0	0.0	0.0	0.0	0.0	1.5396166917279563	HUMAN_NEURONS_TRANSCRIPTOMICS: MATHYS_2023_4
SPOPL	0.0	0.0	0.0	0.0	0.0	0.0	1.539576587603755	0.0	0.0	0.0	0.0	0.0	0.0	0.0	0.0	1.539576587603755	HUMAN_NEURONS_TRANSCRIPTOMICS: MATHYS_2019_4
PCNP	0.0	1.4413955676154548	1.4293407086041117	0.0	0.0	1.4828247900596558	1.5395192030224971	0.0	0.0	1.4754283136086659	0.0	0.0	0.0	0.0	0.0	1.5395192030224971	HUMAN_NEURONS_TRANSCRIPTOMICS: MATHYS_2019_4
B3GAT2	0.0	1.45520275901689	0.0	1.3959403807573976	0.0	1.539494552583909	0.0	0.0	0.0	0.0	0.0	0.0	0.0	0.0	0.0	1.539494552583909	HUMAN_NEURONS_TRANSCRIPTOMICS: MATHYS_2019_3
CCDC82	0.0	0.0	0.0	0.0	0.0	1.5382848511245935	1.5394618487581344	0.0	0.0	1.4932475696622864	1.4737395915382223	0.0	0.0	0.0	0.0	1.5394618487581344	HUMAN_NEURONS_TRANSCRIPTOMICS: MATHYS_2019_4
AC091887.1	0.0	0.0	0.0	0.0	0.0	0.0	0.0	1.5394515576233265	0.0	0.0	0.0	0.0	0.0	0.0	0.0	1.5394515576233265	HUMAN_NEURONS_TRANSCRIPTOMICS: MATHYS_2023_4
ARMC9	0.0	0.0	0.0	0.0	1.373707994104031	1.5297795965709307	1.5394045247296722	0.0	0.0	0.0	0.0	0.0	0.0	0.0	0.0	1.5394045247296722	HUMAN_NEURONS_TRANSCRIPTOMICS: MATHYS_2019_4
FOXRED1	0.0	1.4689106181060843	1.4201286145201155	0.0	0.0	1.5393931455302872	1.5219952637834033	0.0	0.0	0.0	0.0	0.0	0.0	0.0	0.0	1.5393931455302872	HUMAN_NEURONS_TRANSCRIPTOMICS: MATHYS_2019_3
PHPT1	0.0	1.4443010377484906	0.0	0.0	0.0	0.0	0.0	0.0	1.5393735214756301	0.0	0.0	0.0	0.0	0.0	0.0	1.5393735214756301	HUMAN_NEURONS_TRANSCRIPTOMICS: MATHYS_2023_6
TPGS2	0.0	0.0	1.422411524298573	0.0	0.0	1.5392918478304138	0.0	0.0	0.0	0.0	0.0	0.0	0.0	0.0	0.0	1.5392918478304138	HUMAN_NEURONS_TRANSCRIPTOMICS: MATHYS_2019_3
IGBP1	0.0	0.0	0.0	0.0	0.0	1.5198902350728691	1.5392899670575513	0.0	0.0	0.0	0.0	0.0	0.0	0.0	0.0	1.5392899670575513	HUMAN_NEURONS_TRANSCRIPTOMICS: MATHYS_2019_4
CDKL1	0.0	0.0	0.0	0.0	0.0	1.5391906593285027	0.0	1.4477801314875547	1.4981199435073687	0.0	0.0	0.0	0.0	0.0	0.0	1.5391906593285027	HUMAN_NEURONS_TRANSCRIPTOMICS: MATHYS_2019_3
RPS27L	0.0	0.0	0.0	0.0	1.3783115412601132	1.4935024407685822	1.5231662013374914	1.4758477547995483	1.5391805686428373	0.0	1.4727086847801718	0.0	0.0	0.0	0.0	1.5391805686428373	HUMAN_NEURONS_TRANSCRIPTOMICS: MATHYS_2023_6
SOX2	0.0	0.0	0.0	0.0	0.0	0.0	1.5391755293624936	0.0	0.0	0.0	0.0	0.0	0.0	0.0	0.0	1.5391755293624936	HUMAN_NEURONS_TRANSCRIPTOMICS: MATHYS_2019_4
AC010260.1	0.0	0.0	0.0	0.0	0.0	0.0	0.0	0.0	1.53908421761826	0.0	0.0	0.0	0.0	0.0	0.0	1.53908421761826	HUMAN_NEURONS_TRANSCRIPTOMICS: MATHYS_2023_6
ATP5C1	0.0	1.4611875308293822	1.4291898555350506	0.0	0.0	1.499456971552955	1.5390040963773834	0.0	0.0	0.0	1.4772292701617384	0.0	0.0	0.0	0.0	1.5390040963773834	HUMAN_NEURONS_TRANSCRIPTOMICS: MATHYS_2019_4
RP11-382A20.3	0.0	0.0	0.0	0.0	0.0	0.0	1.5388329297546979	0.0	0.0	1.485555495304735	1.4788171035591957	0.0	0.0	0.0	0.0	1.5388329297546979	HUMAN_NEURONS_TRANSCRIPTOMICS: MATHYS_2019_4
ARL6IP4	0.0	0.0	0.0	0.0	1.376667416218335	1.4958248574764967	1.5321280469334604	0.0	1.5387956649832981	1.4806709564668856	0.0	0.0	0.0	0.0	0.0	1.5387956649832981	HUMAN_NEURONS_TRANSCRIPTOMICS: MATHYS_2023_6
SUCLA2	0.0	1.4697549427601289	1.4323074856289795	0.0	0.0	1.5386863493514058	0.0	0.0	0.0	0.0	0.0	0.0	0.0	0.0	0.0	1.5386863493514058	HUMAN_NEURONS_TRANSCRIPTOMICS: MATHYS_2019_3
ARL8B	0.0	0.0	0.0	0.0	0.0	1.4967157431492026	1.5386620273652893	0.0	0.0	0.0	0.0	0.0	0.0	0.0	0.0	1.5386620273652893	HUMAN_NEURONS_TRANSCRIPTOMICS: MATHYS_2019_4
VPS53	0.0	0.0	0.0	0.0	0.0	1.5242191417189286	1.5386051182551124	0.0	0.0	0.0	0.0	0.0	0.0	0.0	0.0	1.5386051182551124	HUMAN_NEURONS_TRANSCRIPTOMICS: MATHYS_2019_4
RNF169	0.0	0.0	0.0	0.0	0.0	0.0	0.0	1.517081775897779	1.5386037126539933	0.0	0.0	0.0	0.0	0.0	0.0	1.5386037126539933	HUMAN_NEURONS_TRANSCRIPTOMICS: MATHYS_2023_6
PRAF2	0.0	0.0	0.0	0.0	0.0	1.5051366936504162	0.0	1.494809797206055	1.5385078610366043	0.0	0.0	0.0	0.0	0.0	0.0	1.5385078610366043	HUMAN_NEURONS_TRANSCRIPTOMICS: MATHYS_2023_6
RP11-234B24.6	0.0	0.0	1.430939751136159	0.0	0.0	0.0	1.5384913870970296	0.0	0.0	0.0	0.0	0.0	0.0	0.0	0.0	1.5384913870970296	HUMAN_NEURONS_TRANSCRIPTOMICS: MATHYS_2019_4
C5ORF45	0.0	0.0	0.0	0.0	0.0	1.538485384318609	1.5240362242031145	0.0	0.0	0.0	1.4741483993905526	0.0	0.0	0.0	0.0	1.538485384318609	HUMAN_NEURONS_TRANSCRIPTOMICS: MATHYS_2019_3
CLSTN3	0.0	0.0	0.0	1.3893905785023106	1.372063870751619	0.0	1.5384345648941289	0.0	0.0	1.496484830006433	1.4829111068339829	0.0	0.0	0.0	0.0	1.5384345648941289	HUMAN_NEURONS_TRANSCRIPTOMICS: MATHYS_2019_4
LMBR1	0.0	0.0	0.0	0.0	0.0	1.538385063818681	0.0	0.0	0.0	1.4900389576397697	1.4737929143015698	0.0	0.0	0.0	0.0	1.538385063818681	HUMAN_NEURONS_TRANSCRIPTOMICS: MATHYS_2019_3
STIP1	0.0	0.0	0.0	0.0	1.3703517147090591	0.0	1.5383777715056703	0.0	0.0	0.0	0.0	0.0	0.0	0.0	0.0	1.5383777715056703	HUMAN_NEURONS_TRANSCRIPTOMICS: MATHYS_2019_4
UBA1	0.0	0.0	0.0	1.3732954483162316	0.0	0.0	1.538321006854673	0.0	0.0	0.0	0.0	0.0	0.0	0.0	0.0	1.538321006854673	HUMAN_NEURONS_TRANSCRIPTOMICS: MATHYS_2019_4
SLC2A9	0.0	0.0	0.0	0.0	0.0	0.0	0.0	0.0	1.5383164064291788	0.0	0.0	0.0	0.0	0.0	0.0	1.5383164064291788	HUMAN_NEURONS_TRANSCRIPTOMICS: MATHYS_2023_6
RYR1	0.0	0.0	1.427067855696925	0.0	0.0	0.0	0.0	0.0	1.5382208032525873	0.0	0.0	0.0	0.0	0.0	0.0	1.5382208032525873	HUMAN_NEURONS_TRANSCRIPTOMICS: MATHYS_2023_6
HIPK3	0.0	0.0	0.0	0.0	0.0	0.0	1.5382075634581671	0.0	0.0	0.0	0.0	0.0	0.0	0.0	0.0	1.5382075634581671	HUMAN_NEURONS_TRANSCRIPTOMICS: MATHYS_2019_4
RSF1	0.0	0.0	0.0	0.0	0.0	1.5103454237898364	1.538150884559723	0.0	0.0	0.0	1.4773655394458485	0.0	0.0	0.0	0.0	1.538150884559723	HUMAN_NEURONS_TRANSCRIPTOMICS: MATHYS_2019_4
TRAPPC1	0.0	1.440352578336929	0.0	0.0	0.0	1.5234536125689393	1.538094234092868	0.0	1.5316387315680722	1.4794963752800714	1.4725309422356803	0.0	0.0	0.0	0.0	1.538094234092868	HUMAN_NEURONS_TRANSCRIPTOMICS: MATHYS_2019_4
SLC25A27	0.0	0.0	0.0	0.0	0.0	1.5380847485398383	0.0	0.0	0.0	0.0	1.478123907635679	0.0	0.0	0.0	0.0	1.5380847485398383	HUMAN_NEURONS_TRANSCRIPTOMICS: MATHYS_2019_3
PRKCZ	0.0	0.0	0.0	0.0	0.0	1.5379848583426656	1.517175684512412	0.0	0.0	0.0	0.0	0.0	0.0	0.0	0.0	1.5379848583426656	HUMAN_NEURONS_TRANSCRIPTOMICS: MATHYS_2019_3
SPRYD3	0.0	1.4489199902676757	0.0	0.0	0.0	1.5008360513031813	1.5379810181502966	0.0	0.0	1.4915286703645096	0.0	0.0	0.0	0.0	0.0	1.5379810181502966	HUMAN_NEURONS_TRANSCRIPTOMICS: MATHYS_2019_4
DPYSL2	0.0	0.0	0.0	0.0	0.0	0.0	1.537867915025221	0.0	0.0	1.4860281926116234	0.0	0.0	0.0	0.0	0.0	1.537867915025221	HUMAN_NEURONS_TRANSCRIPTOMICS: MATHYS_2019_4
SETD2	0.0	0.0	0.0	0.0	0.0	0.0	0.0	1.445497767357044	1.5378392158887904	0.0	0.0	0.0	0.0	0.0	0.0	1.5378392158887904	HUMAN_NEURONS_TRANSCRIPTOMICS: MATHYS_2023_6
TMEM181	0.0	0.0	0.0	0.0	0.0	0.0	1.5377549241156387	0.0	0.0	0.0	0.0	0.0	0.0	0.0	0.0	1.5377549241156387	HUMAN_NEURONS_TRANSCRIPTOMICS: MATHYS_2019_4
TIMM9	0.0	0.0	0.0	0.0	0.0	0.0	1.5376984705544106	0.0	0.0	0.0	0.0	0.0	0.0	0.0	0.0	1.5376984705544106	HUMAN_NEURONS_TRANSCRIPTOMICS: MATHYS_2019_4
ADAM22	0.0	0.0	0.0	0.0	1.3841333725870233	0.0	0.0	1.4366886998621322	1.5376489161127864	1.47809260752022	1.4742017221539	0.0	0.0	0.0	0.0	1.5376489161127864	HUMAN_NEURONS_TRANSCRIPTOMICS: MATHYS_2023_6
PCMTD1	0.0	0.0	0.0	0.0	0.0	1.5114313693657186	1.5376420448227595	0.0	0.0	1.4815447302765887	1.4731648906443666	0.0	0.0	0.0	0.0	1.5376420448227595	HUMAN_NEURONS_TRANSCRIPTOMICS: MATHYS_2019_4
ME2	0.0	0.0	0.0	0.0	0.0	0.0	1.537585646846336	0.0	0.0	0.0	0.0	0.0	0.0	0.0	0.0	1.537585646846336	HUMAN_NEURONS_TRANSCRIPTOMICS: MATHYS_2019_4
FTO	0.0	0.0	1.4181172402659679	0.0	0.0	0.0	0.0	0.0	1.5375538893770777	0.0	1.477910616582289	0.0	0.0	0.0	0.0	1.5375538893770777	HUMAN_NEURONS_TRANSCRIPTOMICS: MATHYS_2023_6
IQSEC1	0.0	0.0	0.0	0.0	0.0	1.5279751684079783	1.5375292765509887	0.0	0.0	1.476846405529332	1.4817676297977542	0.0	0.0	0.0	0.0	1.5375292765509887	HUMAN_NEURONS_TRANSCRIPTOMICS: MATHYS_2019_4
SOX6	0.0	0.0	0.0	0.0	0.0	0.0	1.537472933862765	0.0	0.0	0.0	0.0	0.0	0.0	0.0	0.0	1.537472933862765	HUMAN_NEURONS_TRANSCRIPTOMICS: MATHYS_2019_4
AMN1	0.0	0.0	0.0	0.0	0.0	1.5373877628719252	0.0	0.0	0.0	0.0	0.0	0.0	0.0	0.0	0.0	1.5373877628719252	HUMAN_NEURONS_TRANSCRIPTOMICS: MATHYS_2019_3
HINT2	0.0	0.0	0.0	0.0	0.0	0.0	0.0	1.518780946772506	1.5373640817483034	0.0	0.0	0.0	0.0	0.0	0.0	1.5373640817483034	HUMAN_NEURONS_TRANSCRIPTOMICS: MATHYS_2023_6
MPP6	0.0	0.0	0.0	0.0	0.0	0.0	1.5235751289876294	1.5373365124379543	0.0	1.4845098315652538	0.0	0.0	0.0	0.0	0.0	1.5373365124379543	HUMAN_NEURONS_TRANSCRIPTOMICS: MATHYS_2023_4
FAM135A	0.0	0.0	0.0	0.0	1.378390913016798	1.5065592130576329	1.5373040707042662	0.0	0.0	0.0	0.0	0.0	0.0	0.0	0.0	1.5373040707042662	HUMAN_NEURONS_TRANSCRIPTOMICS: MATHYS_2019_4
AAMP	0.0	0.0	0.0	0.0	0.0	0.0	0.0	0.0	1.537269300670773	1.480556363180367	0.0	0.0	0.0	0.0	0.0	1.537269300670773	HUMAN_NEURONS_TRANSCRIPTOMICS: MATHYS_2023_6
BCL7A	0.0	0.0	0.0	0.0	0.0	0.0	1.5371916319539474	0.0	0.0	1.4866298073658455	0.0	0.0	0.0	0.0	0.0	1.5371916319539474	HUMAN_NEURONS_TRANSCRIPTOMICS: MATHYS_2019_4
THOC7	0.0	0.0	0.0	0.0	0.0	1.524048420537889	1.5371354533664805	0.0	0.0	0.0	0.0	0.0	0.0	0.0	0.0	1.5371354533664805	HUMAN_NEURONS_TRANSCRIPTOMICS: MATHYS_2019_4
MRPS30	0.0	1.43315098569949	1.4174937142471822	1.3715571121727015	0.0	1.5370906519662262	0.0	0.0	0.0	0.0	0.0	0.0	0.0	0.0	0.0	1.5370906519662262	HUMAN_NEURONS_TRANSCRIPTOMICS: MATHYS_2019_3
KDM6A	0.0	0.0	1.4185396288593388	0.0	1.3785609955159868	0.0	0.0	0.0	1.5370799835290407	0.0	1.4731767401473326	0.0	0.0	0.0	0.0	1.5370799835290407	HUMAN_NEURONS_TRANSCRIPTOMICS: MATHYS_2023_6
SUMF2	0.0	0.0	0.0	0.0	0.0	1.5369918268515752	0.0	1.4359470029483536	0.0	0.0	0.0	0.0	0.0	0.0	0.0	1.5369918268515752	HUMAN_NEURONS_TRANSCRIPTOMICS: MATHYS_2019_3
GRIA1	0.0	0.0	0.0	0.0	0.0	0.0	0.0	1.4505347457694604	1.5369854472809965	0.0	0.0	0.0	0.0	0.0	0.0	1.5369854472809965	HUMAN_NEURONS_TRANSCRIPTOMICS: MATHYS_2023_6
CTNNAL1	0.0	0.0	0.0	0.0	1.3763839466415162	0.0	1.5369670798844595	0.0	0.0	0.0	0.0	0.0	0.0	0.0	0.0	1.5369670798844595	HUMAN_NEURONS_TRANSCRIPTOMICS: MATHYS_2019_4
CCDC138	0.0	0.0	0.0	0.0	1.3765880447349756	0.0	0.0	1.4873594546610847	1.5368909924591103	0.0	0.0	0.0	0.0	0.0	0.0	1.5368909924591103	HUMAN_NEURONS_TRANSCRIPTOMICS: MATHYS_2023_6
RCAN1	0.0	0.0	0.0	0.0	0.0	0.0	1.5368549654086388	0.0	0.0	0.0	0.0	0.0	0.0	0.0	0.0	1.5368549654086388	HUMAN_NEURONS_TRANSCRIPTOMICS: MATHYS_2019_4
KCNC2	0.0	0.0	0.0	0.0	0.0	0.0	0.0	0.0	1.5367966189717195	0.0	0.0	0.0	0.0	0.0	0.0	1.5367966189717195	HUMAN_NEURONS_TRANSCRIPTOMICS: MATHYS_2023_6
HMGN1	0.0	0.0	0.0	0.0	0.0	0.0	1.5367429578728062	0.0	0.0	1.488448975789326	1.4831599463962708	0.0	0.0	0.0	0.0	1.5367429578728062	HUMAN_NEURONS_TRANSCRIPTOMICS: MATHYS_2019_4
AC009554.1	0.0	0.0	0.0	0.0	0.0	0.0	0.0	1.5366973751365747	1.5357638525745712	0.0	0.0	0.0	0.0	0.0	0.0	1.5366973751365747	HUMAN_NEURONS_TRANSCRIPTOMICS: MATHYS_2023_4
MRPL4	0.0	0.0	0.0	0.0	0.0	1.5064908569274815	1.5365751458340946	0.0	0.0	0.0	0.0	0.0	0.0	0.0	0.0	1.5365751458340946	HUMAN_NEURONS_TRANSCRIPTOMICS: MATHYS_2019_4
AC027130.1	0.0	0.0	0.0	0.0	0.0	0.0	0.0	1.536538432796885	1.4825634811896347	0.0	0.0	0.0	0.0	0.0	0.0	1.536538432796885	HUMAN_NEURONS_TRANSCRIPTOMICS: MATHYS_2023_4
AP000892.1	0.0	0.0	0.0	0.0	0.0	0.0	0.0	1.4752586665475051	1.536513985601437	0.0	0.0	0.0	0.0	0.0	0.0	1.536513985601437	HUMAN_NEURONS_TRANSCRIPTOMICS: MATHYS_2023_6
ZBTB4	0.0	1.4451701954805953	0.0	0.0	0.0	0.0	1.5364634031583408	0.0	0.0	0.0	1.475013413107078	0.0	0.0	0.0	0.0	1.5364634031583408	HUMAN_NEURONS_TRANSCRIPTOMICS: MATHYS_2019_4
SCFD1	0.0	0.0	0.0	0.0	0.0	1.533979924295789	1.536407571214051	0.0	0.0	0.0	0.0	0.0	0.0	0.0	0.0	1.536407571214051	HUMAN_NEURONS_TRANSCRIPTOMICS: MATHYS_2019_4
HACL1	0.0	0.0	0.0	1.3685926282136454	0.0	1.5364010900878062	0.0	0.0	0.0	0.0	0.0	0.0	0.0	0.0	0.0	1.5364010900878062	HUMAN_NEURONS_TRANSCRIPTOMICS: MATHYS_2019_3
ENOX1	0.0	0.0	0.0	0.0	0.0	0.0	0.0	1.5363798253667218	1.4858312168130279	0.0	0.0	0.0	0.0	0.0	0.0	1.5363798253667218	HUMAN_NEURONS_TRANSCRIPTOMICS: MATHYS_2023_4
ANKRD28	0.0	1.4553517574852506	0.0	0.0	0.0	1.4860849071276099	1.5363517654386232	0.0	0.0	0.0	1.482093491129322	0.0	0.0	0.0	0.0	1.5363517654386232	HUMAN_NEURONS_TRANSCRIPTOMICS: MATHYS_2019_4
C12ORF10	0.0	1.4341691418999556	0.0	0.0	0.0	0.0	0.0	1.4986326493983742	1.5363259683512094	0.0	0.0	0.0	0.0	0.0	0.0	1.5363259683512094	HUMAN_NEURONS_TRANSCRIPTOMICS: MATHYS_2023_6
ZNF608	0.0	0.0	1.4186401975720462	0.0	0.0	0.0	1.536240232114888	0.0	0.0	0.0	0.0	0.0	0.0	0.0	0.0	1.536240232114888	HUMAN_NEURONS_TRANSCRIPTOMICS: MATHYS_2019_4
AC097376.2	0.0	0.0	0.0	0.0	0.0	0.0	0.0	1.4578421482634625	1.5362320809516394	0.0	0.0	0.0	0.0	0.0	0.0	1.5362320809516394	HUMAN_NEURONS_TRANSCRIPTOMICS: MATHYS_2023_6
RALBP1	0.0	0.0	0.0	0.0	0.0	1.5362050176339201	0.0	0.0	0.0	0.0	0.0	0.0	0.0	0.0	0.0	1.5362050176339201	HUMAN_NEURONS_TRANSCRIPTOMICS: MATHYS_2019_3
GLCCI1	0.0	0.0	0.0	0.0	0.0	0.0	0.0	0.0	1.536138274247807	0.0	0.0	0.0	0.0	0.0	0.0	1.536138274247807	HUMAN_NEURONS_TRANSCRIPTOMICS: MATHYS_2023_6
DNAJB14	0.0	1.4386142628727197	0.0	0.0	0.0	0.0	1.5361288026300712	0.0	0.0	0.0	0.0	0.0	0.0	0.0	0.0	1.5361288026300712	HUMAN_NEURONS_TRANSCRIPTOMICS: MATHYS_2019_4
FAM65B	0.0	0.0	0.0	0.0	0.0	0.0	1.53590625296378	0.0	0.0	0.0	1.4818328020640679	0.0	0.0	0.0	0.0	1.53590625296378	HUMAN_NEURONS_TRANSCRIPTOMICS: MATHYS_2019_4
TMEM134	0.0	0.0	0.0	0.0	0.0	0.0	0.0	1.5359060031689944	1.512216419914931	0.0	0.0	0.0	0.0	0.0	0.0	1.5359060031689944	HUMAN_NEURONS_TRANSCRIPTOMICS: MATHYS_2023_4
PHACTR3	0.0	1.4315120025475212	1.4192134392344784	0.0	0.0	1.4961798752709166	1.5357951316829757	0.0	0.0	0.0	0.0	0.0	0.0	0.0	0.0	1.5357951316829757	HUMAN_NEURONS_TRANSCRIPTOMICS: MATHYS_2019_4
PLEKHM3	0.0	0.0	0.0	0.0	0.0	1.518523022698178	1.535739609191624	0.0	0.0	0.0	0.0	0.0	0.0	0.0	0.0	1.535739609191624	HUMAN_NEURONS_TRANSCRIPTOMICS: MATHYS_2019_4
LRRC37A3	0.0	0.0	0.0	0.0	0.0	1.5357166622480918	1.5241388435986074	0.0	0.0	0.0	0.0	0.0	0.0	0.0	0.0	1.5357166622480918	HUMAN_NEURONS_TRANSCRIPTOMICS: MATHYS_2019_3
RFK	0.0	1.4482743302381123	1.4144364253808777	0.0	0.0	1.5293249755482439	1.535684112042398	1.4449849409404434	1.4781703476991592	1.4762734390967396	1.4758073298058065	0.0	0.0	0.0	0.0	1.535684112042398	HUMAN_NEURONS_TRANSCRIPTOMICS: MATHYS_2019_4
RARRES1	0.0	1.4755658830262004	0.0	0.0	0.0	0.0	0.0	1.5355917791292342	0.0	0.0	0.0	0.0	0.0	0.0	0.0	1.5355917791292342	HUMAN_NEURONS_TRANSCRIPTOMICS: MATHYS_2023_4
FHL1	0.0	0.0	1.430255883889749	0.0	0.0	1.5355220472766	1.5287146671543388	0.0	0.0	1.4886351898799186	1.4834739582248726	0.0	0.0	0.0	0.0	1.5355220472766	HUMAN_NEURONS_TRANSCRIPTOMICS: MATHYS_2019_3
TMEM126A	0.0	0.0	1.42809365656654	0.0	0.0	0.0	0.0	1.4798830103336373	1.535483879183882	0.0	0.0	0.0	0.0	0.0	0.0	1.535483879183882	HUMAN_NEURONS_TRANSCRIPTOMICS: MATHYS_2023_6
FBRSL1	0.0	0.0	0.0	0.0	1.3705558127803563	0.0	0.0	1.4894106326473793	1.5353907147842603	0.0	0.0	0.0	0.0	0.0	0.0	1.5353907147842603	HUMAN_NEURONS_TRANSCRIPTOMICS: MATHYS_2023_6
COPS4	0.0	0.0	1.4162667759521521	0.0	1.378254847172646	1.5178084310156919	1.516728851811837	1.4460978343681605	1.5352976302664816	0.0	0.0	0.0	0.0	0.0	0.0	1.5352976302664816	HUMAN_NEURONS_TRANSCRIPTOMICS: MATHYS_2023_6
ISCA1	0.0	1.4332999841678509	1.42740978932013	0.0	0.0	1.4798051565176775	1.53524103907848	1.47450092155732	1.5156064807252076	1.4814731094725146	0.0	0.0	0.0	0.0	0.0	1.53524103907848	HUMAN_NEURONS_TRANSCRIPTOMICS: MATHYS_2019_4
CC2D1A	0.0	0.0	1.4155728518344712	0.0	0.0	1.5352309002492937	0.0	0.0	0.0	1.4778204484647388	0.0	0.0	0.0	0.0	0.0	1.5352309002492937	HUMAN_NEURONS_TRANSCRIPTOMICS: MATHYS_2019_3
FAM69A	0.0	0.0	0.0	0.0	0.0	0.0	0.0	0.0	1.5352046255406215	0.0	0.0	0.0	0.0	0.0	0.0	1.5352046255406215	HUMAN_NEURONS_TRANSCRIPTOMICS: MATHYS_2023_6
DOK5	0.0	0.0	0.0	0.0	0.0	0.0	1.5351857669833027	0.0	0.0	0.0	0.0	0.0	0.0	0.0	0.0	1.5351857669833027	HUMAN_NEURONS_TRANSCRIPTOMICS: MATHYS_2019_4
KHDRBS2	0.0	0.0	0.0	0.0	0.0	0.0	0.0	1.5351229106876954	1.4898066744685965	1.4705294506100017	0.0	0.0	0.0	0.0	0.0	1.5351229106876954	HUMAN_NEURONS_TRANSCRIPTOMICS: MATHYS_2023_4
UQCC2	0.0	0.0	0.0	0.0	0.0	0.0	1.5350752967465284	0.0	0.0	0.0	0.0	0.0	0.0	0.0	0.0	1.5350752967465284	HUMAN_NEURONS_TRANSCRIPTOMICS: MATHYS_2019_4
KLHL5	0.0	0.0	1.4304670781864344	1.3969647574134065	0.0	0.0	1.5349649246759622	0.0	0.0	0.0	0.0	0.0	0.0	0.0	0.0	1.5349649246759622	HUMAN_NEURONS_TRANSCRIPTOMICS: MATHYS_2019_4
TBPL1	0.0	0.0	0.0	0.0	0.0	1.534940680207544	0.0	0.0	0.0	0.0	0.0	0.0	0.0	0.0	0.0	1.534940680207544	HUMAN_NEURONS_TRANSCRIPTOMICS: MATHYS_2019_3
LINC00513	0.0	0.0	0.0	0.0	0.0	0.0	0.0	1.522059935966661	1.534926089216826	0.0	0.0	0.0	0.0	0.0	0.0	1.534926089216826	HUMAN_NEURONS_TRANSCRIPTOMICS: MATHYS_2023_6
FAM120A	0.0	1.4667749733929127	1.414657676548834	0.0	0.0	0.0	1.5348546502477818	0.0	0.0	0.0	0.0	0.0	0.0	0.0	0.0	1.5348546502477818	HUMAN_NEURONS_TRANSCRIPTOMICS: MATHYS_2019_4
ANO6	0.0	0.0	0.0	0.0	0.0	0.0	0.0	0.0	1.5348334027614183	0.0	0.0	0.0	0.0	0.0	0.0	1.5348334027614183	HUMAN_NEURONS_TRANSCRIPTOMICS: MATHYS_2023_6
CRH	0.0	0.0	0.0	0.0	0.0	0.0	0.0	0.0	1.5347407956498231	0.0	0.0	0.0	0.0	0.0	0.0	1.5347407956498231	HUMAN_NEURONS_TRANSCRIPTOMICS: MATHYS_2023_6
AC016716.2	0.0	0.0	0.0	1.383321922858379	1.384120255811287	0.0	0.0	1.5346569813345907	1.4799293120232313	0.0	0.0	0.0	0.0	0.0	0.0	1.5346569813345907	HUMAN_NEURONS_TRANSCRIPTOMICS: MATHYS_2023_4
NCAM2	0.0	0.0	0.0	0.0	1.3829945279406413	0.0	0.0	1.4959715996869876	1.5346482677927216	0.0	0.0	0.0	0.0	0.0	0.0	1.5346482677927216	HUMAN_NEURONS_TRANSCRIPTOMICS: MATHYS_2023_6
CNTNAP3B	0.0	0.0	0.0	1.3985634058311174	0.0	0.0	1.5345793879503686	0.0	0.0	0.0	1.4815187902354663	0.0	0.0	0.0	0.0	1.5345793879503686	HUMAN_NEURONS_TRANSCRIPTOMICS: MATHYS_2019_4
PEX3	0.0	0.0	0.0	1.3759960776820732	0.0	0.0	1.5344694511856607	0.0	0.0	0.0	1.4793029331808056	0.0	0.0	0.0	0.0	1.5344694511856607	HUMAN_NEURONS_TRANSCRIPTOMICS: MATHYS_2019_4
CEP126	0.0	0.0	0.0	1.3975235083166841	0.0	0.0	0.0	1.478384587573612	1.5344634494852267	0.0	1.4761805891492388	0.0	0.0	0.0	0.0	1.5344634494852267	HUMAN_NEURONS_TRANSCRIPTOMICS: MATHYS_2023_6
LHFPL4	0.0	1.4373477758916529	1.4229143678621101	0.0	1.379218651750437	0.0	0.0	1.4407598986912147	1.534371158856698	0.0	0.0	0.0	0.0	0.0	0.0	1.534371158856698	HUMAN_NEURONS_TRANSCRIPTOMICS: MATHYS_2023_6
HAPLN4	0.0	0.0	0.0	0.0	0.0	0.0	1.5343596097405148	0.0	0.0	0.0	0.0	0.0	0.0	0.0	0.0	1.5343596097405148	HUMAN_NEURONS_TRANSCRIPTOMICS: MATHYS_2019_4
PCSK1	0.0	0.0	0.0	0.0	0.0	1.534171261993045	0.0	0.0	0.0	1.4911705663441395	0.0	0.0	0.0	0.0	0.0	1.534171261993045	HUMAN_NEURONS_TRANSCRIPTOMICS: MATHYS_2019_3
LARP6	0.0	0.0	0.0	0.0	1.3728462466916382	0.0	0.0	0.0	1.5340947600052797	0.0	0.0	0.0	0.0	0.0	0.0	1.5340947600052797	HUMAN_NEURONS_TRANSCRIPTOMICS: MATHYS_2023_6
SESN3	0.0	0.0	0.0	0.0	0.0	0.0	1.53408541981951	0.0	0.0	0.0	1.4728864273246631	0.0	0.0	0.0	0.0	1.53408541981951	HUMAN_NEURONS_TRANSCRIPTOMICS: MATHYS_2019_4
ERICH1	0.0	0.0	0.0	0.0	0.0	1.5340755425188133	0.0	0.0	0.0	0.0	0.0	0.0	0.0	0.0	0.0	1.5340755425188133	HUMAN_NEURONS_TRANSCRIPTOMICS: MATHYS_2019_3
ARPP19	0.0	1.4430097176893637	0.0	1.3821733793349753	1.3767694652710496	0.0	1.5340306522496823	0.0	0.0	1.4963702367199145	0.0	0.0	0.0	0.0	0.0	1.5340306522496823	HUMAN_NEURONS_TRANSCRIPTOMICS: MATHYS_2019_4
TMF1	0.0	0.0	0.0	0.0	0.0	0.0	1.5339759080051276	0.0	0.0	1.4917578569375465	0.0	0.0	0.0	0.0	0.0	1.5339759080051276	HUMAN_NEURONS_TRANSCRIPTOMICS: MATHYS_2019_4
EGFR	0.0	0.0	0.0	0.0	1.3763499302933637	0.0	0.0	0.0	1.533910887412551	0.0	0.0	0.0	0.0	0.0	0.0	1.533910887412551	HUMAN_NEURONS_TRANSCRIPTOMICS: MATHYS_2023_6
BCLAF1	0.0	0.0	0.0	0.0	0.0	1.5338844071797297	0.0	0.0	0.0	1.4721624049428899	1.4830059028577116	0.0	0.0	0.0	0.0	1.5338844071797297	HUMAN_NEURONS_TRANSCRIPTOMICS: MATHYS_2019_3
DBT	0.0	0.0	0.0	0.0	0.0	0.0	1.5338664892427414	0.0	0.0	0.0	1.4791133411333481	0.0	0.0	0.0	0.0	1.5338664892427414	HUMAN_NEURONS_TRANSCRIPTOMICS: MATHYS_2019_4
CASTOR3	0.0	0.0	0.0	0.0	0.0	0.0	0.0	1.4395905140284833	1.533819068843099	0.0	0.0	0.0	0.0	0.0	0.0	1.533819068843099	HUMAN_NEURONS_TRANSCRIPTOMICS: MATHYS_2023_6
ZNF891	0.0	0.0	0.0	0.0	0.0	0.0	0.0	1.5337338416222344	0.0	0.0	0.0	0.0	0.0	0.0	0.0	1.5337338416222344	HUMAN_NEURONS_TRANSCRIPTOMICS: MATHYS_2023_4
GPRASP2	0.0	0.0	0.0	0.0	1.3771209675964362	0.0	0.0	0.0	1.533727328640464	1.4867300764915492	1.4815365644899154	0.0	0.0	0.0	0.0	1.533727328640464	HUMAN_NEURONS_TRANSCRIPTOMICS: MATHYS_2023_6
PIGP	0.0	0.0	0.0	0.0	1.3823744377379006	0.0	1.533702534486214	0.0	0.0	0.0	0.0	0.0	0.0	0.0	0.0	1.533702534486214	HUMAN_NEURONS_TRANSCRIPTOMICS: MATHYS_2019_4
NUDT14	0.0	0.0	0.0	0.0	0.0	1.5336936756925619	0.0	0.0	0.0	0.0	0.0	0.0	0.0	0.0	0.0	1.5336936756925619	HUMAN_NEURONS_TRANSCRIPTOMICS: MATHYS_2019_3
UNC5B	0.0	0.0	0.0	0.0	0.0	0.0	0.0	0.0	1.5336356667164273	0.0	0.0	0.0	0.0	0.0	0.0	1.5336356667164273	HUMAN_NEURONS_TRANSCRIPTOMICS: MATHYS_2023_6
AGO3	0.0	0.0	1.4169808138123745	0.0	0.0	1.481755278701948	0.0	1.5203998819908149	1.5334525773517682	1.4866871040091048	1.4781890799019923	0.0	0.0	0.0	0.0	1.5334525773517682	HUMAN_NEURONS_TRANSCRIPTOMICS: MATHYS_2023_6
ARHGDIA	0.0	0.0	0.0	1.3782621230120322	0.0	1.5330292792500473	1.5334297348221657	0.0	0.0	0.0	0.0	0.0	0.0	0.0	0.0	1.5334297348221657	HUMAN_NEURONS_TRANSCRIPTOMICS: MATHYS_2019_4
FMNL2	0.0	0.0	1.429632357870963	0.0	0.0	0.0	1.5333752430791727	0.0	0.0	1.470500802288372	0.0	0.0	0.0	0.0	0.0	1.5333752430791727	HUMAN_NEURONS_TRANSCRIPTOMICS: MATHYS_2019_4
RERE	0.0	0.0	1.4205510031134865	0.0	0.0	0.0	0.0	1.4745588923726378	1.5332698000453544	1.4770755921023688	0.0	0.0	0.0	0.0	0.0	1.5332698000453544	HUMAN_NEURONS_TRANSCRIPTOMICS: MATHYS_2023_6
YBX1	0.0	0.0	0.0	0.0	1.3727555364377189	0.0	1.5331575013882626	0.0	0.0	0.0	0.0	0.0	0.0	0.0	0.0	1.5331575013882626	HUMAN_NEURONS_TRANSCRIPTOMICS: MATHYS_2019_4
RTCB	0.0	0.0	0.0	0.0	0.0	1.5331238928605369	0.0	0.0	0.0	0.0	0.0	0.0	0.0	0.0	0.0	1.5331238928605369	HUMAN_NEURONS_TRANSCRIPTOMICS: MATHYS_2019_3
AC005726.5	0.0	0.0	0.0	0.0	0.0	0.0	0.0	1.4555244889071448	1.5329962176593483	0.0	0.0	0.0	0.0	0.0	0.0	1.5329962176593483	HUMAN_NEURONS_TRANSCRIPTOMICS: MATHYS_2023_6
BRE	0.0	0.0	0.0	0.0	0.0	1.5048687881568714	1.5329944299844778	0.0	0.0	0.0	1.4738462370649172	0.0	0.0	0.0	0.0	1.5329944299844778	HUMAN_NEURONS_TRANSCRIPTOMICS: MATHYS_2019_4
SPATA5	0.0	0.0	0.0	0.0	0.0	0.0	0.0	1.4780770382657507	1.5329051788001067	0.0	0.0	0.0	0.0	0.0	0.0	1.5329051788001067	HUMAN_NEURONS_TRANSCRIPTOMICS: MATHYS_2023_6
MED19	0.0	0.0	0.0	0.0	0.0	1.5328403509144428	0.0	1.468944619492454	0.0	0.0	0.0	0.0	0.0	0.0	0.0	1.5328403509144428	HUMAN_NEURONS_TRANSCRIPTOMICS: MATHYS_2019_3
CBFA2T2	0.0	0.0	1.426293476609078	0.0	0.0	0.0	1.5328315581054608	0.0	0.0	1.4756718243425178	0.0	0.0	0.0	0.0	0.0	1.5328315581054608	HUMAN_NEURONS_TRANSCRIPTOMICS: MATHYS_2019_4
AC124854.1	0.0	0.0	0.0	0.0	0.0	0.0	0.0	1.5328221655011742	1.501408238519578	0.0	0.0	0.0	0.0	0.0	0.0	1.5328221655011742	HUMAN_NEURONS_TRANSCRIPTOMICS: MATHYS_2023_4
BRIX1	0.0	0.0	1.4241413061571402	0.0	0.0	0.0	0.0	1.4414305865333852	1.532814217429948	0.0	0.0	0.0	0.0	0.0	0.0	1.532814217429948	HUMAN_NEURONS_TRANSCRIPTOMICS: MATHYS_2023_6
OS9	0.0	0.0	0.0	0.0	0.0	0.0	1.532668884156326	0.0	0.0	0.0	1.4725250174841973	0.0	0.0	0.0	0.0	1.532668884156326	HUMAN_NEURONS_TRANSCRIPTOMICS: MATHYS_2019_4
POLDIP2	0.0	0.0	0.0	0.0	1.3789011614963396	1.4801813812669369	1.5326147032172117	1.4327103402364068	0.0	0.0	0.0	0.0	0.0	0.0	0.0	1.5326147032172117	HUMAN_NEURONS_TRANSCRIPTOMICS: MATHYS_2019_4
WDSUB1	0.0	0.0	0.0	0.0	0.0	1.4776805688578636	1.5325605440361247	0.0	0.0	0.0	0.0	0.0	0.0	0.0	0.0	1.5325605440361247	HUMAN_NEURONS_TRANSCRIPTOMICS: MATHYS_2019_4
AC092422.1	0.0	0.0	0.0	0.0	0.0	0.0	0.0	0.0	1.5325417973821507	0.0	0.0	0.0	0.0	0.0	0.0	1.5325417973821507	HUMAN_NEURONS_TRANSCRIPTOMICS: MATHYS_2023_6
ACER3	0.0	0.0	0.0	0.0	0.0	0.0	1.5324522907156728	0.0	0.0	0.0	0.0	0.0	0.0	0.0	0.0	1.5324522907156728	HUMAN_NEURONS_TRANSCRIPTOMICS: MATHYS_2019_4
ATP6V0D1	0.0	1.454134936660304	0.0	0.0	0.0	1.4883291406964696	1.5323981964605156	0.0	0.0	1.4958545669305814	1.4775314324873738	0.0	0.0	0.0	0.0	1.5323981964605156	HUMAN_NEURONS_TRANSCRIPTOMICS: MATHYS_2019_4
CAST	0.0	0.0	0.0	0.0	0.0	1.5323697669610061	0.0	0.0	0.0	0.0	0.0	0.0	0.0	0.0	0.0	1.5323697669610061	HUMAN_NEURONS_TRANSCRIPTOMICS: MATHYS_2019_3
FAM126B	0.0	0.0	0.0	0.0	0.0	0.0	1.5323441237318005	0.0	0.0	0.0	1.4807070992822884	0.0	0.0	0.0	0.0	1.5323441237318005	HUMAN_NEURONS_TRANSCRIPTOMICS: MATHYS_2019_4
GPR137C	0.0	0.0	0.0	1.390725372326807	0.0	0.0	1.5322900724720174	0.0	0.0	1.471331603615631	1.4829703543488133	0.0	0.0	0.0	0.0	1.5322900724720174	HUMAN_NEURONS_TRANSCRIPTOMICS: MATHYS_2019_4
SLU7	0.0	1.4374222751258332	0.0	0.0	0.0	1.532275946792199	0.0	0.0	1.490613635726605	1.4921446092795463	0.0	0.0	0.0	0.0	0.0	1.532275946792199	HUMAN_NEURONS_TRANSCRIPTOMICS: MATHYS_2019_3
PAK7	0.0	0.0	0.0	0.0	0.0	0.0	1.5322360426238097	0.0	0.0	1.4777631518214795	1.4769508068420352	0.0	0.0	0.0	0.0	1.5322360426238097	HUMAN_NEURONS_TRANSCRIPTOMICS: MATHYS_2019_4
GCNT7	0.0	0.0	0.0	0.0	0.0	0.0	0.0	1.5322206555077897	0.0	0.0	0.0	0.0	0.0	0.0	0.0	1.5322206555077897	HUMAN_NEURONS_TRANSCRIPTOMICS: MATHYS_2023_4
AP003108.2	0.0	0.0	0.0	0.0	0.0	0.0	0.0	0.0	1.5321796502181197	0.0	0.0	0.0	0.0	0.0	0.0	1.5321796502181197	HUMAN_NEURONS_TRANSCRIPTOMICS: MATHYS_2023_6
RHBDL2	0.0	1.4714932582243383	1.4318951539068792	0.0	1.3653513119622842	0.0	0.0	1.4893360765837234	1.532089305628546	0.0	0.0	0.0	0.0	0.0	0.0	1.532089305628546	HUMAN_NEURONS_TRANSCRIPTOMICS: MATHYS_2023_6
SURF6	0.0	0.0	0.0	0.0	0.0	0.0	1.53207408097737	0.0	0.0	0.0	0.0	0.0	0.0	0.0	0.0	1.53207408097737	HUMAN_NEURONS_TRANSCRIPTOMICS: MATHYS_2019_4
CPHXL	0.0	0.0	0.0	0.0	0.0	0.0	0.0	1.5320710542392546	1.4766441499255747	0.0	0.0	0.0	0.0	0.0	0.0	1.5320710542392546	HUMAN_NEURONS_TRANSCRIPTOMICS: MATHYS_2023_4
UBA2	0.0	0.0	0.0	0.0	0.0	1.4963580504988034	1.5320201362049575	0.0	0.0	1.4792528645462195	1.4783194244346196	0.0	0.0	0.0	0.0	1.5320201362049575	HUMAN_NEURONS_TRANSCRIPTOMICS: MATHYS_2019_4
ANAPC13	0.0	0.0	0.0	0.0	0.0	0.0	1.5319123099849385	0.0	1.5284502421172974	0.0	0.0	0.0	0.0	0.0	0.0	1.5319123099849385	HUMAN_NEURONS_TRANSCRIPTOMICS: MATHYS_2019_4
CDH10	0.0	0.0	0.0	1.3889715153248523	0.0	0.0	0.0	0.0	1.5319088464856394	0.0	0.0	0.0	0.0	0.0	0.0	1.5319088464856394	HUMAN_NEURONS_TRANSCRIPTOMICS: MATHYS_2023_6
PARD6G-AS1	0.0	0.0	0.0	0.0	0.0	0.0	0.0	1.5317727771008065	1.491897697050754	0.0	0.0	0.0	0.0	0.0	0.0	1.5317727771008065	HUMAN_NEURONS_TRANSCRIPTOMICS: MATHYS_2023_4
TEAD1	0.0	0.0	0.0	0.0	0.0	0.0	1.531750728122537	0.0	0.0	0.0	0.0	0.0	0.0	0.0	0.0	1.531750728122537	HUMAN_NEURONS_TRANSCRIPTOMICS: MATHYS_2019_4
CFAP70	0.0	0.0	0.0	0.0	1.369535322423871	0.0	0.0	1.467360062165598	1.5317286934825323	0.0	0.0	0.0	0.0	0.0	0.0	1.5317286934825323	HUMAN_NEURONS_TRANSCRIPTOMICS: MATHYS_2023_6
DDX10	0.0	0.0	0.0	0.0	1.3685601871943414	0.0	1.531696909268985	0.0	0.0	0.0	0.0	0.0	0.0	0.0	0.0	1.531696909268985	HUMAN_NEURONS_TRANSCRIPTOMICS: MATHYS_2019_4
AC009137.1	0.0	0.0	0.0	0.0	0.0	0.0	0.0	1.5316240995042796	0.0	0.0	0.0	0.0	0.0	0.0	0.0	1.5316240995042796	HUMAN_NEURONS_TRANSCRIPTOMICS: MATHYS_2023_4
PPM1G	0.0	0.0	0.0	1.3678941895845484	0.0	1.531621957035456	0.0	0.0	0.0	0.0	0.0	0.0	0.0	0.0	0.0	1.531621957035456	HUMAN_NEURONS_TRANSCRIPTOMICS: MATHYS_2019_3
SNAP25-AS1	0.0	1.4803586670918065	1.434288689269315	0.0	0.0	0.0	0.0	1.5314757280758362	1.518565748695781	0.0	0.0	0.0	0.0	0.0	0.0	1.5314757280758362	HUMAN_NEURONS_TRANSCRIPTOMICS: MATHYS_2023_4
PEX5L	0.0	0.0	0.0	0.0	0.0	0.0	0.0	0.0	1.5314590364835243	0.0	0.0	0.0	0.0	0.0	0.0	1.5314590364835243	HUMAN_NEURONS_TRANSCRIPTOMICS: MATHYS_2023_6
MRPL14	0.0	0.0	0.0	0.0	0.0	1.4884353105219184	1.531428125752723	1.5180472050554212	1.4966767758681432	0.0	0.0	0.0	0.0	0.0	0.0	1.531428125752723	HUMAN_NEURONS_TRANSCRIPTOMICS: MATHYS_2019_4
LGR4	0.0	1.4367766150962697	0.0	1.3738386783610848	1.3680272644526215	0.0	1.5313744308130315	0.0	0.0	0.0	0.0	0.0	0.0	0.0	0.0	1.5313744308130315	HUMAN_NEURONS_TRANSCRIPTOMICS: MATHYS_2019_4
CCDC115	0.0	1.4425627222842812	0.0	1.3785570193220955	0.0	0.0	0.0	1.4574679637741592	1.531369303141801	0.0	0.0	0.0	0.0	0.0	0.0	1.531369303141801	HUMAN_NEURONS_TRANSCRIPTOMICS: MATHYS_2023_6
ARFIP1	0.0	0.0	0.0	0.0	0.0	0.0	0.0	1.531327661958201	1.4979303299228341	0.0	0.0	0.0	0.0	0.0	0.0	1.531327661958201	HUMAN_NEURONS_TRANSCRIPTOMICS: MATHYS_2023_4
RNF111	0.0	0.0	0.0	0.0	0.0	1.4932174342650424	1.5312671022578743	0.0	0.0	1.488363030824437	1.478959297594789	0.0	0.0	0.0	0.0	1.5312671022578743	HUMAN_NEURONS_TRANSCRIPTOMICS: MATHYS_2019_4
SDC3	0.0	0.0	0.0	1.3835857774515936	1.406597925898929	0.0	1.5312134685332348	0.0	0.0	0.0	0.0	0.0	0.0	0.0	0.0	1.5312134685332348	HUMAN_NEURONS_TRANSCRIPTOMICS: MATHYS_2019_4
C14ORF166	0.0	0.0	0.0	0.0	0.0	1.531157751303406	1.520578763377119	0.0	0.0	0.0	0.0	0.0	0.0	0.0	0.0	1.531157751303406	HUMAN_NEURONS_TRANSCRIPTOMICS: MATHYS_2019_3
ZC2HC1A	0.0	0.0	0.0	0.0	0.0	1.5309727480969175	0.0	0.0	0.0	0.0	0.0	0.0	0.0	0.0	0.0	1.5309727480969175	HUMAN_NEURONS_TRANSCRIPTOMICS: MATHYS_2019_3
PRPS1	0.0	0.0	0.0	0.0	0.0	0.0	0.0	0.0	1.5309217750146615	0.0	0.0	0.0	0.0	0.0	0.0	1.5309217750146615	HUMAN_NEURONS_TRANSCRIPTOMICS: MATHYS_2023_6
MYL6B	0.0	1.4612371969855027	1.42468437720576	0.0	0.0	0.0	1.5308385977247965	1.438135965481896	0.0	0.0	0.0	0.0	0.0	0.0	0.0	1.5308385977247965	HUMAN_NEURONS_TRANSCRIPTOMICS: MATHYS_2019_4
YY1	0.0	0.0	0.0	0.0	0.0	1.530788131283085	0.0	0.0	0.0	1.4890935630259923	0.0	0.0	0.0	0.0	0.0	1.530788131283085	HUMAN_NEURONS_TRANSCRIPTOMICS: MATHYS_2019_3
FAM110B	0.0	0.0	0.0	1.3978649672020202	0.0	0.0	1.5307851248586846	0.0	0.0	0.0	0.0	0.0	0.0	0.0	0.0	1.5307851248586846	HUMAN_NEURONS_TRANSCRIPTOMICS: MATHYS_2019_4
C11ORF49	0.0	0.0	0.0	0.0	0.0	1.5306959674295024	1.516035308766909	0.0	0.0	0.0	0.0	0.0	0.0	0.0	0.0	1.5306959674295024	HUMAN_NEURONS_TRANSCRIPTOMICS: MATHYS_2019_3
FYN	0.0	0.0	0.0	0.0	0.0	0.0	0.0	0.0	1.5306541659314645	1.4812725712211074	0.0	0.0	0.0	0.0	0.0	1.5306541659314645	HUMAN_NEURONS_TRANSCRIPTOMICS: MATHYS_2023_6
CAMSAP2	0.0	0.0	0.0	0.0	0.0	0.0	1.5306248252462047	1.5000565948098326	0.0	1.4927891965162128	0.0	0.0	0.0	0.0	0.0	1.5306248252462047	HUMAN_NEURONS_TRANSCRIPTOMICS: MATHYS_2019_4
NNAT	0.0	0.0	0.0	0.0	0.0	1.5305119281428938	0.0	0.0	0.0	1.4929610864459903	0.0	0.0	0.0	0.0	0.0	1.5305119281428938	HUMAN_NEURONS_TRANSCRIPTOMICS: MATHYS_2019_3
SDAD1	0.0	0.0	0.0	0.0	0.0	1.4819485093284392	1.5304647030023926	0.0	0.0	1.474454270673259	0.0	0.0	0.0	0.0	0.0	1.5304647030023926	HUMAN_NEURONS_TRANSCRIPTOMICS: MATHYS_2019_4
PHF20	0.0	0.0	0.0	0.0	0.0	1.5303282725044922	0.0	0.0	0.0	0.0	0.0	0.0	0.0	0.0	0.0	1.5303282725044922	HUMAN_NEURONS_TRANSCRIPTOMICS: MATHYS_2019_3
TCEA2	0.0	1.4704502689458128	1.430527419414059	0.0	0.0	1.5277077095381004	0.0	1.434427524401188	1.5302984081511126	0.0	1.4764175792085608	0.0	0.0	0.0	0.0	1.5302984081511126	HUMAN_NEURONS_TRANSCRIPTOMICS: MATHYS_2023_6
PAIP2	0.0	0.0	1.4220796475466388	0.0	0.0	1.5201339064534476	1.5302514801352713	0.0	1.4863796445961455	0.0	0.0	0.0	0.0	0.0	0.0	1.5302514801352713	HUMAN_NEURONS_TRANSCRIPTOMICS: MATHYS_2019_4
DAP3	0.0	0.0	0.0	0.0	0.0	1.5302365882118993	0.0	0.0	0.0	0.0	1.4761628148947896	0.0	0.0	0.0	0.0	1.5302365882118993	HUMAN_NEURONS_TRANSCRIPTOMICS: MATHYS_2019_3
MYO7A	0.0	0.0	0.0	0.0	0.0	0.0	0.0	0.0	1.5301209795924848	0.0	0.0	0.0	0.0	0.0	0.0	1.5301209795924848	HUMAN_NEURONS_TRANSCRIPTOMICS: MATHYS_2023_6
DUOX1	0.0	1.4731322413763073	1.42959213038588	0.0	0.0	0.0	0.0	1.5300086656182725	1.50647766110162	0.0	0.0	0.0	0.0	0.0	0.0	1.5300086656182725	HUMAN_NEURONS_TRANSCRIPTOMICS: MATHYS_2023_4
HERC3	0.0	0.0	0.0	0.0	0.0	0.0	1.5299853863617079	0.0	0.0	0.0	0.0	0.0	0.0	0.0	0.0	1.5299853863617079	HUMAN_NEURONS_TRANSCRIPTOMICS: MATHYS_2019_4
EEA1	0.0	0.0	0.0	0.0	0.0	1.5299621078061638	0.0	0.0	0.0	0.0	1.4766782682738149	0.0	0.0	0.0	0.0	1.5299621078061638	HUMAN_NEURONS_TRANSCRIPTOMICS: MATHYS_2019_3
ATG5	0.0	0.0	0.0	0.0	0.0	1.488488456306649	1.5298790828056064	0.0	0.0	0.0	1.4741898726509342	0.0	0.0	0.0	0.0	1.5298790828056064	HUMAN_NEURONS_TRANSCRIPTOMICS: MATHYS_2019_4
PCCA	0.0	0.0	1.4153717144090563	0.0	0.0	1.5256843708230066	1.529772855181999	0.0	0.0	0.0	0.0	0.0	0.0	0.0	0.0	1.529772855181999	HUMAN_NEURONS_TRANSCRIPTOMICS: MATHYS_2019_4
GABRG3	0.0	0.0	0.0	0.0	0.0	0.0	0.0	0.0	1.5297670197631181	0.0	0.0	0.0	0.0	0.0	0.0	1.5297670197631181	HUMAN_NEURONS_TRANSCRIPTOMICS: MATHYS_2023_6
NME5	0.0	0.0	0.0	0.0	0.0	1.4795710486379818	0.0	1.4624961604441562	1.5296787162500582	0.0	0.0	0.0	0.0	0.0	0.0	1.5296787162500582	HUMAN_NEURONS_TRANSCRIPTOMICS: MATHYS_2023_6
AP1B1	0.0	0.0	0.0	0.0	0.0	0.0	1.5296667030857038	0.0	0.0	0.0	0.0	0.0	0.0	0.0	0.0	1.5296667030857038	HUMAN_NEURONS_TRANSCRIPTOMICS: MATHYS_2019_4
CCT6A	0.0	1.4518502934787716	1.41937434917481	0.0	0.0	1.51655350612043	1.529613655234271	1.4651451140809137	1.5047557555955544	1.4894373428855476	0.0	0.0	0.0	0.0	0.0	1.529613655234271	HUMAN_NEURONS_TRANSCRIPTOMICS: MATHYS_2019_4
C8ORF59	0.0	0.0	0.0	1.3819095247417608	0.0	1.5295974646332735	1.5172750875555894	0.0	1.5002334835214244	0.0	0.0	0.0	0.0	0.0	0.0	1.5295974646332735	HUMAN_NEURONS_TRANSCRIPTOMICS: MATHYS_2019_3
AL023581.1	0.0	0.0	0.0	0.0	0.0	0.0	0.0	1.5295743739977608	0.0	0.0	0.0	0.0	0.0	0.0	0.0	1.5295743739977608	HUMAN_NEURONS_TRANSCRIPTOMICS: MATHYS_2023_4
BCKDHB	0.0	0.0	1.4228137991494025	1.3881178681115116	0.0	1.4909780697780215	1.5295076156739562	1.4465276602874522	0.0	0.0	0.0	0.0	0.0	0.0	0.0	1.5295076156739562	HUMAN_NEURONS_TRANSCRIPTOMICS: MATHYS_2019_4
CSRNP3	0.0	0.0	0.0	0.0	0.0	0.0	0.0	1.4389246276640506	1.5295023323697323	0.0	0.0	0.0	0.0	0.0	0.0	1.5295023323697323	HUMAN_NEURONS_TRANSCRIPTOMICS: MATHYS_2023_6
ATRN	0.0	0.0	0.0	0.0	0.0	1.5182046456446487	1.5294546238651252	0.0	0.0	1.485025501354587	1.475629587261315	0.0	0.0	0.0	0.0	1.5294546238651252	HUMAN_NEURONS_TRANSCRIPTOMICS: MATHYS_2019_4
ORC2	0.0	0.0	0.0	0.0	0.0	0.0	1.5294016506374346	0.0	0.0	0.0	0.0	0.0	0.0	0.0	0.0	1.5294016506374346	HUMAN_NEURONS_TRANSCRIPTOMICS: MATHYS_2019_4
SLC22A23	0.0	1.4328281556847082	1.4169908706836452	0.0	0.0	0.0	0.0	1.443708688956674	1.529326245459173	0.0	0.0	0.0	0.0	0.0	0.0	1.529326245459173	HUMAN_NEURONS_TRANSCRIPTOMICS: MATHYS_2023_6
SSR1	0.0	0.0	0.0	0.0	0.0	0.0	1.5292957597270416	0.0	0.0	1.4766458672779246	1.4809500140930933	0.0	0.0	0.0	0.0	1.5292957597270416	HUMAN_NEURONS_TRANSCRIPTOMICS: MATHYS_2019_4
RHOBTB3	0.0	0.0	0.0	0.0	0.0	0.0	1.5292428419454536	0.0	0.0	0.0	0.0	0.0	0.0	0.0	0.0	1.5292428419454536	HUMAN_NEURONS_TRANSCRIPTOMICS: MATHYS_2019_4
FAM171A1	0.0	0.0	0.0	0.0	0.0	0.0	0.0	0.0	1.5292383131586744	0.0	0.0	0.0	0.0	0.0	0.0	1.5292383131586744	HUMAN_NEURONS_TRANSCRIPTOMICS: MATHYS_2023_6
MDGA2	0.0	0.0	0.0	1.3947763163755693	0.0	0.0	0.0	0.0	1.5291504548501478	0.0	0.0	0.0	0.0	0.0	0.0	1.5291504548501478	HUMAN_NEURONS_TRANSCRIPTOMICS: MATHYS_2023_6
ERICH3	0.0	0.0	0.0	0.0	0.0	0.0	1.529084198704582	0.0	0.0	1.487116828833549	1.4750963596278406	0.0	0.0	0.0	0.0	1.529084198704582	HUMAN_NEURONS_TRANSCRIPTOMICS: MATHYS_2019_4
MIR29B2CHG	0.0	0.0	0.0	0.0	0.0	0.0	0.0	0.0	1.5290626704502992	0.0	0.0	0.0	0.0	0.0	0.0	1.5290626704502992	HUMAN_NEURONS_TRANSCRIPTOMICS: MATHYS_2023_6
NPC1	0.0	0.0	0.0	0.0	0.0	1.5290533338218544	1.5278208525139183	0.0	0.0	0.0	0.0	0.0	0.0	0.0	0.0	1.5290533338218544	HUMAN_NEURONS_TRANSCRIPTOMICS: MATHYS_2019_3
PCGF5	0.0	0.0	0.0	0.0	0.0	0.0	1.5289257195922992	1.4878653041970296	0.0	0.0	1.4728508788157648	0.0	0.0	0.0	0.0	1.5289257195922992	HUMAN_NEURONS_TRANSCRIPTOMICS: MATHYS_2019_4
ZNF90	0.0	0.0	0.0	0.0	1.3864277670618887	0.0	0.0	1.4601167086927402	1.528887323043928	0.0	0.0	0.0	0.0	0.0	0.0	1.528887323043928	HUMAN_NEURONS_TRANSCRIPTOMICS: MATHYS_2023_6
CDKL3	0.0	0.0	0.0	0.0	0.0	0.0	1.5288729294674983	0.0	0.0	0.0	0.0	0.0	0.0	0.0	0.0	1.5288729294674983	HUMAN_NEURONS_TRANSCRIPTOMICS: MATHYS_2019_4
OSBPL10-AS1	0.0	0.0	1.4228037422781319	1.3959869433326708	0.0	0.0	0.0	1.5288564313384683	1.5131833681451212	0.0	0.0	0.0	0.0	0.0	0.0	1.5288564313384683	HUMAN_NEURONS_TRANSCRIPTOMICS: MATHYS_2023_4
MAST1	0.0	0.0	0.0	0.0	0.0	0.0	1.5287674032966558	1.471721509267578	0.0	1.4981750809825802	1.4837879700534742	0.0	0.0	0.0	0.0	1.5287674032966558	HUMAN_NEURONS_TRANSCRIPTOMICS: MATHYS_2019_4
NAP1L4	0.0	0.0	0.0	0.0	0.0	0.0	1.5286092485161895	0.0	0.0	1.4875895261404375	1.4819038990818645	0.0	0.0	0.0	0.0	1.5286092485161895	HUMAN_NEURONS_TRANSCRIPTOMICS: MATHYS_2019_4
MRPL24	0.0	0.0	0.0	0.0	1.3761685097726915	0.0	0.0	1.528571291983476	0.0	0.0	0.0	0.0	0.0	0.0	0.0	1.528571291983476	HUMAN_NEURONS_TRANSCRIPTOMICS: MATHYS_2023_4
LDB2	0.0	0.0	0.0	0.0	0.0	0.0	1.5285565659248517	0.0	0.0	1.4789663813299234	0.0	0.0	0.0	0.0	0.0	1.5285565659248517	HUMAN_NEURONS_TRANSCRIPTOMICS: MATHYS_2019_4
YPEL5	0.0	0.0	0.0	0.0	0.0	0.0	1.528503901088547	0.0	0.0	0.0	0.0	0.0	0.0	0.0	0.0	1.528503901088547	HUMAN_NEURONS_TRANSCRIPTOMICS: MATHYS_2019_4
MRPS5	0.0	0.0	0.0	0.0	1.3679138766352343	1.5284227781257014	0.0	0.0	0.0	1.4745258914773332	1.481512865483983	0.0	0.0	0.0	0.0	1.5284227781257014	HUMAN_NEURONS_TRANSCRIPTOMICS: MATHYS_2019_3
SIDT1-AS1	0.0	1.4380679351553967	1.4190223586803343	0.0	0.0	0.0	0.0	1.5075524475635749	1.528363045999513	0.0	0.0	0.0	0.0	0.0	0.0	1.528363045999513	HUMAN_NEURONS_TRANSCRIPTOMICS: MATHYS_2023_6
POLR2L	0.0	1.442140559957259	0.0	0.0	0.0	0.0	0.0	1.4877927623151603	1.528275923044966	0.0	0.0	0.0	0.0	0.0	0.0	1.528275923044966	HUMAN_NEURONS_TRANSCRIPTOMICS: MATHYS_2023_6
ZFAS1	0.0	0.0	0.0	0.0	0.0	0.0	0.0	1.4977604852147037	1.5281888731712954	0.0	1.4755940387524167	0.0	0.0	0.0	0.0	1.5281888731712954	HUMAN_NEURONS_TRANSCRIPTOMICS: MATHYS_2023_6
PDAP1	0.0	1.4501368110926223	1.4232261308715028	0.0	0.0	1.5271752659469078	0.0	1.4844838182244608	1.5281018962962325	0.0	0.0	0.0	0.0	0.0	0.0	1.5281018962962325	HUMAN_NEURONS_TRANSCRIPTOMICS: MATHYS_2023_6
SCP2	0.0	0.0	0.0	0.0	0.0	1.4809877074797946	1.5280832159137048	0.0	0.0	0.0	0.0	0.0	0.0	0.0	0.0	1.5280832159137048	HUMAN_NEURONS_TRANSCRIPTOMICS: MATHYS_2019_4
DOHH	0.0	0.0	0.0	0.0	1.3698981634395102	0.0	1.5280307087532865	0.0	0.0	0.0	0.0	0.0	0.0	0.0	0.0	1.5280307087532865	HUMAN_NEURONS_TRANSCRIPTOMICS: MATHYS_2019_4
KCNB2	0.0	0.0	0.0	0.0	0.0	0.0	0.0	0.0	1.5280149923376016	0.0	0.0	0.0	0.0	0.0	0.0	1.5280149923376016	HUMAN_NEURONS_TRANSCRIPTOMICS: MATHYS_2023_6
AP003110.1	0.0	0.0	0.0	0.0	0.0	0.0	0.0	1.5280044707499276	0.0	0.0	0.0	0.0	0.0	0.0	0.0	1.5280044707499276	HUMAN_NEURONS_TRANSCRIPTOMICS: MATHYS_2023_4
GAS2	0.0	0.0	0.0	0.0	1.3667686596796238	0.0	1.5279782188792195	0.0	0.0	0.0	0.0	0.0	0.0	0.0	0.0	1.5279782188792195	HUMAN_NEURONS_TRANSCRIPTOMICS: MATHYS_2019_4
INA	0.0	1.4441272062020696	1.4188413349974611	0.0	0.0	0.0	1.527925746245321	0.0	0.0	0.0	1.4758488030661878	0.0	0.0	0.0	0.0	1.527925746245321	HUMAN_NEURONS_TRANSCRIPTOMICS: MATHYS_2019_4
PMS1	0.0	0.0	0.0	0.0	0.0	1.5277967705545583	1.5236774975063905	0.0	0.0	1.494923496477619	0.0	0.0	0.0	0.0	0.0	1.5277967705545583	HUMAN_NEURONS_TRANSCRIPTOMICS: MATHYS_2019_3
ERO1B	0.0	0.0	0.0	0.0	0.0	0.0	1.5277684313246649	0.0	0.0	1.4740675183312593	0.0	0.0	0.0	0.0	0.0	1.5277684313246649	HUMAN_NEURONS_TRANSCRIPTOMICS: MATHYS_2019_4
POLR2I	0.0	0.0	0.0	0.0	0.0	0.0	0.0	1.527722775993494	1.5134828967387066	0.0	0.0	0.0	0.0	0.0	0.0	1.527722775993494	HUMAN_NEURONS_TRANSCRIPTOMICS: MATHYS_2023_4
TTC14	0.0	0.0	0.0	0.0	0.0	0.0	1.5277160271920813	0.0	0.0	0.0	1.4757658565454252	0.0	0.0	0.0	0.0	1.5277160271920813	HUMAN_NEURONS_TRANSCRIPTOMICS: MATHYS_2019_4
AC009414.2	0.0	0.0	0.0	0.0	0.0	0.0	0.0	1.481745343756403	1.5276681040271152	0.0	0.0	0.0	0.0	0.0	0.0	1.5276681040271152	HUMAN_NEURONS_TRANSCRIPTOMICS: MATHYS_2023_6
SH3GL3	0.0	0.0	0.0	0.0	0.0	1.5276187402871935	0.0	0.0	0.0	0.0	0.0	0.0	0.0	0.0	0.0	1.5276187402871935	HUMAN_NEURONS_TRANSCRIPTOMICS: MATHYS_2019_3
PARP1	0.0	0.0	0.0	0.0	0.0	1.5202152917549077	1.527611269914772	0.0	0.0	1.483320926217625	1.4733248589344088	0.0	0.0	0.0	0.0	1.527611269914772	HUMAN_NEURONS_TRANSCRIPTOMICS: MATHYS_2019_4
RIMBP2	0.0	1.4544577666750858	1.4291295143074263	1.3842066117885685	1.3652946180535905	0.0	1.5275589166792731	0.0	0.0	0.0	0.0	0.0	0.0	0.0	0.0	1.5275589166792731	HUMAN_NEURONS_TRANSCRIPTOMICS: MATHYS_2019_4
LMTK3	0.0	0.0	0.0	0.0	1.3744563536997465	0.0	0.0	0.0	1.5274950952406796	0.0	0.0	0.0	0.0	0.0	0.0	1.5274950952406796	HUMAN_NEURONS_TRANSCRIPTOMICS: MATHYS_2023_6
SCUBE3	0.0	0.0	0.0	0.0	0.0	0.0	0.0	1.5274422166186816	0.0	0.0	0.0	0.0	0.0	0.0	0.0	1.5274422166186816	HUMAN_NEURONS_TRANSCRIPTOMICS: MATHYS_2023_4
ZBTB43	0.0	0.0	0.0	0.0	0.0	1.5273523818214159	0.0	0.0	0.0	1.478178552485109	0.0	0.0	0.0	0.0	0.0	1.5273523818214159	HUMAN_NEURONS_TRANSCRIPTOMICS: MATHYS_2019_3
DENND4C	0.0	0.0	0.0	0.0	0.0	1.5015994611159478	1.5273496720382886	0.0	0.0	0.0	0.0	0.0	0.0	0.0	0.0	1.5273496720382886	HUMAN_NEURONS_TRANSCRIPTOMICS: MATHYS_2019_4
DLGAP1-AS3	0.0	0.0	1.4266454671035538	0.0	0.0	0.0	0.0	0.0	1.5273223758294763	0.0	0.0	0.0	0.0	0.0	0.0	1.5273223758294763	HUMAN_NEURONS_TRANSCRIPTOMICS: MATHYS_2023_6
AC092140.1	0.0	0.0	0.0	0.0	0.0	0.0	0.0	1.527302360713847	0.0	0.0	0.0	0.0	0.0	0.0	0.0	1.527302360713847	HUMAN_NEURONS_TRANSCRIPTOMICS: MATHYS_2023_4
TIMM17B	0.0	1.456866575246919	0.0	0.0	0.0	0.0	1.5272451500701758	1.5039722691668953	1.502598868333175	0.0	0.0	0.0	0.0	0.0	0.0	1.5272451500701758	HUMAN_NEURONS_TRANSCRIPTOMICS: MATHYS_2019_4
SCN8A	0.0	0.0	0.0	0.0	0.0	0.0	1.5271929140179956	1.4571416364671952	0.0	0.0	0.0	0.0	0.0	0.0	0.0	1.5271929140179956	HUMAN_NEURONS_TRANSCRIPTOMICS: MATHYS_2019_4
RNF181	0.0	1.4437298769531075	0.0	0.0	0.0	0.0	0.0	1.4976740031118314	1.5271499451423616	0.0	1.4793444064411871	0.0	0.0	0.0	0.0	1.5271499451423616	HUMAN_NEURONS_TRANSCRIPTOMICS: MATHYS_2023_6
ZCCHC11	0.0	0.0	0.0	0.0	0.0	0.0	1.527088491555559	0.0	0.0	0.0	1.4742313459113154	0.0	0.0	0.0	0.0	1.527088491555559	HUMAN_NEURONS_TRANSCRIPTOMICS: MATHYS_2019_4
ZFP14	0.0	0.0	0.0	0.0	0.0	1.5269985140084352	0.0	0.0	0.0	0.0	0.0	0.0	0.0	0.0	0.0	1.5269985140084352	HUMAN_NEURONS_TRANSCRIPTOMICS: MATHYS_2019_3
CDC5L	0.0	0.0	0.0	0.0	0.0	0.0	1.5269841349879623	0.0	0.0	0.0	0.0	0.0	0.0	0.0	0.0	1.5269841349879623	HUMAN_NEURONS_TRANSCRIPTOMICS: MATHYS_2019_4
ECSIT	0.0	0.0	0.0	0.0	0.0	0.0	1.5269319813047741	0.0	0.0	0.0	0.0	0.0	0.0	0.0	0.0	1.5269319813047741	HUMAN_NEURONS_TRANSCRIPTOMICS: MATHYS_2019_4
SMIM37	0.0	0.0	0.0	0.0	0.0	0.0	0.0	0.0	1.5268918390485846	0.0	0.0	0.0	0.0	0.0	0.0	1.5268918390485846	HUMAN_NEURONS_TRANSCRIPTOMICS: MATHYS_2023_6
MPHOSPH8	0.0	0.0	0.0	0.0	0.0	0.0	1.5268798439635858	0.0	0.0	0.0	0.0	0.0	0.0	0.0	0.0	1.5268798439635858	HUMAN_NEURONS_TRANSCRIPTOMICS: MATHYS_2019_4
TMEM108	0.0	0.0	0.0	0.0	0.0	0.0	1.5123978526567474	1.4664768091463252	1.5268059473431472	0.0	0.0	0.0	0.0	0.0	0.0	1.5268059473431472	HUMAN_NEURONS_TRANSCRIPTOMICS: MATHYS_2023_6
TLN2	0.0	0.0	0.0	0.0	0.0	0.0	1.5267235295560062	0.0	0.0	0.0	0.0	0.0	0.0	0.0	0.0	1.5267235295560062	HUMAN_NEURONS_TRANSCRIPTOMICS: MATHYS_2019_4
ATP9B	0.0	1.4322073287332049	1.4291596849212385	0.0	0.0	0.0	0.0	1.4853105613632296	1.5266343789360735	0.0	0.0	0.0	0.0	0.0	0.0	1.5266343789360735	HUMAN_NEURONS_TRANSCRIPTOMICS: MATHYS_2023_6
LINC01567	0.0	0.0	0.0	0.0	0.0	0.0	0.0	1.495304777751823	1.5265487020731114	0.0	0.0	0.0	0.0	0.0	0.0	1.5265487020731114	HUMAN_NEURONS_TRANSCRIPTOMICS: MATHYS_2023_6
FBP1	0.0	0.0	0.0	0.0	0.0	0.0	0.0	1.526469108589352	0.0	0.0	0.0	0.0	0.0	0.0	0.0	1.526469108589352	HUMAN_NEURONS_TRANSCRIPTOMICS: MATHYS_2023_4
TAF3	0.0	0.0	0.0	0.0	0.0	0.0	1.526463328331349	1.465399472701318	0.0	0.0	0.0	0.0	0.0	0.0	0.0	1.526463328331349	HUMAN_NEURONS_TRANSCRIPTOMICS: MATHYS_2019_4
AP001267.3	0.0	0.0	0.0	0.0	0.0	0.0	0.0	1.516842686747756	1.5264630966631336	0.0	0.0	0.0	0.0	0.0	0.0	1.5264630966631336	HUMAN_NEURONS_TRANSCRIPTOMICS: MATHYS_2023_6
CHIC1	0.0	0.0	0.0	0.0	0.0	0.0	1.5263593598140985	0.0	0.0	0.0	0.0	0.0	0.0	0.0	0.0	1.5263593598140985	HUMAN_NEURONS_TRANSCRIPTOMICS: MATHYS_2019_4
CNTN3	0.0	0.0	0.0	1.3802953554656257	0.0	0.0	0.0	0.0	1.526292099880477	0.0	0.0	0.0	0.0	0.0	0.0	1.526292099880477	HUMAN_NEURONS_TRANSCRIPTOMICS: MATHYS_2023_6
NRSN2	0.0	0.0	0.0	1.3745371169901819	0.0	0.0	1.5261516128585695	0.0	0.0	1.4893370737598441	1.4822593841708473	0.0	0.0	0.0	0.0	1.5261516128585695	HUMAN_NEURONS_TRANSCRIPTOMICS: MATHYS_2019_4
CCNT2-AS1	0.0	0.0	0.0	0.0	0.0	0.0	0.0	0.0	1.5261213879457025	0.0	0.0	0.0	0.0	0.0	0.0	1.5261213879457025	HUMAN_NEURONS_TRANSCRIPTOMICS: MATHYS_2023_6
COPS3	0.0	0.0	0.0	0.0	0.0	0.0	0.0	1.526056229482999	1.5042794669026387	0.0	0.0	0.0	0.0	0.0	0.0	1.526056229482999	HUMAN_NEURONS_TRANSCRIPTOMICS: MATHYS_2023_4
HK1	0.0	0.0	0.0	1.3845325498154806	0.0	1.5119434218861423	1.5260478337447094	0.0	0.0	1.4920156918322132	1.483047376118093	0.0	0.0	0.0	0.0	1.5260478337447094	HUMAN_NEURONS_TRANSCRIPTOMICS: MATHYS_2019_4
SECISBP2	0.0	0.0	0.0	0.0	0.0	1.526032837546762	0.0	0.0	0.0	0.0	1.4814299189632205	0.0	0.0	0.0	0.0	1.526032837546762	HUMAN_NEURONS_TRANSCRIPTOMICS: MATHYS_2019_3
SRPK2	0.0	0.0	0.0	0.0	0.0	0.0	1.5259959676318593	0.0	0.0	0.0	0.0	0.0	0.0	0.0	0.0	1.5259959676318593	HUMAN_NEURONS_TRANSCRIPTOMICS: MATHYS_2019_4
FNDC3B	0.0	0.0	1.4259414861146023	1.3790381659332511	0.0	1.5259455872137626	0.0	0.0	0.0	0.0	0.0	0.0	0.0	0.0	0.0	1.5259455872137626	HUMAN_NEURONS_TRANSCRIPTOMICS: MATHYS_2019_3
EID2B	0.0	1.445468192417317	1.4264644434206806	0.0	0.0	0.0	1.5258922820857272	0.0	0.0	1.4898670677099919	1.4779461650911874	0.0	0.0	0.0	0.0	1.5258922820857272	HUMAN_NEURONS_TRANSCRIPTOMICS: MATHYS_2019_4
C3ORF49	0.0	1.4766088723047261	1.4296223009996925	0.0	0.0	0.0	0.0	1.5025430474746602	1.525865852731622	0.0	0.0	0.0	0.0	0.0	0.0	1.525865852731622	HUMAN_NEURONS_TRANSCRIPTOMICS: MATHYS_2023_6
FBXW7	0.0	0.0	0.0	0.0	0.0	0.0	1.5258404625693425	0.0	0.0	0.0	0.0	0.0	0.0	0.0	0.0	1.5258404625693425	HUMAN_NEURONS_TRANSCRIPTOMICS: MATHYS_2019_4
KDM2B	0.0	0.0	0.0	0.0	0.0	0.0	0.0	0.0	1.5257808160574167	0.0	0.0	0.0	0.0	0.0	0.0	1.5257808160574167	HUMAN_NEURONS_TRANSCRIPTOMICS: MATHYS_2023_6
FRS2	0.0	0.0	0.0	0.0	0.0	0.0	1.5257368698430118	0.0	0.0	0.0	0.0	0.0	0.0	0.0	0.0	1.5257368698430118	HUMAN_NEURONS_TRANSCRIPTOMICS: MATHYS_2019_4
NME9	0.0	0.0	0.0	0.0	0.0	0.0	0.0	1.449042075973787	1.5256958501155231	0.0	0.0	0.0	0.0	0.0	0.0	1.5256958501155231	HUMAN_NEURONS_TRANSCRIPTOMICS: MATHYS_2023_6
SNCAIP	0.0	0.0	0.0	1.3888163067406085	0.0	0.0	1.525426459157637	0.0	0.0	0.0	0.0	0.0	0.0	0.0	0.0	1.525426459157637	HUMAN_NEURONS_TRANSCRIPTOMICS: MATHYS_2019_4
TMEM70	0.0	0.0	0.0	1.397476945741411	1.3742749331915598	1.525423953682162	0.0	1.4834668499544033	0.0	0.0	0.0	0.0	0.0	0.0	0.0	1.525423953682162	HUMAN_NEURONS_TRANSCRIPTOMICS: MATHYS_2019_3
JARID2	0.0	1.4470575094131657	1.42945133418809	0.0	1.369705404149952	1.4799930136284214	1.5253747772077424	0.0	0.0	0.0	0.0	0.0	0.0	0.0	0.0	1.5253747772077424	HUMAN_NEURONS_TRANSCRIPTOMICS: MATHYS_2019_4
ADCY9	0.0	1.4650366579287033	1.4280132015963742	0.0	0.0	0.0	0.0	0.0	1.5253566920799178	0.0	0.0	0.0	0.0	0.0	0.0	1.5253566920799178	HUMAN_NEURONS_TRANSCRIPTOMICS: MATHYS_2023_6
POLR3A	0.0	0.0	0.0	0.0	0.0	1.5252507845976284	0.0	0.0	0.0	1.4942216125976935	1.482561546496483	0.0	0.0	0.0	0.0	1.5252507845976284	HUMAN_NEURONS_TRANSCRIPTOMICS: MATHYS_2019_3
METTL25	0.0	0.0	0.0	0.0	1.3678571827265407	0.0	0.0	1.4742118473792467	1.5251875353899973	0.0	0.0	0.0	0.0	0.0	0.0	1.5251875353899973	HUMAN_NEURONS_TRANSCRIPTOMICS: MATHYS_2023_6
RAMP1	0.0	0.0	0.0	0.0	0.0	1.4803229937853613	1.5251681998229205	0.0	0.0	0.0	0.0	0.0	0.0	0.0	0.0	1.5251681998229205	HUMAN_NEURONS_TRANSCRIPTOMICS: MATHYS_2019_4
SPATS2	0.0	0.0	1.4216170314681849	0.0	0.0	1.5251643323802524	0.0	0.0	0.0	0.0	0.0	0.0	0.0	0.0	0.0	1.5251643323802524	HUMAN_NEURONS_TRANSCRIPTOMICS: MATHYS_2019_3
MTSS1	0.0	0.0	0.0	0.0	0.0	0.0	1.5251165928797483	0.0	1.4851237198201914	0.0	0.0	0.0	0.0	0.0	0.0	1.5251165928797483	HUMAN_NEURONS_TRANSCRIPTOMICS: MATHYS_2019_4
ARCN1	0.0	0.0	0.0	0.0	0.0	0.0	0.0	0.0	1.525103062349808	1.4839368651326617	1.4763168584333488	0.0	0.0	0.0	0.0	1.525103062349808	HUMAN_NEURONS_TRANSCRIPTOMICS: MATHYS_2023_6
TM9SF3	0.0	0.0	0.0	0.0	0.0	1.5250779682119255	0.0	0.0	0.0	0.0	0.0	0.0	0.0	0.0	0.0	1.5250779682119255	HUMAN_NEURONS_TRANSCRIPTOMICS: MATHYS_2019_3
DHRSX	0.0	0.0	0.0	0.0	0.0	0.0	0.0	0.0	1.5250186594074375	0.0	0.0	0.0	0.0	0.0	0.0	1.5250186594074375	HUMAN_NEURONS_TRANSCRIPTOMICS: MATHYS_2023_6
FCHSD2	0.0	0.0	0.0	1.390973706061597	0.0	0.0	1.5249618611792644	0.0	0.0	0.0	0.0	0.0	0.0	0.0	0.0	1.5249618611792644	HUMAN_NEURONS_TRANSCRIPTOMICS: MATHYS_2019_4
HDAC8	0.0	0.0	0.0	0.0	0.0	0.0	1.524344252419403	1.4597339486672005	1.524934326483975	0.0	0.0	0.0	0.0	0.0	0.0	1.524934326483975	HUMAN_NEURONS_TRANSCRIPTOMICS: MATHYS_2023_6
PWP1	0.0	0.0	0.0	0.0	0.0	1.524905503520858	0.0	1.4788799319969421	1.5071056554474522	0.0	1.4817913288036866	0.0	0.0	0.0	0.0	1.524905503520858	HUMAN_NEURONS_TRANSCRIPTOMICS: MATHYS_2019_3
MNAT1	0.0	0.0	0.0	0.0	0.0	1.4803702623528117	1.5248587805902247	0.0	0.0	0.0	0.0	0.0	0.0	0.0	0.0	1.5248587805902247	HUMAN_NEURONS_TRANSCRIPTOMICS: MATHYS_2019_4
SLC26A5	0.0	0.0	0.0	0.0	0.0	0.0	0.0	1.4744430029296627	1.5248500635005993	0.0	0.0	0.0	0.0	0.0	0.0	1.5248500635005993	HUMAN_NEURONS_TRANSCRIPTOMICS: MATHYS_2023_6
SHISA6	0.0	0.0	0.0	0.0	0.0	0.0	1.524807262340772	0.0	0.0	0.0	0.0	0.0	0.0	0.0	0.0	1.524807262340772	HUMAN_NEURONS_TRANSCRIPTOMICS: MATHYS_2019_4
ZC3H14	0.0	0.0	0.0	0.0	0.0	0.0	1.5247557587356904	0.0	0.0	0.0	0.0	0.0	0.0	0.0	0.0	1.5247557587356904	HUMAN_NEURONS_TRANSCRIPTOMICS: MATHYS_2019_4
PTS	0.0	0.0	0.0	0.0	0.0	1.5247333895230897	0.0	0.0	0.0	0.0	0.0	0.0	0.0	0.0	0.0	1.5247333895230897	HUMAN_NEURONS_TRANSCRIPTOMICS: MATHYS_2019_3
SASH1	0.0	0.0	0.0	0.0	0.0	0.0	1.5247042697358562	0.0	0.0	0.0	0.0	0.0	0.0	0.0	0.0	1.5247042697358562	HUMAN_NEURONS_TRANSCRIPTOMICS: MATHYS_2019_4
FAAH2	0.0	0.0	0.0	1.3774239966571158	0.0	0.0	0.0	0.0	1.5246817470392644	0.0	0.0	0.0	0.0	0.0	0.0	1.5246817470392644	HUMAN_NEURONS_TRANSCRIPTOMICS: MATHYS_2023_6
TCF12	0.0	0.0	0.0	1.3799073340050163	0.0	1.4844607236349792	1.5246527953022495	0.0	0.0	0.0	0.0	0.0	0.0	0.0	0.0	1.5246527953022495	HUMAN_NEURONS_TRANSCRIPTOMICS: MATHYS_2019_4
ZFYVE28	0.0	0.0	0.0	0.0	0.0	0.0	0.0	0.0	1.5245976934041054	0.0	0.0	0.0	0.0	0.0	0.0	1.5245976934041054	HUMAN_NEURONS_TRANSCRIPTOMICS: MATHYS_2023_6
TMEM219	0.0	0.0	0.0	0.0	0.0	0.0	1.5243956402692334	1.4897098487184952	1.492428719820808	0.0	0.0	0.0	0.0	0.0	0.0	1.5243956402692334	HUMAN_NEURONS_TRANSCRIPTOMICS: MATHYS_2019_4
CNDP2	0.0	0.0	0.0	0.0	0.0	0.0	0.0	0.0	1.5243459499393206	1.4876611469445116	1.4726968352772056	0.0	0.0	0.0	0.0	1.5243459499393206	HUMAN_NEURONS_TRANSCRIPTOMICS: MATHYS_2023_6
PNN	0.0	0.0	0.0	0.0	0.0	1.5243046322662839	0.0	0.0	0.0	1.4861571100589568	1.4832073444081353	0.0	0.0	0.0	0.0	1.5243046322662839	HUMAN_NEURONS_TRANSCRIPTOMICS: MATHYS_2019_3
OCIAD1-AS1	0.0	0.0	0.0	0.0	0.0	0.0	0.0	1.5242953655978104	0.0	0.0	0.0	0.0	0.0	0.0	0.0	1.5242953655978104	HUMAN_NEURONS_TRANSCRIPTOMICS: MATHYS_2023_4
DECR1	0.0	0.0	1.4232160740002322	0.0	0.0	0.0	1.5242928788655676	0.0	0.0	0.0	0.0	0.0	0.0	0.0	0.0	1.5242928788655676	HUMAN_NEURONS_TRANSCRIPTOMICS: MATHYS_2019_4
IKZF4	0.0	0.0	0.0	0.0	0.0	0.0	0.0	0.0	1.524262174336987	0.0	0.0	0.0	0.0	0.0	0.0	1.524262174336987	HUMAN_NEURONS_TRANSCRIPTOMICS: MATHYS_2023_6
OTUD7A	0.0	1.4695562781356477	1.432518679925665	0.0	1.375204713298415	0.0	1.5242415195695336	0.0	0.0	1.4798831276220712	0.0	0.0	0.0	0.0	0.0	1.5242415195695336	HUMAN_NEURONS_TRANSCRIPTOMICS: MATHYS_2019_4
MRPS18B	0.0	0.0	0.0	0.0	1.3672789048578662	0.0	1.52419017449321	0.0	0.0	0.0	0.0	0.0	0.0	0.0	0.0	1.52419017449321	HUMAN_NEURONS_TRANSCRIPTOMICS: MATHYS_2019_4
SPRY4-AS1	0.0	0.0	0.0	0.0	0.0	0.0	0.0	0.0	1.5241784680473536	0.0	0.0	0.0	0.0	0.0	0.0	1.5241784680473536	HUMAN_NEURONS_TRANSCRIPTOMICS: MATHYS_2023_6
DYNLT1	0.0	0.0	1.419112870521771	0.0	1.3811692909260442	1.5241337378506248	1.5176730950500805	0.0	1.4856674032098183	0.0	0.0	0.0	0.0	0.0	0.0	1.5241337378506248	HUMAN_NEURONS_TRANSCRIPTOMICS: MATHYS_2019_3
NFIB	0.0	0.0	0.0	0.0	0.0	0.0	0.0	0.0	1.5240948309923932	0.0	1.4769745058479673	0.0	0.0	0.0	0.0	1.5240948309923932	HUMAN_NEURONS_TRANSCRIPTOMICS: MATHYS_2023_6
RARS	0.0	0.0	0.0	0.0	0.0	1.5239631896574144	0.0	0.0	0.0	1.4777058551782203	1.481749855543305	0.0	0.0	0.0	0.0	1.5239631896574144	HUMAN_NEURONS_TRANSCRIPTOMICS: MATHYS_2019_3
ZNF24	0.0	0.0	0.0	0.0	1.3757603136131438	0.0	1.5239336610811638	0.0	0.0	1.48518306712355	1.475380747699027	0.0	0.0	0.0	0.0	1.5239336610811638	HUMAN_NEURONS_TRANSCRIPTOMICS: MATHYS_2019_4
AC092040.1	0.0	0.0	0.0	0.0	0.0	0.0	0.0	1.4871440386966495	1.5239277642748248	0.0	0.0	0.0	0.0	0.0	0.0	1.5239277642748248	HUMAN_NEURONS_TRANSCRIPTOMICS: MATHYS_2023_6
NRBP1	0.0	0.0	0.0	0.0	0.0	0.0	1.5238311539324758	0.0	0.0	1.479295837028664	0.0	0.0	0.0	0.0	0.0	1.5238311539324758	HUMAN_NEURONS_TRANSCRIPTOMICS: MATHYS_2019_4
LY6E-DT	0.0	0.0	0.0	0.0	0.0	0.0	0.0	0.0	1.5237609735618243	0.0	0.0	0.0	0.0	0.0	0.0	1.5237609735618243	HUMAN_NEURONS_TRANSCRIPTOMICS: MATHYS_2023_6
AC016866.2	0.0	0.0	0.0	0.0	0.0	0.0	0.0	1.5185354348993836	1.5235944582323346	0.0	0.0	0.0	0.0	0.0	0.0	1.5235944582323346	HUMAN_NEURONS_TRANSCRIPTOMICS: MATHYS_2023_6
TIMM8A	0.0	0.0	0.0	0.0	0.0	0.0	0.0	1.455662189281679	1.5235113036427081	0.0	0.0	0.0	0.0	0.0	0.0	1.5235113036427081	HUMAN_NEURONS_TRANSCRIPTOMICS: MATHYS_2023_6
AL139021.1	0.0	0.0	0.0	0.0	0.0	0.0	0.0	1.5234978429873718	1.4759643834979892	0.0	0.0	0.0	0.0	0.0	0.0	1.5234978429873718	HUMAN_NEURONS_TRANSCRIPTOMICS: MATHYS_2023_4
SCAMP1	0.0	1.4707482658825344	1.432206916916272	0.0	0.0	1.518284122461427	1.523472815403714	0.0	0.0	1.4886495140407332	1.47969989153017	0.0	0.0	0.0	0.0	1.523472815403714	HUMAN_NEURONS_TRANSCRIPTOMICS: MATHYS_2019_4
PPFIA2-AS1	0.0	0.0	0.0	0.0	0.0	0.0	0.0	1.4779544520048236	1.523428217666696	0.0	0.0	0.0	0.0	0.0	0.0	1.523428217666696	HUMAN_NEURONS_TRANSCRIPTOMICS: MATHYS_2023_6
ABCC5	0.0	0.0	0.0	0.0	0.0	0.0	1.5234216791206572	0.0	0.0	1.477061267941554	0.0	0.0	0.0	0.0	0.0	1.5234216791206572	HUMAN_NEURONS_TRANSCRIPTOMICS: MATHYS_2019_4
TRAPPC6B	0.0	0.0	0.0	0.0	0.0	1.5233689832764112	0.0	0.0	0.0	1.4862860275062901	1.4736862687748749	0.0	0.0	0.0	0.0	1.5233689832764112	HUMAN_NEURONS_TRANSCRIPTOMICS: MATHYS_2019_3
AP4B1-AS1	0.0	1.438490097482419	1.4257906330455412	0.0	0.0	0.0	0.0	0.0	1.5232622512466432	0.0	0.0	0.0	0.0	0.0	0.0	1.5232622512466432	HUMAN_NEURONS_TRANSCRIPTOMICS: MATHYS_2023_6
RHOT1	0.0	0.0	0.0	0.0	0.0	0.0	1.5232172698640156	0.0	0.0	0.0	1.4763109336818658	0.0	0.0	0.0	0.0	1.5232172698640156	HUMAN_NEURONS_TRANSCRIPTOMICS: MATHYS_2019_4
FGF9	0.0	0.0	0.0	0.0	0.0	0.0	1.5207300790702243	0.0	1.5231793706483838	0.0	0.0	0.0	0.0	0.0	0.0	1.5231793706483838	HUMAN_NEURONS_TRANSCRIPTOMICS: MATHYS_2023_6
TLK1	0.0	0.0	0.0	1.3802798346072012	0.0	1.5231156076246923	0.0	0.0	0.0	1.4888643764529554	1.474077302372756	0.0	0.0	0.0	0.0	1.5231156076246923	HUMAN_NEURONS_TRANSCRIPTOMICS: MATHYS_2019_3
SCAF11	0.0	0.0	0.0	0.0	0.0	1.5107057058457913	1.5231151462538561	0.0	0.0	1.4713745760980754	1.4759139753325015	0.0	0.0	0.0	0.0	1.5231151462538561	HUMAN_NEURONS_TRANSCRIPTOMICS: MATHYS_2019_4
CNOT2	0.0	0.0	0.0	0.0	1.3724947444577082	0.0	0.0	0.0	1.5230965583553018	0.0	0.0	0.0	0.0	0.0	0.0	1.5230965583553018	HUMAN_NEURONS_TRANSCRIPTOMICS: MATHYS_2023_6
MSH2	0.0	0.0	0.0	0.0	0.0	0.0	1.5230130762716918	0.0	0.0	0.0	0.0	0.0	0.0	0.0	0.0	1.5230130762716918	HUMAN_NEURONS_TRANSCRIPTOMICS: MATHYS_2019_4
INTU	0.0	0.0	0.0	0.0	0.0	1.4785502548466143	1.5229620613016226	0.0	0.0	1.4822179658348849	1.483308065183347	0.0	0.0	0.0	0.0	1.5229620613016226	HUMAN_NEURONS_TRANSCRIPTOMICS: MATHYS_2019_4
PARN	0.0	0.0	0.0	0.0	0.0	1.5229471161632475	0.0	0.0	0.0	0.0	0.0	0.0	0.0	0.0	0.0	1.5229471161632475	HUMAN_NEURONS_TRANSCRIPTOMICS: MATHYS_2019_3
EPHB1	0.0	0.0	0.0	0.0	0.0	1.522862997760788	0.0	0.0	0.0	0.0	0.0	0.0	0.0	0.0	0.0	1.522862997760788	HUMAN_NEURONS_TRANSCRIPTOMICS: MATHYS_2019_3
CGGBP1	0.0	1.4771552000220491	1.4207823111527136	0.0	0.0	0.0	1.5228090960482252	0.0	0.0	0.0	0.0	0.0	0.0	0.0	0.0	1.5228090960482252	HUMAN_NEURONS_TRANSCRIPTOMICS: MATHYS_2019_4
AC091167.6	0.0	0.0	0.0	0.0	0.0	0.0	0.0	1.4452839225462366	1.5227659906981945	0.0	0.0	0.0	0.0	0.0	0.0	1.5227659906981945	HUMAN_NEURONS_TRANSCRIPTOMICS: MATHYS_2023_6
PGLS	0.0	0.0	0.0	0.0	0.0	0.0	1.5226053269225874	0.0	0.0	0.0	0.0	0.0	0.0	0.0	0.0	1.5226053269225874	HUMAN_NEURONS_TRANSCRIPTOMICS: MATHYS_2019_4
AZI2	0.0	0.0	1.4242418748698475	0.0	0.0	0.0	1.522554417361383	0.0	0.0	0.0	1.4835095067337707	0.0	0.0	0.0	0.0	1.522554417361383	HUMAN_NEURONS_TRANSCRIPTOMICS: MATHYS_2019_4
MTIF3	0.0	1.4464366824616621	1.4207119130538184	0.0	0.0	1.5225273701877264	1.5209825087750957	0.0	0.0	0.0	0.0	0.0	0.0	0.0	0.0	1.5225273701877264	HUMAN_NEURONS_TRANSCRIPTOMICS: MATHYS_2019_3
LINC00630	0.0	0.0	0.0	0.0	0.0	0.0	0.0	1.5210334160139374	1.5225187784006193	0.0	0.0	0.0	0.0	0.0	0.0	1.5225187784006193	HUMAN_NEURONS_TRANSCRIPTOMICS: MATHYS_2023_6
OLA1	0.0	0.0	0.0	0.0	0.0	1.500457329486778	1.5224526372587832	0.0	0.0	0.0	0.0	0.0	0.0	0.0	0.0	1.5224526372587832	HUMAN_NEURONS_TRANSCRIPTOMICS: MATHYS_2019_4
FHL2	0.0	0.0	0.0	0.0	0.0	1.5224436742014518	0.0	0.0	0.0	0.0	0.0	0.0	0.0	0.0	0.0	1.5224436742014518	HUMAN_NEURONS_TRANSCRIPTOMICS: MATHYS_2019_3
AL357793.1	0.0	0.0	0.0	0.0	0.0	0.0	0.0	0.0	1.5224365097880865	0.0	0.0	0.0	0.0	0.0	0.0	1.5224365097880865	HUMAN_NEURONS_TRANSCRIPTOMICS: MATHYS_2023_6
RAB2A	0.0	1.447132008647346	1.4230752778024418	0.0	0.0	0.0	1.5223509089511975	0.0	0.0	1.4717899767617049	0.0	0.0	0.0	0.0	0.0	1.5223509089511975	HUMAN_NEURONS_TRANSCRIPTOMICS: MATHYS_2019_4
WBP4	0.0	0.0	0.0	0.0	0.0	1.5222765344766058	0.0	1.464840943028428	0.0	0.0	0.0	0.0	0.0	0.0	0.0	1.5222765344766058	HUMAN_NEURONS_TRANSCRIPTOMICS: MATHYS_2019_3
RELL2	0.0	1.4338463118851739	1.4315230496698619	0.0	0.0	0.0	0.0	0.0	1.5222721753356645	0.0	0.0	0.0	0.0	0.0	0.0	1.5222721753356645	HUMAN_NEURONS_TRANSCRIPTOMICS: MATHYS_2023_6
LCLAT1	0.0	0.0	0.0	0.0	0.0	1.4778171670877132	1.5222492321622438	0.0	0.0	0.0	0.0	0.0	0.0	0.0	0.0	1.5222492321622438	HUMAN_NEURONS_TRANSCRIPTOMICS: MATHYS_2019_4
PRPF19	0.0	0.0	0.0	0.0	0.0	1.520951415931401	1.522198413001288	0.0	1.4915455397191568	1.4818741859753293	1.4823897287034744	0.0	0.0	0.0	0.0	1.522198413001288	HUMAN_NEURONS_TRANSCRIPTOMICS: MATHYS_2019_4
SUFU	0.0	1.4611626977513221	1.4245033535228866	0.0	0.0	0.0	0.0	1.5221893789730065	0.0	0.0	0.0	0.0	0.0	0.0	0.0	1.5221893789730065	HUMAN_NEURONS_TRANSCRIPTOMICS: MATHYS_2023_4
NME7	0.0	0.0	0.0	0.0	0.0	0.0	1.5221476066170148	0.0	1.5210482268118184	0.0	0.0	0.0	0.0	0.0	0.0	1.5221476066170148	HUMAN_NEURONS_TRANSCRIPTOMICS: MATHYS_2019_4
UNC13C	0.0	0.0	0.0	0.0	1.3659522673944362	0.0	0.0	0.0	1.5221081107397498	0.0	0.0	0.0	0.0	0.0	0.0	1.5221081107397498	HUMAN_NEURONS_TRANSCRIPTOMICS: MATHYS_2023_6
FAM173B	0.0	0.0	0.0	0.0	0.0	1.4800400575623098	1.52204603204207	0.0	0.0	0.0	0.0	0.0	0.0	0.0	0.0	1.52204603204207	HUMAN_NEURONS_TRANSCRIPTOMICS: MATHYS_2019_4
LRRK1	0.0	0.0	0.0	0.0	0.0	1.521943260668147	0.0	0.0	0.0	0.0	0.0	0.0	0.0	0.0	0.0	1.521943260668147	HUMAN_NEURONS_TRANSCRIPTOMICS: MATHYS_2019_3
CEMIP	0.0	0.0	0.0	1.386689949136469	1.3982064184013079	0.0	1.5217923168183958	0.0	0.0	0.0	0.0	0.0	0.0	0.0	0.0	1.5217923168183958	HUMAN_NEURONS_TRANSCRIPTOMICS: MATHYS_2019_4
CREB3	0.0	0.0	0.0	0.0	0.0	0.0	0.0	0.0	1.521699125890643	0.0	0.0	0.0	0.0	0.0	0.0	1.521699125890643	HUMAN_NEURONS_TRANSCRIPTOMICS: MATHYS_2023_6
TTC8	0.0	0.0	0.0	0.0	0.0	1.5216941814930047	0.0	0.0	0.0	1.4967283407402847	0.0	0.0	0.0	0.0	0.0	1.5216941814930047	HUMAN_NEURONS_TRANSCRIPTOMICS: MATHYS_2019_3
ARHGAP26-AS1	0.0	1.4502113103268026	0.0	1.3884438061384234	0.0	0.0	0.0	1.5216731179892635	1.5108208839667039	0.0	0.0	0.0	0.0	0.0	0.0	1.5216731179892635	HUMAN_NEURONS_TRANSCRIPTOMICS: MATHYS_2023_4
MRPS36	0.0	0.0	1.4266957514599077	0.0	0.0	1.5216113213594638	0.0	1.48333259902958	0.0	0.0	0.0	0.0	0.0	0.0	0.0	1.5216113213594638	HUMAN_NEURONS_TRANSCRIPTOMICS: MATHYS_2019_3
CHMP2A	0.0	0.0	0.0	0.0	0.0	1.5215285441576798	0.0	0.0	0.0	0.0	0.0	0.0	0.0	0.0	0.0	1.5215285441576798	HUMAN_NEURONS_TRANSCRIPTOMICS: MATHYS_2019_3
EIF3M	0.0	0.0	0.0	0.0	0.0	1.5162428246159814	1.52148827089224	0.0	0.0	0.0	1.4747231002844086	0.0	0.0	0.0	0.0	1.52148827089224	HUMAN_NEURONS_TRANSCRIPTOMICS: MATHYS_2019_4
AMD1	0.0	0.0	0.0	0.0	0.0	1.5091329875996098	1.521437639838588	0.0	0.0	0.0	1.481495091229534	0.0	0.0	0.0	0.0	1.521437639838588	HUMAN_NEURONS_TRANSCRIPTOMICS: MATHYS_2019_4
TMEM87A	0.0	0.0	0.0	0.0	0.0	0.0	1.5213870210590703	0.0	0.0	0.0	0.0	0.0	0.0	0.0	0.0	1.5213870210590703	HUMAN_NEURONS_TRANSCRIPTOMICS: MATHYS_2019_4
ATP5I	0.0	0.0	0.0	0.0	0.0	0.0	1.521336414520895	0.0	0.0	1.4953961937845077	1.482466750472754	0.0	0.0	0.0	0.0	1.521336414520895	HUMAN_NEURONS_TRANSCRIPTOMICS: MATHYS_2019_4
SIAH3	0.0	0.0	1.430788898067098	0.0	0.0	0.0	1.5122024873506543	0.0	1.5212918144027379	0.0	0.0	0.0	0.0	0.0	0.0	1.5212918144027379	HUMAN_NEURONS_TRANSCRIPTOMICS: MATHYS_2023_6
TRIM37	0.0	0.0	0.0	0.0	0.0	1.521280708962263	0.0	0.0	0.0	1.4839511892934765	1.478129832387162	0.0	0.0	0.0	0.0	1.521280708962263	HUMAN_NEURONS_TRANSCRIPTOMICS: MATHYS_2019_3
USP22	0.0	0.0	0.0	1.3925723544793078	1.3724834056759687	0.0	1.5212352380378427	0.0	0.0	1.4893227495990293	1.4752741021723321	0.0	0.0	0.0	0.0	1.5212352380378427	HUMAN_NEURONS_TRANSCRIPTOMICS: MATHYS_2019_4
GRK3	0.0	0.0	0.0	0.0	0.0	0.0	0.0	1.4685187218318598	1.5212105520805916	0.0	0.0	0.0	0.0	0.0	0.0	1.5212105520805916	HUMAN_NEURONS_TRANSCRIPTOMICS: MATHYS_2023_6
LSM5	0.0	0.0	0.0	0.0	0.0	1.480134241335949	1.5211846680278196	1.4835340925305127	1.500558230438855	0.0	1.4779698640971195	0.0	0.0	0.0	0.0	1.5211846680278196	HUMAN_NEURONS_TRANSCRIPTOMICS: MATHYS_2019_4
TASP1	0.0	0.0	0.0	0.0	0.0	1.5211158979959325	0.0	0.0	0.0	0.0	0.0	0.0	0.0	0.0	0.0	1.5211158979959325	HUMAN_NEURONS_TRANSCRIPTOMICS: MATHYS_2019_3
AMOTL1	0.0	0.0	0.0	0.0	0.0	0.0	1.5210330305347106	0.0	0.0	0.0	0.0	0.0	0.0	0.0	0.0	1.5210330305347106	HUMAN_NEURONS_TRANSCRIPTOMICS: MATHYS_2019_4
GTF2IRD1	0.0	0.0	0.0	0.0	0.0	0.0	0.0	1.4601646616074748	1.5209671637155924	0.0	0.0	0.0	0.0	0.0	0.0	1.5209671637155924	HUMAN_NEURONS_TRANSCRIPTOMICS: MATHYS_2023_6
KIAA1211	0.0	0.0	0.0	1.3980046549278398	0.0	0.0	0.0	0.0	1.5208861668785478	0.0	0.0	0.0	0.0	0.0	0.0	1.5208861668785478	HUMAN_NEURONS_TRANSCRIPTOMICS: MATHYS_2023_6
BEND6	0.0	0.0	0.0	0.0	0.0	0.0	1.5208815011702848	0.0	0.0	0.0	0.0	0.0	0.0	0.0	0.0	1.5208815011702848	HUMAN_NEURONS_TRANSCRIPTOMICS: MATHYS_2019_4
TCHP	0.0	1.4721140851758416	1.4313721966008008	0.0	0.0	1.520869297944568	0.0	0.0	0.0	0.0	0.0	0.0	0.0	0.0	0.0	1.520869297944568	HUMAN_NEURONS_TRANSCRIPTOMICS: MATHYS_2019_3
PRDX3	0.0	1.4747215583721558	1.4311207748190324	0.0	0.0	1.4827758154269497	1.5208310152611513	0.0	1.4938011897491283	0.0	0.0	0.0	0.0	0.0	0.0	1.5208310152611513	HUMAN_NEURONS_TRANSCRIPTOMICS: MATHYS_2019_4
SMARCA4	0.0	0.0	0.0	0.0	0.0	1.5207053074777415	0.0	0.0	1.491370014651815	0.0	0.0	0.0	0.0	0.0	0.0	1.5207053074777415	HUMAN_NEURONS_TRANSCRIPTOMICS: MATHYS_2019_3
AC022973.2	0.0	0.0	0.0	0.0	0.0	0.0	0.0	1.5206525609684125	0.0	0.0	0.0	0.0	0.0	0.0	0.0	1.5206525609684125	HUMAN_NEURONS_TRANSCRIPTOMICS: MATHYS_2023_4
AC073529.1	0.0	0.0	0.0	0.0	0.0	0.0	0.0	0.0	1.520562840631659	0.0	0.0	0.0	0.0	0.0	0.0	1.520562840631659	HUMAN_NEURONS_TRANSCRIPTOMICS: MATHYS_2023_6
CDKAL1	0.0	0.0	1.417845704741658	0.0	0.0	0.0	1.5205283483115348	1.441178860705073	0.0	0.0	0.0	0.0	0.0	0.0	0.0	1.5205283483115348	HUMAN_NEURONS_TRANSCRIPTOMICS: MATHYS_2019_4
AC092910.3	0.0	0.0	0.0	0.0	0.0	0.0	0.0	1.5205260994983247	1.4944049357987288	0.0	0.0	0.0	0.0	0.0	0.0	1.5205260994983247	HUMAN_NEURONS_TRANSCRIPTOMICS: MATHYS_2023_4
TTC27	0.0	0.0	0.0	0.0	0.0	0.0	0.0	0.0	1.5204015731279679	0.0	0.0	0.0	0.0	0.0	0.0	1.5204015731279679	HUMAN_NEURONS_TRANSCRIPTOMICS: MATHYS_2023_6
CEP112	0.0	0.0	0.0	0.0	0.0	0.0	1.5203268047081064	0.0	0.0	0.0	0.0	0.0	0.0	0.0	0.0	1.5203268047081064	HUMAN_NEURONS_TRANSCRIPTOMICS: MATHYS_2019_4
AC058822.1	0.0	0.0	0.0	0.0	0.0	0.0	0.0	0.0	1.5203210380213914	0.0	0.0	0.0	0.0	0.0	0.0	1.5203210380213914	HUMAN_NEURONS_TRANSCRIPTOMICS: MATHYS_2023_6
METTL8	0.0	0.0	1.4162768328234228	0.0	0.0	0.0	1.5202764478163515	1.4324656395081152	0.0	0.0	0.0	0.0	0.0	0.0	0.0	1.5202764478163515	HUMAN_NEURONS_TRANSCRIPTOMICS: MATHYS_2019_4
KIF6	0.0	1.4320831633429043	1.4286568413577014	1.3724573219613152	0.0	0.0	1.5202261024662782	0.0	0.0	0.0	0.0	0.0	0.0	0.0	0.0	1.5202261024662782	HUMAN_NEURONS_TRANSCRIPTOMICS: MATHYS_2019_4
RFWD2	0.0	0.0	1.417765249771492	0.0	0.0	1.4791981117669364	1.5201757686270516	0.0	0.0	0.0	0.0	0.0	0.0	0.0	0.0	1.5201757686270516	HUMAN_NEURONS_TRANSCRIPTOMICS: MATHYS_2019_4
CCDC25	0.0	0.0	0.0	0.0	0.0	1.4898304670079952	0.0	1.520148176133045	1.5011458212745474	0.0	0.0	0.0	0.0	0.0	0.0	1.520148176133045	HUMAN_NEURONS_TRANSCRIPTOMICS: MATHYS_2023_4
OLFM1	0.0	1.458331726852467	0.0	1.392215374735547	0.0	0.0	1.5201254462679195	0.0	0.0	0.0	0.0	0.0	0.0	0.0	0.0	1.5201254462679195	HUMAN_NEURONS_TRANSCRIPTOMICS: MATHYS_2019_4
NNT	0.0	0.0	0.0	0.0	0.0	0.0	1.5200751353582114	0.0	0.0	0.0	1.4819335228392796	0.0	0.0	0.0	0.0	1.5200751353582114	HUMAN_NEURONS_TRANSCRIPTOMICS: MATHYS_2019_4
RP11-577H5.5	0.0	0.0	0.0	0.0	0.0	1.520052601982695	0.0	0.0	0.0	0.0	0.0	0.0	0.0	0.0	0.0	1.520052601982695	HUMAN_NEURONS_TRANSCRIPTOMICS: MATHYS_2019_3
AC055733.2	0.0	0.0	0.0	0.0	0.0	0.0	0.0	1.5200226864223199	1.4880472785314092	0.0	0.0	0.0	0.0	0.0	0.0	1.5200226864223199	HUMAN_NEURONS_TRANSCRIPTOMICS: MATHYS_2023_4
AC009690.2	0.0	0.0	0.0	0.0	0.0	0.0	0.0	0.0	1.5199995535044368	0.0	0.0	0.0	0.0	0.0	0.0	1.5199995535044368	HUMAN_NEURONS_TRANSCRIPTOMICS: MATHYS_2023_6
CCDC186	0.0	0.0	0.0	0.0	0.0	1.519971378227498	0.0	0.0	0.0	0.0	0.0	0.0	0.0	0.0	0.0	1.519971378227498	HUMAN_NEURONS_TRANSCRIPTOMICS: MATHYS_2019_3
SLC25A25	0.0	0.0	0.0	1.381583586714849	0.0	0.0	1.5199242710201568	0.0	0.0	0.0	0.0	0.0	0.0	0.0	0.0	1.5199242710201568	HUMAN_NEURONS_TRANSCRIPTOMICS: MATHYS_2019_4
FUT8	0.0	0.0	1.425529154392502	0.0	0.0	0.0	0.0	0.0	1.5196791149032558	0.0	0.0	0.0	0.0	0.0	0.0	1.5196791149032558	HUMAN_NEURONS_TRANSCRIPTOMICS: MATHYS_2023_6
KIAA2026	0.0	0.0	0.0	0.0	0.0	0.0	1.5196228473747138	0.0	0.0	1.4753280444829624	1.4732893104255105	0.0	0.0	0.0	0.0	1.5196228473747138	HUMAN_NEURONS_TRANSCRIPTOMICS: MATHYS_2019_4
QKI	0.0	0.0	1.4209532779643161	0.0	0.0	0.0	0.0	0.0	1.519599168125857	0.0	0.0	0.0	0.0	0.0	0.0	1.519599168125857	HUMAN_NEURONS_TRANSCRIPTOMICS: MATHYS_2023_6
AL162231.1	0.0	0.0	0.0	0.0	0.0	0.0	0.0	1.5195231332504293	1.4932017189737155	0.0	0.0	0.0	0.0	0.0	0.0	1.5195231332504293	HUMAN_NEURONS_TRANSCRIPTOMICS: MATHYS_2023_4
ATP11B	0.0	0.0	0.0	0.0	0.0	1.4811309801480381	1.519522462323297	0.0	0.0	0.0	0.0	0.0	0.0	0.0	0.0	1.519522462323297	HUMAN_NEURONS_TRANSCRIPTOMICS: MATHYS_2019_4
RNF170	0.0	0.0	0.0	0.0	0.0	1.5118700638344817	1.519472286444004	0.0	0.0	1.483621733594736	1.4790303946125853	0.0	0.0	0.0	0.0	1.519472286444004	HUMAN_NEURONS_TRANSCRIPTOMICS: MATHYS_2019_4
LRRC37B	0.0	1.4429600515332432	1.4154320556366808	0.0	0.0	0.0	0.0	1.5193988430119687	1.4903245365436115	0.0	0.0	0.0	0.0	0.0	0.0	1.5193988430119687	HUMAN_NEURONS_TRANSCRIPTOMICS: MATHYS_2023_4
CTTN	0.0	0.0	0.0	0.0	0.0	1.5193244801817567	0.0	0.0	0.0	1.473336986129704	0.0	0.0	0.0	0.0	0.0	1.5193244801817567	HUMAN_NEURONS_TRANSCRIPTOMICS: MATHYS_2019_3
MGAT3	0.0	0.0	1.4260923391836633	1.3789916033579779	1.3832156532869937	0.0	1.5193218250365588	0.0	0.0	0.0	0.0	0.0	0.0	0.0	0.0	1.5193218250365588	HUMAN_NEURONS_TRANSCRIPTOMICS: MATHYS_2019_4
BZRAP1	0.0	0.0	0.0	0.0	0.0	0.0	1.5192215723291806	0.0	0.0	1.4872170979592525	0.0	0.0	0.0	0.0	0.0	1.5192215723291806	HUMAN_NEURONS_TRANSCRIPTOMICS: MATHYS_2019_4
TRAPPC12	0.0	0.0	0.0	0.0	0.0	0.0	0.0	0.0	1.519200407814415	0.0	0.0	0.0	0.0	0.0	0.0	1.519200407814415	HUMAN_NEURONS_TRANSCRIPTOMICS: MATHYS_2023_6
IGSF11	0.0	1.4526946181328162	0.0	0.0	0.0	0.0	1.5191714623568469	0.0	0.0	0.0	0.0	0.0	0.0	0.0	0.0	1.5191714623568469	HUMAN_NEURONS_TRANSCRIPTOMICS: MATHYS_2019_4
ECH1	0.0	1.4598713776921952	1.4175942829598895	0.0	0.0	1.5191635548147218	0.0	1.433608859124021	1.484476051563239	0.0	0.0	0.0	0.0	0.0	0.0	1.5191635548147218	HUMAN_NEURONS_TRANSCRIPTOMICS: MATHYS_2019_3
AK5	0.0	0.0	0.0	0.0	0.0	0.0	1.5191213632665233	0.0	0.0	1.472606453928149	0.0	0.0	0.0	0.0	0.0	1.5191213632665233	HUMAN_NEURONS_TRANSCRIPTOMICS: MATHYS_2019_4
RBMX	0.0	0.0	0.0	0.0	0.0	0.0	0.0	0.0	1.5191208499561675	0.0	0.0	0.0	0.0	0.0	0.0	1.5191208499561675	HUMAN_NEURONS_TRANSCRIPTOMICS: MATHYS_2023_6
KIAA1715	0.0	0.0	0.0	0.0	0.0	1.5190832113773793	0.0	0.0	0.0	0.0	0.0	0.0	0.0	0.0	0.0	1.5190832113773793	HUMAN_NEURONS_TRANSCRIPTOMICS: MATHYS_2019_3
BHLHB9	0.0	0.0	0.0	0.0	0.0	0.0	0.0	0.0	1.518961927861112	0.0	0.0	0.0	0.0	0.0	0.0	1.518961927861112	HUMAN_NEURONS_TRANSCRIPTOMICS: MATHYS_2023_6
RPS17	0.0	0.0	0.0	0.0	0.0	0.0	1.5189210751450481	1.4815499380974781	0.0	0.0	0.0	0.0	0.0	0.0	0.0	1.5189210751450481	HUMAN_NEURONS_TRANSCRIPTOMICS: MATHYS_2019_4
TTLL7	0.0	0.0	0.0	0.0	0.0	0.0	1.5188710300302402	0.0	0.0	0.0	0.0	0.0	0.0	0.0	0.0	1.5188710300302402	HUMAN_NEURONS_TRANSCRIPTOMICS: MATHYS_2019_4
CNOT4	0.0	0.0	0.0	0.0	0.0	1.518842656692154	0.0	0.0	0.0	1.4777918001431092	1.476464977220425	0.0	0.0	0.0	0.0	1.518842656692154	HUMAN_NEURONS_TRANSCRIPTOMICS: MATHYS_2019_3
BLVRA	0.0	0.0	0.0	0.0	0.0	1.490210909016121	1.518820995624169	0.0	0.0	0.0	0.0	0.0	0.0	0.0	0.0	1.518820995624169	HUMAN_NEURONS_TRANSCRIPTOMICS: MATHYS_2019_4
AL049869.3	0.0	0.0	0.0	0.0	0.0	0.0	0.0	0.0	1.5188032634438404	0.0	0.0	0.0	0.0	0.0	0.0	1.5188032634438404	HUMAN_NEURONS_TRANSCRIPTOMICS: MATHYS_2023_6
STK39	0.0	0.0	1.4214058371714993	0.0	1.3811352511668613	1.5094165404106281	1.518770971898225	0.0	0.0	0.0	0.0	0.0	0.0	0.0	0.0	1.518770971898225	HUMAN_NEURONS_TRANSCRIPTOMICS: MATHYS_2019_4
LSM6	0.0	0.0	0.0	0.0	0.0	0.0	1.518670956372662	0.0	0.0	0.0	0.0	0.0	0.0	0.0	0.0	1.518670956372662	HUMAN_NEURONS_TRANSCRIPTOMICS: MATHYS_2019_4
EXOSC4	0.0	0.0	0.0	0.0	0.0	0.0	0.0	1.518658073878691	1.4918389013356503	0.0	0.0	0.0	0.0	0.0	0.0	1.518658073878691	HUMAN_NEURONS_TRANSCRIPTOMICS: MATHYS_2023_4
NMRAL1	0.0	0.0	0.0	0.0	0.0	0.0	1.5184710522327018	0.0	0.0	1.4807569014317743	0.0	0.0	0.0	0.0	0.0	1.5184710522327018	HUMAN_NEURONS_TRANSCRIPTOMICS: MATHYS_2019_4
EPS15L1	0.0	0.0	0.0	0.0	0.0	1.5184433108765159	0.0	0.0	0.0	1.4765312739914063	1.4722169304070787	0.0	0.0	0.0	0.0	1.5184433108765159	HUMAN_NEURONS_TRANSCRIPTOMICS: MATHYS_2019_3
ORMDL1	0.0	1.467743463437258	1.4330818647168264	0.0	0.0	1.4960613390437334	1.518421102472976	0.0	0.0	0.0	1.4806597012704241	0.0	0.0	0.0	0.0	1.518421102472976	HUMAN_NEURONS_TRANSCRIPTOMICS: MATHYS_2019_4
LINC02240	0.0	0.0	0.0	0.0	0.0	0.0	0.0	1.5184130291796196	0.0	0.0	0.0	0.0	0.0	0.0	0.0	1.5184130291796196	HUMAN_NEURONS_TRANSCRIPTOMICS: MATHYS_2023_4
BAX	0.0	0.0	0.0	0.0	0.0	0.0	0.0	0.0	1.5184077259391153	0.0	0.0	0.0	0.0	0.0	0.0	1.5184077259391153	HUMAN_NEURONS_TRANSCRIPTOMICS: MATHYS_2023_6
C3ORF58	0.0	0.0	0.0	0.0	0.0	0.0	1.5183711631672354	0.0	0.0	0.0	0.0	0.0	0.0	0.0	0.0	1.5183711631672354	HUMAN_NEURONS_TRANSCRIPTOMICS: MATHYS_2019_4
ACP1	0.0	0.0	1.4287272394565966	0.0	0.0	0.0	0.0	1.454884047175157	1.5183288104670618	1.4702572915545205	1.4786038125058059	0.0	0.0	0.0	0.0	1.5183288104670618	HUMAN_NEURONS_TRANSCRIPTOMICS: MATHYS_2023_6
BDH1	0.0	0.0	0.0	0.0	0.0	0.0	1.5183212342875514	0.0	0.0	0.0	0.0	0.0	0.0	0.0	0.0	1.5183212342875514	HUMAN_NEURONS_TRANSCRIPTOMICS: MATHYS_2019_4
AL157871.4	0.0	0.0	0.0	0.0	0.0	0.0	0.0	1.5182908560662682	0.0	0.0	0.0	0.0	0.0	0.0	0.0	1.5182908560662682	HUMAN_NEURONS_TRANSCRIPTOMICS: MATHYS_2023_4
C20ORF194	0.0	0.0	1.4256900643328339	0.0	0.0	0.0	1.5182214076950105	0.0	0.0	0.0	1.4778098958070773	0.0	0.0	0.0	0.0	1.5182214076950105	HUMAN_NEURONS_TRANSCRIPTOMICS: MATHYS_2019_4
PDE6B	0.0	0.0	0.0	0.0	0.0	0.0	0.0	0.0	1.5181711709757701	0.0	0.0	0.0	0.0	0.0	0.0	1.5181711709757701	HUMAN_NEURONS_TRANSCRIPTOMICS: MATHYS_2023_6
SMYD3	0.0	0.0	0.0	0.0	0.0	0.0	0.0	1.5181689149080282	0.0	0.0	0.0	0.0	0.0	0.0	0.0	1.5181689149080282	HUMAN_NEURONS_TRANSCRIPTOMICS: MATHYS_2023_4
DEAF1	0.0	0.0	0.0	0.0	0.0	0.0	1.5181216224734104	0.0	0.0	0.0	0.0	0.0	0.0	0.0	0.0	1.5181216224734104	HUMAN_NEURONS_TRANSCRIPTOMICS: MATHYS_2019_4
ABL1	0.0	0.0	1.417302633693038	0.0	0.0	0.0	0.0	1.439049356984445	1.5180924468128776	0.0	0.0	0.0	0.0	0.0	0.0	1.5180924468128776	HUMAN_NEURONS_TRANSCRIPTOMICS: MATHYS_2023_6
ABCD4	0.0	0.0	0.0	1.3872021374644734	0.0	0.0	1.51807174530768	1.47698248969466	0.0	1.47773450349985	0.0	0.0	0.0	0.0	0.0	1.51807174530768	HUMAN_NEURONS_TRANSCRIPTOMICS: MATHYS_2019_4
PHTF2	0.0	0.0	0.0	1.3694773171438348	0.0	1.5179666834206094	0.0	0.0	0.0	1.4910702972184358	0.0	0.0	0.0	0.0	0.0	1.5179666834206094	HUMAN_NEURONS_TRANSCRIPTOMICS: MATHYS_2019_3
MYDGF	0.0	0.0	0.0	0.0	0.0	1.5178875183842948	0.0	1.4825335607754777	0.0	0.0	0.0	0.0	0.0	0.0	0.0	1.5178875183842948	HUMAN_NEURONS_TRANSCRIPTOMICS: MATHYS_2019_3
TDRD3	0.0	0.0	0.0	0.0	0.0	0.0	1.5178723389714464	0.0	0.0	0.0	0.0	0.0	0.0	0.0	0.0	1.5178723389714464	HUMAN_NEURONS_TRANSCRIPTOMICS: MATHYS_2019_4
AC010127.1	0.0	0.0	0.0	0.0	0.0	0.0	0.0	0.0	1.5178566557949846	0.0	0.0	0.0	0.0	0.0	0.0	1.5178566557949846	HUMAN_NEURONS_TRANSCRIPTOMICS: MATHYS_2023_6
AC005920.2	0.0	0.0	0.0	0.0	0.0	0.0	0.0	1.4906934469882942	1.5177781857074666	0.0	0.0	0.0	0.0	0.0	0.0	1.5177781857074666	HUMAN_NEURONS_TRANSCRIPTOMICS: MATHYS_2023_6
TSHZ3	0.0	0.0	0.0	0.0	1.3729596345090402	0.0	1.5177726968173817	0.0	0.0	0.0	0.0	0.0	0.0	0.0	0.0	1.5177726968173817	HUMAN_NEURONS_TRANSCRIPTOMICS: MATHYS_2019_4
PDZD2	0.0	0.0	0.0	0.0	0.0	0.0	1.5177228908988818	0.0	0.0	0.0	0.0	0.0	0.0	0.0	0.0	1.5177228908988818	HUMAN_NEURONS_TRANSCRIPTOMICS: MATHYS_2019_4
ATP13A2	0.0	1.4741007314206525	0.0	0.0	0.0	0.0	1.5176233092440754	0.0	0.0	0.0	1.4796761925242379	0.0	0.0	0.0	0.0	1.5176233092440754	HUMAN_NEURONS_TRANSCRIPTOMICS: MATHYS_2019_4
FAM92A1	0.0	0.0	0.0	0.0	0.0	1.494364437079714	1.5175735334540363	0.0	0.0	1.4926746032296943	0.0	0.0	0.0	0.0	0.0	1.5175735334540363	HUMAN_NEURONS_TRANSCRIPTOMICS: MATHYS_2019_4
AC103770.1	0.0	0.0	0.0	0.0	0.0	0.0	0.0	1.5175626657753085	0.0	0.0	0.0	0.0	0.0	0.0	0.0	1.5175626657753085	HUMAN_NEURONS_TRANSCRIPTOMICS: MATHYS_2023_4
PRKCA	0.0	1.4678179626714383	0.0	0.0	1.3716216582638012	1.5003315266352726	0.0	0.0	1.5175431552008802	0.0	0.0	0.0	0.0	0.0	0.0	1.5175431552008802	HUMAN_NEURONS_TRANSCRIPTOMICS: MATHYS_2023_6
ACYP2	0.0	0.0	0.0	0.0	0.0	1.5099153067720117	1.517474011814892	0.0	0.0	0.0	0.0	0.0	0.0	0.0	0.0	1.517474011814892	HUMAN_NEURONS_TRANSCRIPTOMICS: MATHYS_2019_4
MIR181A2HG	0.0	1.4763605415241248	1.4237088606924984	0.0	0.0	0.0	0.0	1.5174421027721692	0.0	0.0	0.0	0.0	0.0	0.0	0.0	1.5174421027721692	HUMAN_NEURONS_TRANSCRIPTOMICS: MATHYS_2023_4
KIAA1324	0.0	0.0	1.4284959314173697	0.0	1.3803072401212477	0.0	1.5174242659124837	0.0	0.0	0.0	0.0	0.0	0.0	0.0	0.0	1.5174242659124837	HUMAN_NEURONS_TRANSCRIPTOMICS: MATHYS_2019_4
MRPL22	0.0	0.0	0.0	0.0	0.0	0.0	0.0	0.0	1.5173867839477664	0.0	0.0	0.0	0.0	0.0	0.0	1.5173867839477664	HUMAN_NEURONS_TRANSCRIPTOMICS: MATHYS_2023_6
CUL4A	0.0	0.0	0.0	0.0	0.0	1.5173355316408879	0.0	0.0	0.0	0.0	0.0	0.0	0.0	0.0	0.0	1.5173355316408879	HUMAN_NEURONS_TRANSCRIPTOMICS: MATHYS_2019_3
CAPN7	0.0	0.0	0.0	0.0	0.0	0.0	1.517324803809271	1.4361116781340417	0.0	1.478995029651553	1.4728982768276293	0.0	0.0	0.0	0.0	1.517324803809271	HUMAN_NEURONS_TRANSCRIPTOMICS: MATHYS_2019_4
SENP2	0.0	0.0	0.0	0.0	0.0	1.517256984857001	0.0	0.0	0.0	0.0	0.0	0.0	0.0	0.0	0.0	1.517256984857001	HUMAN_NEURONS_TRANSCRIPTOMICS: MATHYS_2019_3
KCNMA1	0.0	1.444400370060731	0.0	0.0	1.3749325825346113	0.0	1.517225381132057	0.0	0.0	0.0	1.4752978011782643	0.0	0.0	0.0	0.0	1.517225381132057	HUMAN_NEURONS_TRANSCRIPTOMICS: MATHYS_2019_4
PTRHD1	0.0	0.0	0.0	0.0	0.0	0.0	0.0	1.5172016584693675	1.478819166706026	0.0	0.0	0.0	0.0	0.0	0.0	1.5172016584693675	HUMAN_NEURONS_TRANSCRIPTOMICS: MATHYS_2023_4
CRADD	0.0	0.0	1.4180468421670727	0.0	1.377982715774133	0.0	0.0	0.0	1.5171526992745563	0.0	0.0	0.0	0.0	0.0	0.0	1.5171526992745563	HUMAN_NEURONS_TRANSCRIPTOMICS: MATHYS_2023_6
PEF1	0.0	0.0	0.0	1.387760888367751	0.0	1.5036750493191329	1.5170763205800852	0.0	0.0	0.0	0.0	0.0	0.0	0.0	0.0	1.5170763205800852	HUMAN_NEURONS_TRANSCRIPTOMICS: MATHYS_2019_4
RFX4	0.0	1.4641178340404783	1.4307285568394736	0.0	1.3857392376383528	0.0	0.0	0.0	1.517074796688504	0.0	0.0	0.0	0.0	0.0	0.0	1.517074796688504	HUMAN_NEURONS_TRANSCRIPTOMICS: MATHYS_2023_6
KATNBL1	0.0	0.0	0.0	0.0	0.0	1.5170218047896191	0.0	0.0	0.0	0.0	1.476802688054959	0.0	0.0	0.0	0.0	1.5170218047896191	HUMAN_NEURONS_TRANSCRIPTOMICS: MATHYS_2019_3
ACADM	0.0	0.0	0.0	0.0	0.0	1.4960021448963179	1.5169769955499102	0.0	0.0	1.4743396773867405	1.474888993325934	0.0	0.0	0.0	0.0	1.5169769955499102	HUMAN_NEURONS_TRANSCRIPTOMICS: MATHYS_2019_4
CEP120	0.0	0.0	0.0	0.0	0.0	0.0	0.0	1.5169621188677485	0.0	0.0	0.0	0.0	0.0	0.0	0.0	1.5169621188677485	HUMAN_NEURONS_TRANSCRIPTOMICS: MATHYS_2023_4
MESDC2	0.0	0.0	0.0	0.0	0.0	1.5169435644978009	0.0	0.0	0.0	0.0	0.0	0.0	0.0	0.0	0.0	1.5169435644978009	HUMAN_NEURONS_TRANSCRIPTOMICS: MATHYS_2019_3
NELFA	0.0	0.0	0.0	0.0	0.0	0.0	1.5169273475582161	0.0	0.0	0.0	0.0	0.0	0.0	0.0	0.0	1.5169273475582161	HUMAN_NEURONS_TRANSCRIPTOMICS: MATHYS_2019_4
JAKMIP3	0.0	1.4505341403415846	0.0	0.0	0.0	0.0	0.0	0.0	1.516919179549825	0.0	0.0	0.0	0.0	0.0	0.0	1.516919179549825	HUMAN_NEURONS_TRANSCRIPTOMICS: MATHYS_2023_6
COX20	0.0	0.0	1.418036785295802	0.0	0.0	0.0	1.5168777092143024	0.0	0.0	0.0	1.4799665053469073	0.0	0.0	0.0	0.0	1.5168777092143024	HUMAN_NEURONS_TRANSCRIPTOMICS: MATHYS_2019_4
MAL2	0.0	0.0	0.0	0.0	1.367131500695263	1.5168654005563011	0.0	0.0	0.0	0.0	0.0	0.0	0.0	0.0	0.0	1.5168654005563011	HUMAN_NEURONS_TRANSCRIPTOMICS: MATHYS_2019_3
AP1S2	0.0	0.0	0.0	1.3732799274578074	0.0	0.0	1.516828080492394	0.0	0.0	0.0	0.0	0.0	0.0	0.0	0.0	1.516828080492394	HUMAN_NEURONS_TRANSCRIPTOMICS: MATHYS_2019_4
RUNDC3B	0.0	0.0	0.0	0.0	0.0	0.0	1.5167784613667845	0.0	0.0	0.0	0.0	0.0	0.0	0.0	0.0	1.5167784613667845	HUMAN_NEURONS_TRANSCRIPTOMICS: MATHYS_2019_4
RBMS3	0.0	0.0	0.0	0.0	0.0	0.0	0.0	0.0	1.5167638126522165	0.0	0.0	0.0	0.0	0.0	0.0	1.5167638126522165	HUMAN_NEURONS_TRANSCRIPTOMICS: MATHYS_2023_6
AC020611.2	0.0	0.0	0.0	0.0	0.0	0.0	0.0	1.4560762946629962	1.5166862228678002	0.0	0.0	0.0	0.0	0.0	0.0	1.5166862228678002	HUMAN_NEURONS_TRANSCRIPTOMICS: MATHYS_2023_6
LARP7	0.0	0.0	0.0	0.0	0.0	1.5166313657467971	0.0	1.4384262695803691	1.4792210755772977	0.0	0.0	0.0	0.0	0.0	0.0	1.5166313657467971	HUMAN_NEURONS_TRANSCRIPTOMICS: MATHYS_2019_3
HSPA4	0.0	0.0	0.0	0.0	0.0	1.5132758469214067	1.5166296613117183	0.0	0.0	1.4927318998729535	0.0	0.0	0.0	0.0	0.0	1.5166296613117183	HUMAN_NEURONS_TRANSCRIPTOMICS: MATHYS_2019_4
AC005921.2	0.0	0.0	0.0	0.0	0.0	0.0	0.0	1.479946264168226	1.516608695432594	0.0	0.0	0.0	0.0	0.0	0.0	1.516608695432594	HUMAN_NEURONS_TRANSCRIPTOMICS: MATHYS_2023_6
AL157912.1	0.0	0.0	0.0	0.0	0.0	0.0	0.0	1.516604494720642	0.0	0.0	0.0	0.0	0.0	0.0	0.0	1.516604494720642	HUMAN_NEURONS_TRANSCRIPTOMICS: MATHYS_2023_4
CORO1C	0.0	0.0	0.0	0.0	0.0	0.0	1.5165305087883048	0.0	0.0	0.0	0.0	0.0	0.0	0.0	0.0	1.5165305087883048	HUMAN_NEURONS_TRANSCRIPTOMICS: MATHYS_2019_4
ZNHIT3	0.0	0.0	0.0	0.0	0.0	1.510995151856081	0.0	1.5164857335593023	1.4794227901473493	0.0	0.0	0.0	0.0	0.0	0.0	1.5164857335593023	HUMAN_NEURONS_TRANSCRIPTOMICS: MATHYS_2023_4
KIAA0586	0.0	0.0	0.0	0.0	1.3700909227290685	0.0	1.5164809467044928	1.462446965609676	0.0	0.0	0.0	0.0	0.0	0.0	0.0	1.5164809467044928	HUMAN_NEURONS_TRANSCRIPTOMICS: MATHYS_2019_4
RNF216	0.0	0.0	0.0	0.0	0.0	0.0	0.0	0.0	1.516453827329139	0.0	0.0	0.0	0.0	0.0	0.0	1.516453827329139	HUMAN_NEURONS_TRANSCRIPTOMICS: MATHYS_2023_6
FBF1	0.0	0.0	0.0	1.3701447140560832	0.0	1.5163980141837639	0.0	0.0	0.0	1.4710880928817793	0.0	0.0	0.0	0.0	0.0	1.5163980141837639	HUMAN_NEURONS_TRANSCRIPTOMICS: MATHYS_2019_3
CEP68	0.0	0.0	0.0	0.0	0.0	0.0	1.5163818507665126	0.0	0.0	1.4725634814457045	1.4785030917305941	0.0	0.0	0.0	0.0	1.5163818507665126	HUMAN_NEURONS_TRANSCRIPTOMICS: MATHYS_2019_4
ADGRG2	0.0	0.0	0.0	0.0	1.368775624047377	0.0	0.0	1.516367194799554	0.0	0.0	0.0	0.0	0.0	0.0	0.0	1.516367194799554	HUMAN_NEURONS_TRANSCRIPTOMICS: MATHYS_2023_4
PAF1	0.0	0.0	0.0	0.0	0.0	0.0	0.0	1.4783229531697148	1.5162992077812985	0.0	0.0	0.0	0.0	0.0	0.0	1.5162992077812985	HUMAN_NEURONS_TRANSCRIPTOMICS: MATHYS_2023_6
MPDZ	0.0	1.4385149305604792	1.421757827665975	0.0	0.0	0.0	0.0	1.5162488778186693	0.0	0.0	1.4790481688670345	0.0	0.0	0.0	0.0	1.5162488778186693	HUMAN_NEURONS_TRANSCRIPTOMICS: MATHYS_2023_4
RPL37	0.0	0.0	0.0	0.0	0.0	0.0	1.5162332770572293	0.0	0.0	1.4968715823484329	1.4828459345676692	0.0	0.0	0.0	0.0	1.5162332770572293	HUMAN_NEURONS_TRANSCRIPTOMICS: MATHYS_2019_4
NIPBL	0.0	0.0	1.4254788700361483	0.0	0.0	0.0	0.0	0.0	1.5162219910409054	0.0	1.4773892384517808	0.0	0.0	0.0	0.0	1.5162219910409054	HUMAN_NEURONS_TRANSCRIPTOMICS: MATHYS_2023_6
MPHOSPH10	0.0	0.0	0.0	0.0	0.0	1.5161653429512951	0.0	0.0	0.0	0.0	0.0	0.0	0.0	0.0	0.0	1.5161653429512951	HUMAN_NEURONS_TRANSCRIPTOMICS: MATHYS_2019_3
CENPX	0.0	0.0	0.0	0.0	0.0	0.0	0.0	1.4539298234144293	1.5161448362297798	0.0	0.0	0.0	0.0	0.0	0.0	1.5161448362297798	HUMAN_NEURONS_TRANSCRIPTOMICS: MATHYS_2023_6
AKAP12	0.0	0.0	0.0	0.0	0.0	1.5160106053234221	0.0	0.0	0.0	1.4830630913229583	0.0	0.0	0.0	0.0	0.0	1.5160106053234221	HUMAN_NEURONS_TRANSCRIPTOMICS: MATHYS_2019_3
EXT2	0.0	0.0	0.0	0.0	0.0	0.0	0.0	1.4582176830726434	1.515990712116549	0.0	0.0	0.0	0.0	0.0	0.0	1.515990712116549	HUMAN_NEURONS_TRANSCRIPTOMICS: MATHYS_2023_6
ACTR1B	0.0	1.471617423614639	1.432478452440582	0.0	0.0	1.515702029876595	0.0	0.0	0.0	1.4863576483103642	0.0	0.0	0.0	0.0	0.0	1.515702029876595	HUMAN_NEURONS_TRANSCRIPTOMICS: MATHYS_2019_3
B4GALT7	0.0	0.0	0.0	0.0	0.0	0.0	0.0	0.0	1.5156832039790915	0.0	0.0	0.0	0.0	0.0	0.0	1.5156832039790915	HUMAN_NEURONS_TRANSCRIPTOMICS: MATHYS_2023_6
PUM2	0.0	0.0	0.0	0.0	0.0	0.0	1.5155904155963793	0.0	0.0	0.0	1.4759969218532643	0.0	0.0	0.0	0.0	1.5155904155963793	HUMAN_NEURONS_TRANSCRIPTOMICS: MATHYS_2019_4
TMEM57	0.0	0.0	0.0	0.0	0.0	1.51554819035051	0.0	0.0	0.0	1.4835501127906618	1.475748082290976	0.0	0.0	0.0	0.0	1.51554819035051	HUMAN_NEURONS_TRANSCRIPTOMICS: MATHYS_2019_3
JAM3	0.0	0.0	0.0	0.0	0.0	0.0	0.0	1.5155435986358154	1.4855583763755842	0.0	0.0	0.0	0.0	0.0	0.0	1.5155435986358154	HUMAN_NEURONS_TRANSCRIPTOMICS: MATHYS_2023_4
KCNIP2	0.0	0.0	0.0	1.3918118324165134	0.0	0.0	1.515491649797998	0.0	0.0	0.0	0.0	0.0	0.0	0.0	0.0	1.515491649797998	HUMAN_NEURONS_TRANSCRIPTOMICS: MATHYS_2019_4
FAM98A	0.0	0.0	0.0	0.0	0.0	1.5154713822645605	0.0	0.0	0.0	0.0	0.0	0.0	0.0	0.0	0.0	1.5154713822645605	HUMAN_NEURONS_TRANSCRIPTOMICS: MATHYS_2019_3
RNF34	0.0	0.0	0.0	0.0	0.0	1.5153179889167816	0.0	0.0	0.0	1.4840514584191802	1.4825141484846185	0.0	0.0	0.0	0.0	1.5153179889167816	HUMAN_NEURONS_TRANSCRIPTOMICS: MATHYS_2019_3
GHR	0.0	0.0	0.0	0.0	0.0	0.0	0.0	0.0	1.5153002007565695	0.0	0.0	0.0	0.0	0.0	0.0	1.5153002007565695	HUMAN_NEURONS_TRANSCRIPTOMICS: MATHYS_2023_6
POLR2F	0.0	1.4439533746556488	1.4270075144693004	0.0	0.0	1.4913648305692395	1.5152942251420776	0.0	0.0	0.0	0.0	0.0	0.0	0.0	0.0	1.5152942251420776	HUMAN_NEURONS_TRANSCRIPTOMICS: MATHYS_2019_4
WRN	0.0	0.0	0.0	0.0	0.0	1.4775442380422201	1.5151955659044476	0.0	0.0	0.0	0.0	0.0	0.0	0.0	0.0	1.5151955659044476	HUMAN_NEURONS_TRANSCRIPTOMICS: MATHYS_2019_4
MT3	0.0	0.0	0.0	0.0	0.0	0.0	1.5150969418086673	0.0	0.0	1.4705724230924462	1.4737573657926715	0.0	0.0	0.0	0.0	1.5150969418086673	HUMAN_NEURONS_TRANSCRIPTOMICS: MATHYS_2019_4
SLBP	0.0	1.432803322606648	0.0	0.0	0.0	1.5150884543697405	0.0	0.0	0.0	0.0	0.0	0.0	0.0	0.0	0.0	1.5150884543697405	HUMAN_NEURONS_TRANSCRIPTOMICS: MATHYS_2019_3
SMKR1	0.0	0.0	0.0	0.0	0.0	0.0	0.0	1.5150777700876135	0.0	0.0	0.0	0.0	0.0	0.0	0.0	1.5150777700876135	HUMAN_NEURONS_TRANSCRIPTOMICS: MATHYS_2023_4
C9ORF78	0.0	0.0	0.0	0.0	0.0	1.5150120905588351	0.0	0.0	0.0	0.0	0.0	0.0	0.0	0.0	0.0	1.5150120905588351	HUMAN_NEURONS_TRANSCRIPTOMICS: MATHYS_2019_3
CAPRIN1	0.0	0.0	0.0	0.0	0.0	1.481514496875334	1.5149983526672164	0.0	0.0	1.487861685195919	0.0	0.0	0.0	0.0	0.0	1.5149983526672164	HUMAN_NEURONS_TRANSCRIPTOMICS: MATHYS_2019_4
FAM188A	0.0	0.0	0.0	0.0	0.0	0.0	1.5149490711460385	0.0	0.0	0.0	0.0	0.0	0.0	0.0	0.0	1.5149490711460385	HUMAN_NEURONS_TRANSCRIPTOMICS: MATHYS_2019_4
SLC38A6	0.0	0.0	0.0	0.0	0.0	0.0	0.0	0.0	1.5149187249841347	0.0	1.4723176511822904	0.0	0.0	0.0	0.0	1.5149187249841347	HUMAN_NEURONS_TRANSCRIPTOMICS: MATHYS_2023_6
STX8	0.0	0.0	0.0	0.0	0.0	0.0	1.5148997982935766	0.0	0.0	0.0	0.0	0.0	0.0	0.0	0.0	1.5148997982935766	HUMAN_NEURONS_TRANSCRIPTOMICS: MATHYS_2019_4
FAAP20	0.0	0.0	0.0	0.0	0.0	0.0	1.514850534086671	0.0	0.0	0.0	0.0	0.0	0.0	0.0	0.0	1.514850534086671	HUMAN_NEURONS_TRANSCRIPTOMICS: MATHYS_2019_4
SMARCAL1	0.0	0.0	0.0	0.0	0.0	0.0	1.514801278502224	0.0	0.0	0.0	0.0	0.0	0.0	0.0	0.0	1.514801278502224	HUMAN_NEURONS_TRANSCRIPTOMICS: MATHYS_2019_4
AGK	0.0	0.0	0.0	0.0	1.3653399731805456	1.5147834407688983	0.0	0.0	0.0	0.0	0.0	0.0	0.0	0.0	0.0	1.5147834407688983	HUMAN_NEURONS_TRANSCRIPTOMICS: MATHYS_2019_3
RUFY2	0.0	0.0	0.0	0.0	0.0	0.0	1.5147520315172	0.0	0.0	0.0	1.4778039710555941	0.0	0.0	0.0	0.0	1.5147520315172	HUMAN_NEURONS_TRANSCRIPTOMICS: MATHYS_2019_4
KLRG1	0.0	0.0	0.0	0.0	0.0	0.0	0.0	1.514730658754749	0.0	0.0	0.0	0.0	0.0	0.0	0.0	1.514730658754749	HUMAN_NEURONS_TRANSCRIPTOMICS: MATHYS_2023_4
DDAH1	0.0	0.0	0.0	1.3740249286621773	0.0	0.0	1.514702793108625	0.0	0.0	0.0	0.0	0.0	0.0	0.0	0.0	1.514702793108625	HUMAN_NEURONS_TRANSCRIPTOMICS: MATHYS_2019_4
PPIB	0.0	1.465533319489906	1.4253280169670872	0.0	0.0	1.481707055255775	1.5127889466314002	1.4591626304817689	1.5146905691262356	0.0	0.0	0.0	0.0	0.0	0.0	1.5146905691262356	HUMAN_NEURONS_TRANSCRIPTOMICS: MATHYS_2023_6
AC073333.1	0.0	0.0	0.0	0.0	0.0	0.0	0.0	1.514615382259134	0.0	0.0	0.0	0.0	0.0	0.0	0.0	1.514615382259134	HUMAN_NEURONS_TRANSCRIPTOMICS: MATHYS_2023_4
RORA-AS1	0.0	0.0	0.0	1.375902952531527	0.0	0.0	0.0	0.0	1.514538768083727	0.0	0.0	0.0	0.0	0.0	0.0	1.514538768083727	HUMAN_NEURONS_TRANSCRIPTOMICS: MATHYS_2023_6
SLC35F3	0.0	0.0	0.0	0.0	0.0	0.0	0.0	0.0	1.514462958216814	1.4712313344899275	0.0	0.0	0.0	0.0	0.0	1.514462958216814	HUMAN_NEURONS_TRANSCRIPTOMICS: MATHYS_2023_6
METTL21A	0.0	0.0	0.0	0.0	1.3914973496906011	0.0	1.5144567289126691	0.0	0.0	0.0	0.0	0.0	0.0	0.0	0.0	1.5144567289126691	HUMAN_NEURONS_TRANSCRIPTOMICS: MATHYS_2019_4
CUL3	0.0	0.0	0.0	0.0	0.0	0.0	1.5144075414837528	0.0	0.0	0.0	0.0	0.0	0.0	0.0	0.0	1.5144075414837528	HUMAN_NEURONS_TRANSCRIPTOMICS: MATHYS_2019_4
IFIT3	0.0	1.4656326518021465	0.0	0.0	0.0	1.5005833507991193	1.5143583624721748	0.0	0.0	0.0	0.0	0.0	0.0	0.0	0.0	1.5143583624721748	HUMAN_NEURONS_TRANSCRIPTOMICS: MATHYS_2019_4
MMADHC	0.0	0.0	0.0	0.0	0.0	0.0	0.0	0.0	1.5143115194516272	0.0	0.0	0.0	0.0	0.0	0.0	1.5143115194516272	HUMAN_NEURONS_TRANSCRIPTOMICS: MATHYS_2023_6
LZTS1-AS1	0.0	0.0	0.0	0.0	0.0	0.0	0.0	1.5142708262591587	0.0	0.0	0.0	0.0	0.0	0.0	0.0	1.5142708262591587	HUMAN_NEURONS_TRANSCRIPTOMICS: MATHYS_2023_4
COMMD1	0.0	0.0	0.0	0.0	0.0	1.4774081734995328	1.5142600296111428	0.0	1.4838335013596768	0.0	0.0	0.0	0.0	0.0	0.0	1.5142600296111428	HUMAN_NEURONS_TRANSCRIPTOMICS: MATHYS_2019_4
IARS	0.0	0.0	0.0	0.0	0.0	1.5142524874198606	0.0	0.0	0.0	1.4955394353926557	1.4731174926325021	0.0	0.0	0.0	0.0	1.5142524874198606	HUMAN_NEURONS_TRANSCRIPTOMICS: MATHYS_2019_3
DLGAP1-AS5	0.0	1.4596230469115938	1.4339467556461098	0.0	0.0	0.0	0.0	0.0	1.5142358904175657	0.0	0.0	0.0	0.0	0.0	0.0	1.5142358904175657	HUMAN_NEURONS_TRANSCRIPTOMICS: MATHYS_2023_6
RAB11B	0.0	0.0	0.0	0.0	0.0	0.0	1.5142108757168933	0.0	0.0	1.4751418303923698	1.4752326289119508	0.0	0.0	0.0	0.0	1.5142108757168933	HUMAN_NEURONS_TRANSCRIPTOMICS: MATHYS_2019_4
CTDSP2	0.0	0.0	0.0	0.0	0.0	0.0	0.0	0.0	1.514160321525461	0.0	0.0	0.0	0.0	0.0	0.0	1.514160321525461	HUMAN_NEURONS_TRANSCRIPTOMICS: MATHYS_2023_6
EIF2B5	0.0	0.0	0.0	0.0	0.0	0.0	1.5141125928893864	0.0	0.0	0.0	1.4753274249356796	0.0	0.0	0.0	0.0	1.5141125928893864	HUMAN_NEURONS_TRANSCRIPTOMICS: MATHYS_2019_4
C17ORF51	0.0	0.0	0.0	0.0	0.0	0.0	1.513965230717771	0.0	0.0	0.0	0.0	0.0	0.0	0.0	0.0	1.513965230717771	HUMAN_NEURONS_TRANSCRIPTOMICS: MATHYS_2019_4
CALD1	0.0	0.0	0.0	0.0	0.0	1.5139506857458298	0.0	0.0	0.0	0.0	0.0	0.0	0.0	0.0	0.0	1.5139506857458298	HUMAN_NEURONS_TRANSCRIPTOMICS: MATHYS_2019_3
KCNN2	0.0	1.4501864772487425	0.0	0.0	0.0	1.5007095911960693	0.0	0.0	1.5139339750242398	0.0	0.0	0.0	0.0	0.0	0.0	1.5139339750242398	HUMAN_NEURONS_TRANSCRIPTOMICS: MATHYS_2023_6
MRPS28	0.0	0.0	0.0	0.0	0.0	0.0	0.0	1.5139281680383398	1.49952325582324	0.0	0.0	0.0	0.0	0.0	0.0	1.5139281680383398	HUMAN_NEURONS_TRANSCRIPTOMICS: MATHYS_2023_4
YARS2	0.0	0.0	0.0	0.0	0.0	0.0	1.5139161264574623	0.0	0.0	0.0	0.0	0.0	0.0	0.0	0.0	1.5139161264574623	HUMAN_NEURONS_TRANSCRIPTOMICS: MATHYS_2019_4
ARFGEF2	0.0	0.0	0.0	0.0	0.0	1.5133505424515885	1.5138179425003855	0.0	0.0	1.4711597136858534	0.0	0.0	0.0	0.0	0.0	1.5138179425003855	HUMAN_NEURONS_TRANSCRIPTOMICS: MATHYS_2019_4
VWA3A	0.0	0.0	0.0	0.0	0.0	1.513800218648425	0.0	0.0	0.0	0.0	0.0	0.0	0.0	0.0	0.0	1.513800218648425	HUMAN_NEURONS_TRANSCRIPTOMICS: MATHYS_2019_3
ZNF91	0.0	0.0	0.0	0.0	0.0	0.0	0.0	0.0	1.5137833768273539	1.472234025746964	0.0	0.0	0.0	0.0	0.0	1.5137833768273539	HUMAN_NEURONS_TRANSCRIPTOMICS: MATHYS_2023_6
PTEN	0.0	0.0	0.0	0.0	1.3725741159298843	0.0	1.5137197911490257	0.0	0.0	0.0	0.0	0.0	0.0	0.0	0.0	1.5137197911490257	HUMAN_NEURONS_TRANSCRIPTOMICS: MATHYS_2019_4
ATP5ME	0.0	0.0	0.0	0.0	0.0	0.0	0.0	1.4651959211850625	1.513633017578067	0.0	0.0	0.0	0.0	0.0	0.0	1.513633017578067	HUMAN_NEURONS_TRANSCRIPTOMICS: MATHYS_2023_6
NAGPA	0.0	1.4533651112404398	1.424332386711284	0.0	0.0	1.513575057862706	0.0	0.0	0.0	0.0	1.4747349497873745	0.0	0.0	0.0	0.0	1.513575057862706	HUMAN_NEURONS_TRANSCRIPTOMICS: MATHYS_2019_3
SUPT4H1	0.0	0.0	0.0	0.0	0.0	1.501855717384116	0.0	1.4617123139567318	1.5135579273907032	0.0	0.0	0.0	0.0	0.0	0.0	1.5135579273907032	HUMAN_NEURONS_TRANSCRIPTOMICS: MATHYS_2023_6
CAPRIN2	0.0	0.0	0.0	1.380435043191445	0.0	1.5135001478203007	0.0	0.0	0.0	0.0	0.0	0.0	0.0	0.0	0.0	1.5135001478203007	HUMAN_NEURONS_TRANSCRIPTOMICS: MATHYS_2019_3
NRCAM	0.0	0.0	0.0	0.0	0.0	0.0	1.513474554281137	0.0	0.0	0.0	0.0	0.0	0.0	0.0	0.0	1.513474554281137	HUMAN_NEURONS_TRANSCRIPTOMICS: MATHYS_2019_4
TMEM135	0.0	0.0	1.4247447184333843	0.0	1.3819415591779651	0.0	0.0	1.4325471901589304	1.513407925555057	0.0	0.0	0.0	0.0	0.0	0.0	1.513407925555057	HUMAN_NEURONS_TRANSCRIPTOMICS: MATHYS_2023_6
SLC22A6	0.0	1.441817729942477	0.0	0.0	0.0	0.0	0.0	1.5133612451743654	0.0	0.0	0.0	0.0	0.0	0.0	0.0	1.5133612451743654	HUMAN_NEURONS_TRANSCRIPTOMICS: MATHYS_2023_4
MYOT	0.0	0.0	1.416538311476462	1.3908650600526262	0.0	0.0	0.0	1.47149965022608	1.5133330137728098	0.0	0.0	0.0	0.0	0.0	0.0	1.5133330137728098	HUMAN_NEURONS_TRANSCRIPTOMICS: MATHYS_2023_6
NAALADL2	0.0	0.0	1.4176646810587847	0.0	0.0	0.0	1.5133275083349265	0.0	0.0	0.0	0.0	0.0	0.0	0.0	0.0	1.5133275083349265	HUMAN_NEURONS_TRANSCRIPTOMICS: MATHYS_2019_4
PPP2R2A	0.0	0.0	1.4271885381521738	0.0	0.0	0.0	1.513278508920369	0.0	0.0	1.4842519966705874	0.0	0.0	0.0	0.0	0.0	1.513278508920369	HUMAN_NEURONS_TRANSCRIPTOMICS: MATHYS_2019_4
AC005225.2	0.0	0.0	0.0	0.0	0.0	0.0	0.0	1.4506230193496663	1.513258161325096	0.0	0.0	0.0	0.0	0.0	0.0	1.513258161325096	HUMAN_NEURONS_TRANSCRIPTOMICS: MATHYS_2023_6
GMPS	0.0	0.0	0.0	0.0	0.0	0.0	1.5132295174208499	0.0	0.0	1.4705580989316314	1.4798894835776275	0.0	0.0	0.0	0.0	1.5132295174208499	HUMAN_NEURONS_TRANSCRIPTOMICS: MATHYS_2019_4
RAP1A	0.0	0.0	0.0	0.0	0.0	0.0	1.5131805338152229	0.0	0.0	0.0	0.0	0.0	0.0	0.0	0.0	1.5131805338152229	HUMAN_NEURONS_TRANSCRIPTOMICS: MATHYS_2019_4
RND3	0.0	0.0	0.0	0.0	1.373243104052562	0.0	1.513131558082399	0.0	0.0	0.0	0.0	0.0	0.0	0.0	0.0	1.513131558082399	HUMAN_NEURONS_TRANSCRIPTOMICS: MATHYS_2019_4
RAD50	0.0	0.0	0.0	0.0	0.0	1.513126669660793	0.0	0.0	0.0	0.0	1.4739765815975443	0.0	0.0	0.0	0.0	1.513126669660793	HUMAN_NEURONS_TRANSCRIPTOMICS: MATHYS_2019_3
VGLL4	0.0	0.0	0.0	1.369523879719108	0.0	0.0	0.0	0.0	1.5131086341661668	0.0	0.0	0.0	0.0	0.0	0.0	1.5131086341661668	HUMAN_NEURONS_TRANSCRIPTOMICS: MATHYS_2023_6
EXOSC6	0.0	0.0	0.0	0.0	0.0	0.0	1.5130825902013447	0.0	0.0	0.0	0.0	0.0	0.0	0.0	0.0	1.5130825902013447	HUMAN_NEURONS_TRANSCRIPTOMICS: MATHYS_2019_4
MTCH2	0.0	0.0	0.0	0.0	0.0	1.5130521877273562	0.0	0.0	0.0	0.0	0.0	0.0	0.0	0.0	0.0	1.5130521877273562	HUMAN_NEURONS_TRANSCRIPTOMICS: MATHYS_2019_3
AL512330.1	0.0	0.0	0.0	0.0	0.0	0.0	0.0	0.0	1.5130339593215891	0.0	0.0	0.0	0.0	0.0	0.0	1.5130339593215891	HUMAN_NEURONS_TRANSCRIPTOMICS: MATHYS_2023_6
STAT1	0.0	0.0	0.0	0.0	0.0	0.0	1.5130336301510836	0.0	0.0	1.4839655134542913	1.483639851266398	0.0	0.0	0.0	0.0	1.5130336301510836	HUMAN_NEURONS_TRANSCRIPTOMICS: MATHYS_2019_4
COL4A3BP	0.0	0.0	0.0	0.0	0.0	1.5129777767900705	0.0	0.0	0.0	0.0	0.0	0.0	0.0	0.0	0.0	1.5129777767900705	HUMAN_NEURONS_TRANSCRIPTOMICS: MATHYS_2019_3
UBE2J1	0.0	0.0	0.0	0.0	0.0	0.0	1.512837867840392	0.0	0.0	0.0	0.0	0.0	0.0	0.0	0.0	1.512837867840392	HUMAN_NEURONS_TRANSCRIPTOMICS: MATHYS_2019_4
PPP1R13B	0.0	0.0	0.0	1.3816456701485464	0.0	0.0	0.0	0.0	1.5128102889288042	0.0	1.478746006541399	0.0	0.0	0.0	0.0	1.5128102889288042	HUMAN_NEURONS_TRANSCRIPTOMICS: MATHYS_2023_6
RAB3GAP1	0.0	0.0	0.0	0.0	0.0	1.511067683660849	1.512740033128512	0.0	0.0	1.4864722415968825	0.0	0.0	0.0	0.0	0.0	1.512740033128512	HUMAN_NEURONS_TRANSCRIPTOMICS: MATHYS_2019_4
CPEB3	0.0	0.0	1.4188212212549196	0.0	0.0	0.0	0.0	0.0	1.5127358499567956	0.0	1.4720510373655533	0.0	0.0	0.0	0.0	1.5127358499567956	HUMAN_NEURONS_TRANSCRIPTOMICS: MATHYS_2023_6
RYBP	0.0	0.0	1.42318590338642	0.0	1.3791166010196827	0.0	1.5126911273111399	0.0	0.0	0.0	0.0	0.0	0.0	0.0	0.0	1.5126911273111399	HUMAN_NEURONS_TRANSCRIPTOMICS: MATHYS_2019_4
MED27	0.0	0.0	1.4280735428239988	0.0	0.0	1.5126808409817718	0.0	0.0	0.0	0.0	0.0	0.0	0.0	0.0	0.0	1.5126808409817718	HUMAN_NEURONS_TRANSCRIPTOMICS: MATHYS_2019_3
FBXL15	0.0	1.4579343976035046	1.4305777037704126	0.0	0.0	0.0	1.5126422291587511	1.452579262729409	0.0	0.0	0.0	0.0	0.0	0.0	0.0	1.5126422291587511	HUMAN_NEURONS_TRANSCRIPTOMICS: MATHYS_2019_4
MAP4K3	0.0	0.0	0.0	0.0	0.0	1.5080789832154458	1.512593338650868	0.0	0.0	0.0	0.0	0.0	0.0	0.0	0.0	1.512593338650868	HUMAN_NEURONS_TRANSCRIPTOMICS: MATHYS_2019_4
PHF11	0.0	0.0	0.0	0.0	0.0	0.0	0.0	1.4563532160071426	1.5125871483534294	0.0	0.0	0.0	0.0	0.0	0.0	1.5125871483534294	HUMAN_NEURONS_TRANSCRIPTOMICS: MATHYS_2023_6
MYSM1	0.0	0.0	0.0	0.0	0.0	1.5125327964316893	0.0	0.0	0.0	1.4735232002202965	0.0	0.0	0.0	0.0	0.0	1.5125327964316893	HUMAN_NEURONS_TRANSCRIPTOMICS: MATHYS_2019_3
CBX5	0.0	0.0	0.0	1.385463801320943	0.0	0.0	1.512446712790294	0.0	0.0	1.4831203879662176	0.0	0.0	0.0	0.0	0.0	1.512446712790294	HUMAN_NEURONS_TRANSCRIPTOMICS: MATHYS_2019_4
CCDC144NL-AS1	0.0	0.0	0.0	0.0	0.0	0.0	0.0	0.0	1.5124386814300048	0.0	0.0	0.0	0.0	0.0	0.0	1.5124386814300048	HUMAN_NEURONS_TRANSCRIPTOMICS: MATHYS_2023_6
VBP1	0.0	0.0	0.0	0.0	0.0	0.0	0.0	1.4710580832187417	1.5123645358082025	0.0	0.0	0.0	0.0	0.0	0.0	1.5123645358082025	HUMAN_NEURONS_TRANSCRIPTOMICS: MATHYS_2023_6
AL096855.1	0.0	0.0	0.0	0.0	0.0	0.0	0.0	1.512353725677161	1.4901515574377262	0.0	0.0	0.0	0.0	0.0	0.0	1.512353725677161	HUMAN_NEURONS_TRANSCRIPTOMICS: MATHYS_2023_4
MRPS35	0.0	0.0	0.0	0.0	0.0	1.5123112565404342	0.0	0.0	0.0	0.0	0.0	0.0	0.0	0.0	0.0	1.5123112565404342	HUMAN_NEURONS_TRANSCRIPTOMICS: MATHYS_2019_3
AL161757.4	0.0	0.0	0.0	0.0	0.0	0.0	0.0	1.5122427918694472	0.0	0.0	0.0	0.0	0.0	0.0	0.0	1.5122427918694472	HUMAN_NEURONS_TRANSCRIPTOMICS: MATHYS_2023_4
KIAA1841	0.0	0.0	0.0	1.3762599322752875	0.0	1.5122375500255938	0.0	0.0	0.0	0.0	0.0	0.0	0.0	0.0	0.0	1.5122375500255938	HUMAN_NEURONS_TRANSCRIPTOMICS: MATHYS_2019_3
RAD18	0.0	1.4401787467905083	0.0	1.3825769216540091	0.0	1.5121639134022413	0.0	0.0	0.0	0.0	0.0	0.0	0.0	0.0	0.0	1.5121639134022413	HUMAN_NEURONS_TRANSCRIPTOMICS: MATHYS_2019_3
EPHB6	0.0	1.4483984956284128	0.0	1.3981753843705078	1.39162162465717	0.0	1.512153664730799	0.0	0.0	0.0	0.0	0.0	0.0	0.0	0.0	1.512153664730799	HUMAN_NEURONS_TRANSCRIPTOMICS: MATHYS_2019_4
SDHAF1	0.0	0.0	0.0	0.0	0.0	0.0	0.0	1.4501381752856264	1.51214244951189	0.0	0.0	0.0	0.0	0.0	0.0	1.51214244951189	HUMAN_NEURONS_TRANSCRIPTOMICS: MATHYS_2023_6
ARMC2	0.0	0.0	0.0	0.0	0.0	0.0	1.512104849553656	0.0	0.0	0.0	0.0	0.0	0.0	0.0	0.0	1.512104849553656	HUMAN_NEURONS_TRANSCRIPTOMICS: MATHYS_2019_4
NBN	0.0	0.0	0.0	0.0	0.0	1.5120903465708087	0.0	0.0	0.0	0.0	1.4732715361710613	0.0	0.0	0.0	0.0	1.5120903465708087	HUMAN_NEURONS_TRANSCRIPTOMICS: MATHYS_2019_3
SEC23A	0.0	0.0	0.0	0.0	0.0	0.0	1.5120560417993416	0.0	0.0	0.0	1.481382520951356	0.0	0.0	0.0	0.0	1.5120560417993416	HUMAN_NEURONS_TRANSCRIPTOMICS: MATHYS_2019_4
NMT1	0.0	0.0	0.0	0.0	0.0	1.5120168494318704	0.0	0.0	0.0	0.0	0.0	0.0	0.0	0.0	0.0	1.5120168494318704	HUMAN_NEURONS_TRANSCRIPTOMICS: MATHYS_2019_3
AC018462.1	0.0	0.0	0.0	0.0	0.0	0.0	0.0	1.4846893881193708	1.511994683464622	0.0	0.0	0.0	0.0	0.0	0.0	1.511994683464622	HUMAN_NEURONS_TRANSCRIPTOMICS: MATHYS_2023_6
AC004253.1	0.0	0.0	0.0	0.0	0.0	0.0	0.0	1.5119111911116994	0.0	0.0	0.0	0.0	0.0	0.0	0.0	1.5119111911116994	HUMAN_NEURONS_TRANSCRIPTOMICS: MATHYS_2023_4
