## Supplementary material for "Integrated genomic meta-analysis identifies cell-type-specific signatures and targets in early Alzheimer’s disease": MAIC output neurons.txt (part 2 of 2)

gene	BELLENGUEZ_2022	GAZESTANI_2023_4	GAZESTANI_2023_5	LENG_2021_1	LENG_2021_2	MATHYS_2019_3	MATHYS_2019_4	MATHYS_2023_4	MATHYS_2023_6	ZHOU_2020_6	ZHOU_2020_7	KEGG_HSA05010	CHEN_2020_5	CHEN_2020_8	ZHOU_2020_10	maic_score	contributors
ADGRL2	0.0	0.0	0.0	0.0	1.3661336879022556	0.0	1.5118608846145452	1.4872875582451448	0.0	0.0	0.0	0.0	0.0	0.0	0.0	1.5118608846145452	HUMAN_NEURONS_TRANSCRIPTOMICS: MATHYS_2019_4
CTNNA2	0.0	0.0	1.4183586051764656	0.0	0.0	0.0	0.0	0.0	1.5117734703078483	0.0	0.0	0.0	0.0	0.0	0.0	1.5117734703078483	HUMAN_NEURONS_TRANSCRIPTOMICS: MATHYS_2023_6
AGGF1	0.0	0.0	0.0	0.0	0.0	0.0	1.511714593699203	0.0	0.0	0.0	0.0	0.0	0.0	0.0	0.0	1.511714593699203	HUMAN_NEURONS_TRANSCRIPTOMICS: MATHYS_2019_4
AC027698.1	0.0	0.0	0.0	0.0	0.0	0.0	0.0	0.0	1.5116998485710982	0.0	0.0	0.0	0.0	0.0	0.0	1.5116998485710982	HUMAN_NEURONS_TRANSCRIPTOMICS: MATHYS_2023_6
PIH1D1	0.0	0.0	0.0	0.0	0.0	0.0	1.5116658446180375	1.4687846151886075	1.4953186770958542	0.0	1.4762161376581369	0.0	0.0	0.0	0.0	1.5116658446180375	HUMAN_NEURONS_TRANSCRIPTOMICS: MATHYS_2019_4
CUL5	0.0	0.0	0.0	0.0	0.0	1.5116504056545963	0.0	0.0	0.0	1.4949378206384338	0.0	0.0	0.0	0.0	0.0	1.5116504056545963	HUMAN_NEURONS_TRANSCRIPTOMICS: MATHYS_2019_3
FAM182B	0.0	1.4513536319175688	1.4232764152278565	0.0	0.0	0.0	1.511568368175086	0.0	0.0	0.0	0.0	0.0	0.0	0.0	0.0	1.511568368175086	HUMAN_NEURONS_TRANSCRIPTOMICS: MATHYS_2019_4
MRPL16	0.0	1.4555504221097317	1.4240910218007863	0.0	0.0	0.0	0.0	0.0	1.5114793303941152	0.0	0.0	0.0	0.0	0.0	0.0	1.5114793303941152	HUMAN_NEURONS_TRANSCRIPTOMICS: MATHYS_2023_6
LSM7	0.0	0.0	0.0	0.0	0.0	1.4802285532883033	1.5114222075194952	1.4529829328767343	1.5091590926902276	0.0	0.0	0.0	0.0	0.0	0.0	1.5114222075194952	HUMAN_NEURONS_TRANSCRIPTOMICS: MATHYS_2019_4
L3MBTL4	0.0	0.0	0.0	1.3719761753501596	1.3736399614135613	0.0	0.0	0.0	1.5114059397959234	0.0	0.0	0.0	0.0	0.0	0.0	1.5114059397959234	HUMAN_NEURONS_TRANSCRIPTOMICS: MATHYS_2023_6
VPS36	0.0	0.0	0.0	0.0	0.0	1.511358495008375	0.0	0.0	0.0	0.0	1.4812877249276273	0.0	0.0	0.0	0.0	1.511358495008375	HUMAN_NEURONS_TRANSCRIPTOMICS: MATHYS_2019_3
SH3PXD2A-AS1	0.0	0.0	0.0	0.0	0.0	0.0	0.0	0.0	1.5113326068198398	0.0	0.0	0.0	0.0	0.0	0.0	1.5113326068198398	HUMAN_NEURONS_TRANSCRIPTOMICS: MATHYS_2023_6
ZNF721	0.0	0.0	0.0	0.0	0.0	0.0	1.5113248028642736	0.0	0.0	0.0	0.0	0.0	0.0	0.0	0.0	1.5113248028642736	HUMAN_NEURONS_TRANSCRIPTOMICS: MATHYS_2019_4
NDEL1	0.0	0.0	0.0	0.0	0.0	1.5112856893570252	0.0	0.0	0.0	0.0	1.4797295152875853	0.0	0.0	0.0	0.0	1.5112856893570252	HUMAN_NEURONS_TRANSCRIPTOMICS: MATHYS_2019_3
AC139887.2	0.0	0.0	0.0	0.0	0.0	0.0	0.0	1.4807747455140987	1.511259331400998	0.0	0.0	0.0	0.0	0.0	0.0	1.511259331400998	HUMAN_NEURONS_TRANSCRIPTOMICS: MATHYS_2023_6
C16ORF91	0.0	0.0	0.0	0.0	0.0	0.0	0.0	1.5087957665410696	1.511186113474605	0.0	0.0	0.0	0.0	0.0	0.0	1.511186113474605	HUMAN_NEURONS_TRANSCRIPTOMICS: MATHYS_2023_6
ERCC6	0.0	0.0	1.417111553138894	0.0	0.0	0.0	0.0	1.4708383592886198	1.51111295297594	0.0	0.0	0.0	0.0	0.0	0.0	1.51111295297594	HUMAN_NEURONS_TRANSCRIPTOMICS: MATHYS_2023_6
CAV3	0.0	1.4579840637596249	0.0	1.3711380489952432	0.0	0.0	0.0	1.5110356292617069	0.0	0.0	0.0	0.0	0.0	0.0	0.0	1.5110356292617069	HUMAN_NEURONS_TRANSCRIPTOMICS: MATHYS_2023_4
CYB5R4	0.0	0.0	0.0	0.0	0.0	0.0	0.0	1.4540656820304925	1.5108938154002034	0.0	0.0	0.0	0.0	0.0	0.0	1.5108938154002034	HUMAN_NEURONS_TRANSCRIPTOMICS: MATHYS_2023_6
AL365273.2	0.0	0.0	0.0	0.0	0.0	0.0	0.0	1.473580387634976	1.5107480096384225	0.0	0.0	0.0	0.0	0.0	0.0	1.5107480096384225	HUMAN_NEURONS_TRANSCRIPTOMICS: MATHYS_2023_6
HMGA1	0.0	0.0	0.0	0.0	0.0	0.0	0.0	1.5041655227199802	1.5106751923510744	0.0	0.0	0.0	0.0	0.0	0.0	1.5106751923510744	HUMAN_NEURONS_TRANSCRIPTOMICS: MATHYS_2023_6
NFIC	0.0	0.0	0.0	0.0	0.0	0.0	0.0	0.0	1.5106024320404476	0.0	0.0	0.0	0.0	0.0	0.0	1.5106024320404476	HUMAN_NEURONS_TRANSCRIPTOMICS: MATHYS_2023_6
TRPC5OS	0.0	0.0	0.0	0.0	0.0	0.0	0.0	0.0	1.5105297286424026	0.0	0.0	0.0	0.0	0.0	0.0	1.5105297286424026	HUMAN_NEURONS_TRANSCRIPTOMICS: MATHYS_2023_6
SKIV2L2	0.0	0.0	0.0	0.0	0.0	1.5104173451196732	0.0	0.0	0.0	0.0	0.0	0.0	0.0	0.0	0.0	1.5104173451196732	HUMAN_NEURONS_TRANSCRIPTOMICS: MATHYS_2019_3
AC093019.2	0.0	0.0	0.0	0.0	0.0	0.0	0.0	1.5103871380264264	0.0	0.0	0.0	0.0	0.0	0.0	0.0	1.5103871380264264	HUMAN_NEURONS_TRANSCRIPTOMICS: MATHYS_2023_4
BAIAP2	0.0	0.0	0.0	1.3940313151711992	1.4049488357375672	0.0	0.0	0.0	1.5103844923278595	0.0	0.0	0.0	0.0	0.0	0.0	1.5103844923278595	HUMAN_NEURONS_TRANSCRIPTOMICS: MATHYS_2023_6
SEMA4B	0.0	1.434789968851459	0.0	0.0	0.0	0.0	0.0	0.0	1.5103119592834426	0.0	1.4733722569462733	0.0	0.0	0.0	0.0	1.5103119592834426	HUMAN_NEURONS_TRANSCRIPTOMICS: MATHYS_2023_6
AC103974.1	0.0	0.0	0.0	0.0	0.0	0.0	0.0	1.5102797283275438	1.4890074749843103	0.0	0.0	0.0	0.0	0.0	0.0	1.5102797283275438	HUMAN_NEURONS_TRANSCRIPTOMICS: MATHYS_2023_4
SLC25A26	0.0	0.0	0.0	0.0	0.0	1.5102735698083078	0.0	0.0	0.0	0.0	0.0	0.0	0.0	0.0	0.0	1.5102735698083078	HUMAN_NEURONS_TRANSCRIPTOMICS: MATHYS_2019_3
LINC00476	0.0	0.0	0.0	0.0	0.0	0.0	0.0	1.4829317043963832	1.5102394828957697	0.0	0.0	0.0	0.0	0.0	0.0	1.5102394828957697	HUMAN_NEURONS_TRANSCRIPTOMICS: MATHYS_2023_6
CACNB4	0.0	0.0	0.0	0.0	0.0	0.0	0.0	0.0	1.510167063101061	0.0	0.0	0.0	0.0	0.0	0.0	1.510167063101061	HUMAN_NEURONS_TRANSCRIPTOMICS: MATHYS_2023_6
CCDC30	0.0	0.0	0.0	0.0	0.0	0.0	0.0	1.5084824969085433	1.510094699835609	0.0	0.0	0.0	0.0	0.0	0.0	1.510094699835609	HUMAN_NEURONS_TRANSCRIPTOMICS: MATHYS_2023_6
NYAP2	0.0	0.0	0.0	1.3901821422819538	0.0	0.0	0.0	1.510065480247998	1.4881034526685055	0.0	1.4746816270240273	0.0	0.0	0.0	0.0	1.510065480247998	HUMAN_NEURONS_TRANSCRIPTOMICS: MATHYS_2023_4
ARHGEF3	0.0	0.0	0.0	0.0	0.0	1.5099868254484359	0.0	0.0	0.0	1.47326536532563	0.0	0.0	0.0	0.0	0.0	1.5099868254484359	HUMAN_NEURONS_TRANSCRIPTOMICS: MATHYS_2019_3
SH3KBP1	0.0	0.0	0.0	0.0	0.0	0.0	0.0	0.0	1.509950142638002	0.0	0.0	0.0	0.0	0.0	0.0	1.509950142638002	HUMAN_NEURONS_TRANSCRIPTOMICS: MATHYS_2023_6
MAEA	0.0	0.0	0.0	0.0	0.0	1.5098438548702746	0.0	0.0	0.0	0.0	1.4731530411414004	0.0	0.0	0.0	0.0	1.5098438548702746	HUMAN_NEURONS_TRANSCRIPTOMICS: MATHYS_2019_3
KDM4A-AS1	0.0	0.0	0.0	0.0	0.0	0.0	0.0	1.5097455284406478	0.0	0.0	0.0	0.0	0.0	0.0	0.0	1.5097455284406478	HUMAN_NEURONS_TRANSCRIPTOMICS: MATHYS_2023_4
FMN1	0.0	0.0	0.0	0.0	1.3735605899413523	0.0	0.0	0.0	1.5097337292224418	1.4793244853502936	0.0	0.0	0.0	0.0	0.0	1.5097337292224418	HUMAN_NEURONS_TRANSCRIPTOMICS: MATHYS_2023_6
TMEM260	0.0	0.0	0.0	0.0	0.0	0.0	0.0	1.4530728086389466	1.5096617037986768	1.4783934148973312	0.0	0.0	0.0	0.0	0.0	1.5096617037986768	HUMAN_NEURONS_TRANSCRIPTOMICS: MATHYS_2023_6
KPNA3	0.0	0.0	0.0	0.0	0.0	1.5096298988625911	0.0	0.0	0.0	0.0	0.0	0.0	0.0	0.0	0.0	1.5096298988625911	HUMAN_NEURONS_TRANSCRIPTOMICS: MATHYS_2019_3
NT5C2	0.0	0.0	0.0	0.0	0.0	0.0	0.0	1.4467429606557267	1.5095897344602178	0.0	0.0	0.0	0.0	0.0	0.0	1.5095897344602178	HUMAN_NEURONS_TRANSCRIPTOMICS: MATHYS_2023_6
UBE2O	0.0	0.0	0.0	0.0	0.0	0.0	0.0	0.0	1.5094459637867437	0.0	0.0	0.0	0.0	0.0	0.0	1.5094459637867437	HUMAN_NEURONS_TRANSCRIPTOMICS: MATHYS_2023_6
RSU1	0.0	0.0	1.4191933254919369	1.3713398201547602	0.0	1.5093455532757107	0.0	0.0	0.0	0.0	0.0	0.0	0.0	0.0	0.0	1.5093455532757107	HUMAN_NEURONS_TRANSCRIPTOMICS: MATHYS_2019_3
MRPL9	0.0	0.0	0.0	0.0	0.0	0.0	0.0	1.5093215550818708	1.4856128715966017	0.0	0.0	0.0	0.0	0.0	0.0	1.5093215550818708	HUMAN_NEURONS_TRANSCRIPTOMICS: MATHYS_2023_4
WWP1	0.0	0.0	0.0	0.0	0.0	0.0	0.0	0.0	1.509230726840228	0.0	0.0	0.0	0.0	0.0	0.0	1.509230726840228	HUMAN_NEURONS_TRANSCRIPTOMICS: MATHYS_2023_6
PKD2L2	0.0	1.4630003455277723	1.429521732286985	0.0	0.0	0.0	0.0	1.5092160277167002	0.0	0.0	0.0	0.0	0.0	0.0	0.0	1.5092160277167002	HUMAN_NEURONS_TRANSCRIPTOMICS: MATHYS_2023_4
RAC3	0.0	1.443084216923544	1.4188614487400026	0.0	0.0	0.0	0.0	0.0	1.509087514185069	0.0	0.0	0.0	0.0	0.0	0.0	1.509087514185069	HUMAN_NEURONS_TRANSCRIPTOMICS: MATHYS_2023_6
PKNOX1	0.0	1.4666011418464917	1.4168802450996671	0.0	0.0	0.0	0.0	1.5031105065401766	1.5089445238587857	0.0	0.0	0.0	0.0	0.0	0.0	1.5089445238587857	HUMAN_NEURONS_TRANSCRIPTOMICS: MATHYS_2023_6
AC007192.2	0.0	0.0	0.0	0.0	0.0	0.0	0.0	1.5089005556272632	0.0	0.0	0.0	0.0	0.0	0.0	0.0	1.5089005556272632	HUMAN_NEURONS_TRANSCRIPTOMICS: MATHYS_2023_4
PCED1B	0.0	0.0	0.0	0.0	0.0	1.5088504865625871	0.0	0.0	0.0	0.0	0.0	0.0	0.0	0.0	0.0	1.5088504865625871	HUMAN_NEURONS_TRANSCRIPTOMICS: MATHYS_2019_3
SRI	0.0	1.476037711509343	0.0	1.3694307545685618	0.0	1.501153166924246	0.0	0.0	1.5088017553611006	1.477290454514591	1.4783016501801705	0.0	0.0	0.0	0.0	1.5088017553611006	HUMAN_NEURONS_TRANSCRIPTOMICS: MATHYS_2023_6
RNF115	0.0	0.0	0.0	0.0	0.0	1.5085690313189153	0.0	0.0	0.0	0.0	1.4806004537555935	0.0	0.0	0.0	0.0	1.5085690313189153	HUMAN_NEURONS_TRANSCRIPTOMICS: MATHYS_2019_3
SOD2-1	0.0	0.0	0.0	0.0	0.0	0.0	0.0	0.0	1.5084458013440827	0.0	0.0	0.0	0.0	0.0	0.0	1.5084458013440827	HUMAN_NEURONS_TRANSCRIPTOMICS: MATHYS_2023_6
PDE4B	0.0	0.0	0.0	0.0	0.0	1.5084286940099387	0.0	0.0	0.0	0.0	0.0	0.0	0.0	0.0	0.0	1.5084286940099387	HUMAN_NEURONS_TRANSCRIPTOMICS: MATHYS_2019_3
ACSM3	0.0	0.0	0.0	0.0	0.0	0.0	0.0	1.5083784378672196	1.4806438644833786	0.0	0.0	0.0	0.0	0.0	0.0	1.5083784378672196	HUMAN_NEURONS_TRANSCRIPTOMICS: MATHYS_2023_4
MFSD11	0.0	0.0	0.0	0.0	0.0	1.508358622609501	0.0	0.0	0.0	0.0	0.0	0.0	0.0	0.0	0.0	1.508358622609501	HUMAN_NEURONS_TRANSCRIPTOMICS: MATHYS_2019_3
RUVBL1	0.0	0.0	0.0	0.0	0.0	1.5082886159219573	0.0	0.0	0.0	0.0	0.0	0.0	0.0	0.0	0.0	1.5082886159219573	HUMAN_NEURONS_TRANSCRIPTOMICS: MATHYS_2019_3
PTPDC1	0.0	0.0	0.0	1.3776723303919058	1.3800237396063217	1.5082186738551175	0.0	0.0	0.0	0.0	0.0	0.0	0.0	0.0	0.0	1.5082186738551175	HUMAN_NEURONS_TRANSCRIPTOMICS: MATHYS_2019_3
SPATA21	0.0	0.0	0.0	0.0	0.0	0.0	0.0	1.5081708629833788	0.0	0.0	0.0	0.0	0.0	0.0	0.0	1.5081708629833788	HUMAN_NEURONS_TRANSCRIPTOMICS: MATHYS_2023_4
AC006160.1	0.0	0.0	0.0	0.0	0.0	0.0	0.0	1.461420135591047	1.5081620288932265	0.0	0.0	0.0	0.0	0.0	0.0	1.5081620288932265	HUMAN_NEURONS_TRANSCRIPTOMICS: MATHYS_2023_6
LANCL2	0.0	0.0	0.0	0.0	0.0	1.5079395499555877	0.0	0.0	0.0	0.0	1.4762753851729675	0.0	0.0	0.0	0.0	1.5079395499555877	HUMAN_NEURONS_TRANSCRIPTOMICS: MATHYS_2019_3
LINC01035	0.0	0.0	0.0	0.0	1.5079096299143397	0.0	0.0	0.0	0.0	0.0	0.0	0.0	0.0	0.0	0.0	1.5079096299143397	HUMAN_NEURONS_TRANSCRIPTOMICS: LENG_2021_2
CTD-2369P2.10	0.0	0.0	0.0	0.0	0.0	1.5078699296140057	0.0	0.0	0.0	0.0	0.0	0.0	0.0	0.0	0.0	1.5078699296140057	HUMAN_NEURONS_TRANSCRIPTOMICS: MATHYS_2019_3
AC008056.2	0.0	0.0	0.0	0.0	0.0	0.0	0.0	1.507860851063993	1.488950683093318	0.0	0.0	0.0	0.0	0.0	0.0	1.507860851063993	HUMAN_NEURONS_TRANSCRIPTOMICS: MATHYS_2023_4
TSTA3	0.0	0.0	1.4151303494985588	0.0	1.3758396850876797	0.0	0.0	0.0	1.507808545290484	0.0	0.0	0.0	0.0	0.0	0.0	1.507808545290484	HUMAN_NEURONS_TRANSCRIPTOMICS: MATHYS_2023_6
SRP72	0.0	0.0	0.0	0.0	0.0	1.5077308810505101	0.0	0.0	0.0	1.4761874941318507	0.0	0.0	0.0	0.0	0.0	1.5077308810505101	HUMAN_NEURONS_TRANSCRIPTOMICS: MATHYS_2019_3
ZMAT2	0.0	0.0	0.0	1.3716036747479745	1.3816801440579938	1.4933312985213008	0.0	1.4785698672157672	1.5075971092207345	0.0	0.0	0.0	0.0	0.0	0.0	1.5075971092207345	HUMAN_NEURONS_TRANSCRIPTOMICS: MATHYS_2023_6
TBCC	0.0	1.4553020913291304	0.0	0.0	0.0	0.0	0.0	1.4943191373014353	1.5075267391782488	0.0	0.0	0.0	0.0	0.0	0.0	1.5075267391782488	HUMAN_NEURONS_TRANSCRIPTOMICS: MATHYS_2023_6
PRICKLE1	0.0	1.4487958248773751	0.0	0.0	0.0	0.0	0.0	0.0	1.5074564233575753	0.0	0.0	0.0	0.0	0.0	0.0	1.5074564233575753	HUMAN_NEURONS_TRANSCRIPTOMICS: MATHYS_2023_6
KDM1A	0.0	0.0	0.0	0.0	0.0	1.5073843760894432	0.0	0.0	0.0	0.0	1.4720865858744516	0.0	0.0	0.0	0.0	1.5073843760894432	HUMAN_NEURONS_TRANSCRIPTOMICS: MATHYS_2019_3
KIAA0825	0.0	0.0	0.0	0.0	0.0	0.0	0.0	0.0	1.5073159541375811	0.0	0.0	0.0	0.0	0.0	0.0	1.5073159541375811	HUMAN_NEURONS_TRANSCRIPTOMICS: MATHYS_2023_6
UROS	0.0	1.433473815714272	1.4193642923035394	0.0	0.0	1.507315265761953	0.0	0.0	1.4896920307561239	0.0	0.0	0.0	0.0	0.0	0.0	1.507315265761953	HUMAN_NEURONS_TRANSCRIPTOMICS: MATHYS_2019_3
YY1AP1	0.0	0.0	0.0	0.0	0.0	1.50724621877821	0.0	0.0	0.0	1.4826763389809585	1.4736625697689427	0.0	0.0	0.0	0.0	1.50724621877821	HUMAN_NEURONS_TRANSCRIPTOMICS: MATHYS_2019_3
DLL3	0.0	0.0	0.0	0.0	0.0	0.0	0.0	1.4674646534228253	1.507245800616389	0.0	0.0	0.0	0.0	0.0	0.0	1.507245800616389	HUMAN_NEURONS_TRANSCRIPTOMICS: MATHYS_2023_6
CLPX	0.0	0.0	0.0	0.0	0.0	0.0	0.0	1.4403416455483633	1.5071757010732674	1.4885922173974742	0.0	0.0	0.0	0.0	0.0	1.5071757010732674	HUMAN_NEURONS_TRANSCRIPTOMICS: MATHYS_2023_6
AC100763.1	0.0	0.0	0.0	0.0	0.0	0.0	0.0	1.507143721611017	1.4839936628665769	0.0	0.0	0.0	0.0	0.0	0.0	1.507143721611017	HUMAN_NEURONS_TRANSCRIPTOMICS: MATHYS_2023_4
SNRNP70	0.0	0.0	1.4221802162593462	0.0	1.368854995519548	1.5071083144811352	0.0	0.0	0.0	0.0	0.0	0.0	0.0	0.0	0.0	1.5071083144811352	HUMAN_NEURONS_TRANSCRIPTOMICS: MATHYS_2019_3
GNPTAB	0.0	0.0	0.0	0.0	0.0	1.5070394569877095	0.0	0.0	0.0	1.4904543583033991	0.0	0.0	0.0	0.0	0.0	1.5070394569877095	HUMAN_NEURONS_TRANSCRIPTOMICS: MATHYS_2019_3
KCNK10	0.0	0.0	0.0	0.0	0.0	0.0	0.0	0.0	1.5070356636782476	0.0	0.0	0.0	0.0	0.0	0.0	1.5070356636782476	HUMAN_NEURONS_TRANSCRIPTOMICS: MATHYS_2023_6
CTIF	0.0	0.0	0.0	0.0	1.377540502747685	0.0	0.0	0.0	1.5069657257050262	1.4791955679029605	1.4829170315854658	0.0	0.0	0.0	0.0	1.5069657257050262	HUMAN_NEURONS_TRANSCRIPTOMICS: MATHYS_2023_6
SGCD	0.0	0.0	0.0	1.3883662018463017	0.0	0.0	0.0	1.4757885980429069	1.5068958414672289	0.0	0.0	0.0	0.0	0.0	0.0	1.5068958414672289	HUMAN_NEURONS_TRANSCRIPTOMICS: MATHYS_2023_6
CACNB2	0.0	0.0	0.0	0.0	0.0	0.0	0.0	0.0	1.5068260109043647	0.0	0.0	0.0	0.0	0.0	0.0	1.5068260109043647	HUMAN_NEURONS_TRANSCRIPTOMICS: MATHYS_2023_6
EIF2AK4	0.0	0.0	0.0	0.0	0.0	1.5067646559529704	0.0	0.0	0.0	0.0	0.0	0.0	0.0	0.0	0.0	1.5067646559529704	HUMAN_NEURONS_TRANSCRIPTOMICS: MATHYS_2019_3
SLC4A10	0.0	0.0	1.41923355297702	0.0	0.0	0.0	0.0	1.5066367534094616	1.4859953594252913	0.0	1.4751793061486034	0.0	0.0	0.0	0.0	1.5066367534094616	HUMAN_NEURONS_TRANSCRIPTOMICS: MATHYS_2023_4
EIF3A	0.0	0.0	0.0	0.0	0.0	1.5066276315459355	0.0	0.0	0.0	1.484739018138291	0.0	0.0	0.0	0.0	0.0	1.5066276315459355	HUMAN_NEURONS_TRANSCRIPTOMICS: MATHYS_2019_3
FBXO34	0.0	0.0	0.0	0.0	0.0	0.0	0.0	1.5065358801114324	0.0	1.4772474820321466	1.4749363913377982	0.0	0.0	0.0	0.0	1.5065358801114324	HUMAN_NEURONS_TRANSCRIPTOMICS: MATHYS_2023_4
SMCR5	0.0	0.0	0.0	0.0	1.3664284962274624	0.0	0.0	1.493110920267988	1.5064081513218524	0.0	0.0	0.0	0.0	0.0	0.0	1.5064081513218524	HUMAN_NEURONS_TRANSCRIPTOMICS: MATHYS_2023_6
RAB11FIP1	0.0	0.0	0.0	0.0	0.0	0.0	0.0	0.0	1.5062692914625655	0.0	0.0	0.0	0.0	0.0	0.0	1.5062692914625655	HUMAN_NEURONS_TRANSCRIPTOMICS: MATHYS_2023_6
MCF2L2	0.0	0.0	1.4262431922527243	0.0	0.0	1.5062180542135728	0.0	1.4488674225249238	1.4904400558902866	0.0	0.0	0.0	0.0	0.0	0.0	1.5062180542135728	HUMAN_NEURONS_TRANSCRIPTOMICS: MATHYS_2019_3
PCF11-AS1	0.0	0.0	0.0	0.0	0.0	0.0	0.0	0.0	1.5061999412632168	0.0	0.0	0.0	0.0	0.0	0.0	1.5061999412632168	HUMAN_NEURONS_TRANSCRIPTOMICS: MATHYS_2023_6
PACS2	0.0	1.4317106671720021	0.0	0.0	0.0	0.0	0.0	0.0	1.5061306441376243	0.0	0.0	0.0	0.0	0.0	0.0	1.5061306441376243	HUMAN_NEURONS_TRANSCRIPTOMICS: MATHYS_2023_6
TSPAN5	0.0	0.0	0.0	0.0	1.3863293547234679	0.0	0.0	0.0	1.506061400026042	1.485326308731698	0.0	0.0	0.0	0.0	0.0	1.506061400026042	HUMAN_NEURONS_TRANSCRIPTOMICS: MATHYS_2023_6
AC087071.2	0.0	0.0	0.0	0.0	0.0	0.0	0.0	1.5060340887211858	0.0	0.0	0.0	0.0	0.0	0.0	0.0	1.5060340887211858	HUMAN_NEURONS_TRANSCRIPTOMICS: MATHYS_2023_4
ACTN1	0.0	0.0	0.0	0.0	1.373265781616045	1.5060141025983877	0.0	0.0	0.0	0.0	0.0	0.0	0.0	0.0	0.0	1.5060141025983877	HUMAN_NEURONS_TRANSCRIPTOMICS: MATHYS_2019_3
KIAA0556	0.0	0.0	1.4151504632411	0.0	0.0	0.0	0.0	0.0	1.5059922088687905	0.0	0.0	0.0	0.0	0.0	0.0	1.5059922088687905	HUMAN_NEURONS_TRANSCRIPTOMICS: MATHYS_2023_6
LRPPRC	0.0	0.0	1.4215466333692897	0.0	0.0	1.5059462421459724	0.0	0.0	0.0	0.0	0.0	0.0	0.0	0.0	0.0	1.5059462421459724	HUMAN_NEURONS_TRANSCRIPTOMICS: MATHYS_2019_3
RLF	0.0	0.0	0.0	0.0	0.0	1.5058784432567287	0.0	0.0	0.0	1.4946083649396933	1.4797828380509328	0.0	0.0	0.0	0.0	1.5058784432567287	HUMAN_NEURONS_TRANSCRIPTOMICS: MATHYS_2019_3
LINC01322	0.0	0.0	0.0	1.3899803711224368	1.3761911873375465	0.0	0.0	0.0	1.505853985178902	0.0	0.0	0.0	0.0	0.0	0.0	1.505853985178902	HUMAN_NEURONS_TRANSCRIPTOMICS: MATHYS_2023_6
AL136298.1	0.0	0.0	0.0	0.0	0.0	0.0	0.0	1.5058345649285485	0.0	0.0	0.0	0.0	0.0	0.0	0.0	1.5058345649285485	HUMAN_NEURONS_TRANSCRIPTOMICS: MATHYS_2023_4
UBA6	0.0	0.0	0.0	0.0	1.369172481408232	1.505810705842954	0.0	0.0	0.0	1.4785223323446643	0.0	0.0	0.0	0.0	0.0	1.505810705842954	HUMAN_NEURONS_TRANSCRIPTOMICS: MATHYS_2019_3
KIF26B-AS1	0.0	0.0	0.0	0.0	0.0	0.0	0.0	0.0	1.5057849525272426	0.0	0.0	0.0	0.0	0.0	0.0	1.5057849525272426	HUMAN_NEURONS_TRANSCRIPTOMICS: MATHYS_2023_6
FUNDC2	0.0	0.0	0.0	0.0	0.0	0.0	0.0	1.4393822478261094	1.5056470453134405	0.0	0.0	0.0	0.0	0.0	0.0	1.5056470453134405	HUMAN_NEURONS_TRANSCRIPTOMICS: MATHYS_2023_6
AC025580.2	0.0	0.0	0.0	0.0	0.0	0.0	0.0	1.5056357170017627	0.0	0.0	0.0	0.0	0.0	0.0	0.0	1.5056357170017627	HUMAN_NEURONS_TRANSCRIPTOMICS: MATHYS_2023_4
GIGYF1	0.0	0.0	1.4164779702488375	0.0	1.3668253535883175	0.0	0.0	0.0	1.5055781706326774	0.0	0.0	0.0	0.0	0.0	0.0	1.5055781706326774	HUMAN_NEURONS_TRANSCRIPTOMICS: MATHYS_2023_6
DUSP28	0.0	0.0	0.0	0.0	0.0	0.0	0.0	1.505536545306121	0.0	0.0	0.0	0.0	0.0	0.0	0.0	1.505536545306121	HUMAN_NEURONS_TRANSCRIPTOMICS: MATHYS_2023_4
RPS15A	0.0	1.4549544282362885	1.4293205948615701	0.0	1.379808288090594	0.0	0.0	0.0	1.5054405788273757	0.0	0.0	0.0	0.0	0.0	0.0	1.5054405788273757	HUMAN_NEURONS_TRANSCRIPTOMICS: MATHYS_2023_6
TRIAP1	0.0	0.0	0.0	0.0	0.0	0.0	0.0	1.5054375411612568	0.0	0.0	0.0	0.0	0.0	0.0	0.0	1.5054375411612568	HUMAN_NEURONS_TRANSCRIPTOMICS: MATHYS_2023_4
LYRM5	0.0	0.0	1.4299340640090852	1.3756235770798881	0.0	1.5053382579187897	0.0	0.0	0.0	0.0	0.0	0.0	0.0	0.0	0.0	1.5053382579187897	HUMAN_NEURONS_TRANSCRIPTOMICS: MATHYS_2019_3
TMTC4	0.0	0.0	0.0	0.0	0.0	0.0	0.0	0.0	1.5053031967030828	0.0	0.0	0.0	0.0	0.0	0.0	1.5053031967030828	HUMAN_NEURONS_TRANSCRIPTOMICS: MATHYS_2023_6
ZBBX	0.0	0.0	0.0	0.0	0.0	1.50527100916641	0.0	0.0	0.0	0.0	0.0	0.0	0.0	0.0	0.0	1.50527100916641	HUMAN_NEURONS_TRANSCRIPTOMICS: MATHYS_2019_3
HDHD2	0.0	0.0	0.0	0.0	0.0	0.0	0.0	0.0	1.5052345841238302	0.0	0.0	0.0	0.0	0.0	0.0	1.5052345841238302	HUMAN_NEURONS_TRANSCRIPTOMICS: MATHYS_2023_6
NCDN	0.0	1.4648628263822823	1.4284657608035576	1.3979115297772935	1.3712361396846815	0.0	0.0	0.0	1.5050975156367243	0.0	0.0	0.0	0.0	0.0	0.0	1.5050975156367243	HUMAN_NEURONS_TRANSCRIPTOMICS: MATHYS_2023_6
GRB2	0.0	0.0	0.0	0.0	0.0	1.5050696267140018	0.0	0.0	0.0	1.494264585080138	1.4745157339825017	0.0	0.0	0.0	0.0	1.5050696267140018	HUMAN_NEURONS_TRANSCRIPTOMICS: MATHYS_2019_3
AL157395.1	0.0	0.0	0.0	0.0	0.0	0.0	0.0	1.5050431907263626	0.0	0.0	0.0	0.0	0.0	0.0	0.0	1.5050431907263626	HUMAN_NEURONS_TRANSCRIPTOMICS: MATHYS_2023_4
KHDRBS3	0.0	0.0	0.0	0.0	0.0	0.0	0.0	0.0	1.5050290596113143	0.0	0.0	0.0	0.0	0.0	0.0	1.5050290596113143	HUMAN_NEURONS_TRANSCRIPTOMICS: MATHYS_2023_6
AC079336.4	0.0	0.0	0.0	0.0	0.0	0.0	0.0	1.5048470086780397	0.0	0.0	0.0	0.0	0.0	0.0	0.0	1.5048470086780397	HUMAN_NEURONS_TRANSCRIPTOMICS: MATHYS_2023_4
AZIN1	0.0	1.4652849887093047	1.4229244247333808	0.0	0.0	1.5048019624352988	0.0	0.0	0.0	1.4789090846866642	1.4756829100246625	0.0	0.0	0.0	0.0	1.5048019624352988	HUMAN_NEURONS_TRANSCRIPTOMICS: MATHYS_2019_3
TSG101	0.0	0.0	0.0	0.0	0.0	1.5047351968028178	0.0	0.0	0.0	0.0	0.0	0.0	0.0	0.0	0.0	1.5047351968028178	HUMAN_NEURONS_TRANSCRIPTOMICS: MATHYS_2019_3
POLR2B	0.0	0.0	0.0	0.0	0.0	0.0	0.0	1.4561224004950386	1.504687559320514	1.4859422476467348	1.4795102994827125	0.0	0.0	0.0	0.0	1.504687559320514	HUMAN_NEURONS_TRANSCRIPTOMICS: MATHYS_2023_6
UTY	0.0	0.0	0.0	0.0	0.0	1.5046684911738248	0.0	0.0	0.0	1.4981034601785062	1.4837050235327114	0.0	0.0	0.0	0.0	1.5046684911738248	HUMAN_NEURONS_TRANSCRIPTOMICS: MATHYS_2019_3
APRT	0.0	0.0	0.0	0.0	0.0	0.0	0.0	1.4436662846192667	1.5046194148202359	0.0	0.0	0.0	0.0	0.0	0.0	1.5046194148202359	HUMAN_NEURONS_TRANSCRIPTOMICS: MATHYS_2023_6
RSPH3	0.0	0.0	0.0	0.0	0.0	1.5046018454628394	0.0	0.0	0.0	0.0	0.0	0.0	0.0	0.0	0.0	1.5046018454628394	HUMAN_NEURONS_TRANSCRIPTOMICS: MATHYS_2019_3
USP25	0.0	0.0	0.0	0.0	0.0	0.0	0.0	1.5045539666653753	0.0	0.0	0.0	0.0	0.0	0.0	0.0	1.5045539666653753	HUMAN_NEURONS_TRANSCRIPTOMICS: MATHYS_2023_4
SMAD1	0.0	0.0	0.0	0.0	0.0	0.0	0.0	1.4570950996521688	1.504551322036436	1.4823755316038476	0.0	0.0	0.0	0.0	0.0	1.504551322036436	HUMAN_NEURONS_TRANSCRIPTOMICS: MATHYS_2023_6
PTCH2	0.0	0.0	1.422843969763215	0.0	0.0	1.5045352595845018	0.0	0.0	0.0	0.0	0.0	0.0	0.0	0.0	0.0	1.5045352595845018	HUMAN_NEURONS_TRANSCRIPTOMICS: MATHYS_2019_3
AL031280.1	0.0	0.0	0.0	0.0	0.0	0.0	0.0	0.0	1.504415291385464	0.0	0.0	0.0	0.0	0.0	0.0	1.504415291385464	HUMAN_NEURONS_TRANSCRIPTOMICS: MATHYS_2023_6
MPPE1	0.0	0.0	0.0	0.0	0.0	1.504402266984941	0.0	0.0	0.0	0.0	0.0	0.0	0.0	0.0	0.0	1.504402266984941	HUMAN_NEURONS_TRANSCRIPTOMICS: MATHYS_2019_3
AP000487.1	0.0	0.0	0.0	0.0	0.0	0.0	0.0	1.4509324044085807	1.5043473534020522	0.0	0.0	0.0	0.0	0.0	0.0	1.5043473534020522	HUMAN_NEURONS_TRANSCRIPTOMICS: MATHYS_2023_6
CTNNA3	0.0	1.4720395859416613	1.4329812960041188	1.3733575317499291	1.4365122481892318	1.5042695126946963	0.0	0.0	0.0	0.0	0.0	0.0	0.0	0.0	0.0	1.5042695126946963	HUMAN_NEURONS_TRANSCRIPTOMICS: MATHYS_2019_3
AL078581.3	0.0	0.0	0.0	0.0	0.0	0.0	0.0	1.4712233375609054	1.504211631829267	0.0	0.0	0.0	0.0	0.0	0.0	1.504211631829267	HUMAN_NEURONS_TRANSCRIPTOMICS: MATHYS_2023_6
VPS51	0.0	0.0	0.0	0.0	0.0	1.5041369960352595	0.0	0.0	0.0	0.0	0.0	0.0	0.0	0.0	0.0	1.5041369960352595	HUMAN_NEURONS_TRANSCRIPTOMICS: MATHYS_2019_3
AC015813.2	0.0	0.0	0.0	0.0	0.0	0.0	0.0	0.0	1.5040761157291505	0.0	0.0	0.0	0.0	0.0	0.0	1.5040761157291505	HUMAN_NEURONS_TRANSCRIPTOMICS: MATHYS_2023_6
VAPB	0.0	0.0	0.0	0.0	0.0	1.5040708266055884	0.0	0.0	0.0	1.4883916791460667	0.0	0.0	0.0	0.0	0.0	1.5040708266055884	HUMAN_NEURONS_TRANSCRIPTOMICS: MATHYS_2019_3
NDUFAF6	0.0	0.0	0.0	0.0	1.376520012036195	0.0	0.0	1.4364000596212898	1.5040084345868179	0.0	0.0	0.0	0.0	0.0	0.0	1.5040084345868179	HUMAN_NEURONS_TRANSCRIPTOMICS: MATHYS_2023_6
VXN	0.0	0.0	0.0	0.0	0.0	0.0	0.0	0.0	1.5039408046393532	0.0	0.0	0.0	0.0	0.0	0.0	1.5039408046393532	HUMAN_NEURONS_TRANSCRIPTOMICS: MATHYS_2023_6
NMT2	0.0	0.0	0.0	0.0	0.0	1.5038726729044285	0.0	0.0	0.0	0.0	0.0	0.0	0.0	0.0	0.0	1.5038726729044285	HUMAN_NEURONS_TRANSCRIPTOMICS: MATHYS_2019_3
FAM208B	0.0	1.4567920760127384	1.4259213723720607	0.0	1.3710093640499061	1.5037408650856547	0.0	0.0	1.4941629212588867	0.0	0.0	0.0	0.0	0.0	0.0	1.5037408650856547	HUMAN_NEURONS_TRANSCRIPTOMICS: MATHYS_2019_3
AC131571.1	0.0	0.0	0.0	0.0	0.0	0.0	0.0	1.473352272737442	1.5036707956465243	0.0	0.0	0.0	0.0	0.0	0.0	1.5036707956465243	HUMAN_NEURONS_TRANSCRIPTOMICS: MATHYS_2023_6
AC011405.1	0.0	0.0	0.0	0.0	0.0	0.0	0.0	1.5035876808816528	0.0	0.0	0.0	0.0	0.0	0.0	0.0	1.5035876808816528	HUMAN_NEURONS_TRANSCRIPTOMICS: MATHYS_2023_4
AP000304.12	0.0	1.4801351693892653	1.4340473243588172	0.0	1.3673582763300371	1.5035435936534565	0.0	0.0	0.0	0.0	0.0	0.0	0.0	0.0	0.0	1.5035435936534565	HUMAN_NEURONS_TRANSCRIPTOMICS: MATHYS_2019_3
PPP1R26-AS1	0.0	0.0	0.0	1.3759339942483757	0.0	0.0	0.0	1.4801999530779388	1.503536096823988	0.0	0.0	0.0	0.0	0.0	0.0	1.503536096823988	HUMAN_NEURONS_TRANSCRIPTOMICS: MATHYS_2023_6
POLR3H	0.0	0.0	0.0	0.0	0.0	1.5034779535873142	0.0	0.0	0.0	0.0	0.0	0.0	0.0	0.0	0.0	1.5034779535873142	HUMAN_NEURONS_TRANSCRIPTOMICS: MATHYS_2019_3
SH2B3	0.0	0.0	0.0	0.0	0.0	0.0	0.0	1.4390077742494176	1.503468823630557	0.0	0.0	0.0	0.0	0.0	0.0	1.503468823630557	HUMAN_NEURONS_TRANSCRIPTOMICS: MATHYS_2023_6
RB1	0.0	0.0	0.0	0.0	0.0	1.5034123719211754	0.0	0.0	0.0	0.0	0.0	0.0	0.0	0.0	0.0	1.5034123719211754	HUMAN_NEURONS_TRANSCRIPTOMICS: MATHYS_2019_3
RPF1	0.0	0.0	0.0	0.0	0.0	0.0	0.0	1.5033009045753507	1.4874318774969684	0.0	0.0	0.0	0.0	0.0	0.0	1.5033009045753507	HUMAN_NEURONS_TRANSCRIPTOMICS: MATHYS_2023_4
ACTN2	0.0	0.0	0.0	0.0	0.0	1.5032813834562402	0.0	0.0	0.0	0.0	0.0	0.0	0.0	0.0	0.0	1.5032813834562402	HUMAN_NEURONS_TRANSCRIPTOMICS: MATHYS_2019_3
AL049569.1	0.0	0.0	0.0	0.0	0.0	0.0	0.0	1.5032056272345025	1.4954412531811234	0.0	0.0	0.0	0.0	0.0	0.0	1.5032056272345025	HUMAN_NEURONS_TRANSCRIPTOMICS: MATHYS_2023_4
PIGZ	0.0	0.0	0.0	0.0	0.0	1.5031506275944977	0.0	0.0	0.0	1.4877470919094005	1.4749186170833493	0.0	0.0	0.0	0.0	1.5031506275944977	HUMAN_NEURONS_TRANSCRIPTOMICS: MATHYS_2019_3
PTPRM	0.0	0.0	0.0	1.3704861729414195	0.0	0.0	0.0	0.0	1.503133217556566	0.0	0.0	0.0	0.0	0.0	0.0	1.503133217556566	HUMAN_NEURONS_TRANSCRIPTOMICS: MATHYS_2023_6
PIK3C2A	0.0	0.0	0.0	0.0	0.0	1.503085336682793	0.0	0.0	0.0	1.4867587248131788	1.4822060614074999	0.0	0.0	0.0	0.0	1.503085336682793	HUMAN_NEURONS_TRANSCRIPTOMICS: MATHYS_2019_3
NUBP2	0.0	0.0	0.0	0.0	0.0	0.0	0.0	0.0	1.502999328680348	0.0	0.0	0.0	0.0	0.0	0.0	1.502999328680348	HUMAN_NEURONS_TRANSCRIPTOMICS: MATHYS_2023_6
MAN2A1	0.0	1.4746222260599153	1.418760880027295	1.38080754379363	0.0	1.5029549284846875	0.0	0.0	0.0	0.0	0.0	0.0	0.0	0.0	0.0	1.5029549284846875	HUMAN_NEURONS_TRANSCRIPTOMICS: MATHYS_2019_3
NR4A1	0.0	0.0	0.0	1.3951177752609056	1.5028851032410595	0.0	0.0	0.0	0.0	0.0	0.0	0.0	0.0	0.0	0.0	1.5028851032410595	HUMAN_NEURONS_TRANSCRIPTOMICS: LENG_2021_2
FANK1	0.0	0.0	0.0	0.0	0.0	0.0	0.0	1.459305147586654	1.5027988727533774	0.0	0.0	0.0	0.0	0.0	0.0	1.5027988727533774	HUMAN_NEURONS_TRANSCRIPTOMICS: MATHYS_2023_6
SEC63	0.0	0.0	0.0	0.0	0.0	1.5027597490152271	0.0	0.0	0.0	1.4841660517056985	1.478360897695001	0.0	0.0	0.0	0.0	1.5027597490152271	HUMAN_NEURONS_TRANSCRIPTOMICS: MATHYS_2019_3
AC107021.1	0.0	0.0	0.0	0.0	0.0	0.0	0.0	1.4521321909248968	1.5027321545212118	0.0	0.0	0.0	0.0	0.0	0.0	1.5027321545212118	HUMAN_NEURONS_TRANSCRIPTOMICS: MATHYS_2023_6
MARK4	0.0	0.0	0.0	0.0	0.0	0.0	0.0	1.4811610665901367	1.5026654863999478	0.0	0.0	0.0	0.0	0.0	0.0	1.5026654863999478	HUMAN_NEURONS_TRANSCRIPTOMICS: MATHYS_2023_6
RAD23B	0.0	0.0	0.0	0.0	0.0	1.5025650869684362	0.0	0.0	0.0	1.4735375243811113	0.0	0.0	0.0	0.0	0.0	1.5025650869684362	HUMAN_NEURONS_TRANSCRIPTOMICS: MATHYS_2019_3
TUBG1	0.0	0.0	0.0	0.0	0.0	0.0	0.0	1.5024490110933706	0.0	0.0	0.0	0.0	0.0	0.0	0.0	1.5024490110933706	HUMAN_NEURONS_TRANSCRIPTOMICS: MATHYS_2023_4
PRKCG	0.0	0.0	0.0	0.0	0.0	1.5024355986367484	0.0	0.0	0.0	1.4910273247359913	1.472252478915977	0.0	0.0	0.0	0.0	1.5024355986367484	HUMAN_NEURONS_TRANSCRIPTOMICS: MATHYS_2019_3
JPH3	0.0	0.0	0.0	0.0	0.0	0.0	0.0	0.0	1.5023993138966476	0.0	0.0	0.0	0.0	0.0	0.0	1.5023993138966476	HUMAN_NEURONS_TRANSCRIPTOMICS: MATHYS_2023_6
TALDO1	0.0	0.0	0.0	0.0	0.0	1.502370940136098	0.0	1.4947277224724187	1.4796250145258845	0.0	0.0	0.0	0.0	0.0	0.0	1.502370940136098	HUMAN_NEURONS_TRANSCRIPTOMICS: MATHYS_2019_3
MTM1	0.0	0.0	0.0	0.0	0.0	0.0	0.0	1.5023551278838974	0.0	0.0	0.0	0.0	0.0	0.0	0.0	1.5023551278838974	HUMAN_NEURONS_TRANSCRIPTOMICS: MATHYS_2023_4
CXXC4	0.0	0.0	0.0	0.0	1.3828789521357472	0.0	0.0	1.4574212841582852	1.5023328954850006	0.0	0.0	0.0	0.0	0.0	0.0	1.5023328954850006	HUMAN_NEURONS_TRANSCRIPTOMICS: MATHYS_2023_6
SLC24A5	0.0	1.445294360870896	0.0	0.0	0.0	0.0	0.0	1.496223707881925	1.5022665268467417	0.0	0.0	0.0	0.0	0.0	0.0	1.5022665268467417	HUMAN_NEURONS_TRANSCRIPTOMICS: MATHYS_2023_6
ATF2	0.0	0.0	0.0	0.0	0.0	1.5022417940585808	0.0	0.0	0.0	1.480183934999182	0.0	0.0	0.0	0.0	0.0	1.5022417940585808	HUMAN_NEURONS_TRANSCRIPTOMICS: MATHYS_2019_3
HTR1E	0.0	0.0	0.0	0.0	0.0	0.0	0.0	1.5021678192660661	1.4969884580520643	0.0	0.0	0.0	0.0	0.0	0.0	1.5021678192660661	HUMAN_NEURONS_TRANSCRIPTOMICS: MATHYS_2023_4
PDZD9	0.0	0.0	0.0	1.3814128572721809	0.0	0.0	0.0	0.0	1.5021339386663293	0.0	0.0	0.0	0.0	0.0	0.0	1.5021339386663293	HUMAN_NEURONS_TRANSCRIPTOMICS: MATHYS_2023_6
AP001783.1	0.0	0.0	0.0	0.0	0.0	0.0	0.0	0.0	1.501935428297401	0.0	0.0	0.0	0.0	0.0	0.0	1.501935428297401	HUMAN_NEURONS_TRANSCRIPTOMICS: MATHYS_2023_6
NUP133	0.0	0.0	0.0	0.0	0.0	1.501919922138729	0.0	0.0	0.0	1.4794820511192566	1.4761687396462726	0.0	0.0	0.0	0.0	1.501919922138729	HUMAN_NEURONS_TRANSCRIPTOMICS: MATHYS_2019_3
ADCY5	0.0	0.0	1.4255190975212313	0.0	0.0	0.0	0.0	1.4507555311314886	1.5018693571250301	0.0	0.0	0.0	0.0	0.0	0.0	1.5018693571250301	HUMAN_NEURONS_TRANSCRIPTOMICS: MATHYS_2023_6
ARL1	0.0	0.0	0.0	0.0	0.0	0.0	0.0	1.4379702084857477	1.501803335335154	0.0	0.0	0.0	0.0	0.0	0.0	1.501803335335154	HUMAN_NEURONS_TRANSCRIPTOMICS: MATHYS_2023_6
ZNF438	0.0	0.0	0.0	1.380388480616172	1.3844049512144985	0.0	0.0	1.501795021301595	1.48105505450349	0.0	0.0	0.0	0.0	0.0	0.0	1.501795021301595	HUMAN_NEURONS_TRANSCRIPTOMICS: MATHYS_2023_4
ELDR	0.0	0.0	0.0	0.0	0.0	0.0	0.0	1.5017021983531111	0.0	0.0	0.0	0.0	0.0	0.0	0.0	1.5017021983531111	HUMAN_NEURONS_TRANSCRIPTOMICS: MATHYS_2023_4
COMMD10	0.0	0.0	0.0	0.0	0.0	0.0	0.0	1.4518201273619853	1.5016714396805853	0.0	0.0	0.0	0.0	0.0	0.0	1.5016714396805853	HUMAN_NEURONS_TRANSCRIPTOMICS: MATHYS_2023_6
EI24	0.0	0.0	0.0	0.0	1.3769168694648604	1.5016634409307863	0.0	0.0	0.0	0.0	0.0	0.0	0.0	0.0	0.0	1.5016634409307863	HUMAN_NEURONS_TRANSCRIPTOMICS: MATHYS_2019_3
TNPO1	0.0	0.0	0.0	0.0	0.0	1.5015355373359145	0.0	0.0	0.0	0.0	0.0	0.0	0.0	0.0	0.0	1.5015355373359145	HUMAN_NEURONS_TRANSCRIPTOMICS: MATHYS_2019_3
ATF7IP2	0.0	0.0	0.0	0.0	0.0	0.0	0.0	0.0	1.5014739651797049	0.0	0.0	0.0	0.0	0.0	0.0	1.5014739651797049	HUMAN_NEURONS_TRANSCRIPTOMICS: MATHYS_2023_6
NGLY1	0.0	0.0	0.0	0.0	0.0	1.501407857561068	0.0	0.0	0.0	0.0	0.0	0.0	0.0	0.0	0.0	1.501407857561068	HUMAN_NEURONS_TRANSCRIPTOMICS: MATHYS_2019_3
RNF13	0.0	0.0	0.0	0.0	1.3847003104266347	1.501344101406941	0.0	0.0	0.0	0.0	0.0	0.0	0.0	0.0	0.0	1.501344101406941	HUMAN_NEURONS_TRANSCRIPTOMICS: MATHYS_2019_3
ZFHX4	0.0	0.0	0.0	1.3809161898026008	0.0	0.0	0.0	0.0	1.501342560854122	0.0	0.0	0.0	0.0	0.0	0.0	1.501342560854122	HUMAN_NEURONS_TRANSCRIPTOMICS: MATHYS_2023_6
CCNYL1	0.0	0.0	0.0	1.3723797176691934	0.0	1.501280400968992	0.0	0.0	0.0	0.0	0.0	0.0	0.0	0.0	0.0	1.501280400968992	HUMAN_NEURONS_TRANSCRIPTOMICS: MATHYS_2019_3
IL7	0.0	1.4787693500959578	1.4315431634124034	0.0	1.3785043013217257	0.0	0.0	1.5012403218536623	0.0	0.0	0.0	0.0	0.0	0.0	0.0	1.5012403218536623	HUMAN_NEURONS_TRANSCRIPTOMICS: MATHYS_2023_4
MOB3B	0.0	0.0	1.4227434010505076	1.3799538965802893	0.0	1.501216756167847	0.0	0.0	0.0	0.0	0.0	0.0	0.0	0.0	0.0	1.501216756167847	HUMAN_NEURONS_TRANSCRIPTOMICS: MATHYS_2019_3
FAM179B	0.0	0.0	0.0	0.0	0.0	1.5010896331590413	0.0	0.0	0.0	0.0	0.0	0.0	0.0	0.0	0.0	1.5010896331590413	HUMAN_NEURONS_TRANSCRIPTOMICS: MATHYS_2019_3
TMOD1	0.0	0.0	0.0	0.0	0.0	0.0	0.0	0.0	1.5010803390368535	1.4759869558804435	0.0	0.0	0.0	0.0	0.0	1.5010803390368535	HUMAN_NEURONS_TRANSCRIPTOMICS: MATHYS_2023_6
IGFBP6	0.0	0.0	0.0	0.0	0.0	0.0	0.0	1.501056607988198	1.499651959260959	0.0	0.0	0.0	0.0	0.0	0.0	1.501056607988198	HUMAN_NEURONS_TRANSCRIPTOMICS: MATHYS_2023_4
PRMT9	0.0	0.0	0.0	0.0	1.3712248009029429	1.5009627317477952	0.0	0.0	0.0	0.0	0.0	0.0	0.0	0.0	0.0	1.5009627317477952	HUMAN_NEURONS_TRANSCRIPTOMICS: MATHYS_2019_3
TBC1D2B	0.0	0.0	0.0	0.0	1.3755562155371621	0.0	0.0	0.0	1.5009495206651806	0.0	0.0	0.0	0.0	0.0	0.0	1.5009495206651806	HUMAN_NEURONS_TRANSCRIPTOMICS: MATHYS_2023_6
MRPL33	0.0	0.0	0.0	0.0	0.0	1.5008993639440218	0.0	0.0	0.0	0.0	1.4724657699693666	0.0	0.0	0.0	0.0	1.5008993639440218	HUMAN_NEURONS_TRANSCRIPTOMICS: MATHYS_2019_3
SPDYE1	0.0	1.467370967266356	1.417574169217348	0.0	1.3868271362938789	0.0	0.0	1.4515976627832596	1.5008188967331406	0.0	0.0	0.0	0.0	0.0	0.0	1.5008188967331406	HUMAN_NEURONS_TRANSCRIPTOMICS: MATHYS_2023_6
AL031587.2	0.0	0.0	0.0	0.0	0.0	0.0	0.0	1.5007821376383788	0.0	0.0	0.0	0.0	0.0	0.0	0.0	1.5007821376383788	HUMAN_NEURONS_TRANSCRIPTOMICS: MATHYS_2023_4
BRINP1	0.0	0.0	0.0	0.0	1.380466009123074	0.0	0.0	0.0	1.5007536575452187	0.0	0.0	0.0	0.0	0.0	0.0	1.5007536575452187	HUMAN_NEURONS_TRANSCRIPTOMICS: MATHYS_2023_6
TAC4	0.0	1.4422150591914393	0.0	0.0	0.0	0.0	0.0	1.5006909393332462	1.480031001927114	0.0	0.0	0.0	0.0	0.0	0.0	1.5006909393332462	HUMAN_NEURONS_TRANSCRIPTOMICS: MATHYS_2023_4
RNF5	0.0	0.0	0.0	0.0	0.0	0.0	0.0	1.4895600417630501	1.5006884668032114	0.0	0.0	0.0	0.0	0.0	0.0	1.5006884668032114	HUMAN_NEURONS_TRANSCRIPTOMICS: MATHYS_2023_6
AC117834.1	0.0	0.0	0.0	0.0	0.0	0.0	0.0	0.0	1.5006233244525817	0.0	0.0	0.0	0.0	0.0	0.0	1.5006233244525817	HUMAN_NEURONS_TRANSCRIPTOMICS: MATHYS_2023_6
AC027018.1	0.0	0.0	0.0	0.0	0.0	0.0	0.0	0.0	1.5004931847076173	0.0	0.0	0.0	0.0	0.0	0.0	1.5004931847076173	HUMAN_NEURONS_TRANSCRIPTOMICS: MATHYS_2023_6
PNMA3	0.0	0.0	0.0	0.0	0.0	0.0	0.0	0.0	1.500428187204516	1.484567128208513	1.4836102275089826	0.0	0.0	0.0	0.0	1.500428187204516	HUMAN_NEURONS_TRANSCRIPTOMICS: MATHYS_2023_6
ZNF518A	0.0	0.0	0.0	0.0	0.0	1.500394400792337	0.0	0.0	0.0	0.0	0.0	0.0	0.0	0.0	0.0	1.500394400792337	HUMAN_NEURONS_TRANSCRIPTOMICS: MATHYS_2019_3
FBXW8	0.0	0.0	1.4203096382029887	1.3726590931208322	0.0	0.0	0.0	0.0	1.5003632378752603	0.0	0.0	0.0	0.0	0.0	0.0	1.5003632378752603	HUMAN_NEURONS_TRANSCRIPTOMICS: MATHYS_2023_6
PPIL3	0.0	0.0	0.0	0.0	0.0	0.0	0.0	1.5003275943036587	0.0	0.0	0.0	0.0	0.0	0.0	0.0	1.5003275943036587	HUMAN_NEURONS_TRANSCRIPTOMICS: MATHYS_2023_4
AP001439.1	0.0	0.0	0.0	0.0	0.0	0.0	0.0	1.4632374499828766	1.5000392119407382	0.0	0.0	0.0	0.0	0.0	0.0	1.5000392119407382	HUMAN_NEURONS_TRANSCRIPTOMICS: MATHYS_2023_6
RAB4A	0.0	1.4340946426657752	1.4300044621079804	0.0	0.0	1.5000179711951735	0.0	0.0	0.0	1.4827479597850326	0.0	0.0	0.0	0.0	0.0	1.5000179711951735	HUMAN_NEURONS_TRANSCRIPTOMICS: MATHYS_2019_3
SSH1	0.0	0.0	1.4168299607433135	0.0	0.0	0.0	0.0	1.4999665469837853	1.480081895305733	0.0	0.0	0.0	0.0	0.0	0.0	1.4999665469837853	HUMAN_NEURONS_TRANSCRIPTOMICS: MATHYS_2023_4
NCOA5	0.0	0.0	0.0	0.0	0.0	0.0	0.0	0.0	1.4999099368904836	0.0	0.0	0.0	0.0	0.0	0.0	1.4999099368904836	HUMAN_NEURONS_TRANSCRIPTOMICS: MATHYS_2023_6
SPDYE16	0.0	0.0	0.0	0.0	1.38010311816116	0.0	0.0	1.4672556158932988	1.4998453710048223	0.0	0.0	0.0	0.0	0.0	0.0	1.4998453710048223	HUMAN_NEURONS_TRANSCRIPTOMICS: MATHYS_2023_6
EDEM3	0.0	0.0	0.0	0.0	0.0	1.4998304874242194	0.0	0.0	0.0	1.4903684133385102	0.0	0.0	0.0	0.0	0.0	1.4998304874242194	HUMAN_NEURONS_TRANSCRIPTOMICS: MATHYS_2019_3
FGF12-AS1	0.0	1.4724617482686837	1.4336551063792584	0.0	0.0	0.0	0.0	1.4856585970138807	1.4997163822437132	0.0	0.0	0.0	0.0	0.0	0.0	1.4997163822437132	HUMAN_NEURONS_TRANSCRIPTOMICS: MATHYS_2023_6
USHBP1	0.0	1.4537127743332818	1.4155225674781176	0.0	0.0	0.0	0.0	1.4996077717470158	0.0	0.0	0.0	0.0	0.0	0.0	0.0	1.4996077717470158	HUMAN_NEURONS_TRANSCRIPTOMICS: MATHYS_2023_4
AL109936.6	0.0	0.0	0.0	0.0	0.0	0.0	0.0	1.434181735605248	1.499587583805302	0.0	0.0	0.0	0.0	0.0	0.0	1.499587583805302	HUMAN_NEURONS_TRANSCRIPTOMICS: MATHYS_2023_6
PFN1	0.0	0.0	0.0	0.0	0.0	0.0	0.0	0.0	1.499458975261331	0.0	0.0	0.0	0.0	0.0	0.0	1.499458975261331	HUMAN_NEURONS_TRANSCRIPTOMICS: MATHYS_2023_6
BX547991.1	0.0	0.0	0.0	0.0	0.0	0.0	0.0	1.4994292282297195	0.0	0.0	0.0	0.0	0.0	0.0	0.0	1.4994292282297195	HUMAN_NEURONS_TRANSCRIPTOMICS: MATHYS_2023_4
AC211486.5	0.0	0.0	0.0	0.0	0.0	0.0	0.0	1.499340166119248	0.0	0.0	0.0	0.0	0.0	0.0	0.0	1.499340166119248	HUMAN_NEURONS_TRANSCRIPTOMICS: MATHYS_2023_4
DAZAP2	0.0	0.0	0.0	0.0	0.0	0.0	0.0	0.0	1.4993305561845052	1.4860425167724383	1.4827866870528388	0.0	0.0	0.0	0.0	1.4993305561845052	HUMAN_NEURONS_TRANSCRIPTOMICS: MATHYS_2023_6
CDK12	0.0	0.0	0.0	0.0	0.0	1.4992709353253688	0.0	1.4519983610661553	0.0	1.4881051959297706	1.4770100543568656	0.0	0.0	0.0	0.0	1.4992709353253688	HUMAN_NEURONS_TRANSCRIPTOMICS: MATHYS_2019_3
IMMT	0.0	0.0	0.0	0.0	0.0	1.499209029662033	0.0	0.0	0.0	0.0	0.0	0.0	0.0	0.0	0.0	1.499209029662033	HUMAN_NEURONS_TRANSCRIPTOMICS: MATHYS_2019_3
EPB41L4A-AS1	0.0	0.0	1.426484557163222	0.0	0.0	0.0	0.0	1.499162459239758	1.4751467036450623	0.0	0.0	0.0	0.0	0.0	0.0	1.499162459239758	HUMAN_NEURONS_TRANSCRIPTOMICS: MATHYS_2023_4
UXS1	0.0	0.0	0.0	0.0	0.0	1.4990853774996344	0.0	0.0	0.0	0.0	0.0	0.0	0.0	0.0	0.0	1.4990853774996344	HUMAN_NEURONS_TRANSCRIPTOMICS: MATHYS_2019_3
RHOT2	0.0	0.0	0.0	0.0	0.0	0.0	0.0	1.4476068309427386	1.499074284727915	0.0	1.4744979597280528	0.0	0.0	0.0	0.0	1.499074284727915	HUMAN_NEURONS_TRANSCRIPTOMICS: MATHYS_2023_6
INO80-AS1	0.0	0.0	0.0	0.0	0.0	0.0	0.0	1.4989853062217622	0.0	0.0	0.0	0.0	0.0	0.0	0.0	1.4989853062217622	HUMAN_NEURONS_TRANSCRIPTOMICS: MATHYS_2023_4
AC087190.1	0.0	0.0	0.0	0.0	0.0	0.0	0.0	1.4331593436654888	1.49894643149836	0.0	0.0	0.0	0.0	0.0	0.0	1.49894643149836	HUMAN_NEURONS_TRANSCRIPTOMICS: MATHYS_2023_6
MIR181A1HG	0.0	1.4769068692414478	1.4264745002919514	0.0	1.381418970190418	0.0	0.0	0.0	1.4988825753228465	0.0	0.0	0.0	0.0	0.0	0.0	1.4988825753228465	HUMAN_NEURONS_TRANSCRIPTOMICS: MATHYS_2023_6
MPHOSPH6	0.0	0.0	0.0	0.0	0.0	1.4988387077183956	0.0	0.0	0.0	0.0	0.0	0.0	0.0	0.0	0.0	1.4988387077183956	HUMAN_NEURONS_TRANSCRIPTOMICS: MATHYS_2019_3
AC016722.2	0.0	0.0	0.0	0.0	0.0	0.0	0.0	1.4988087039679603	0.0	0.0	0.0	0.0	0.0	0.0	0.0	1.4988087039679603	HUMAN_NEURONS_TRANSCRIPTOMICS: MATHYS_2023_4
GCFC2	0.0	0.0	0.0	0.0	1.3761118158608	1.498777172030595	0.0	0.0	0.0	0.0	0.0	0.0	0.0	0.0	0.0	1.498777172030595	HUMAN_NEURONS_TRANSCRIPTOMICS: MATHYS_2019_3
ROBO1	0.0	0.0	0.0	1.3966388193864945	0.0	0.0	0.0	0.0	1.4987550035861306	0.0	0.0	0.0	0.0	0.0	0.0	1.4987550035861306	HUMAN_NEURONS_TRANSCRIPTOMICS: MATHYS_2023_6
FUNDC1	0.0	1.4431338830796643	0.0	0.0	0.0	0.0	0.0	1.498720608414465	0.0	0.0	0.0	0.0	0.0	0.0	0.0	1.498720608414465	HUMAN_NEURONS_TRANSCRIPTOMICS: MATHYS_2023_4
ABCC8	0.0	0.0	1.4279126328836669	0.0	0.0	1.4987156888956896	0.0	0.0	0.0	1.4795966444057749	1.4808374438149154	0.0	0.0	0.0	0.0	1.4987156888956896	HUMAN_NEURONS_TRANSCRIPTOMICS: MATHYS_2019_3
PCNX2	0.0	0.0	0.0	0.0	0.0	0.0	0.0	1.4941565316491006	1.4986912879194199	0.0	0.0	0.0	0.0	0.0	0.0	1.4986912879194199	HUMAN_NEURONS_TRANSCRIPTOMICS: MATHYS_2023_6
NLN	0.0	0.0	0.0	0.0	0.0	1.4986542582388127	0.0	0.0	0.0	0.0	0.0	0.0	0.0	0.0	0.0	1.4986542582388127	HUMAN_NEURONS_TRANSCRIPTOMICS: MATHYS_2019_3
PTP4A3	0.0	0.0	0.0	0.0	0.0	0.0	0.0	0.0	1.4986276189835672	0.0	1.4750311873615272	0.0	0.0	0.0	0.0	1.4986276189835672	HUMAN_NEURONS_TRANSCRIPTOMICS: MATHYS_2023_6
SRP68	0.0	0.0	0.0	0.0	0.0	0.0	0.0	1.4739240597491423	1.4985639967259672	0.0	0.0	0.0	0.0	0.0	0.0	1.4985639967259672	HUMAN_NEURONS_TRANSCRIPTOMICS: MATHYS_2023_6
EVA1C	0.0	0.0	0.0	0.0	0.0	1.4984702803892818	0.0	0.0	0.0	0.0	0.0	0.0	0.0	0.0	0.0	1.4984702803892818	HUMAN_NEURONS_TRANSCRIPTOMICS: MATHYS_2019_3
COX11	0.0	0.0	0.0	0.0	0.0	1.4984090588979795	0.0	0.0	0.0	1.4862430550238457	1.4755703397464845	0.0	0.0	0.0	0.0	1.4984090588979795	HUMAN_NEURONS_TRANSCRIPTOMICS: MATHYS_2019_3
CDH2	0.0	0.0	0.0	0.0	0.0	0.0	0.0	1.4637352367804237	1.4983734094975119	0.0	0.0	0.0	0.0	0.0	0.0	1.4983734094975119	HUMAN_NEURONS_TRANSCRIPTOMICS: MATHYS_2023_6
ROMO1	0.0	0.0	0.0	0.0	0.0	0.0	0.0	0.0	1.4983099734280472	0.0	0.0	0.0	0.0	0.0	0.0	1.4983099734280472	HUMAN_NEURONS_TRANSCRIPTOMICS: MATHYS_2023_6
FNBP4	0.0	0.0	0.0	0.0	0.0	1.4982867721570166	0.0	0.0	0.0	1.4848392872639946	1.4832547424199998	0.0	0.0	0.0	0.0	1.4982867721570166	HUMAN_NEURONS_TRANSCRIPTOMICS: MATHYS_2019_3
XIST	0.0	0.0	1.418801107512378	0.0	0.0	0.0	0.0	0.0	0.0	1.498275350108284	1.4838235185623725	0.0	0.0	0.0	0.0	1.498275350108284	HUMAN_NEURONS_TRANSCRIPTOMICS: ZHOU_2020_6
GOLGA8B	0.0	1.463174177074193	0.0	0.0	0.0	0.0	0.0	0.0	0.0	1.4982610259474691	1.4838116690594063	0.0	0.0	0.0	0.0	1.4982610259474691	HUMAN_NEURONS_TRANSCRIPTOMICS: ZHOU_2020_6
KDM5D	0.0	0.0	0.0	0.0	0.0	0.0	0.0	0.0	0.0	1.4982467017866543	1.4838057443079233	0.0	0.0	0.0	0.0	1.4982467017866543	HUMAN_NEURONS_TRANSCRIPTOMICS: ZHOU_2020_6
BCYRN1	0.0	0.0	0.0	0.0	0.0	0.0	0.0	0.0	0.0	1.4982180534650247	1.4837998195564401	0.0	0.0	0.0	0.0	1.4982180534650247	HUMAN_NEURONS_TRANSCRIPTOMICS: ZHOU_2020_6
DDX3Y	0.0	0.0	0.0	0.0	0.0	0.0	0.0	0.0	0.0	1.4982037293042099	1.4838175938108893	0.0	0.0	0.0	0.0	1.4982037293042099	HUMAN_NEURONS_TRANSCRIPTOMICS: ZHOU_2020_6
KPNA2	0.0	0.0	0.0	0.0	0.0	0.0	0.0	1.4981948890356473	1.4924879300216192	0.0	0.0	0.0	0.0	0.0	0.0	1.4981948890356473	HUMAN_NEURONS_TRANSCRIPTOMICS: MATHYS_2023_4
FO538757.2	0.0	0.0	0.0	0.0	0.0	0.0	0.0	0.0	0.0	1.498189405143395	1.483776120550508	0.0	0.0	0.0	0.0	1.498189405143395	HUMAN_NEURONS_TRANSCRIPTOMICS: ZHOU_2020_6
TTC17	0.0	0.0	0.0	0.0	0.0	0.0	0.0	1.4613229518703712	1.4981832404851976	0.0	1.4750726606219084	0.0	0.0	0.0	0.0	1.4981832404851976	HUMAN_NEURONS_TRANSCRIPTOMICS: MATHYS_2023_6
TTTY15	0.0	0.0	0.0	0.0	0.0	0.0	0.0	0.0	0.0	1.4981607568217654	1.4836576255208471	0.0	0.0	0.0	0.0	1.4981607568217654	HUMAN_NEURONS_TRANSCRIPTOMICS: ZHOU_2020_6
C1ORF132	0.0	0.0	0.0	0.0	0.0	0.0	0.0	0.0	0.0	1.4981464326609506	1.4827452137924575	0.0	0.0	0.0	0.0	1.4981464326609506	HUMAN_NEURONS_TRANSCRIPTOMICS: ZHOU_2020_6
MALAT1	0.0	1.478620351627597	1.4342384049129613	0.0	0.0	0.0	0.0	0.0	0.0	1.498117784339321	1.483408785958559	0.0	0.0	0.0	0.0	1.498117784339321	HUMAN_NEURONS_TRANSCRIPTOMICS: ZHOU_2020_6
ATPAF1	0.0	0.0	0.0	0.0	0.0	1.4981037315378214	0.0	0.0	0.0	1.484352265796291	1.4725901897505107	0.0	0.0	0.0	0.0	1.4981037315378214	HUMAN_NEURONS_TRANSCRIPTOMICS: MATHYS_2019_3
HP1BP3	0.0	0.0	0.0	0.0	0.0	0.0	0.0	0.0	0.0	1.4980748118568767	1.4798361608142803	0.0	0.0	0.0	0.0	1.4980748118568767	HUMAN_NEURONS_TRANSCRIPTOMICS: ZHOU_2020_6
NPTX1	0.0	0.0	0.0	1.3939692317375016	1.4980690741997418	0.0	0.0	0.0	0.0	0.0	0.0	0.0	0.0	0.0	0.0	1.4980690741997418	HUMAN_NEURONS_TRANSCRIPTOMICS: LENG_2021_2
NPIPA5	0.0	1.4747712245282762	1.429602187257151	0.0	0.0	0.0	0.0	0.0	0.0	1.498060487696062	1.4831480968933048	0.0	0.0	0.0	0.0	1.498060487696062	HUMAN_NEURONS_TRANSCRIPTOMICS: ZHOU_2020_6
TENM2	0.0	0.0	0.0	0.0	0.0	0.0	0.0	0.0	1.4980566927890722	0.0	0.0	0.0	0.0	0.0	0.0	1.4980566927890722	HUMAN_NEURONS_TRANSCRIPTOMICS: MATHYS_2023_6
NPIPA1	0.0	0.0	0.0	0.0	0.0	0.0	0.0	0.0	0.0	1.498046163535247	1.4803160656844072	0.0	0.0	0.0	0.0	1.498046163535247	HUMAN_NEURONS_TRANSCRIPTOMICS: ZHOU_2020_6
FAM81A	0.0	0.0	0.0	1.3695083588606836	0.0	1.4980428215669335	0.0	0.0	0.0	0.0	1.4819986951055932	0.0	0.0	0.0	0.0	1.4980428215669335	HUMAN_NEURONS_TRANSCRIPTOMICS: MATHYS_2019_3
CEP70	0.0	0.0	0.0	1.3906477680346851	1.3829135767003964	0.0	0.0	1.498020727353783	0.0	0.0	0.0	0.0	0.0	0.0	0.0	1.498020727353783	HUMAN_NEURONS_TRANSCRIPTOMICS: MATHYS_2023_4
ZNF441	0.0	0.0	0.0	0.0	1.3729936508542613	0.0	0.0	0.0	0.0	1.4980175152136175	1.476233911912586	0.0	0.0	0.0	0.0	1.4980175152136175	HUMAN_NEURONS_TRANSCRIPTOMICS: ZHOU_2020_6
AC016642.1	0.0	0.0	0.0	0.0	0.0	0.0	0.0	1.4641356009644353	1.4979934882782329	0.0	0.0	0.0	0.0	0.0	0.0	1.4979934882782329	HUMAN_NEURONS_TRANSCRIPTOMICS: MATHYS_2023_6
ACAP3	0.0	1.4509563026686068	0.0	0.0	1.379513467263386	0.0	0.0	0.0	0.0	1.4979888668919878	1.483195494905169	0.0	0.0	0.0	0.0	1.4979888668919878	HUMAN_NEURONS_TRANSCRIPTOMICS: ZHOU_2020_6
GARS	0.0	0.0	0.0	0.0	0.0	1.4979819632575433	0.0	0.0	0.0	0.0	0.0	0.0	0.0	0.0	0.0	1.4979819632575433	HUMAN_NEURONS_TRANSCRIPTOMICS: MATHYS_2019_3
PDIA2	0.0	0.0	0.0	0.0	0.0	0.0	0.0	0.0	0.0	1.497974542731173	1.4822712336738135	0.0	0.0	0.0	0.0	1.497974542731173	HUMAN_NEURONS_TRANSCRIPTOMICS: ZHOU_2020_6
SLC25A39	0.0	0.0	1.4217477707947044	0.0	1.3810558305415253	0.0	0.0	0.0	0.0	1.4979315702487286	1.481986845602627	0.0	0.0	0.0	0.0	1.4979315702487286	HUMAN_NEURONS_TRANSCRIPTOMICS: ZHOU_2020_6
IFT43	0.0	0.0	0.0	0.0	0.0	1.4979211565360533	0.0	1.4395488477551812	0.0	0.0	0.0	0.0	0.0	0.0	0.0	1.4979211565360533	HUMAN_NEURONS_TRANSCRIPTOMICS: MATHYS_2019_3
KNOP1	0.0	0.0	0.0	1.377765455542452	1.3835470748763081	0.0	0.0	0.0	0.0	1.4978885977662841	1.483053300869576	0.0	0.0	0.0	0.0	1.4978885977662841	HUMAN_NEURONS_TRANSCRIPTOMICS: ZHOU_2020_6
INPP1	0.0	0.0	0.0	0.0	0.0	0.0	0.0	0.0	0.0	1.4978313011230249	1.4835924532545335	0.0	0.0	0.0	0.0	1.4978313011230249	HUMAN_NEURONS_TRANSCRIPTOMICS: ZHOU_2020_6
SLC38A2	0.0	1.4370249458768711	1.4172523493366844	0.0	0.0	0.0	0.0	0.0	0.0	1.4978026528013952	1.4804878834774156	0.0	0.0	0.0	0.0	1.4978026528013952	HUMAN_NEURONS_TRANSCRIPTOMICS: ZHOU_2020_6
NLGN4Y	0.0	0.0	0.0	0.0	0.0	0.0	0.0	0.0	0.0	1.4977740044797656	1.4832843661774149	0.0	0.0	0.0	0.0	1.4977740044797656	HUMAN_NEURONS_TRANSCRIPTOMICS: ZHOU_2020_6
LCOR	0.0	1.4475790040524283	1.4261929078963707	0.0	0.0	0.0	0.0	1.4898600557510222	1.497741131269994	1.4699851324990392	0.0	0.0	0.0	0.0	0.0	1.497741131269994	HUMAN_NEURONS_TRANSCRIPTOMICS: MATHYS_2023_6
TUBGCP6	0.0	0.0	0.0	0.0	1.3694672897334388	0.0	0.0	0.0	0.0	1.4977023836756918	1.4792496104174582	0.0	0.0	0.0	0.0	1.4977023836756918	HUMAN_NEURONS_TRANSCRIPTOMICS: ZHOU_2020_6
FGF1	0.0	0.0	0.0	0.0	1.3821919738557815	0.0	0.0	0.0	1.497678157017362	0.0	0.0	0.0	0.0	0.0	0.0	1.497678157017362	HUMAN_NEURONS_TRANSCRIPTOMICS: MATHYS_2023_6
SFPQ	0.0	0.0	0.0	0.0	0.0	0.0	0.0	0.0	0.0	1.4976737353540621	1.476933032587586	0.0	0.0	0.0	0.0	1.4976737353540621	HUMAN_NEURONS_TRANSCRIPTOMICS: ZHOU_2020_6
LINC00657	0.0	1.4687119534816033	0.0	1.393612251993741	1.3734131857786918	0.0	0.0	0.0	0.0	1.4976594111932473	1.4813173486850426	0.0	0.0	0.0	0.0	1.4976594111932473	HUMAN_NEURONS_TRANSCRIPTOMICS: ZHOU_2020_6
PTPN1	0.0	0.0	0.0	0.0	0.0	1.4916424025248574	0.0	0.0	0.0	1.4975877903891732	0.0	0.0	0.0	0.0	0.0	1.4975877903891732	HUMAN_NEURONS_TRANSCRIPTOMICS: ZHOU_2020_6
EIF4A1	0.0	0.0	0.0	1.378293164728881	0.0	0.0	0.0	1.444558619667024	1.4975523461491358	0.0	0.0	0.0	0.0	0.0	0.0	1.4975523461491358	HUMAN_NEURONS_TRANSCRIPTOMICS: MATHYS_2023_6
SORCS3	0.0	0.0	0.0	0.0	0.0	1.4974969477866573	0.0	0.0	0.0	1.4803128524465154	0.0	0.0	0.0	0.0	0.0	1.4974969477866573	HUMAN_NEURONS_TRANSCRIPTOMICS: MATHYS_2019_3
EFEMP1	0.0	0.0	0.0	0.0	0.0	0.0	0.0	0.0	1.4974895094302674	0.0	0.0	0.0	0.0	0.0	0.0	1.4974895094302674	HUMAN_NEURONS_TRANSCRIPTOMICS: MATHYS_2023_6
TSIX	0.0	0.0	0.0	0.0	0.0	0.0	0.0	0.0	0.0	1.4974731971026547	1.477039678114281	0.0	0.0	0.0	0.0	1.4974731971026547	HUMAN_NEURONS_TRANSCRIPTOMICS: ZHOU_2020_6
C9ORF142	0.0	1.4680662934520397	1.4300849170781464	0.0	1.369251852880403	0.0	0.0	0.0	0.0	1.497444548781025	1.4735440747392816	0.0	0.0	0.0	0.0	1.497444548781025	HUMAN_NEURONS_TRANSCRIPTOMICS: ZHOU_2020_6
URM1	0.0	0.0	0.0	0.0	0.0	0.0	0.0	0.0	1.4974267184528092	0.0	0.0	0.0	0.0	0.0	0.0	1.4974267184528092	HUMAN_NEURONS_TRANSCRIPTOMICS: MATHYS_2023_6
TSPYL1	0.0	1.4776270285051916	1.420882879865421	1.3957386095978808	1.3763612690760605	0.0	0.0	0.0	0.0	1.4974159004593954	1.4834798829763556	0.0	0.0	0.0	0.0	1.4974159004593954	HUMAN_NEURONS_TRANSCRIPTOMICS: ZHOU_2020_6
AC138969.4	0.0	0.0	0.0	0.0	0.0	0.0	0.0	0.0	0.0	1.4974015762985806	0.0	0.0	0.0	0.0	0.0	1.4974015762985806	HUMAN_NEURONS_TRANSCRIPTOMICS: ZHOU_2020_6
HSPA6	0.0	0.0	0.0	0.0	0.0	0.0	0.0	0.0	0.0	1.497372927976951	0.0	0.0	0.0	0.0	0.0	1.497372927976951	HUMAN_NEURONS_TRANSCRIPTOMICS: ZHOU_2020_6
LINC01250	0.0	0.0	0.0	0.0	0.0	0.0	0.0	1.4397989440592778	1.4973639731652695	0.0	0.0	0.0	0.0	0.0	0.0	1.4973639731652695	HUMAN_NEURONS_TRANSCRIPTOMICS: MATHYS_2023_6
ZIM2	0.0	0.0	0.0	0.0	0.0	0.0	0.0	0.0	0.0	1.4973586038161362	1.48317772065072	0.0	0.0	0.0	0.0	1.4973586038161362	HUMAN_NEURONS_TRANSCRIPTOMICS: ZHOU_2020_6
SYN1	0.0	0.0	0.0	1.3952729838451494	1.371496931664674	0.0	0.0	0.0	0.0	1.4973299554945068	0.0	0.0	0.0	0.0	0.0	1.4973299554945068	HUMAN_NEURONS_TRANSCRIPTOMICS: ZHOU_2020_6
NPM2	0.0	1.4721389182539018	1.432941068519036	0.0	0.0	1.4973159105390845	0.0	0.0	0.0	1.4752134511964439	0.0	0.0	0.0	0.0	0.0	1.4973159105390845	HUMAN_NEURONS_TRANSCRIPTOMICS: MATHYS_2019_3
ANKRD36	0.0	1.4711952612876167	1.4288479219118455	0.0	0.0	0.0	0.0	0.0	0.0	1.497315631333692	0.0	0.0	0.0	0.0	0.0	1.497315631333692	HUMAN_NEURONS_TRANSCRIPTOMICS: ZHOU_2020_6
ZNF540	0.0	0.0	0.0	0.0	0.0	0.0	0.0	1.4466998796488442	1.478021366516804	1.4972726588512475	1.4836931740297454	0.0	0.0	0.0	0.0	1.4972726588512475	HUMAN_NEURONS_TRANSCRIPTOMICS: ZHOU_2020_6
TAF11	0.0	0.0	0.0	0.0	0.0	1.4972556664569692	0.0	0.0	0.0	0.0	0.0	0.0	0.0	0.0	0.0	1.4972556664569692	HUMAN_NEURONS_TRANSCRIPTOMICS: MATHYS_2019_3
TRAF6	0.0	0.0	0.0	0.0	0.0	0.0	0.0	0.0	0.0	1.4972440105296179	1.4767315910371623	0.0	0.0	0.0	0.0	1.4972440105296179	HUMAN_NEURONS_TRANSCRIPTOMICS: ZHOU_2020_6
HNRNPK	0.0	1.451179800371148	1.4157840461311566	0.0	0.0	0.0	0.0	0.0	1.4972386194542673	1.492030015993028	1.4813647466969069	0.0	0.0	0.0	0.0	1.4972386194542673	HUMAN_NEURONS_TRANSCRIPTOMICS: MATHYS_2023_6
RP11-161M6.2	0.0	0.0	0.0	0.0	0.0	0.0	0.0	0.0	0.0	1.4972153622079882	0.0	0.0	0.0	0.0	0.0	1.4972153622079882	HUMAN_NEURONS_TRANSCRIPTOMICS: ZHOU_2020_6
PRKAG1	0.0	0.0	0.0	0.0	0.0	1.4971353303591048	0.0	0.0	0.0	0.0	0.0	0.0	0.0	0.0	0.0	1.4971353303591048	HUMAN_NEURONS_TRANSCRIPTOMICS: MATHYS_2019_3
ULK3	0.0	0.0	0.0	0.0	0.0	0.0	0.0	0.0	0.0	1.4971294172430993	1.472382823448604	0.0	0.0	0.0	0.0	1.4971294172430993	HUMAN_NEURONS_TRANSCRIPTOMICS: ZHOU_2020_6
EIF3L	0.0	0.0	0.0	0.0	0.0	0.0	0.0	0.0	1.4971134478864834	0.0	0.0	0.0	0.0	0.0	0.0	1.4971134478864834	HUMAN_NEURONS_TRANSCRIPTOMICS: MATHYS_2023_6
RPS4Y1	0.0	0.0	0.0	0.0	0.0	0.0	0.0	0.0	0.0	1.4971007689214697	1.4800079786072886	0.0	0.0	0.0	0.0	1.4971007689214697	HUMAN_NEURONS_TRANSCRIPTOMICS: ZHOU_2020_6
PPP6R3	0.0	1.4411224037567933	0.0	0.0	0.0	1.4970752381989674	0.0	0.0	0.0	0.0	0.0	0.0	0.0	0.0	0.0	1.4970752381989674	HUMAN_NEURONS_TRANSCRIPTOMICS: MATHYS_2019_3
SCN3A	0.0	0.0	0.0	0.0	0.0	0.0	0.0	1.4590677332908002	0.0	1.4970577964390253	0.0	0.0	0.0	0.0	0.0	1.4970577964390253	HUMAN_NEURONS_TRANSCRIPTOMICS: ZHOU_2020_6
AC092666.1	0.0	0.0	0.0	0.0	0.0	0.0	0.0	0.0	1.497050930278183	0.0	0.0	0.0	0.0	0.0	0.0	1.497050930278183	HUMAN_NEURONS_TRANSCRIPTOMICS: MATHYS_2023_6
EWSR1	0.0	0.0	0.0	0.0	0.0	0.0	0.0	0.0	0.0	1.4970148239565808	1.4821823624015678	0.0	0.0	0.0	0.0	1.4970148239565808	HUMAN_NEURONS_TRANSCRIPTOMICS: ZHOU_2020_6
KANSL1	0.0	1.4355597942713232	1.4311710591753861	0.0	0.0	0.0	0.0	0.0	0.0	1.497000499795766	1.4802627429210597	0.0	0.0	0.0	0.0	1.497000499795766	HUMAN_NEURONS_TRANSCRIPTOMICS: ZHOU_2020_6
AFF1	0.0	0.0	0.0	0.0	0.0	0.0	0.0	1.496986868077507	1.486434690027671	1.47103079623852	0.0	0.0	0.0	0.0	0.0	1.496986868077507	HUMAN_NEURONS_TRANSCRIPTOMICS: MATHYS_2023_4
RBSN	0.0	0.0	0.0	0.0	0.0	0.0	0.0	0.0	0.0	1.4969718514741364	1.476091717876993	0.0	0.0	0.0	0.0	1.4969718514741364	HUMAN_NEURONS_TRANSCRIPTOMICS: ZHOU_2020_6
GPC1	0.0	0.0	0.0	0.0	0.0	0.0	0.0	0.0	0.0	1.4969288789916921	1.474669777521061	0.0	0.0	0.0	0.0	1.4969288789916921	HUMAN_NEURONS_TRANSCRIPTOMICS: ZHOU_2020_6
WDR70	0.0	0.0	0.0	0.0	0.0	0.0	0.0	1.4851719388281646	1.4969260311570398	0.0	0.0	0.0	0.0	0.0	0.0	1.4969260311570398	HUMAN_NEURONS_TRANSCRIPTOMICS: MATHYS_2023_6
RNPC3	0.0	0.0	1.4180267284245314	0.0	0.0	0.0	0.0	0.0	0.0	1.4969002306700625	1.4829229563369488	0.0	0.0	0.0	0.0	1.4969002306700625	HUMAN_NEURONS_TRANSCRIPTOMICS: ZHOU_2020_6
AC006581.2	0.0	0.0	0.0	0.0	0.0	0.0	0.0	1.4405088630077034	1.4968636495420793	0.0	0.0	0.0	0.0	0.0	0.0	1.4968636495420793	HUMAN_NEURONS_TRANSCRIPTOMICS: MATHYS_2023_6
CRELD1	0.0	0.0	1.4172422924654138	0.0	0.0	0.0	0.0	0.0	0.0	1.496857258187618	1.4815010159810171	0.0	0.0	0.0	0.0	1.496857258187618	HUMAN_NEURONS_TRANSCRIPTOMICS: ZHOU_2020_6
CLUAP1	0.0	0.0	0.0	0.0	0.0	1.4968353738039768	0.0	0.0	0.0	0.0	0.0	0.0	0.0	0.0	0.0	1.4968353738039768	HUMAN_NEURONS_TRANSCRIPTOMICS: MATHYS_2019_3
LYRM9	0.0	1.4636211724792756	1.4290792299510726	0.0	0.0	0.0	0.0	0.0	0.0	1.4968142857051736	0.0	0.0	0.0	0.0	0.0	1.4968142857051736	HUMAN_NEURONS_TRANSCRIPTOMICS: ZHOU_2020_6
SEPT5	0.0	1.4685381219351823	1.4303866232162685	0.0	0.0	0.0	0.0	0.0	0.0	1.4967569890619143	1.4741543241420358	0.0	0.0	0.0	0.0	1.4967569890619143	HUMAN_NEURONS_TRANSCRIPTOMICS: ZHOU_2020_6
AC100839.1	0.0	0.0	0.0	0.0	0.0	0.0	0.0	1.4967313324670195	0.0	0.0	0.0	0.0	0.0	0.0	0.0	1.4967313324670195	HUMAN_NEURONS_TRANSCRIPTOMICS: MATHYS_2023_4
TTTY14	0.0	0.0	0.0	0.0	0.0	0.0	0.0	0.0	0.0	1.4966710440970254	1.4815898872532627	0.0	0.0	0.0	0.0	1.4966710440970254	HUMAN_NEURONS_TRANSCRIPTOMICS: ZHOU_2020_6
ARV1	0.0	0.0	0.0	0.0	0.0	1.496656002957057	0.0	0.0	0.0	0.0	0.0	0.0	0.0	0.0	0.0	1.496656002957057	HUMAN_NEURONS_TRANSCRIPTOMICS: MATHYS_2019_3
AC090709.1	0.0	0.0	0.0	0.0	0.0	0.0	0.0	1.4966464104296529	0.0	0.0	0.0	0.0	0.0	0.0	0.0	1.4966464104296529	HUMAN_NEURONS_TRANSCRIPTOMICS: MATHYS_2023_4
PEX1	0.0	0.0	0.0	0.0	0.0	0.0	0.0	0.0	0.0	1.496628071614581	1.4835035819822877	0.0	0.0	0.0	0.0	1.496628071614581	HUMAN_NEURONS_TRANSCRIPTOMICS: ZHOU_2020_6
KRR1	0.0	0.0	0.0	0.0	0.0	0.0	0.0	0.0	0.0	1.496570774971322	0.0	0.0	0.0	0.0	0.0	1.496570774971322	HUMAN_NEURONS_TRANSCRIPTOMICS: ZHOU_2020_6
AL354949.1	0.0	0.0	0.0	0.0	0.0	0.0	0.0	1.4965616160437951	0.0	0.0	0.0	0.0	0.0	0.0	0.0	1.4965616160437951	HUMAN_NEURONS_TRANSCRIPTOMICS: MATHYS_2023_4
BOD1L1	0.0	0.0	0.0	0.0	1.3671881946039564	0.0	0.0	0.0	0.0	1.4965421266496923	1.4756888347761457	0.0	0.0	0.0	0.0	1.4965421266496923	HUMAN_NEURONS_TRANSCRIPTOMICS: ZHOU_2020_6
OSGEP	0.0	1.4759880453532228	1.433554537666551	0.0	0.0	0.0	0.0	0.0	0.0	1.4965278024888775	1.4822475346678812	0.0	0.0	0.0	0.0	1.4965278024888775	HUMAN_NEURONS_TRANSCRIPTOMICS: ZHOU_2020_6
PPME1	0.0	0.0	0.0	0.0	0.0	1.4964770820659952	0.0	0.0	0.0	1.496341588398285	1.4767197415341962	0.0	0.0	0.0	0.0	1.4964770820659952	HUMAN_NEURONS_TRANSCRIPTOMICS: MATHYS_2019_3
AL353768.1	0.0	0.0	0.0	0.0	0.0	0.0	0.0	1.4964769489520202	0.0	0.0	0.0	0.0	0.0	0.0	0.0	1.4964769489520202	HUMAN_NEURONS_TRANSCRIPTOMICS: MATHYS_2023_4
FXYD1	0.0	0.0	0.0	1.371867529341189	0.0	0.0	0.0	0.0	0.0	1.4964705058456182	0.0	0.0	0.0	0.0	0.0	1.4964705058456182	HUMAN_NEURONS_TRANSCRIPTOMICS: ZHOU_2020_6
PAAF1	0.0	0.0	0.0	0.0	0.0	0.0	0.0	0.0	0.0	1.4964418575239886	1.4836339265149148	0.0	0.0	0.0	0.0	1.4964418575239886	HUMAN_NEURONS_TRANSCRIPTOMICS: ZHOU_2020_6
CDKN2AIPNL	0.0	0.0	0.0	0.0	0.0	0.0	0.0	1.4674123396202439	1.496428241804673	0.0	0.0	0.0	0.0	0.0	0.0	1.496428241804673	HUMAN_NEURONS_TRANSCRIPTOMICS: MATHYS_2023_6
SLC17A7	0.0	1.4315368356255813	0.0	1.3833064019999548	0.0	0.0	0.0	0.0	0.0	1.4963845608807294	0.0	0.0	0.0	0.0	0.0	1.4963845608807294	HUMAN_NEURONS_TRANSCRIPTOMICS: ZHOU_2020_6
KAT2A	0.0	0.0	0.0	0.0	0.0	0.0	0.0	0.0	0.0	1.4963559125590997	0.0	0.0	0.0	0.0	0.0	1.4963559125590997	HUMAN_NEURONS_TRANSCRIPTOMICS: ZHOU_2020_6
UBN2	0.0	1.435733625817744	1.4212952115875213	0.0	0.0	0.0	0.0	1.496307995226015	1.4887805408648758	1.4734659035770374	0.0	0.0	0.0	0.0	0.0	1.496307995226015	HUMAN_NEURONS_TRANSCRIPTOMICS: MATHYS_2023_4
PTK2	0.0	0.0	0.0	0.0	0.0	0.0	0.0	0.0	1.496304244218744	0.0	1.4726553620168243	0.0	0.0	0.0	0.0	1.496304244218744	HUMAN_NEURONS_TRANSCRIPTOMICS: MATHYS_2023_6
KIAA0319	0.0	1.4401539137124482	0.0	0.0	0.0	1.4962986092105048	0.0	0.0	0.0	0.0	0.0	0.0	0.0	0.0	0.0	1.4962986092105048	HUMAN_NEURONS_TRANSCRIPTOMICS: MATHYS_2019_3
ACADVL	0.0	0.0	0.0	0.0	1.3718257563351008	0.0	0.0	0.0	0.0	1.4962842917550256	1.474657928018095	0.0	0.0	0.0	0.0	1.4962842917550256	HUMAN_NEURONS_TRANSCRIPTOMICS: ZHOU_2020_6
NAV2-AS3	0.0	0.0	0.0	0.0	0.0	0.0	0.0	0.0	1.4962423126103774	0.0	0.0	0.0	0.0	0.0	0.0	1.4962423126103774	HUMAN_NEURONS_TRANSCRIPTOMICS: MATHYS_2023_6
DIP2B	0.0	0.0	1.4277014385869813	0.0	0.0	0.0	0.0	0.0	1.4896347681885964	1.4962413192725812	1.4826326435142796	0.0	0.0	0.0	0.0	1.4962413192725812	HUMAN_NEURONS_TRANSCRIPTOMICS: ZHOU_2020_6
BCAN	0.0	0.0	1.4198168515107226	0.0	0.0	1.4962392174914148	0.0	0.0	0.0	0.0	0.0	0.0	0.0	0.0	0.0	1.4962392174914148	HUMAN_NEURONS_TRANSCRIPTOMICS: MATHYS_2019_3
LINC-PINT	0.0	0.0	0.0	0.0	0.0	0.0	0.0	0.0	0.0	1.4962269951117664	1.4817557802947883	0.0	0.0	0.0	0.0	1.4962269951117664	HUMAN_NEURONS_TRANSCRIPTOMICS: ZHOU_2020_6
ARAP3	0.0	0.0	0.0	0.0	0.0	0.0	0.0	0.0	0.0	1.4961840226293222	1.483533205739703	0.0	0.0	0.0	0.0	1.4961840226293222	HUMAN_NEURONS_TRANSCRIPTOMICS: ZHOU_2020_6
NOVA1	0.0	0.0	0.0	0.0	0.0	0.0	0.0	0.0	0.0	1.4961696984685073	0.0	0.0	0.0	0.0	0.0	1.4961696984685073	HUMAN_NEURONS_TRANSCRIPTOMICS: ZHOU_2020_6
LINC00599	0.0	1.4470326763351054	1.4268767751427809	1.3954126715709687	0.0	0.0	0.0	0.0	0.0	1.4961553743076925	1.4827511385439405	0.0	0.0	0.0	0.0	1.4961553743076925	HUMAN_NEURONS_TRANSCRIPTOMICS: ZHOU_2020_6
ATP13A3	0.0	0.0	0.0	0.0	0.0	0.0	0.0	0.0	0.0	1.4961410501468777	1.474308367680595	0.0	0.0	0.0	0.0	1.4961410501468777	HUMAN_NEURONS_TRANSCRIPTOMICS: ZHOU_2020_6
SLC41A2	0.0	0.0	0.0	0.0	0.0	1.4829719224028755	0.0	1.4961395464121927	0.0	0.0	0.0	0.0	0.0	0.0	0.0	1.4961395464121927	HUMAN_NEURONS_TRANSCRIPTOMICS: MATHYS_2023_4
AL035427.1	0.0	0.0	0.0	0.0	0.0	0.0	0.0	1.4338133579180907	1.4961185835108315	0.0	0.0	0.0	0.0	0.0	0.0	1.4961185835108315	HUMAN_NEURONS_TRANSCRIPTOMICS: MATHYS_2023_6
FN3K	0.0	0.0	1.4258509742731655	0.0	0.0	0.0	0.0	0.0	0.0	1.4960980776644333	1.4787756302988144	0.0	0.0	0.0	0.0	1.4960980776644333	HUMAN_NEURONS_TRANSCRIPTOMICS: ZHOU_2020_6
ZNF436-AS1	0.0	0.0	0.0	0.0	0.0	0.0	0.0	1.4434120383810531	0.0	1.4960837535036184	0.0	0.0	0.0	0.0	0.0	1.4960837535036184	HUMAN_NEURONS_TRANSCRIPTOMICS: ZHOU_2020_6
AP003170.3	0.0	0.0	0.0	0.0	0.0	0.0	0.0	1.4960555104643678	0.0	0.0	0.0	0.0	0.0	0.0	0.0	1.4960555104643678	HUMAN_NEURONS_TRANSCRIPTOMICS: MATHYS_2023_4
U2SURP	0.0	0.0	0.0	0.0	0.0	0.0	0.0	0.0	0.0	1.4960551051819888	0.0	0.0	0.0	0.0	0.0	1.4960551051819888	HUMAN_NEURONS_TRANSCRIPTOMICS: ZHOU_2020_6
RPL26	0.0	0.0	0.0	0.0	0.0	0.0	0.0	0.0	0.0	1.4960121326995444	1.4726020392534769	0.0	0.0	0.0	0.0	1.4960121326995444	HUMAN_NEURONS_TRANSCRIPTOMICS: ZHOU_2020_6
CKMT1B	0.0	0.0	0.0	0.0	0.0	0.0	0.0	0.0	0.0	1.4959978085387295	1.4833139899348302	0.0	0.0	0.0	0.0	1.4959978085387295	HUMAN_NEURONS_TRANSCRIPTOMICS: ZHOU_2020_6
GABRB2	0.0	1.4428110530648826	1.4289183200107407	0.0	0.0	0.0	0.0	1.4455833730157706	1.4959950328988518	0.0	0.0	0.0	0.0	0.0	0.0	1.4959950328988518	HUMAN_NEURONS_TRANSCRIPTOMICS: MATHYS_2023_6
ARHGEF4	0.0	0.0	0.0	0.0	0.0	0.0	0.0	0.0	0.0	1.4959834843779147	1.4829881286032625	0.0	0.0	0.0	0.0	1.4959834843779147	HUMAN_NEURONS_TRANSCRIPTOMICS: ZHOU_2020_6
NEK9	0.0	0.0	0.0	0.0	0.0	1.4959429999660332	0.0	0.0	0.0	0.0	0.0	0.0	0.0	0.0	0.0	1.4959429999660332	HUMAN_NEURONS_TRANSCRIPTOMICS: MATHYS_2019_3
HDAC10	0.0	0.0	0.0	0.0	0.0	0.0	0.0	0.0	0.0	1.4959118635738406	1.4756058882553829	0.0	0.0	0.0	0.0	1.4959118635738406	HUMAN_NEURONS_TRANSCRIPTOMICS: ZHOU_2020_6
YIF1A	0.0	1.4451950285586554	0.0	0.0	0.0	0.0	0.0	1.4958878137295721	1.4909618828213713	0.0	0.0	0.0	0.0	0.0	0.0	1.4958878137295721	HUMAN_NEURONS_TRANSCRIPTOMICS: MATHYS_2023_4
RIC1	0.0	0.0	0.0	0.0	0.0	1.4958839041827645	0.0	0.0	0.0	0.0	1.4791785133996618	0.0	0.0	0.0	0.0	1.4958839041827645	HUMAN_NEURONS_TRANSCRIPTOMICS: MATHYS_2019_3
NONO	0.0	0.0	0.0	1.379860771429743	0.0	0.0	0.0	0.0	0.0	1.495883215252211	1.4759435990899168	0.0	0.0	0.0	0.0	1.495883215252211	HUMAN_NEURONS_TRANSCRIPTOMICS: ZHOU_2020_6
FBXO21	0.0	0.0	0.0	0.0	0.0	0.0	0.0	0.0	0.0	1.4958402427697666	0.0	0.0	0.0	0.0	0.0	1.4958402427697666	HUMAN_NEURONS_TRANSCRIPTOMICS: ZHOU_2020_6
POLE	0.0	0.0	0.0	0.0	0.0	0.0	0.0	0.0	0.0	1.495825918608952	0.0	0.0	0.0	0.0	0.0	1.495825918608952	HUMAN_NEURONS_TRANSCRIPTOMICS: ZHOU_2020_6
KIF9	0.0	0.0	0.0	0.0	0.0	0.0	0.0	0.0	1.4958100407667567	0.0	0.0	0.0	0.0	0.0	0.0	1.4958100407667567	HUMAN_NEURONS_TRANSCRIPTOMICS: MATHYS_2023_6
AC069287.3	0.0	0.0	0.0	0.0	0.0	0.0	0.0	1.4958041522426238	0.0	0.0	0.0	0.0	0.0	0.0	0.0	1.4958041522426238	HUMAN_NEURONS_TRANSCRIPTOMICS: MATHYS_2023_4
SCML1	0.0	0.0	0.0	0.0	0.0	0.0	0.0	0.0	0.0	1.4957686219656927	1.4832132691596183	0.0	0.0	0.0	0.0	1.4957686219656927	HUMAN_NEURONS_TRANSCRIPTOMICS: ZHOU_2020_6
LINC00862	0.0	0.0	0.0	0.0	0.0	0.0	0.0	1.472055665050827	1.4957484655319861	0.0	0.0	0.0	0.0	0.0	0.0	1.4957484655319861	HUMAN_NEURONS_TRANSCRIPTOMICS: MATHYS_2023_6
FSD1	0.0	0.0	0.0	0.0	0.0	0.0	0.0	0.0	0.0	1.495739973644063	1.4790244698611024	0.0	0.0	0.0	0.0	1.495739973644063	HUMAN_NEURONS_TRANSCRIPTOMICS: ZHOU_2020_6
LINC00632	0.0	1.4805821647943478	1.4340070968737342	0.0	0.0	0.0	0.0	0.0	1.478519056329904	1.4957113253224334	1.4831540216447878	0.0	0.0	0.0	0.0	1.4957113253224334	HUMAN_NEURONS_TRANSCRIPTOMICS: ZHOU_2020_6
MLEC	0.0	0.0	0.0	0.0	0.0	1.4957069110154033	0.0	0.0	0.0	0.0	0.0	0.0	0.0	0.0	0.0	1.4957069110154033	HUMAN_NEURONS_TRANSCRIPTOMICS: MATHYS_2019_3
FOSB	0.0	0.0	0.0	1.3980356966446885	0.0	0.0	0.0	0.0	0.0	1.4956970011616186	1.479942806340975	0.0	0.0	0.0	0.0	1.4956970011616186	HUMAN_NEURONS_TRANSCRIPTOMICS: ZHOU_2020_6
ACSL4	0.0	0.0	0.0	0.0	0.0	0.0	0.0	0.0	1.49568693461855	1.4752564236788883	0.0	0.0	0.0	0.0	0.0	1.49568693461855	HUMAN_NEURONS_TRANSCRIPTOMICS: MATHYS_2023_6
CDK19	0.0	1.4620318554834268	1.431130831690303	0.0	0.0	0.0	0.0	0.0	0.0	1.4956540286791742	0.0	0.0	0.0	0.0	0.0	1.4956540286791742	HUMAN_NEURONS_TRANSCRIPTOMICS: ZHOU_2020_6
TMEM67	0.0	0.0	0.0	0.0	0.0	1.4956480111210455	0.0	0.0	0.0	0.0	0.0	0.0	0.0	0.0	0.0	1.4956480111210455	HUMAN_NEURONS_TRANSCRIPTOMICS: MATHYS_2019_3
C9ORF147	0.0	0.0	0.0	0.0	0.0	0.0	0.0	0.0	1.4956254479765547	0.0	0.0	0.0	0.0	0.0	0.0	1.4956254479765547	HUMAN_NEURONS_TRANSCRIPTOMICS: MATHYS_2023_6
CLCN7	0.0	0.0	0.0	0.0	0.0	0.0	0.0	0.0	0.0	1.4956253803575446	0.0	0.0	0.0	0.0	0.0	1.4956253803575446	HUMAN_NEURONS_TRANSCRIPTOMICS: ZHOU_2020_6
USP14	0.0	0.0	0.0	0.0	0.0	1.489559987938794	0.0	0.0	0.0	1.495596732035915	1.4775610562447892	0.0	0.0	0.0	0.0	1.495596732035915	HUMAN_NEURONS_TRANSCRIPTOMICS: ZHOU_2020_6
EXOC6	0.0	0.0	0.0	0.0	0.0	1.495589160024625	0.0	0.0	0.0	1.4852833362492535	0.0	0.0	0.0	0.0	0.0	1.495589160024625	HUMAN_NEURONS_TRANSCRIPTOMICS: MATHYS_2019_3
SCFD2	0.0	0.0	0.0	0.0	0.0	0.0	0.0	1.437225450082112	1.4955640055561632	0.0	0.0	0.0	0.0	0.0	0.0	1.4955640055561632	HUMAN_NEURONS_TRANSCRIPTOMICS: MATHYS_2023_6
EIF2AK1	0.0	0.0	0.0	0.0	0.0	1.4955303576566241	0.0	0.0	0.0	1.4810004121656262	1.4781002086297468	0.0	0.0	0.0	0.0	1.4955303576566241	HUMAN_NEURONS_TRANSCRIPTOMICS: MATHYS_2019_3
DBI	0.0	0.0	0.0	1.3771135794886284	0.0	0.0	0.0	1.465450441809546	1.4955026073075945	0.0	0.0	0.0	0.0	0.0	0.0	1.4955026073075945	HUMAN_NEURONS_TRANSCRIPTOMICS: MATHYS_2023_6
AC025265.2	0.0	0.0	0.0	0.0	0.0	0.0	0.0	1.4954707440437385	0.0	0.0	0.0	0.0	0.0	0.0	0.0	1.4954707440437385	HUMAN_NEURONS_TRANSCRIPTOMICS: MATHYS_2023_4
MYO5C	0.0	0.0	0.0	0.0	1.3790939231216237	0.0	0.0	0.0	0.0	1.4954678145885816	0.0	0.0	0.0	0.0	0.0	1.4954678145885816	HUMAN_NEURONS_TRANSCRIPTOMICS: ZHOU_2020_6
WBP11	0.0	0.0	0.0	0.0	0.0	0.0	0.0	0.0	1.4864897724714756	1.4954105179453225	1.4791607391452126	0.0	0.0	0.0	0.0	1.4954105179453225	HUMAN_NEURONS_TRANSCRIPTOMICS: ZHOU_2020_6
AC116903.2	0.0	0.0	0.0	0.0	0.0	0.0	0.0	1.4953876997008133	0.0	0.0	0.0	0.0	0.0	0.0	0.0	1.4953876997008133	HUMAN_NEURONS_TRANSCRIPTOMICS: MATHYS_2023_4
SRSF6	0.0	0.0	0.0	0.0	0.0	0.0	0.0	0.0	0.0	1.495381869623693	1.4786926837780516	0.0	0.0	0.0	0.0	1.495381869623693	HUMAN_NEURONS_TRANSCRIPTOMICS: ZHOU_2020_6
PTPN13	0.0	0.0	0.0	0.0	1.3764859956871875	0.0	0.0	0.0	1.4953799431270811	0.0	0.0	0.0	0.0	0.0	0.0	1.4953799431270811	HUMAN_NEURONS_TRANSCRIPTOMICS: MATHYS_2023_6
DENR	0.0	0.0	0.0	0.0	0.0	1.495354242229446	0.0	0.0	0.0	0.0	1.477418862209196	0.0	0.0	0.0	0.0	1.495354242229446	HUMAN_NEURONS_TRANSCRIPTOMICS: MATHYS_2019_3
IQCA1	0.0	0.0	0.0	0.0	1.3789578560066313	0.0	0.0	0.0	1.476790573861989	1.4953245729804336	0.0	0.0	0.0	0.0	0.0	1.4953245729804336	HUMAN_NEURONS_TRANSCRIPTOMICS: ZHOU_2020_6
HNRNPH1	0.0	0.0	0.0	0.0	0.0	0.0	0.0	0.0	0.0	1.4953102488196188	1.4760739436225438	0.0	0.0	0.0	0.0	1.4953102488196188	HUMAN_NEURONS_TRANSCRIPTOMICS: ZHOU_2020_6
PNMAL2	0.0	1.4560719167489946	0.0	0.0	0.0	0.0	0.0	0.0	0.0	1.4952816004979892	1.4835569047456352	0.0	0.0	0.0	0.0	1.4952816004979892	HUMAN_NEURONS_TRANSCRIPTOMICS: ZHOU_2020_6
NIPAL2	0.0	0.0	0.0	0.0	0.0	0.0	0.0	0.0	0.0	1.4952672763371744	0.0	0.0	0.0	0.0	0.0	1.4952672763371744	HUMAN_NEURONS_TRANSCRIPTOMICS: ZHOU_2020_6
ARF3	0.0	1.4648876594603424	0.0	0.0	0.0	0.0	0.0	0.0	0.0	1.4952099796939151	0.0	0.0	0.0	0.0	0.0	1.4952099796939151	HUMAN_NEURONS_TRANSCRIPTOMICS: ZHOU_2020_6
MCRIP2	0.0	0.0	0.0	0.0	0.0	0.0	0.0	0.0	1.495196276903673	0.0	0.0	0.0	0.0	0.0	0.0	1.495196276903673	HUMAN_NEURONS_TRANSCRIPTOMICS: MATHYS_2023_6
M6PR	0.0	1.4792908447352207	1.4330718078455555	1.3873573460487172	0.0	0.0	0.0	0.0	0.0	1.4951956555331003	1.4829644295973303	0.0	0.0	0.0	0.0	1.4951956555331003	HUMAN_NEURONS_TRANSCRIPTOMICS: ZHOU_2020_6
RAD23A	0.0	1.4660796472072288	1.4282243958930598	0.0	0.0	0.0	0.0	0.0	0.0	1.4951813313722855	1.4770930008776282	0.0	0.0	0.0	0.0	1.4951813313722855	HUMAN_NEURONS_TRANSCRIPTOMICS: ZHOU_2020_6
COPS2	0.0	1.4368759474085102	1.4262130216389122	0.0	0.0	0.0	0.0	0.0	0.0	1.495138358889841	1.4815839625017797	0.0	0.0	0.0	0.0	1.495138358889841	HUMAN_NEURONS_TRANSCRIPTOMICS: ZHOU_2020_6
GYG1	0.0	0.0	0.0	0.0	0.0	0.0	0.0	0.0	1.495135142643772	0.0	0.0	0.0	0.0	0.0	0.0	1.495135142643772	HUMAN_NEURONS_TRANSCRIPTOMICS: MATHYS_2023_6
CPD	0.0	0.0	0.0	0.0	0.0	1.4867557703069665	0.0	0.0	0.0	1.4950953864073966	1.4751970804030525	0.0	0.0	0.0	0.0	1.4950953864073966	HUMAN_NEURONS_TRANSCRIPTOMICS: ZHOU_2020_6
ZDHHC11B	0.0	0.0	0.0	0.0	0.0	0.0	0.0	0.0	0.0	1.4950810622465818	1.4752089299060185	0.0	0.0	0.0	0.0	1.4950810622465818	HUMAN_NEURONS_TRANSCRIPTOMICS: ZHOU_2020_6
PPP1R1B	0.0	0.0	0.0	1.3923705833197908	0.0	1.4950616846262137	0.0	0.0	0.0	1.4801696108383673	0.0	0.0	0.0	0.0	0.0	1.4950616846262137	HUMAN_NEURONS_TRANSCRIPTOMICS: MATHYS_2019_3
SLC2A3	0.0	0.0	0.0	1.395831734748427	1.3773704209078073	0.0	0.0	0.0	0.0	1.4950524139249524	0.0	0.0	0.0	0.0	0.0	1.4950524139249524	HUMAN_NEURONS_TRANSCRIPTOMICS: ZHOU_2020_6
DPP7	0.0	1.4647138279139216	1.432166689431189	0.0	0.0	0.0	0.0	0.0	0.0	1.4950380897641375	0.0	0.0	0.0	0.0	0.0	1.4950380897641375	HUMAN_NEURONS_TRANSCRIPTOMICS: ZHOU_2020_6
RIOK3	0.0	0.0	0.0	0.0	0.0	0.0	0.0	0.0	0.0	1.495009441442508	0.0	0.0	0.0	0.0	0.0	1.495009441442508	HUMAN_NEURONS_TRANSCRIPTOMICS: ZHOU_2020_6
ANXA6	0.0	1.4639688355721174	0.0	0.0	0.0	1.4950033177019872	0.0	0.0	0.0	1.4726494264105934	0.0	0.0	0.0	0.0	0.0	1.4950033177019872	HUMAN_NEURONS_TRANSCRIPTOMICS: MATHYS_2019_3
ESF1	0.0	0.0	0.0	0.0	1.3825573250447798	0.0	0.0	0.0	0.0	1.4949807931208783	0.0	0.0	0.0	0.0	0.0	1.4949807931208783	HUMAN_NEURONS_TRANSCRIPTOMICS: ZHOU_2020_6
ST8SIA5	0.0	1.4434070469383258	0.0	0.0	0.0	0.0	0.0	0.0	1.4949520026163101	0.0	0.0	0.0	0.0	0.0	0.0	1.4949520026163101	HUMAN_NEURONS_TRANSCRIPTOMICS: MATHYS_2023_6
PPP2R1A	0.0	0.0	0.0	1.368452940487826	0.0	0.0	0.0	0.0	0.0	1.4949091723168042	1.4785504897424584	0.0	0.0	0.0	0.0	1.4949091723168042	HUMAN_NEURONS_TRANSCRIPTOMICS: ZHOU_2020_6
OXLD1	0.0	1.4388874267313811	0.0	0.0	0.0	0.0	0.0	1.494891991954749	0.0	0.0	0.0	0.0	0.0	0.0	0.0	1.494891991954749	HUMAN_NEURONS_TRANSCRIPTOMICS: MATHYS_2023_4
ESYT2	0.0	0.0	0.0	0.0	1.3785723343585778	1.494886727901098	0.0	0.0	0.0	0.0	0.0	0.0	0.0	0.0	0.0	1.494886727901098	HUMAN_NEURONS_TRANSCRIPTOMICS: MATHYS_2019_3
FAM118A	0.0	1.465334654865425	1.4283249646057672	0.0	1.3697734368403842	0.0	0.0	0.0	0.0	1.4948661998343598	1.4792377609144922	0.0	0.0	0.0	0.0	1.4948661998343598	HUMAN_NEURONS_TRANSCRIPTOMICS: ZHOU_2020_6
STRADB	0.0	1.4527939504450567	1.4308794099085347	0.0	0.0	0.0	0.0	0.0	0.0	1.4948375515127301	1.4808018953060171	0.0	0.0	0.0	0.0	1.4948375515127301	HUMAN_NEURONS_TRANSCRIPTOMICS: ZHOU_2020_6
HIPK4	0.0	1.4782230223786348	1.4328404998063287	0.0	0.0	0.0	0.0	1.4910763874479798	1.494830127732219	0.0	0.0	0.0	0.0	0.0	0.0	1.494830127732219	HUMAN_NEURONS_TRANSCRIPTOMICS: MATHYS_2023_6
MSH3	0.0	0.0	0.0	0.0	0.0	1.4948285048876606	0.0	0.0	0.0	0.0	0.0	0.0	0.0	0.0	0.0	1.4948285048876606	HUMAN_NEURONS_TRANSCRIPTOMICS: MATHYS_2019_3
PTPN14	0.0	0.0	0.0	0.0	0.0	0.0	0.0	0.0	0.0	1.4948232273519153	0.0	0.0	0.0	0.0	0.0	1.4948232273519153	HUMAN_NEURONS_TRANSCRIPTOMICS: ZHOU_2020_6
HSPA14	0.0	0.0	0.0	0.0	0.0	0.0	0.0	0.0	0.0	1.4947945790302857	1.4790837173759328	0.0	0.0	0.0	0.0	1.4947945790302857	HUMAN_NEURONS_TRANSCRIPTOMICS: ZHOU_2020_6
NRSN2-AS1	0.0	0.0	0.0	0.0	1.3677778112543697	0.0	0.0	0.0	1.494769255682934	0.0	0.0	0.0	0.0	0.0	0.0	1.494769255682934	HUMAN_NEURONS_TRANSCRIPTOMICS: MATHYS_2023_6
CCDC47	0.0	1.4586793899453088	0.0	0.0	0.0	0.0	0.0	0.0	0.0	1.4947229582262116	0.0	0.0	0.0	0.0	0.0	1.4947229582262116	HUMAN_NEURONS_TRANSCRIPTOMICS: ZHOU_2020_6
KTN1	0.0	0.0	0.0	0.0	0.0	0.0	0.0	0.0	0.0	1.4946799857437674	1.4805945290041105	0.0	0.0	0.0	0.0	1.4946799857437674	HUMAN_NEURONS_TRANSCRIPTOMICS: ZHOU_2020_6
CDK5RAP2	0.0	1.4514777973078696	1.4248151165322795	1.3860380730826452	0.0	0.0	0.0	0.0	1.4946476421245982	0.0	0.0	0.0	0.0	0.0	0.0	1.4946476421245982	HUMAN_NEURONS_TRANSCRIPTOMICS: MATHYS_2023_6
TBK1	0.0	0.0	0.0	0.0	0.0	1.494596090489465	0.0	0.0	0.0	0.0	0.0	0.0	0.0	0.0	0.0	1.494596090489465	HUMAN_NEURONS_TRANSCRIPTOMICS: MATHYS_2019_3
CCNQ	0.0	0.0	0.0	0.0	0.0	0.0	0.0	1.4526240532623749	1.494586900517598	0.0	0.0	0.0	0.0	0.0	0.0	1.494586900517598	HUMAN_NEURONS_TRANSCRIPTOMICS: MATHYS_2023_6
COL16A1	0.0	1.4457661893540386	0.0	0.0	0.0	0.0	0.0	0.0	0.0	1.4945797166180637	0.0	0.0	0.0	0.0	0.0	1.4945797166180637	HUMAN_NEURONS_TRANSCRIPTOMICS: ZHOU_2020_6
FAM222B	0.0	1.4738027344839308	1.432287371886438	0.0	0.0	0.0	0.0	0.0	1.4945262022935017	0.0	0.0	0.0	0.0	0.0	0.0	1.4945262022935017	HUMAN_NEURONS_TRANSCRIPTOMICS: MATHYS_2023_6
UTP23	0.0	0.0	0.0	0.0	0.0	1.4944801689320601	0.0	1.4450276242397933	0.0	0.0	0.0	0.0	0.0	0.0	0.0	1.4944801689320601	HUMAN_NEURONS_TRANSCRIPTOMICS: MATHYS_2019_3
KCNIP4-IT1	0.0	0.0	0.0	0.0	0.0	0.0	0.0	0.0	0.0	1.4944364750099155	1.4741424746390697	0.0	0.0	0.0	0.0	1.4944364750099155	HUMAN_NEURONS_TRANSCRIPTOMICS: ZHOU_2020_6
USP53	0.0	0.0	0.0	0.0	0.0	0.0	0.0	0.0	0.0	1.4944221508491007	1.47921406190856	0.0	0.0	0.0	0.0	1.4944221508491007	HUMAN_NEURONS_TRANSCRIPTOMICS: ZHOU_2020_6
FOXG1	0.0	0.0	0.0	0.0	0.0	0.0	0.0	0.0	0.0	1.4943648542058414	1.4740950766272052	0.0	0.0	0.0	0.0	1.4943648542058414	HUMAN_NEURONS_TRANSCRIPTOMICS: ZHOU_2020_6
EHD3	0.0	0.0	0.0	0.0	0.0	0.0	0.0	0.0	0.0	1.494321881723397	0.0	0.0	0.0	0.0	0.0	1.494321881723397	HUMAN_NEURONS_TRANSCRIPTOMICS: ZHOU_2020_6
ZNF331	0.0	0.0	0.0	0.0	0.0	1.4943066421240891	0.0	0.0	0.0	1.474984264623407	1.472513167981231	0.0	0.0	0.0	0.0	1.4943066421240891	HUMAN_NEURONS_TRANSCRIPTOMICS: MATHYS_2019_3
DDX42	0.0	0.0	0.0	0.0	0.0	0.0	0.0	0.0	0.0	1.4942932334017676	1.4769626563450011	0.0	0.0	0.0	0.0	1.4942932334017676	HUMAN_NEURONS_TRANSCRIPTOMICS: ZHOU_2020_6
CDC16	0.0	0.0	0.0	0.0	0.0	1.4942488943923027	0.0	0.0	0.0	0.0	1.479830236062797	0.0	0.0	0.0	0.0	1.4942488943923027	HUMAN_NEURONS_TRANSCRIPTOMICS: MATHYS_2019_3
LMBRD2	0.0	0.0	0.0	0.0	0.0	0.0	0.0	0.0	0.0	1.4941929642760639	1.47956362224606	0.0	0.0	0.0	0.0	1.4941929642760639	HUMAN_NEURONS_TRANSCRIPTOMICS: ZHOU_2020_6
ATG4C	0.0	0.0	1.4247648321759259	1.3802177511735036	1.374807855934836	1.4941911938170798	0.0	0.0	0.0	0.0	0.0	0.0	0.0	0.0	0.0	1.4941911938170798	HUMAN_NEURONS_TRANSCRIPTOMICS: MATHYS_2019_3
PRKCSH	0.0	0.0	0.0	0.0	0.0	0.0	0.0	0.0	0.0	1.494178640115249	0.0	0.0	0.0	0.0	0.0	1.494178640115249	HUMAN_NEURONS_TRANSCRIPTOMICS: ZHOU_2020_6
VCPIP1	0.0	0.0	0.0	0.0	0.0	0.0	0.0	0.0	0.0	1.4941643159544342	1.4824963742301693	0.0	0.0	0.0	0.0	1.4941643159544342	HUMAN_NEURONS_TRANSCRIPTOMICS: ZHOU_2020_6
SRSF9	0.0	0.0	0.0	0.0	0.0	0.0	0.0	0.0	1.4941025253507592	0.0	1.4816609842710593	0.0	0.0	0.0	0.0	1.4941025253507592	HUMAN_NEURONS_TRANSCRIPTOMICS: MATHYS_2023_6
PRRT1	0.0	0.0	0.0	0.0	0.0	0.0	0.0	0.0	0.0	1.4940926951503601	0.0	0.0	0.0	0.0	0.0	1.4940926951503601	HUMAN_NEURONS_TRANSCRIPTOMICS: ZHOU_2020_6
KLF10	0.0	0.0	0.0	1.3969957991302553	0.0	0.0	0.0	0.0	0.0	1.4940640468287305	0.0	0.0	0.0	0.0	0.0	1.4940640468287305	HUMAN_NEURONS_TRANSCRIPTOMICS: ZHOU_2020_6
RHOXF1-AS1	0.0	0.0	0.0	0.0	0.0	0.0	0.0	0.0	1.4940421724363762	0.0	0.0	0.0	0.0	0.0	0.0	1.4940421724363762	HUMAN_NEURONS_TRANSCRIPTOMICS: MATHYS_2023_6
RNF165	0.0	0.0	0.0	1.3863329693927082	0.0	1.4819001510494365	0.0	0.0	0.0	1.4940353985071009	0.0	0.0	0.0	0.0	0.0	1.4940353985071009	HUMAN_NEURONS_TRANSCRIPTOMICS: ZHOU_2020_6
GTF3C1	0.0	0.0	0.0	1.3884903687136967	1.3782321695428197	0.0	0.0	0.0	0.0	1.494021074346286	0.0	0.0	0.0	0.0	0.0	1.494021074346286	HUMAN_NEURONS_TRANSCRIPTOMICS: ZHOU_2020_6
AVL9	0.0	1.4741752306548328	1.4295016185444436	0.0	0.0	0.0	0.0	0.0	0.0	1.4940067501854712	1.4746164547577136	0.0	0.0	0.0	0.0	1.4940067501854712	HUMAN_NEURONS_TRANSCRIPTOMICS: ZHOU_2020_6
AL117209.1	0.0	0.0	0.0	0.0	0.0	0.0	0.0	1.4939943954093045	0.0	0.0	0.0	0.0	0.0	0.0	0.0	1.4939943954093045	HUMAN_NEURONS_TRANSCRIPTOMICS: MATHYS_2023_4
UHMK1	0.0	0.0	0.0	0.0	0.0	1.477272374093423	0.0	0.0	0.0	1.4939924260246564	0.0	0.0	0.0	0.0	0.0	1.4939924260246564	HUMAN_NEURONS_TRANSCRIPTOMICS: ZHOU_2020_6
NUP50	0.0	0.0	0.0	0.0	0.0	0.0	0.0	0.0	0.0	1.493892156898953	0.0	0.0	0.0	0.0	0.0	1.493892156898953	HUMAN_NEURONS_TRANSCRIPTOMICS: ZHOU_2020_6
C2CD5	0.0	0.0	0.0	1.3767876414617164	0.0	0.0	0.0	1.4448569472316293	1.4938613711719777	0.0	0.0	0.0	0.0	0.0	0.0	1.4938613711719777	HUMAN_NEURONS_TRANSCRIPTOMICS: MATHYS_2023_6
RPL12	0.0	1.4432332153919047	0.0	0.0	0.0	0.0	0.0	1.461614816046918	1.4934409973276637	1.4938491844165085	1.4801916459032631	0.0	0.0	0.0	0.0	1.4938491844165085	HUMAN_NEURONS_TRANSCRIPTOMICS: ZHOU_2020_6
RP11-384F7.2	0.0	0.0	0.0	1.398470280680571	0.0	0.0	0.0	0.0	0.0	1.4937918877732492	0.0	0.0	0.0	0.0	0.0	1.4937918877732492	HUMAN_NEURONS_TRANSCRIPTOMICS: ZHOU_2020_6
AC026369.3	0.0	0.0	0.0	0.0	0.0	0.0	0.0	1.4937520654598517	0.0	0.0	0.0	0.0	0.0	0.0	0.0	1.4937520654598517	HUMAN_NEURONS_TRANSCRIPTOMICS: MATHYS_2023_4
SMARCD3	0.0	0.0	0.0	0.0	0.0	0.0	0.0	0.0	1.4937410510785736	1.4899530126748808	1.4819453723422458	0.0	0.0	0.0	0.0	1.4937410510785736	HUMAN_NEURONS_TRANSCRIPTOMICS: MATHYS_2023_6
KAT7	0.0	0.0	0.0	0.0	0.0	0.0	0.0	0.0	0.0	1.4937202669691751	1.4726731362712735	0.0	0.0	0.0	0.0	1.4937202669691751	HUMAN_NEURONS_TRANSCRIPTOMICS: ZHOU_2020_6
PDZK1	0.0	0.0	0.0	0.0	0.0	0.0	0.0	0.0	1.4936809551121861	0.0	0.0	0.0	0.0	0.0	0.0	1.4936809551121861	HUMAN_NEURONS_TRANSCRIPTOMICS: MATHYS_2023_6
CNOT10	0.0	1.4481998310039317	0.0	0.0	0.0	1.493673999632347	0.0	0.0	0.0	0.0	0.0	0.0	0.0	0.0	0.0	1.493673999632347	HUMAN_NEURONS_TRANSCRIPTOMICS: MATHYS_2019_3
YEATS2	0.0	0.0	0.0	0.0	0.0	1.4936167669436384	0.0	0.0	0.0	0.0	1.4744683359706374	0.0	0.0	0.0	0.0	1.4936167669436384	HUMAN_NEURONS_TRANSCRIPTOMICS: MATHYS_2019_3
NUDT4	0.0	0.0	0.0	1.3853861970288213	0.0	0.0	0.0	0.0	0.0	1.4936056736826566	1.4742965181776289	0.0	0.0	0.0	0.0	1.4936056736826566	HUMAN_NEURONS_TRANSCRIPTOMICS: ZHOU_2020_6
TBC1D22A	0.0	1.4417183976302366	1.422069590675368	0.0	0.0	0.0	0.0	0.0	1.4935608910996758	0.0	0.0	0.0	0.0	0.0	0.0	1.4935608910996758	HUMAN_NEURONS_TRANSCRIPTOMICS: MATHYS_2023_6
DLGAP4-AS1	0.0	0.0	0.0	0.0	0.0	0.0	0.0	1.4408855119576616	1.4935009229575695	0.0	0.0	0.0	0.0	0.0	0.0	1.4935009229575695	HUMAN_NEURONS_TRANSCRIPTOMICS: MATHYS_2023_6
HNRNPU-AS1	0.0	0.0	1.4200883870350325	0.0	0.0	0.0	0.0	0.0	0.0	1.4934910803961383	1.4823601049460593	0.0	0.0	0.0	0.0	1.4934910803961383	HUMAN_NEURONS_TRANSCRIPTOMICS: ZHOU_2020_6
AP000769.1	0.0	0.0	0.0	0.0	1.3793887371339228	0.0	0.0	0.0	0.0	1.4934624320745087	1.4815543387443646	0.0	0.0	0.0	0.0	1.4934624320745087	HUMAN_NEURONS_TRANSCRIPTOMICS: ZHOU_2020_6
ARHGEF40	0.0	0.0	0.0	0.0	1.4934528517520165	0.0	0.0	0.0	0.0	0.0	0.0	0.0	0.0	0.0	0.0	1.4934528517520165	HUMAN_NEURONS_TRANSCRIPTOMICS: LENG_2021_2
NCOR1	0.0	0.0	0.0	0.0	0.0	0.0	0.0	0.0	0.0	1.4934481079136939	1.4800139033587716	0.0	0.0	0.0	0.0	1.4934481079136939	HUMAN_NEURONS_TRANSCRIPTOMICS: ZHOU_2020_6
CDK16	0.0	0.0	0.0	1.3877143257924778	1.373027667199483	0.0	0.0	0.0	0.0	1.4933764871096198	1.4833613879466945	0.0	0.0	0.0	0.0	1.4933764871096198	HUMAN_NEURONS_TRANSCRIPTOMICS: ZHOU_2020_6
STK36	0.0	0.0	0.0	0.0	1.370918653795996	0.0	0.0	0.0	0.0	1.493362162948805	1.482591170253898	0.0	0.0	0.0	0.0	1.493362162948805	HUMAN_NEURONS_TRANSCRIPTOMICS: ZHOU_2020_6
PRR12	0.0	0.0	0.0	0.0	0.0	0.0	0.0	1.45497532407034	1.4933212734130794	0.0	0.0	0.0	0.0	0.0	0.0	1.4933212734130794	HUMAN_NEURONS_TRANSCRIPTOMICS: MATHYS_2023_6
PA2G4	0.0	1.446188351681061	0.0	0.0	0.0	0.0	0.0	0.0	0.0	1.4933191904663605	1.4747053260299594	0.0	0.0	0.0	0.0	1.4933191904663605	HUMAN_NEURONS_TRANSCRIPTOMICS: ZHOU_2020_6
KIAA0930	0.0	0.0	0.0	0.0	0.0	0.0	0.0	0.0	0.0	1.493290542144731	1.4816076615077118	0.0	0.0	0.0	0.0	1.493290542144731	HUMAN_NEURONS_TRANSCRIPTOMICS: ZHOU_2020_6
AC002116.2	0.0	0.0	0.0	0.0	0.0	0.0	0.0	1.493270521269816	0.0	0.0	0.0	0.0	0.0	0.0	0.0	1.493270521269816	HUMAN_NEURONS_TRANSCRIPTOMICS: MATHYS_2023_4
SNAP91	0.0	0.0	0.0	0.0	0.0	0.0	0.0	1.4325064128106824	1.4932614750328492	1.4858849510034755	0.0	0.0	0.0	0.0	0.0	1.4932614750328492	HUMAN_NEURONS_TRANSCRIPTOMICS: MATHYS_2023_6
RHPN1	0.0	0.0	0.0	0.0	0.0	0.0	0.0	0.0	0.0	1.4932189213406568	0.0	0.0	0.0	0.0	0.0	1.4932189213406568	HUMAN_NEURONS_TRANSCRIPTOMICS: ZHOU_2020_6
AC058791.1	0.0	0.0	0.0	0.0	1.3666666106439753	0.0	0.0	0.0	0.0	1.493204597179842	1.4814417684661865	0.0	0.0	0.0	0.0	1.493204597179842	HUMAN_NEURONS_TRANSCRIPTOMICS: ZHOU_2020_6
CLASRP	0.0	0.0	0.0	0.0	0.0	0.0	0.0	0.0	0.0	1.4931759488582126	1.4787400817899161	0.0	0.0	0.0	0.0	1.4931759488582126	HUMAN_NEURONS_TRANSCRIPTOMICS: ZHOU_2020_6
B4GALNT4	0.0	0.0	0.0	0.0	0.0	0.0	0.0	0.0	0.0	1.4931616246973978	1.4819512970937287	0.0	0.0	0.0	0.0	1.4931616246973978	HUMAN_NEURONS_TRANSCRIPTOMICS: ZHOU_2020_6
MAOB	0.0	0.0	0.0	0.0	0.0	1.4931605711124991	0.0	0.0	0.0	0.0	0.0	0.0	0.0	0.0	0.0	1.4931605711124991	HUMAN_NEURONS_TRANSCRIPTOMICS: MATHYS_2019_3
CNTNAP1	0.0	0.0	0.0	0.0	0.0	0.0	0.0	0.0	0.0	1.493147300536583	1.4831836454022032	0.0	0.0	0.0	0.0	1.493147300536583	HUMAN_NEURONS_TRANSCRIPTOMICS: ZHOU_2020_6
DLC1	0.0	0.0	0.0	1.3988272604243317	1.3771776615263984	0.0	0.0	0.0	1.493142005188036	0.0	0.0	0.0	0.0	0.0	0.0	1.493142005188036	HUMAN_NEURONS_TRANSCRIPTOMICS: MATHYS_2023_6
SART3	0.0	0.0	0.0	0.0	0.0	0.0	0.0	0.0	0.0	1.4931043280541385	1.4777091750318654	0.0	0.0	0.0	0.0	1.4931043280541385	HUMAN_NEURONS_TRANSCRIPTOMICS: ZHOU_2020_6
SYNPO2	0.0	0.0	1.415613079319554	0.0	0.0	1.493103753856345	0.0	0.0	0.0	0.0	0.0	0.0	0.0	0.0	0.0	1.493103753856345	HUMAN_NEURONS_TRANSCRIPTOMICS: MATHYS_2019_3
AP001347.1	0.0	0.0	0.0	0.0	0.0	0.0	0.0	1.458547407778818	1.493082333628223	0.0	0.0	0.0	0.0	0.0	0.0	1.493082333628223	HUMAN_NEURONS_TRANSCRIPTOMICS: MATHYS_2023_6
MTHFD1	0.0	0.0	0.0	0.0	0.0	1.4930469824311963	0.0	0.0	0.0	0.0	0.0	0.0	0.0	0.0	0.0	1.4930469824311963	HUMAN_NEURONS_TRANSCRIPTOMICS: MATHYS_2019_3
MLXIPL	0.0	0.0	0.0	0.0	0.0	0.0	0.0	1.4568163004085024	0.0	1.4930327072500644	1.4756769852731795	0.0	0.0	0.0	0.0	1.4930327072500644	HUMAN_NEURONS_TRANSCRIPTOMICS: ZHOU_2020_6
AC020917.2	0.0	0.0	0.0	0.0	0.0	0.0	0.0	1.4930312896543332	0.0	0.0	0.0	0.0	0.0	0.0	0.0	1.4930312896543332	HUMAN_NEURONS_TRANSCRIPTOMICS: MATHYS_2023_4
FCHSD1	0.0	0.0	0.0	0.0	0.0	0.0	0.0	0.0	0.0	1.4930183830892496	0.0	0.0	0.0	0.0	0.0	1.4930183830892496	HUMAN_NEURONS_TRANSCRIPTOMICS: ZHOU_2020_6
MPV17	0.0	0.0	0.0	0.0	0.0	1.492990256771762	0.0	0.0	0.0	0.0	1.4773418404399163	0.0	0.0	0.0	0.0	1.492990256771762	HUMAN_NEURONS_TRANSCRIPTOMICS: MATHYS_2019_3
RP5-1187M17.10	0.0	0.0	0.0	0.0	0.0	0.0	0.0	0.0	0.0	1.49298973476762	0.0	0.0	0.0	0.0	0.0	1.49298973476762	HUMAN_NEURONS_TRANSCRIPTOMICS: ZHOU_2020_6
NCBP2	0.0	1.438316265935998	0.0	0.0	0.0	0.0	0.0	0.0	1.4929631169961128	0.0	0.0	0.0	0.0	0.0	0.0	1.4929631169961128	HUMAN_NEURONS_TRANSCRIPTOMICS: MATHYS_2023_6
C16ORF58	0.0	0.0	0.0	0.0	1.379626859092495	0.0	0.0	0.0	0.0	1.4929467622851755	1.4822416099163982	0.0	0.0	0.0	0.0	1.4929467622851755	HUMAN_NEURONS_TRANSCRIPTOMICS: ZHOU_2020_6
WDR54	0.0	0.0	0.0	0.0	0.0	1.4929335768128438	0.0	0.0	0.0	0.0	0.0	0.0	0.0	0.0	0.0	1.4929335768128438	HUMAN_NEURONS_TRANSCRIPTOMICS: MATHYS_2019_3
MFN1	0.0	0.0	0.0	1.3762133697000145	1.3704084086177528	0.0	0.0	0.0	0.0	1.492903789802731	0.0	0.0	0.0	0.0	0.0	1.492903789802731	HUMAN_NEURONS_TRANSCRIPTOMICS: ZHOU_2020_6
PNMA8A	0.0	0.0	0.0	0.0	0.0	0.0	0.0	0.0	1.4929035718289072	0.0	0.0	0.0	0.0	0.0	0.0	1.4929035718289072	HUMAN_NEURONS_TRANSCRIPTOMICS: MATHYS_2023_6
ACAA1	0.0	0.0	1.41664893706044	0.0	0.0	0.0	0.0	0.0	0.0	1.4928894656419163	1.4806834002763563	0.0	0.0	0.0	0.0	1.4928894656419163	HUMAN_NEURONS_TRANSCRIPTOMICS: ZHOU_2020_6
PDZD4	0.0	0.0	0.0	0.0	0.0	0.0	0.0	0.0	0.0	1.4928751414811015	1.4794036539560176	0.0	0.0	0.0	0.0	1.4928751414811015	HUMAN_NEURONS_TRANSCRIPTOMICS: ZHOU_2020_6
LINC00351	0.0	0.0	0.0	0.0	0.0	0.0	0.0	1.4928723666173995	0.0	0.0	0.0	0.0	0.0	0.0	0.0	1.4928723666173995	HUMAN_NEURONS_TRANSCRIPTOMICS: MATHYS_2023_4
RLIM	0.0	0.0	0.0	1.3742266998216943	1.381328165272485	0.0	0.0	0.0	0.0	1.4928608173202866	0.0	0.0	0.0	0.0	0.0	1.4928608173202866	HUMAN_NEURONS_TRANSCRIPTOMICS: ZHOU_2020_6
P3H2	0.0	0.0	0.0	0.0	0.0	0.0	0.0	0.0	1.492844068697751	0.0	0.0	0.0	0.0	0.0	0.0	1.492844068697751	HUMAN_NEURONS_TRANSCRIPTOMICS: MATHYS_2023_6
AC116366.3	0.0	0.0	0.0	0.0	0.0	0.0	0.0	0.0	1.4927846075553237	0.0	0.0	0.0	0.0	0.0	0.0	1.4927846075553237	HUMAN_NEURONS_TRANSCRIPTOMICS: MATHYS_2023_6
ZNF184	0.0	0.0	0.0	0.0	0.0	0.0	0.0	0.0	0.0	1.492774872355398	0.0	0.0	0.0	0.0	0.0	1.492774872355398	HUMAN_NEURONS_TRANSCRIPTOMICS: ZHOU_2020_6
P2RX7	0.0	0.0	0.0	0.0	0.0	1.4927638104886005	0.0	0.0	0.0	0.0	0.0	0.0	0.0	0.0	0.0	1.4927638104886005	HUMAN_NEURONS_TRANSCRIPTOMICS: MATHYS_2019_3
TATDN1	0.0	0.0	0.0	0.0	0.0	0.0	0.0	0.0	1.4927251883543577	0.0	0.0	0.0	0.0	0.0	0.0	1.4927251883543577	HUMAN_NEURONS_TRANSCRIPTOMICS: MATHYS_2023_6
SUPT16H	0.0	0.0	0.0	0.0	0.0	0.0	0.0	0.0	0.0	1.4927175757121387	1.4740891518757222	0.0	0.0	0.0	0.0	1.4927175757121387	HUMAN_NEURONS_TRANSCRIPTOMICS: ZHOU_2020_6
LINC00473	0.0	1.47179125516106	0.0	0.0	0.0	0.0	0.0	0.0	1.492665811047639	0.0	0.0	0.0	0.0	0.0	0.0	1.492665811047639	HUMAN_NEURONS_TRANSCRIPTOMICS: MATHYS_2023_6
CWC25	0.0	0.0	0.0	0.0	0.0	0.0	0.0	0.0	0.0	1.4926602790688794	0.0	0.0	0.0	0.0	0.0	1.4926602790688794	HUMAN_NEURONS_TRANSCRIPTOMICS: ZHOU_2020_6
COQ4	0.0	0.0	0.0	0.0	0.0	1.4926508602505646	0.0	0.0	0.0	1.4706010714140758	0.0	0.0	0.0	0.0	0.0	1.4926508602505646	HUMAN_NEURONS_TRANSCRIPTOMICS: MATHYS_2019_3
NSUN2	0.0	1.473281239844668	1.429944120880356	0.0	0.0	0.0	0.0	0.0	0.0	1.4926459549080646	1.481133681389068	0.0	0.0	0.0	0.0	1.4926459549080646	HUMAN_NEURONS_TRANSCRIPTOMICS: ZHOU_2020_6
AC244517.11	0.0	0.0	0.0	0.0	0.0	0.0	0.0	0.0	1.4926064755880062	0.0	0.0	0.0	0.0	0.0	0.0	1.4926064755880062	HUMAN_NEURONS_TRANSCRIPTOMICS: MATHYS_2023_6
ORC6	0.0	0.0	0.0	0.0	0.0	0.0	0.0	1.4360293302433167	0.0	1.4926029824256202	0.0	0.0	0.0	0.0	0.0	1.4926029824256202	HUMAN_NEURONS_TRANSCRIPTOMICS: ZHOU_2020_6
ZBTB7A	0.0	0.0	0.0	0.0	0.0	0.0	0.0	0.0	1.4925471819283511	0.0	0.0	0.0	0.0	0.0	0.0	1.4925471819283511	HUMAN_NEURONS_TRANSCRIPTOMICS: MATHYS_2023_6
DDX19A	0.0	0.0	0.0	0.0	0.0	0.0	0.0	0.0	0.0	1.492531361621546	0.0	0.0	0.0	0.0	0.0	1.492531361621546	HUMAN_NEURONS_TRANSCRIPTOMICS: ZHOU_2020_6
ANKRD13C	0.0	0.0	0.0	0.0	0.0	1.4802757574458292	0.0	0.0	0.0	1.4924740649782868	1.4806952497793224	0.0	0.0	0.0	0.0	1.4924740649782868	HUMAN_NEURONS_TRANSCRIPTOMICS: ZHOU_2020_6
UBXN8	0.0	0.0	0.0	0.0	0.0	0.0	0.0	0.0	1.4923695512789685	0.0	0.0	0.0	0.0	0.0	0.0	1.4923695512789685	HUMAN_NEURONS_TRANSCRIPTOMICS: MATHYS_2023_6
ZDHHC17	0.0	0.0	0.0	0.0	0.0	1.492369276474753	0.0	0.0	0.0	0.0	1.4736151717570782	0.0	0.0	0.0	0.0	1.492369276474753	HUMAN_NEURONS_TRANSCRIPTOMICS: MATHYS_2019_3
TSC22D2	0.0	0.0	1.4231255621587955	0.0	0.0	0.0	0.0	0.0	0.0	1.4923594716917685	1.4786867590265687	0.0	0.0	0.0	0.0	1.4923594716917685	HUMAN_NEURONS_TRANSCRIPTOMICS: ZHOU_2020_6
UBE2G2	0.0	0.0	0.0	0.0	0.0	0.0	0.0	1.4622504616473746	0.0	1.492330823370139	0.0	0.0	0.0	0.0	0.0	1.492330823370139	HUMAN_NEURONS_TRANSCRIPTOMICS: ZHOU_2020_6
KCNS2	0.0	0.0	0.0	0.0	0.0	0.0	0.0	0.0	0.0	1.492316499209324	0.0	0.0	0.0	0.0	0.0	1.492316499209324	HUMAN_NEURONS_TRANSCRIPTOMICS: ZHOU_2020_6
NCALD	0.0	0.0	0.0	0.0	0.0	0.0	0.0	0.0	0.0	1.4923021750485093	1.4781594561445772	0.0	0.0	0.0	0.0	1.4923021750485093	HUMAN_NEURONS_TRANSCRIPTOMICS: ZHOU_2020_6
ULK4	0.0	0.0	0.0	0.0	0.0	1.4922569583404337	0.0	0.0	0.0	0.0	0.0	0.0	0.0	0.0	0.0	1.4922569583404337	HUMAN_NEURONS_TRANSCRIPTOMICS: MATHYS_2019_3
AF241726.2	0.0	0.0	0.0	0.0	0.0	0.0	0.0	0.0	1.4922513389846725	0.0	0.0	0.0	0.0	0.0	0.0	1.4922513389846725	HUMAN_NEURONS_TRANSCRIPTOMICS: MATHYS_2023_6
CRNDE	0.0	0.0	0.0	0.0	0.0	0.0	0.0	1.492241137627448	1.488667306811994	0.0	0.0	0.0	0.0	0.0	0.0	1.492241137627448	HUMAN_NEURONS_TRANSCRIPTOMICS: MATHYS_2023_4
TMEM246	0.0	0.0	0.0	0.0	0.0	0.0	0.0	0.0	0.0	1.4922019059228055	0.0	0.0	0.0	0.0	0.0	1.4922019059228055	HUMAN_NEURONS_TRANSCRIPTOMICS: ZHOU_2020_6
PPDPF	0.0	1.4691092827305654	0.0	1.3768342040369896	1.3751480193891978	1.4922008665972952	0.0	0.0	0.0	1.4787228705960718	1.4809203903356782	0.0	0.0	0.0	0.0	1.4922008665972952	HUMAN_NEURONS_TRANSCRIPTOMICS: MATHYS_2019_3
EIF3F	0.0	0.0	0.0	0.0	0.0	1.484913685687348	0.0	0.0	0.0	1.492173257601176	0.0	0.0	0.0	0.0	0.0	1.492173257601176	HUMAN_NEURONS_TRANSCRIPTOMICS: ZHOU_2020_6
AL591501.1	0.0	0.0	0.0	0.0	0.0	0.0	0.0	1.4921627309720167	0.0	0.0	0.0	0.0	0.0	0.0	0.0	1.4921627309720167	HUMAN_NEURONS_TRANSCRIPTOMICS: MATHYS_2023_4
TM9SF4	0.0	0.0	0.0	0.0	0.0	1.4921448196515943	0.0	0.0	0.0	0.0	0.0	0.0	0.0	0.0	0.0	1.4921448196515943	HUMAN_NEURONS_TRANSCRIPTOMICS: MATHYS_2019_3
TBC1D4	0.0	0.0	1.4232361877427737	0.0	0.0	0.0	0.0	0.0	1.4921332927641942	0.0	0.0	0.0	0.0	0.0	0.0	1.4921332927641942	HUMAN_NEURONS_TRANSCRIPTOMICS: MATHYS_2023_6
C11ORF31	0.0	1.464266832508839	1.4232663583565859	0.0	0.0	0.0	0.0	0.0	0.0	1.492087312636287	1.4745275834854679	0.0	0.0	0.0	0.0	1.492087312636287	HUMAN_NEURONS_TRANSCRIPTOMICS: ZHOU_2020_6
EFCAB2	0.0	0.0	0.0	0.0	0.0	0.0	0.0	0.0	1.4920743318148244	0.0	0.0	0.0	0.0	0.0	0.0	1.4920743318148244	HUMAN_NEURONS_TRANSCRIPTOMICS: MATHYS_2023_6
SYN2	0.0	0.0	0.0	1.3940468360296236	0.0	0.0	0.0	0.0	1.4869871869163558	1.4920586643146574	0.0	0.0	0.0	0.0	0.0	1.4920586643146574	HUMAN_NEURONS_TRANSCRIPTOMICS: ZHOU_2020_6
PCDH11Y	0.0	0.0	0.0	1.3925102710456103	0.0	0.0	0.0	0.0	0.0	1.4920443401538428	1.4818446515670338	0.0	0.0	0.0	0.0	1.4920443401538428	HUMAN_NEURONS_TRANSCRIPTOMICS: ZHOU_2020_6
SLC25A11	0.0	0.0	0.0	0.0	0.0	1.4920328598973216	0.0	0.0	0.0	0.0	0.0	0.0	0.0	0.0	0.0	1.4920328598973216	HUMAN_NEURONS_TRANSCRIPTOMICS: MATHYS_2019_3
CAMK4	0.0	0.0	0.0	0.0	0.0	1.4919769469613857	0.0	0.0	1.4775760864085423	0.0	0.0	0.0	0.0	0.0	0.0	1.4919769469613857	HUMAN_NEURONS_TRANSCRIPTOMICS: MATHYS_2019_3
DGCR5	0.0	0.0	0.0	0.0	0.0	0.0	0.0	0.0	0.0	1.491944071028139	0.0	0.0	0.0	0.0	0.0	1.491944071028139	HUMAN_NEURONS_TRANSCRIPTOMICS: ZHOU_2020_6
THAP9-AS1	0.0	0.0	0.0	0.0	0.0	0.0	0.0	0.0	0.0	1.4918581260632502	1.4798598598202124	0.0	0.0	0.0	0.0	1.4918581260632502	HUMAN_NEURONS_TRANSCRIPTOMICS: ZHOU_2020_6
ST6GAL2	0.0	0.0	0.0	0.0	0.0	0.0	0.0	0.0	0.0	1.4918294777416206	0.0	0.0	0.0	0.0	0.0	1.4918294777416206	HUMAN_NEURONS_TRANSCRIPTOMICS: ZHOU_2020_6
ZNF44	0.0	0.0	0.0	0.0	0.0	1.491809475156095	0.0	0.0	0.0	0.0	0.0	0.0	0.0	0.0	0.0	1.491809475156095	HUMAN_NEURONS_TRANSCRIPTOMICS: MATHYS_2019_3
MARS	0.0	0.0	0.0	0.0	0.0	0.0	0.0	0.0	0.0	1.491800829419991	0.0	0.0	0.0	0.0	0.0	1.491800829419991	HUMAN_NEURONS_TRANSCRIPTOMICS: ZHOU_2020_6
NOP58	0.0	0.0	0.0	0.0	0.0	0.0	0.0	0.0	0.0	1.491786505259176	1.4787045332810178	0.0	0.0	0.0	0.0	1.491786505259176	HUMAN_NEURONS_TRANSCRIPTOMICS: ZHOU_2020_6
AC091948.1	0.0	0.0	0.0	0.0	0.0	0.0	0.0	1.4857984079978166	1.4917801468129241	0.0	0.0	0.0	0.0	0.0	0.0	1.4917801468129241	HUMAN_NEURONS_TRANSCRIPTOMICS: MATHYS_2023_6
CPSF6	0.0	0.0	0.0	0.0	0.0	0.0	0.0	0.0	0.0	1.4917721810983613	1.482460825721271	0.0	0.0	0.0	0.0	1.4917721810983613	HUMAN_NEURONS_TRANSCRIPTOMICS: ZHOU_2020_6
RPL18A	0.0	1.4594243822871127	0.0	0.0	1.3704764413081851	0.0	0.0	0.0	0.0	1.4917292086159168	1.4823838039519914	0.0	0.0	0.0	0.0	1.4917292086159168	HUMAN_NEURONS_TRANSCRIPTOMICS: ZHOU_2020_6
TRPM2	0.0	0.0	0.0	0.0	0.0	0.0	0.0	1.4528931198075834	1.4917214334362046	0.0	0.0	0.0	0.0	0.0	0.0	1.4917214334362046	HUMAN_NEURONS_TRANSCRIPTOMICS: MATHYS_2023_6
DLGAP1-AS4	0.0	0.0	1.4327600448361626	0.0	0.0	0.0	0.0	0.0	1.4911948569905928	1.4917005602942872	0.0	0.0	0.0	0.0	0.0	1.4917005602942872	HUMAN_NEURONS_TRANSCRIPTOMICS: ZHOU_2020_6
FLYWCH1	0.0	0.0	0.0	1.371541591314277	0.0	0.0	0.0	0.0	0.0	1.4916289394902134	1.475754007042459	0.0	0.0	0.0	0.0	1.4916289394902134	HUMAN_NEURONS_TRANSCRIPTOMICS: ZHOU_2020_6
AC009542.1	0.0	0.0	0.0	0.0	0.0	0.0	0.0	1.4916169307220046	0.0	0.0	0.0	0.0	0.0	0.0	0.0	1.4916169307220046	HUMAN_NEURONS_TRANSCRIPTOMICS: MATHYS_2023_4
TOLLIP	0.0	0.0	0.0	1.396530173377524	1.3836435474382525	0.0	0.0	0.0	0.0	1.4916146153293985	0.0	0.0	0.0	0.0	0.0	1.4916146153293985	HUMAN_NEURONS_TRANSCRIPTOMICS: ZHOU_2020_6
AC005064.1	0.0	0.0	0.0	0.0	0.0	0.0	0.0	0.0	1.4916041299355616	0.0	0.0	0.0	0.0	0.0	0.0	1.4916041299355616	HUMAN_NEURONS_TRANSCRIPTOMICS: MATHYS_2023_6
PCF11	0.0	0.0	0.0	0.0	0.0	0.0	0.0	0.0	0.0	1.4915573186861393	0.0	0.0	0.0	0.0	0.0	1.4915573186861393	HUMAN_NEURONS_TRANSCRIPTOMICS: ZHOU_2020_6
GDAP2	0.0	0.0	0.0	0.0	0.0	0.0	0.0	1.4915393908034706	0.0	0.0	0.0	0.0	0.0	0.0	0.0	1.4915393908034706	HUMAN_NEURONS_TRANSCRIPTOMICS: MATHYS_2023_4
DYNC2LI1	0.0	0.0	0.0	0.0	0.0	1.4915312416924957	0.0	0.0	0.0	1.4847819906207353	1.4810448101168223	0.0	0.0	0.0	0.0	1.4915312416924957	HUMAN_NEURONS_TRANSCRIPTOMICS: MATHYS_2019_3
LTBP3	0.0	0.0	0.0	1.3902907882909243	0.0	0.0	0.0	0.0	0.0	1.49150002204288	0.0	0.0	0.0	0.0	0.0	1.49150002204288	HUMAN_NEURONS_TRANSCRIPTOMICS: ZHOU_2020_6
VPS9D1	0.0	1.4387135951849603	1.4308190686809101	0.0	0.0	1.4914757273641082	0.0	0.0	0.0	1.4740531941704444	1.4781713056475432	0.0	0.0	0.0	0.0	1.4914757273641082	HUMAN_NEURONS_TRANSCRIPTOMICS: MATHYS_2019_3
OTUD6B-AS1	0.0	0.0	0.0	0.0	0.0	0.0	0.0	0.0	0.0	1.4914713737212504	1.4731708153958496	0.0	0.0	0.0	0.0	1.4914713737212504	HUMAN_NEURONS_TRANSCRIPTOMICS: ZHOU_2020_6
SPOCK1	0.0	0.0	0.0	1.3888473484574573	0.0	0.0	0.0	0.0	0.0	1.4914570495604356	0.0	0.0	0.0	0.0	0.0	1.4914570495604356	HUMAN_NEURONS_TRANSCRIPTOMICS: ZHOU_2020_6
ELL2	0.0	0.0	0.0	0.0	0.0	0.0	0.0	1.4665801935646476	0.0	1.491428401238806	0.0	0.0	0.0	0.0	0.0	1.491428401238806	HUMAN_NEURONS_TRANSCRIPTOMICS: ZHOU_2020_6
FGF17	0.0	0.0	0.0	0.0	0.0	0.0	0.0	1.4375562249053702	0.0	1.4913997529171763	0.0	0.0	0.0	0.0	0.0	1.4913997529171763	HUMAN_NEURONS_TRANSCRIPTOMICS: ZHOU_2020_6
CDC123	0.0	0.0	0.0	0.0	0.0	1.4906482545001416	0.0	0.0	0.0	1.491342456273917	1.481974996099661	0.0	0.0	0.0	0.0	1.491342456273917	HUMAN_NEURONS_TRANSCRIPTOMICS: ZHOU_2020_6
EEF1D	0.0	0.0	0.0	0.0	0.0	0.0	0.0	0.0	0.0	1.4913281321131022	1.475724383285044	0.0	0.0	0.0	0.0	1.4913281321131022	HUMAN_NEURONS_TRANSCRIPTOMICS: ZHOU_2020_6
PPFIBP1	0.0	0.0	1.4167796763869598	0.0	1.3751366806073608	1.4771368386923611	0.0	0.0	1.4913115880031296	0.0	0.0	0.0	0.0	0.0	0.0	1.4913115880031296	HUMAN_NEURONS_TRANSCRIPTOMICS: MATHYS_2023_6
HERC4	0.0	0.0	0.0	0.0	0.0	1.4913094479775542	0.0	1.4584059663927393	1.4805926134311775	0.0	0.0	0.0	0.0	0.0	0.0	1.4913094479775542	HUMAN_NEURONS_TRANSCRIPTOMICS: MATHYS_2019_3
THTPA	0.0	0.0	0.0	0.0	0.0	0.0	0.0	1.491307411739265	0.0	0.0	0.0	0.0	0.0	0.0	0.0	1.491307411739265	HUMAN_NEURONS_TRANSCRIPTOMICS: MATHYS_2023_4
IKBKAP	0.0	0.0	0.0	0.0	0.0	0.0	0.0	0.0	0.0	1.4912994837914726	0.0	0.0	0.0	0.0	0.0	1.4912994837914726	HUMAN_NEURONS_TRANSCRIPTOMICS: ZHOU_2020_6
NDUFAF2	0.0	0.0	0.0	0.0	0.0	0.0	0.0	1.4506671763841408	1.4912532021313565	0.0	0.0	0.0	0.0	0.0	0.0	1.4912532021313565	HUMAN_NEURONS_TRANSCRIPTOMICS: MATHYS_2023_6
KIF3C	0.0	0.0	1.4230652209311712	0.0	0.0	0.0	0.0	0.0	0.0	1.491199214665769	0.0	0.0	0.0	0.0	0.0	1.491199214665769	HUMAN_NEURONS_TRANSCRIPTOMICS: ZHOU_2020_6
SH3YL1	0.0	1.4664769764561911	1.425488926907419	0.0	0.0	0.0	0.0	1.4819414033066742	0.0	1.4911848905049543	1.4802390439151276	0.0	0.0	0.0	0.0	1.4911848905049543	HUMAN_NEURONS_TRANSCRIPTOMICS: ZHOU_2020_6
VIPR1-AS1	0.0	1.4482494971600521	0.0	0.0	0.0	0.0	0.0	1.4911532899542639	0.0	0.0	0.0	0.0	0.0	0.0	0.0	1.4911532899542639	HUMAN_NEURONS_TRANSCRIPTOMICS: MATHYS_2023_4
PUF60	0.0	0.0	0.0	0.0	0.0	1.4911435626761405	0.0	1.4557540819098305	1.4909037406489105	0.0	0.0	0.0	0.0	0.0	0.0	1.4911435626761405	HUMAN_NEURONS_TRANSCRIPTOMICS: MATHYS_2019_3
PHYHIP	0.0	0.0	0.0	1.3874815129161122	1.3746944681169768	0.0	0.0	0.0	0.0	1.491127593861695	0.0	0.0	0.0	0.0	0.0	1.491127593861695	HUMAN_NEURONS_TRANSCRIPTOMICS: ZHOU_2020_6
KDM5C	0.0	0.0	0.0	1.3847188001165731	1.374943921316417	0.0	0.0	0.0	0.0	1.4911132697008802	1.4746994012784764	0.0	0.0	0.0	0.0	1.4911132697008802	HUMAN_NEURONS_TRANSCRIPTOMICS: ZHOU_2020_6
IFNGR1	0.0	0.0	0.0	0.0	0.0	0.0	0.0	0.0	0.0	1.4910989455400654	1.4762694604214843	0.0	0.0	0.0	0.0	1.4910989455400654	HUMAN_NEURONS_TRANSCRIPTOMICS: ZHOU_2020_6
TOMM40	0.0	0.0	0.0	0.0	0.0	0.0	0.0	0.0	1.4910782887187382	0.0	0.0	0.0	0.0	0.0	0.0	1.4910782887187382	HUMAN_NEURONS_TRANSCRIPTOMICS: MATHYS_2023_6
AL078639.1	0.0	0.0	0.0	0.0	0.0	0.0	0.0	0.0	1.4910200654960986	0.0	0.0	0.0	0.0	0.0	0.0	1.4910200654960986	HUMAN_NEURONS_TRANSCRIPTOMICS: MATHYS_2023_6
POLR2J3	0.0	0.0	0.0	0.0	0.0	0.0	0.0	0.0	0.0	1.4909557039319172	1.480061301370636	0.0	0.0	0.0	0.0	1.4909557039319172	HUMAN_NEURONS_TRANSCRIPTOMICS: ZHOU_2020_6
VAMP4	0.0	0.0	0.0	0.0	0.0	0.0	0.0	0.0	0.0	1.4909413797711024	0.0	0.0	0.0	0.0	0.0	1.4909413797711024	HUMAN_NEURONS_TRANSCRIPTOMICS: ZHOU_2020_6
MED6	0.0	0.0	0.0	0.0	0.0	1.4909229923897258	0.0	0.0	0.0	1.4898384193883623	1.4806774755248733	0.0	0.0	0.0	0.0	1.4909229923897258	HUMAN_NEURONS_TRANSCRIPTOMICS: MATHYS_2019_3
DDHD2	0.0	0.0	1.4183183776913826	0.0	0.0	0.0	0.0	0.0	0.0	1.4908984072886582	1.4782246284108906	0.0	0.0	0.0	0.0	1.4908984072886582	HUMAN_NEURONS_TRANSCRIPTOMICS: ZHOU_2020_6
CCDC84	0.0	0.0	0.0	0.0	0.0	0.0	0.0	0.0	0.0	1.4908840831278434	1.47239467295157	0.0	0.0	0.0	0.0	1.4908840831278434	HUMAN_NEURONS_TRANSCRIPTOMICS: ZHOU_2020_6
TPR	0.0	0.0	0.0	0.0	0.0	0.0	0.0	0.0	0.0	1.4908697589670286	1.4778632185704248	0.0	0.0	0.0	0.0	1.4908697589670286	HUMAN_NEURONS_TRANSCRIPTOMICS: ZHOU_2020_6
ATP6AP1L	0.0	1.4467098463203236	1.424754775304655	0.0	0.0	1.490867958353815	0.0	0.0	0.0	0.0	0.0	0.0	0.0	0.0	0.0	1.490867958353815	HUMAN_NEURONS_TRANSCRIPTOMICS: MATHYS_2019_3
PANK3	0.0	0.0	0.0	0.0	0.0	0.0	0.0	0.0	0.0	1.4908554348062137	1.4729101263305955	0.0	0.0	0.0	0.0	1.4908554348062137	HUMAN_NEURONS_TRANSCRIPTOMICS: ZHOU_2020_6
MRPS10	0.0	0.0	0.0	0.0	0.0	0.0	0.0	0.0	1.4908456389331222	0.0	0.0	0.0	0.0	0.0	0.0	1.4908456389331222	HUMAN_NEURONS_TRANSCRIPTOMICS: MATHYS_2023_6
FAHD2B	0.0	0.0	0.0	0.0	0.0	0.0	0.0	0.0	0.0	1.490826786484584	0.0	0.0	0.0	0.0	0.0	1.490826786484584	HUMAN_NEURONS_TRANSCRIPTOMICS: ZHOU_2020_6
MGMT	0.0	0.0	0.0	0.0	0.0	1.490812967608529	0.0	0.0	0.0	0.0	0.0	0.0	0.0	0.0	0.0	1.490812967608529	HUMAN_NEURONS_TRANSCRIPTOMICS: MATHYS_2019_3
PWRN4	0.0	0.0	0.0	0.0	0.0	0.0	0.0	0.0	1.4907875776284634	0.0	0.0	0.0	0.0	0.0	0.0	1.4907875776284634	HUMAN_NEURONS_TRANSCRIPTOMICS: MATHYS_2023_6
TTN-AS1	0.0	0.0	0.0	0.0	0.0	0.0	0.0	1.4472175529531839	0.0	1.4907838140021397	0.0	0.0	0.0	0.0	0.0	1.4907838140021397	HUMAN_NEURONS_TRANSCRIPTOMICS: ZHOU_2020_6
TTC39C	0.0	0.0	0.0	1.3910513103537188	0.0	0.0	0.0	0.0	0.0	1.49075516568051	0.0	0.0	0.0	0.0	0.0	1.49075516568051	HUMAN_NEURONS_TRANSCRIPTOMICS: ZHOU_2020_6
ATAD2	0.0	0.0	0.0	0.0	0.0	0.0	0.0	0.0	0.0	1.4907265173588804	1.472726459034621	0.0	0.0	0.0	0.0	1.4907265173588804	HUMAN_NEURONS_TRANSCRIPTOMICS: ZHOU_2020_6
FAHD2A	0.0	0.0	0.0	0.0	0.0	0.0	0.0	0.0	0.0	1.4907121931980656	1.4812107031583477	0.0	0.0	0.0	0.0	1.4907121931980656	HUMAN_NEURONS_TRANSCRIPTOMICS: ZHOU_2020_6
UNC5A	0.0	0.0	0.0	1.3881644306867846	1.3721885973507488	0.0	0.0	0.0	0.0	1.4906692207156211	0.0	0.0	0.0	0.0	0.0	1.4906692207156211	HUMAN_NEURONS_TRANSCRIPTOMICS: ZHOU_2020_6
IPO7	0.0	0.0	0.0	0.0	0.0	0.0	0.0	0.0	0.0	1.4906405723939915	0.0	0.0	0.0	0.0	0.0	1.4906405723939915	HUMAN_NEURONS_TRANSCRIPTOMICS: ZHOU_2020_6
TMEM168	0.0	0.0	0.0	0.0	0.0	0.0	0.0	0.0	0.0	1.4906262482331767	0.0	0.0	0.0	0.0	0.0	1.4906262482331767	HUMAN_NEURONS_TRANSCRIPTOMICS: ZHOU_2020_6
MCCC2	0.0	0.0	0.0	0.0	0.0	0.0	0.0	0.0	0.0	1.4906119240723619	1.4784675432216958	0.0	0.0	0.0	0.0	1.4906119240723619	HUMAN_NEURONS_TRANSCRIPTOMICS: ZHOU_2020_6
USP5	0.0	0.0	0.0	0.0	0.0	1.4905934363015145	0.0	0.0	0.0	0.0	0.0	0.0	0.0	0.0	0.0	1.4905934363015145	HUMAN_NEURONS_TRANSCRIPTOMICS: MATHYS_2019_3
RRP7A	0.0	0.0	0.0	0.0	0.0	1.49053866108603	0.0	0.0	0.0	0.0	1.4780528106178823	0.0	0.0	0.0	0.0	1.49053866108603	HUMAN_NEURONS_TRANSCRIPTOMICS: MATHYS_2019_3
LUC7L3	0.0	0.0	0.0	0.0	0.0	0.0	0.0	0.0	0.0	1.4905116549466584	1.481619511010678	0.0	0.0	0.0	0.0	1.4905116549466584	HUMAN_NEURONS_TRANSCRIPTOMICS: ZHOU_2020_6
NEU1	0.0	0.0	0.0	0.0	1.3821464088554705	0.0	0.0	0.0	1.4904978756817	0.0	0.0	0.0	0.0	0.0	0.0	1.4904978756817	HUMAN_NEURONS_TRANSCRIPTOMICS: MATHYS_2023_6
GTF2H2	0.0	0.0	0.0	0.0	1.3836072544710127	0.0	0.0	0.0	0.0	1.4904400341425843	1.4837287225386435	0.0	0.0	0.0	0.0	1.4904400341425843	HUMAN_NEURONS_TRANSCRIPTOMICS: ZHOU_2020_6
ZMAT4	0.0	0.0	0.0	0.0	0.0	1.490429239359641	0.0	0.0	0.0	0.0	0.0	0.0	0.0	0.0	0.0	1.490429239359641	HUMAN_NEURONS_TRANSCRIPTOMICS: MATHYS_2019_3
CYP4X1	0.0	0.0	0.0	0.0	0.0	0.0	0.0	0.0	0.0	1.4904257099817695	1.479225911411526	0.0	0.0	0.0	0.0	1.4904257099817695	HUMAN_NEURONS_TRANSCRIPTOMICS: ZHOU_2020_6
ACADSB	0.0	0.0	0.0	0.0	0.0	0.0	0.0	0.0	0.0	1.4904113858209547	1.4782720264227551	0.0	0.0	0.0	0.0	1.4904113858209547	HUMAN_NEURONS_TRANSCRIPTOMICS: ZHOU_2020_6
PPP1R3E	0.0	0.0	0.0	0.0	0.0	0.0	0.0	0.0	0.0	1.4903970616601399	0.0	0.0	0.0	0.0	0.0	1.4903970616601399	HUMAN_NEURONS_TRANSCRIPTOMICS: ZHOU_2020_6
TATDN3	0.0	0.0	0.0	0.0	0.0	1.49037459272653	0.0	0.0	0.0	0.0	0.0	0.0	0.0	0.0	0.0	1.49037459272653	HUMAN_NEURONS_TRANSCRIPTOMICS: MATHYS_2019_3
CNPY2	0.0	0.0	0.0	0.0	0.0	0.0	0.0	0.0	0.0	1.4902967925344361	1.4821290396382203	0.0	0.0	0.0	0.0	1.4902967925344361	HUMAN_NEURONS_TRANSCRIPTOMICS: ZHOU_2020_6
ZFY	0.0	0.0	0.0	0.0	0.0	0.0	0.0	0.0	0.0	1.4902681442128065	1.4808670675723308	0.0	0.0	0.0	0.0	1.4902681442128065	HUMAN_NEURONS_TRANSCRIPTOMICS: ZHOU_2020_6
CD2BP2	0.0	0.0	0.0	1.3744750335564844	0.0	0.0	0.0	0.0	1.490266836898132	0.0	0.0	0.0	0.0	0.0	0.0	1.490266836898132	HUMAN_NEURONS_TRANSCRIPTOMICS: MATHYS_2023_6
MRPS27	0.0	0.0	0.0	0.0	0.0	1.4902654276156124	0.0	0.0	0.0	1.4779350417512573	0.0	0.0	0.0	0.0	0.0	1.4902654276156124	HUMAN_NEURONS_TRANSCRIPTOMICS: MATHYS_2019_3
LRRTM2	0.0	0.0	0.0	0.0	0.0	0.0	0.0	0.0	0.0	1.490225171730362	0.0	0.0	0.0	0.0	0.0	1.490225171730362	HUMAN_NEURONS_TRANSCRIPTOMICS: ZHOU_2020_6
SETX	0.0	0.0	0.0	0.0	0.0	1.4901019994255114	0.0	0.0	0.0	1.4763450599008137	1.472157682892248	0.0	0.0	0.0	0.0	1.4901019994255114	HUMAN_NEURONS_TRANSCRIPTOMICS: MATHYS_2019_3
UNC5D	0.0	0.0	0.0	1.3924947501871858	0.0	0.0	0.0	0.0	1.490093977532886	0.0	0.0	0.0	0.0	0.0	0.0	1.490093977532886	HUMAN_NEURONS_TRANSCRIPTOMICS: MATHYS_2023_6
FAM199X	0.0	0.0	0.0	0.0	1.3655327324701036	0.0	0.0	0.0	0.0	1.4900676059613993	0.0	0.0	0.0	0.0	0.0	1.4900676059613993	HUMAN_NEURONS_TRANSCRIPTOMICS: ZHOU_2020_6
AC018752.1	0.0	0.0	0.0	0.0	0.0	0.0	0.0	1.4900106651105205	0.0	0.0	0.0	0.0	0.0	0.0	0.0	1.4900106651105205	HUMAN_NEURONS_TRANSCRIPTOMICS: MATHYS_2023_4
AP1G2	0.0	0.0	0.0	1.373761074068963	0.0	0.0	0.0	0.0	0.0	1.4899959851573252	1.4750667358704255	0.0	0.0	0.0	0.0	1.4899959851573252	HUMAN_NEURONS_TRANSCRIPTOMICS: ZHOU_2020_6
SF3B2	0.0	1.4516019626981702	1.4166187664466279	0.0	0.0	1.4899932595756584	0.0	0.0	0.0	0.0	1.4769152583331369	0.0	0.0	0.0	0.0	1.4899932595756584	HUMAN_NEURONS_TRANSCRIPTOMICS: MATHYS_2019_3
RNF41	0.0	0.0	0.0	1.3709673195525751	0.0	0.0	0.0	0.0	0.0	1.4899816609965104	1.4748001220536882	0.0	0.0	0.0	0.0	1.4899816609965104	HUMAN_NEURONS_TRANSCRIPTOMICS: ZHOU_2020_6
RALGAPA2	0.0	0.0	1.4295418460295264	0.0	1.3667006269891915	0.0	0.0	1.4740390215673673	1.4899789371495278	0.0	0.0	0.0	0.0	0.0	0.0	1.4899789371495278	HUMAN_NEURONS_TRANSCRIPTOMICS: MATHYS_2023_6
SH3GLB2	0.0	0.0	0.0	0.0	0.0	0.0	0.0	0.0	0.0	1.4899673368356956	0.0	0.0	0.0	0.0	0.0	1.4899673368356956	HUMAN_NEURONS_TRANSCRIPTOMICS: ZHOU_2020_6
OTUD4	0.0	0.0	0.0	0.0	0.0	0.0	0.0	1.4609836205948772	0.0	1.489938688514066	0.0	0.0	0.0	0.0	0.0	1.489938688514066	HUMAN_NEURONS_TRANSCRIPTOMICS: ZHOU_2020_6
CEP95	0.0	0.0	0.0	0.0	0.0	0.0	0.0	0.0	0.0	1.4899243643532512	0.0	0.0	0.0	0.0	0.0	1.4899243643532512	HUMAN_NEURONS_TRANSCRIPTOMICS: ZHOU_2020_6
ASB8	0.0	0.0	0.0	0.0	0.0	0.0	0.0	0.0	0.0	1.4899100401924363	1.4799250320865258	0.0	0.0	0.0	0.0	1.4899100401924363	HUMAN_NEURONS_TRANSCRIPTOMICS: ZHOU_2020_6
HGS	0.0	0.0	0.0	0.0	0.0	0.0	0.0	0.0	0.0	1.4898813918708067	1.47670789203123	0.0	0.0	0.0	0.0	1.4898813918708067	HUMAN_NEURONS_TRANSCRIPTOMICS: ZHOU_2020_6
SRSF2	0.0	1.4540107712700034	1.4279729741112914	1.3833529645752278	1.3840681554171972	0.0	0.0	1.4415565492507623	1.4898640557026486	0.0	1.4808552180693646	0.0	0.0	0.0	0.0	1.4898640557026486	HUMAN_NEURONS_TRANSCRIPTOMICS: MATHYS_2023_6
RALGDS	0.0	0.0	0.0	0.0	0.0	0.0	0.0	0.0	0.0	1.489852743549177	0.0	0.0	0.0	0.0	0.0	1.489852743549177	HUMAN_NEURONS_TRANSCRIPTOMICS: ZHOU_2020_6
NEIL1	0.0	1.4776021954271314	1.4334539689538437	0.0	0.0	1.4897762871664713	0.0	0.0	0.0	1.4795679960841455	0.0	0.0	0.0	0.0	0.0	1.4897762871664713	HUMAN_NEURONS_TRANSCRIPTOMICS: MATHYS_2019_3
LDLRAD4	0.0	0.0	0.0	0.0	0.0	0.0	0.0	0.0	1.4897493328346145	0.0	0.0	0.0	0.0	0.0	0.0	1.4897493328346145	HUMAN_NEURONS_TRANSCRIPTOMICS: MATHYS_2023_6
SGSM3	0.0	0.0	0.0	0.0	1.372222613695966	0.0	0.0	0.0	0.0	1.4897095019410291	1.4752859516752983	0.0	0.0	0.0	0.0	1.4897095019410291	HUMAN_NEURONS_TRANSCRIPTOMICS: ZHOU_2020_6
WBP5	0.0	0.0	0.0	1.369322108559591	0.0	1.4896680536446976	0.0	0.0	0.0	0.0	0.0	0.0	0.0	0.0	0.0	1.4896680536446976	HUMAN_NEURONS_TRANSCRIPTOMICS: MATHYS_2019_3
CREB5	0.0	1.4718905874733006	0.0	0.0	0.0	0.0	0.0	0.0	0.0	1.4896665294585847	1.4742728191716967	0.0	0.0	0.0	0.0	1.4896665294585847	HUMAN_NEURONS_TRANSCRIPTOMICS: ZHOU_2020_6
WDR47	0.0	0.0	0.0	1.3698808594628686	0.0	1.4896139998446565	0.0	0.0	0.0	1.4843809141179207	1.4819216733363136	0.0	0.0	0.0	0.0	1.4896139998446565	HUMAN_NEURONS_TRANSCRIPTOMICS: MATHYS_2019_3
ELFN2	0.0	0.0	0.0	0.0	0.0	0.0	0.0	0.0	1.4895775450875535	0.0	0.0	0.0	0.0	0.0	0.0	1.4895775450875535	HUMAN_NEURONS_TRANSCRIPTOMICS: MATHYS_2023_6
PPP1R15A	0.0	0.0	0.0	1.397647675184079	1.3860007696466325	0.0	0.0	0.0	0.0	1.489566260332881	1.4765064504808063	0.0	0.0	0.0	0.0	1.489566260332881	HUMAN_NEURONS_TRANSCRIPTOMICS: ZHOU_2020_6
SBDS	0.0	1.462950679371652	1.4226730029516124	0.0	0.0	0.0	0.0	0.0	0.0	1.4895519361720662	1.4810981328801698	0.0	0.0	0.0	0.0	1.4895519361720662	HUMAN_NEURONS_TRANSCRIPTOMICS: ZHOU_2020_6
LMTK2	0.0	0.0	0.0	0.0	0.0	0.0	0.0	0.0	0.0	1.4895232878504365	0.0	0.0	0.0	0.0	0.0	1.4895232878504365	HUMAN_NEURONS_TRANSCRIPTOMICS: ZHOU_2020_6
AC105430.1	0.0	0.0	0.0	0.0	0.0	0.0	0.0	1.489485287614585	0.0	0.0	0.0	0.0	0.0	0.0	0.0	1.489485287614585	HUMAN_NEURONS_TRANSCRIPTOMICS: MATHYS_2023_4
TBCD	0.0	1.4662038125975296	1.4306279881267663	0.0	0.0	0.0	0.0	0.0	0.0	1.489480315367992	1.474059528118307	0.0	0.0	0.0	0.0	1.489480315367992	HUMAN_NEURONS_TRANSCRIPTOMICS: ZHOU_2020_6
RAB5A	0.0	0.0	0.0	0.0	1.3692291753169257	1.4787347410041458	0.0	0.0	1.48946321710726	0.0	1.4727146095316548	0.0	0.0	0.0	0.0	1.48946321710726	HUMAN_NEURONS_TRANSCRIPTOMICS: MATHYS_2023_6
HSPA13	0.0	0.0	1.419032415551605	0.0	0.0	0.0	0.0	0.0	0.0	1.4893800462422886	0.0	0.0	0.0	0.0	0.0	1.4893800462422886	HUMAN_NEURONS_TRANSCRIPTOMICS: ZHOU_2020_6
ZNF667-AS1	0.0	0.0	0.0	0.0	0.0	0.0	0.0	1.454747263949916	1.4893490464604178	0.0	1.4725783402475445	0.0	0.0	0.0	0.0	1.4893490464604178	HUMAN_NEURONS_TRANSCRIPTOMICS: MATHYS_2023_6
GAS6-AS1	0.0	0.0	0.0	0.0	0.0	0.0	0.0	0.0	1.4892920200263762	0.0	0.0	0.0	0.0	0.0	0.0	1.4892920200263762	HUMAN_NEURONS_TRANSCRIPTOMICS: MATHYS_2023_6
ENSA	0.0	0.0	0.0	1.3695859631528056	1.3791732958298932	1.489290554736241	0.0	0.0	0.0	1.486300351667105	1.472365049194155	0.0	0.0	0.0	0.0	1.489290554736241	HUMAN_NEURONS_TRANSCRIPTOMICS: MATHYS_2019_3
RBBP5	0.0	0.0	0.0	0.0	0.0	0.0	0.0	0.0	0.0	1.4892797771165849	0.0	0.0	0.0	0.0	0.0	1.4892797771165849	HUMAN_NEURONS_TRANSCRIPTOMICS: ZHOU_2020_6
AGO4	0.0	0.0	0.0	0.0	0.0	1.4781369426822295	0.0	0.0	0.0	1.48926545295577	0.0	0.0	0.0	0.0	0.0	1.48926545295577	HUMAN_NEURONS_TRANSCRIPTOMICS: ZHOU_2020_6
YME1L1	0.0	0.0	0.0	0.0	1.3675396968378566	1.489236792945087	0.0	0.0	0.0	0.0	0.0	0.0	0.0	0.0	0.0	1.489236792945087	HUMAN_NEURONS_TRANSCRIPTOMICS: MATHYS_2019_3
CHST11	0.0	0.0	1.4245435810079696	0.0	0.0	0.0	0.0	0.0	1.4892350327929997	0.0	0.0	0.0	0.0	0.0	0.0	1.4892350327929997	HUMAN_NEURONS_TRANSCRIPTOMICS: MATHYS_2023_6
RPL22	0.0	0.0	0.0	0.0	0.0	0.0	0.0	0.0	0.0	1.4892224804733256	1.4829762791002963	0.0	0.0	0.0	0.0	1.4892224804733256	HUMAN_NEURONS_TRANSCRIPTOMICS: ZHOU_2020_6
MIA3	0.0	0.0	1.4244631260378038	0.0	0.0	0.0	0.0	0.0	0.0	1.4892081563125108	0.0	0.0	0.0	0.0	0.0	1.4892081563125108	HUMAN_NEURONS_TRANSCRIPTOMICS: ZHOU_2020_6
POLK	0.0	0.0	0.0	0.0	1.3758056687414066	0.0	0.0	1.4808389570613625	0.0	1.489193832151696	1.478982996600721	0.0	0.0	0.0	0.0	1.489193832151696	HUMAN_NEURONS_TRANSCRIPTOMICS: ZHOU_2020_6
ZNF519	0.0	0.0	0.0	0.0	0.0	1.4891830726321147	0.0	0.0	1.4852321669947084	0.0	0.0	0.0	0.0	0.0	0.0	1.4891830726321147	HUMAN_NEURONS_TRANSCRIPTOMICS: MATHYS_2019_3
C16ORF52	0.0	0.0	0.0	0.0	0.0	0.0	0.0	0.0	0.0	1.4891795079908812	0.0	0.0	0.0	0.0	0.0	1.4891795079908812	HUMAN_NEURONS_TRANSCRIPTOMICS: ZHOU_2020_6
TIAL1	0.0	0.0	0.0	0.0	0.0	0.0	0.0	0.0	0.0	1.489122211347622	1.479468826222331	0.0	0.0	0.0	0.0	1.489122211347622	HUMAN_NEURONS_TRANSCRIPTOMICS: ZHOU_2020_6
EBLN3P	0.0	0.0	0.0	0.0	0.0	0.0	0.0	0.0	1.489121175751776	0.0	0.0	0.0	0.0	0.0	0.0	1.489121175751776	HUMAN_NEURONS_TRANSCRIPTOMICS: MATHYS_2023_6
CXADR	0.0	0.0	0.0	0.0	1.3684694769404315	0.0	0.0	0.0	0.0	1.489107887186807	1.4776203037596196	0.0	0.0	0.0	0.0	1.489107887186807	HUMAN_NEURONS_TRANSCRIPTOMICS: ZHOU_2020_6
IFT22	0.0	0.0	0.0	0.0	0.0	1.4890757562044399	0.0	1.460260640120376	0.0	0.0	0.0	0.0	0.0	0.0	0.0	1.4890757562044399	HUMAN_NEURONS_TRANSCRIPTOMICS: MATHYS_2019_3
P4HA2	0.0	0.0	0.0	0.0	1.3718711114620565	0.0	0.0	0.0	1.4890643058558195	0.0	0.0	0.0	0.0	0.0	0.0	1.4890643058558195	HUMAN_NEURONS_TRANSCRIPTOMICS: MATHYS_2023_6
KLF9	0.0	0.0	0.0	0.0	1.3687983016108543	0.0	0.0	0.0	0.0	1.4890505905435478	1.4837109482841946	0.0	0.0	0.0	0.0	1.4890505905435478	HUMAN_NEURONS_TRANSCRIPTOMICS: ZHOU_2020_6
KIF3B	0.0	0.0	0.0	0.0	0.0	0.0	0.0	0.0	0.0	1.489036266382733	1.4766308702619504	0.0	0.0	0.0	0.0	1.489036266382733	HUMAN_NEURONS_TRANSCRIPTOMICS: ZHOU_2020_6
CBARP	0.0	0.0	0.0	1.3968871531212845	1.489028107137719	0.0	0.0	0.0	0.0	0.0	0.0	0.0	0.0	0.0	0.0	1.489028107137719	HUMAN_NEURONS_TRANSCRIPTOMICS: LENG_2021_2
HARS	0.0	0.0	0.0	0.0	0.0	1.48902215997181	0.0	0.0	0.0	0.0	0.0	0.0	0.0	0.0	0.0	1.48902215997181	HUMAN_NEURONS_TRANSCRIPTOMICS: MATHYS_2019_3
LRRC58	0.0	0.0	0.0	0.0	0.0	0.0	0.0	0.0	0.0	1.4890219422219184	0.0	0.0	0.0	0.0	0.0	1.4890219422219184	HUMAN_NEURONS_TRANSCRIPTOMICS: ZHOU_2020_6
CDKN1A	0.0	0.0	0.0	1.3892353699180668	0.0	0.0	0.0	0.0	0.0	1.4890076180611036	0.0	0.0	0.0	0.0	0.0	1.4890076180611036	HUMAN_NEURONS_TRANSCRIPTOMICS: ZHOU_2020_6
TNKS2	0.0	0.0	0.0	0.0	0.0	0.0	0.0	0.0	0.0	1.4889216730962147	1.4822356851649152	0.0	0.0	0.0	0.0	1.4889216730962147	HUMAN_NEURONS_TRANSCRIPTOMICS: ZHOU_2020_6
SMS	0.0	1.4456171908856779	0.0	0.0	0.0	1.4889150911747766	0.0	0.0	0.0	0.0	0.0	0.0	0.0	0.0	0.0	1.4889150911747766	HUMAN_NEURONS_TRANSCRIPTOMICS: MATHYS_2019_3
ARHGAP9	0.0	1.449540817219179	0.0	0.0	0.0	0.0	0.0	0.0	1.4888939301389608	0.0	0.0	0.0	0.0	0.0	0.0	1.4888939301389608	HUMAN_NEURONS_TRANSCRIPTOMICS: MATHYS_2023_6
ZEB1-AS1	0.0	0.0	0.0	0.0	0.0	0.0	0.0	1.4888908017223341	0.0	0.0	0.0	0.0	0.0	0.0	0.0	1.4888908017223341	HUMAN_NEURONS_TRANSCRIPTOMICS: MATHYS_2023_4
DYX1C1	0.0	0.0	0.0	0.0	0.0	0.0	0.0	0.0	0.0	1.4888070798096962	0.0	0.0	0.0	0.0	0.0	1.4888070798096962	HUMAN_NEURONS_TRANSCRIPTOMICS: ZHOU_2020_6
HPCAL4	0.0	0.0	0.0	1.381009314953147	0.0	0.0	0.0	0.0	0.0	1.488749783166437	0.0	0.0	0.0	0.0	0.0	1.488749783166437	HUMAN_NEURONS_TRANSCRIPTOMICS: ZHOU_2020_6
TAF4	0.0	1.444375536982671	1.416307003437235	0.0	0.0	0.0	0.0	1.4887431555327912	0.0	0.0	0.0	0.0	0.0	0.0	0.0	1.4887431555327912	HUMAN_NEURONS_TRANSCRIPTOMICS: MATHYS_2023_4
SPTB	0.0	0.0	0.0	0.0	0.0	0.0	0.0	0.0	1.4887239044576326	0.0	0.0	0.0	0.0	0.0	0.0	1.4887239044576326	HUMAN_NEURONS_TRANSCRIPTOMICS: MATHYS_2023_6
SPG7	0.0	0.0	0.0	0.0	0.0	1.4887014466114317	0.0	0.0	0.0	1.4742823807434813	1.4728271798098327	0.0	0.0	0.0	0.0	1.4887014466114317	HUMAN_NEURONS_TRANSCRIPTOMICS: MATHYS_2019_3
TRAPPC3	0.0	0.0	0.0	0.0	0.0	1.4886481378441816	0.0	0.0	1.485015416746314	0.0	0.0	0.0	0.0	0.0	0.0	1.4886481378441816	HUMAN_NEURONS_TRANSCRIPTOMICS: MATHYS_2019_3
SLC6A15	0.0	0.0	0.0	0.0	0.0	0.0	0.0	0.0	0.0	1.4886208657191038	1.4783253491861026	0.0	0.0	0.0	0.0	1.4886208657191038	HUMAN_NEURONS_TRANSCRIPTOMICS: ZHOU_2020_6
SLC20A2	0.0	0.0	1.4270980263107371	0.0	1.368163329833486	0.0	0.0	1.4357412740631499	1.4886107478843251	1.4716037626711125	0.0	0.0	0.0	0.0	0.0	1.4886107478843251	HUMAN_NEURONS_TRANSCRIPTOMICS: MATHYS_2023_6
AL354771.1	0.0	0.0	0.0	0.0	0.0	0.0	0.0	1.4885958950996057	0.0	0.0	0.0	0.0	0.0	0.0	0.0	1.4885958950996057	HUMAN_NEURONS_TRANSCRIPTOMICS: MATHYS_2023_4
ZNF333	0.0	0.0	0.0	0.0	0.0	0.0	0.0	0.0	0.0	1.4885635690758445	1.4766901177767808	0.0	0.0	0.0	0.0	1.4885635690758445	HUMAN_NEURONS_TRANSCRIPTOMICS: ZHOU_2020_6
ANKLE2	0.0	0.0	0.0	0.0	0.0	0.0	0.0	0.0	0.0	1.4885492449150297	0.0	0.0	0.0	0.0	0.0	1.4885492449150297	HUMAN_NEURONS_TRANSCRIPTOMICS: ZHOU_2020_6
CTDSPL2	0.0	0.0	0.0	0.0	0.0	1.4885416427499194	0.0	0.0	0.0	0.0	0.0	0.0	0.0	0.0	0.0	1.4885416427499194	HUMAN_NEURONS_TRANSCRIPTOMICS: MATHYS_2019_3
AC009097.1	0.0	0.0	0.0	0.0	0.0	0.0	0.0	1.4884490182655539	1.478919454602785	0.0	0.0	0.0	0.0	0.0	0.0	1.4884490182655539	HUMAN_NEURONS_TRANSCRIPTOMICS: MATHYS_2023_4
PLCL1	0.0	0.0	0.0	1.3780137892772422	0.0	0.0	0.0	1.4520875661673256	0.0	1.4884346516285112	0.0	0.0	0.0	0.0	0.0	1.4884346516285112	HUMAN_NEURONS_TRANSCRIPTOMICS: ZHOU_2020_6
EFNA3	0.0	0.0	0.0	1.370424089507722	0.0	0.0	0.0	0.0	1.4883848984823742	0.0	0.0	0.0	0.0	0.0	0.0	1.4883848984823742	HUMAN_NEURONS_TRANSCRIPTOMICS: MATHYS_2023_6
EPG5	0.0	0.0	1.41896201745271	0.0	0.0	0.0	0.0	0.0	1.474764811828608	1.488377354985252	0.0	0.0	0.0	0.0	0.0	1.488377354985252	HUMAN_NEURONS_TRANSCRIPTOMICS: ZHOU_2020_6
TMEM18	0.0	0.0	0.0	0.0	0.0	0.0	0.0	1.4883757230273713	0.0	1.472148080782075	1.477412937457713	0.0	0.0	0.0	0.0	1.4883757230273713	HUMAN_NEURONS_TRANSCRIPTOMICS: MATHYS_2023_4
NDFIP2	0.0	0.0	0.0	0.0	0.0	0.0	0.0	0.0	0.0	1.4883343825028075	0.0	0.0	0.0	0.0	0.0	1.4883343825028075	HUMAN_NEURONS_TRANSCRIPTOMICS: ZHOU_2020_6
SLC2A12	0.0	0.0	0.0	0.0	0.0	0.0	0.0	0.0	1.4883285324917526	0.0	0.0	0.0	0.0	0.0	0.0	1.4883285324917526	HUMAN_NEURONS_TRANSCRIPTOMICS: MATHYS_2023_6
PTPN18	0.0	0.0	0.0	0.0	0.0	0.0	0.0	0.0	0.0	1.4883200583419927	0.0	0.0	0.0	0.0	0.0	1.4883200583419927	HUMAN_NEURONS_TRANSCRIPTOMICS: ZHOU_2020_6
ASXL1	0.0	0.0	0.0	0.0	0.0	0.0	0.0	0.0	0.0	1.488291410020363	0.0	0.0	0.0	0.0	0.0	1.488291410020363	HUMAN_NEURONS_TRANSCRIPTOMICS: ZHOU_2020_6
STXBP4	0.0	0.0	0.0	1.3912065189379625	1.3673129212030823	0.0	0.0	0.0	1.4882722049583226	0.0	0.0	0.0	0.0	0.0	0.0	1.4882722049583226	HUMAN_NEURONS_TRANSCRIPTOMICS: MATHYS_2023_6
CNOT6L	0.0	0.0	0.0	0.0	0.0	0.0	0.0	0.0	0.0	1.4882627616987336	1.4720925106259346	0.0	0.0	0.0	0.0	1.4882627616987336	HUMAN_NEURONS_TRANSCRIPTOMICS: ZHOU_2020_6
GNPTG	0.0	1.4420908938011385	0.0	0.0	0.0	0.0	0.0	0.0	0.0	1.488234113377104	0.0	0.0	0.0	0.0	0.0	1.488234113377104	HUMAN_NEURONS_TRANSCRIPTOMICS: ZHOU_2020_6
AUH	0.0	0.0	0.0	0.0	0.0	0.0	0.0	1.4882294175735973	0.0	0.0	0.0	0.0	0.0	0.0	0.0	1.4882294175735973	HUMAN_NEURONS_TRANSCRIPTOMICS: MATHYS_2023_4
TMEM128	0.0	0.0	0.0	0.0	0.0	0.0	0.0	0.0	0.0	1.4881768167338447	1.4731115678810192	0.0	0.0	0.0	0.0	1.4881768167338447	HUMAN_NEURONS_TRANSCRIPTOMICS: ZHOU_2020_6
PCSK7	0.0	1.4558980852025736	1.4313420259869887	1.3720848213591301	1.3841729557687081	1.488170189451967	0.0	0.0	0.0	0.0	0.0	0.0	0.0	0.0	0.0	1.488170189451967	HUMAN_NEURONS_TRANSCRIPTOMICS: MATHYS_2019_3
ZNF337	0.0	0.0	0.0	0.0	0.0	0.0	0.0	1.4750245553220593	1.4881596650899178	0.0	0.0	0.0	0.0	0.0	0.0	1.4881596650899178	HUMAN_NEURONS_TRANSCRIPTOMICS: MATHYS_2023_6
CLIP4	0.0	0.0	0.0	0.0	0.0	0.0	0.0	0.0	0.0	1.4881338442514003	1.4748356705625865	0.0	0.0	0.0	0.0	1.4881338442514003	HUMAN_NEURONS_TRANSCRIPTOMICS: ZHOU_2020_6
PPP2CB	0.0	0.0	1.414386141024524	1.3894992245112812	1.3875424042800653	0.0	0.0	0.0	0.0	1.488076547608141	1.475493317977205	0.0	0.0	0.0	0.0	1.488076547608141	HUMAN_NEURONS_TRANSCRIPTOMICS: ZHOU_2020_6
SLC23A2	0.0	0.0	0.0	0.0	0.0	0.0	0.0	0.0	0.0	1.4880622234473262	1.4739232588341968	0.0	0.0	0.0	0.0	1.4880622234473262	HUMAN_NEURONS_TRANSCRIPTOMICS: ZHOU_2020_6
ALCAM	0.0	0.0	0.0	1.394807358092418	0.0	0.0	0.0	0.0	0.0	1.4880478992865114	0.0	0.0	0.0	0.0	0.0	1.4880478992865114	HUMAN_NEURONS_TRANSCRIPTOMICS: ZHOU_2020_6
AC011043.1	0.0	0.0	0.0	0.0	0.0	0.0	0.0	0.0	0.0	1.4880335751256966	0.0	0.0	0.0	0.0	0.0	1.4880335751256966	HUMAN_NEURONS_TRANSCRIPTOMICS: ZHOU_2020_6
HLF	0.0	0.0	0.0	0.0	0.0	0.0	0.0	0.0	0.0	1.4880192509648817	0.0	0.0	0.0	0.0	0.0	1.4880192509648817	HUMAN_NEURONS_TRANSCRIPTOMICS: ZHOU_2020_6
FAM192A	0.0	0.0	0.0	0.0	0.0	1.4880116010181297	0.0	0.0	0.0	0.0	0.0	0.0	0.0	0.0	0.0	1.4880116010181297	HUMAN_NEURONS_TRANSCRIPTOMICS: MATHYS_2019_3
LINC01135	0.0	0.0	0.0	0.0	1.3690590935908449	0.0	0.0	1.4880106679665177	0.0	0.0	0.0	0.0	0.0	0.0	0.0	1.4880106679665177	HUMAN_NEURONS_TRANSCRIPTOMICS: MATHYS_2023_4
ENOPH1	0.0	0.0	0.0	0.0	0.0	0.0	0.0	0.0	1.4879911426355312	0.0	0.0	0.0	0.0	0.0	0.0	1.4879911426355312	HUMAN_NEURONS_TRANSCRIPTOMICS: MATHYS_2023_6
OXA1L	0.0	0.0	0.0	0.0	0.0	0.0	0.0	0.0	0.0	1.4879762784824373	0.0	0.0	0.0	0.0	0.0	1.4879762784824373	HUMAN_NEURONS_TRANSCRIPTOMICS: ZHOU_2020_6
ZC3H11A	0.0	0.0	0.0	0.0	0.0	0.0	0.0	0.0	0.0	1.4879333059999929	0.0	0.0	0.0	0.0	0.0	1.4879333059999929	HUMAN_NEURONS_TRANSCRIPTOMICS: ZHOU_2020_6
NUP160	0.0	0.0	0.0	0.0	0.0	1.48790607619215	0.0	0.0	0.0	0.0	0.0	0.0	0.0	0.0	0.0	1.48790607619215	HUMAN_NEURONS_TRANSCRIPTOMICS: MATHYS_2019_3
UFL1	0.0	0.0	0.0	0.0	0.0	0.0	0.0	0.0	0.0	1.4879046576783632	0.0	0.0	0.0	0.0	0.0	1.4879046576783632	HUMAN_NEURONS_TRANSCRIPTOMICS: ZHOU_2020_6
ASTN2	0.0	0.0	0.0	1.384641195824451	0.0	0.0	0.0	0.0	1.487878985395284	0.0	0.0	0.0	0.0	0.0	0.0	1.487878985395284	HUMAN_NEURONS_TRANSCRIPTOMICS: MATHYS_2023_6
ADAM9	0.0	0.0	0.0	0.0	0.0	0.0	0.0	0.0	0.0	1.4878760093567338	1.4814536179691526	0.0	0.0	0.0	0.0	1.4878760093567338	HUMAN_NEURONS_TRANSCRIPTOMICS: ZHOU_2020_6
FXYD6	0.0	1.4744980606696148	0.0	0.0	0.0	0.0	0.0	0.0	0.0	1.4878330368742894	1.482697815780593	0.0	0.0	0.0	0.0	1.4878330368742894	HUMAN_NEURONS_TRANSCRIPTOMICS: ZHOU_2020_6
ITGAV	0.0	0.0	1.4180870696521557	0.0	0.0	0.0	0.0	0.0	0.0	1.4878187127134745	0.0	0.0	0.0	0.0	0.0	1.4878187127134745	HUMAN_NEURONS_TRANSCRIPTOMICS: ZHOU_2020_6
BSDC1	0.0	0.0	0.0	1.3776102469582083	0.0	0.0	0.0	0.0	0.0	1.487790064391845	1.4822830831767795	0.0	0.0	0.0	0.0	1.487790064391845	HUMAN_NEURONS_TRANSCRIPTOMICS: ZHOU_2020_6
SNAP47	0.0	0.0	0.0	0.0	0.0	1.4877480890051855	0.0	0.0	0.0	0.0	0.0	0.0	0.0	0.0	0.0	1.4877480890051855	HUMAN_NEURONS_TRANSCRIPTOMICS: MATHYS_2019_3
CUL4B	0.0	0.0	0.0	0.0	0.0	0.0	0.0	0.0	0.0	1.4877184435877708	0.0	0.0	0.0	0.0	0.0	1.4877184435877708	HUMAN_NEURONS_TRANSCRIPTOMICS: ZHOU_2020_6
ERMP1	0.0	0.0	0.0	0.0	1.375125341825526	0.0	0.0	1.4443883480454165	1.4877110352694045	0.0	0.0	0.0	0.0	0.0	0.0	1.4877110352694045	HUMAN_NEURONS_TRANSCRIPTOMICS: MATHYS_2023_6
KDM5A	0.0	1.4337966457290536	0.0	0.0	0.0	0.0	0.0	1.472111518837714	1.487655127918506	1.4858563026818459	1.4807189487852546	0.0	0.0	0.0	0.0	1.487655127918506	HUMAN_NEURONS_TRANSCRIPTOMICS: MATHYS_2023_6
ZMYM5	0.0	0.0	0.0	0.0	0.0	0.0	0.0	0.0	0.0	1.487632498622882	0.0	0.0	0.0	0.0	0.0	1.487632498622882	HUMAN_NEURONS_TRANSCRIPTOMICS: ZHOU_2020_6
RAD9A	0.0	0.0	0.0	0.0	0.0	0.0	0.0	1.4875756935500892	0.0	0.0	0.0	0.0	0.0	0.0	0.0	1.4875756935500892	HUMAN_NEURONS_TRANSCRIPTOMICS: MATHYS_2023_4
PROSC	0.0	0.0	0.0	0.0	0.0	0.0	0.0	0.0	0.0	1.4875608778188079	1.4824904494786864	0.0	0.0	0.0	0.0	1.4875608778188079	HUMAN_NEURONS_TRANSCRIPTOMICS: ZHOU_2020_6
DMTF1	0.0	0.0	0.0	0.0	0.0	0.0	0.0	0.0	0.0	1.487546553657993	0.0	0.0	0.0	0.0	0.0	1.487546553657993	HUMAN_NEURONS_TRANSCRIPTOMICS: ZHOU_2020_6
KIAA0895	0.0	0.0	0.0	0.0	0.0	0.0	0.0	1.4684126351163471	1.4875434269966754	0.0	0.0	0.0	0.0	0.0	0.0	1.4875434269966754	HUMAN_NEURONS_TRANSCRIPTOMICS: MATHYS_2023_6
ZNF83	0.0	0.0	0.0	0.0	0.0	0.0	0.0	0.0	0.0	1.4874462845322896	0.0	0.0	0.0	0.0	0.0	1.4874462845322896	HUMAN_NEURONS_TRANSCRIPTOMICS: ZHOU_2020_6
COG7	0.0	1.4573880698861816	1.4205107756284037	0.0	0.0	1.4874331891894466	0.0	0.0	0.0	0.0	0.0	0.0	0.0	0.0	0.0	1.4874331891894466	HUMAN_NEURONS_TRANSCRIPTOMICS: MATHYS_2019_3
ARL14EP	0.0	1.4374471082038933	0.0	0.0	0.0	1.4873808445208812	0.0	0.0	0.0	0.0	0.0	0.0	0.0	0.0	0.0	1.4873808445208812	HUMAN_NEURONS_TRANSCRIPTOMICS: MATHYS_2019_3
ZNF780B	0.0	1.4459896870565798	0.0	0.0	0.0	0.0	0.0	1.4567235266093288	1.4873761594239043	0.0	0.0	0.0	0.0	0.0	0.0	1.4873761594239043	HUMAN_NEURONS_TRANSCRIPTOMICS: MATHYS_2023_6
GTF2H3	0.0	0.0	0.0	0.0	0.0	1.4873285393116609	0.0	0.0	0.0	0.0	0.0	0.0	0.0	0.0	0.0	1.4873285393116609	HUMAN_NEURONS_TRANSCRIPTOMICS: MATHYS_2019_3
MOK	0.0	1.4588532214917296	0.0	0.0	0.0	0.0	0.0	0.0	0.0	1.4873173670849562	1.4725487164901294	0.0	0.0	0.0	0.0	1.4873173670849562	HUMAN_NEURONS_TRANSCRIPTOMICS: ZHOU_2020_6
DSE	0.0	1.478794183174018	1.4334941964389265	1.3743974292643624	0.0	1.4872762735055722	0.0	0.0	0.0	0.0	0.0	0.0	0.0	0.0	0.0	1.4872762735055722	HUMAN_NEURONS_TRANSCRIPTOMICS: MATHYS_2019_3
GABPB1-AS1	0.0	0.0	0.0	1.390896101769475	1.3671428394770015	0.0	0.0	0.0	0.0	1.487260070441697	1.4837227977871605	0.0	0.0	0.0	0.0	1.487260070441697	HUMAN_NEURONS_TRANSCRIPTOMICS: ZHOU_2020_6
TXLNG	0.0	0.0	0.0	0.0	0.0	0.0	0.0	0.0	0.0	1.4872457462808821	1.4801383231399157	0.0	0.0	0.0	0.0	1.4872457462808821	HUMAN_NEURONS_TRANSCRIPTOMICS: ZHOU_2020_6
CALCOCO1	0.0	0.0	0.0	0.0	1.3664511737909397	0.0	0.0	0.0	0.0	1.487174125476808	0.0	0.0	0.0	0.0	0.0	1.487174125476808	HUMAN_NEURONS_TRANSCRIPTOMICS: ZHOU_2020_6
SEPT15	0.0	0.0	0.0	0.0	0.0	1.4871718598783334	0.0	0.0	0.0	0.0	0.0	0.0	0.0	0.0	0.0	1.4871718598783334	HUMAN_NEURONS_TRANSCRIPTOMICS: MATHYS_2019_3
SENP1	0.0	0.0	0.0	0.0	0.0	0.0	0.0	0.0	1.4871536639853664	0.0	0.0	0.0	0.0	0.0	0.0	1.4871536639853664	HUMAN_NEURONS_TRANSCRIPTOMICS: MATHYS_2023_6
NAA50	0.0	0.0	0.0	0.0	0.0	0.0	0.0	0.0	0.0	1.4871025046727342	1.477673626522967	0.0	0.0	0.0	0.0	1.4871025046727342	HUMAN_NEURONS_TRANSCRIPTOMICS: ZHOU_2020_6
MEF2C-AS1	0.0	0.0	0.0	0.0	0.0	0.0	0.0	1.4446012103160337	1.4870981341271652	0.0	0.0	0.0	0.0	0.0	0.0	1.4870981341271652	HUMAN_NEURONS_TRANSCRIPTOMICS: MATHYS_2023_6
AP5M1	0.0	0.0	0.0	0.0	0.0	0.0	0.0	0.0	0.0	1.4870881805119194	0.0	0.0	0.0	0.0	0.0	1.4870881805119194	HUMAN_NEURONS_TRANSCRIPTOMICS: ZHOU_2020_6
TMEM167A	0.0	0.0	0.0	0.0	0.0	0.0	0.0	1.4870724150542005	0.0	0.0	0.0	0.0	0.0	0.0	0.0	1.4870724150542005	HUMAN_NEURONS_TRANSCRIPTOMICS: MATHYS_2023_4
TMEM132C	0.0	0.0	0.0	0.0	0.0	0.0	0.0	0.0	1.4870426417849059	0.0	0.0	0.0	0.0	0.0	0.0	1.4870426417849059	HUMAN_NEURONS_TRANSCRIPTOMICS: MATHYS_2023_6
ZHX1	0.0	0.0	0.0	0.0	0.0	0.0	0.0	0.0	0.0	1.4870308838686601	1.473105643129536	0.0	0.0	0.0	0.0	1.4870308838686601	HUMAN_NEURONS_TRANSCRIPTOMICS: ZHOU_2020_6
RC3H1	0.0	0.0	0.0	0.0	0.0	0.0	0.0	0.0	0.0	1.4870165597078453	0.0	0.0	0.0	0.0	0.0	1.4870165597078453	HUMAN_NEURONS_TRANSCRIPTOMICS: ZHOU_2020_6
SUMO2	0.0	1.4549295951582284	1.4307084430969321	0.0	1.3705784903438338	0.0	0.0	0.0	0.0	1.4870022355470305	0.0	0.0	0.0	0.0	0.0	1.4870022355470305	HUMAN_NEURONS_TRANSCRIPTOMICS: ZHOU_2020_6
CLK1	0.0	0.0	0.0	0.0	0.0	0.0	0.0	0.0	0.0	1.4869879113862157	1.4804523349685172	0.0	0.0	0.0	0.0	1.4869879113862157	HUMAN_NEURONS_TRANSCRIPTOMICS: ZHOU_2020_6
ARNTL	0.0	0.0	0.0	0.0	0.0	0.0	0.0	0.0	0.0	1.486959263064586	0.0	0.0	0.0	0.0	0.0	1.486959263064586	HUMAN_NEURONS_TRANSCRIPTOMICS: ZHOU_2020_6
RAB5B	0.0	0.0	0.0	0.0	0.0	0.0	0.0	0.0	0.0	1.4869449389037712	1.4833495384437285	0.0	0.0	0.0	0.0	1.4869449389037712	HUMAN_NEURONS_TRANSCRIPTOMICS: ZHOU_2020_6
AL049870.3	0.0	0.0	0.0	0.0	0.0	0.0	0.0	0.0	1.4869317694793303	0.0	0.0	0.0	0.0	0.0	0.0	1.4869317694793303	HUMAN_NEURONS_TRANSCRIPTOMICS: MATHYS_2023_6
TPD52	0.0	1.4544329335970256	0.0	0.0	1.3736966553222858	0.0	0.0	0.0	0.0	1.4869306147429564	1.47323006291068	0.0	0.0	0.0	0.0	1.4869306147429564	HUMAN_NEURONS_TRANSCRIPTOMICS: ZHOU_2020_6
LSAMP-AS1	0.0	1.4731570744543674	1.4328505566775993	1.3923240207445178	1.4868850316116529	0.0	0.0	0.0	0.0	0.0	0.0	0.0	0.0	0.0	0.0	1.4868850316116529	HUMAN_NEURONS_TRANSCRIPTOMICS: LENG_2021_2
ST3GAL3	0.0	0.0	0.0	0.0	0.0	1.486859558850299	0.0	0.0	0.0	0.0	1.4724124472060192	0.0	0.0	0.0	0.0	1.486859558850299	HUMAN_NEURONS_TRANSCRIPTOMICS: MATHYS_2019_3
CFAP44	0.0	0.0	0.0	0.0	0.0	0.0	0.0	1.4868580856096567	0.0	0.0	0.0	0.0	0.0	0.0	0.0	1.4868580856096567	HUMAN_NEURONS_TRANSCRIPTOMICS: MATHYS_2023_4
TMEM183A	0.0	0.0	0.0	0.0	0.0	0.0	0.0	0.0	1.486821046731351	1.4804704182154782	0.0	0.0	0.0	0.0	0.0	1.486821046731351	HUMAN_NEURONS_TRANSCRIPTOMICS: MATHYS_2023_6
ZMAT3	0.0	0.0	0.0	1.3896699539539492	0.0	0.0	0.0	0.0	0.0	1.4868160214564379	1.4719858650992397	0.0	0.0	0.0	0.0	1.4868160214564379	HUMAN_NEURONS_TRANSCRIPTOMICS: ZHOU_2020_6
CNTRL	0.0	0.0	0.0	0.0	0.0	0.0	0.0	0.0	1.4867657413362647	0.0	1.480890766578263	0.0	0.0	0.0	0.0	1.4867657413362647	HUMAN_NEURONS_TRANSCRIPTOMICS: MATHYS_2023_6
PSMG1	0.0	0.0	0.0	0.0	0.0	0.0	0.0	1.4867156480261559	0.0	0.0	0.0	0.0	0.0	0.0	0.0	1.4867156480261559	HUMAN_NEURONS_TRANSCRIPTOMICS: MATHYS_2023_4
AC087623.2	0.0	0.0	0.0	0.0	0.0	0.0	0.0	1.4360705016069852	1.486710473204438	0.0	0.0	0.0	0.0	0.0	0.0	1.486710473204438	HUMAN_NEURONS_TRANSCRIPTOMICS: MATHYS_2023_6
TRMU	0.0	0.0	0.0	0.0	0.0	0.0	0.0	0.0	0.0	1.4867014281699196	1.4728153303068665	0.0	0.0	0.0	0.0	1.4867014281699196	HUMAN_NEURONS_TRANSCRIPTOMICS: ZHOU_2020_6
RUSC2	0.0	0.0	0.0	1.3703775269324487	0.0	0.0	0.0	0.0	1.486655242293923	0.0	0.0	0.0	0.0	0.0	0.0	1.486655242293923	HUMAN_NEURONS_TRANSCRIPTOMICS: MATHYS_2023_6
TMEM41B	0.0	0.0	0.0	0.0	0.0	0.0	0.0	0.0	0.0	1.4866011590442159	1.4826444930172455	0.0	0.0	0.0	0.0	1.4866011590442159	HUMAN_NEURONS_TRANSCRIPTOMICS: ZHOU_2020_6
FAM66C	0.0	1.4608895338926606	1.4242318179985767	0.0	0.0	0.0	0.0	0.0	1.4866000485628186	0.0	0.0	0.0	0.0	0.0	0.0	1.4866000485628186	HUMAN_NEURONS_TRANSCRIPTOMICS: MATHYS_2023_6
PHYKPL	0.0	0.0	0.0	0.0	0.0	1.4865486582592373	0.0	0.0	0.0	0.0	0.0	0.0	0.0	0.0	0.0	1.4865486582592373	HUMAN_NEURONS_TRANSCRIPTOMICS: MATHYS_2019_3
AC022558.2	0.0	0.0	0.0	0.0	0.0	0.0	0.0	1.4677267712369346	1.4865448919692716	0.0	0.0	0.0	0.0	0.0	0.0	1.4865448919692716	HUMAN_NEURONS_TRANSCRIPTOMICS: MATHYS_2023_6
THEM4	0.0	0.0	0.0	0.0	0.0	0.0	0.0	0.0	0.0	1.486515214079327	1.4796169450094074	0.0	0.0	0.0	0.0	1.486515214079327	HUMAN_NEURONS_TRANSCRIPTOMICS: ZHOU_2020_6
SNX13	0.0	0.0	0.0	0.0	0.0	1.486496976808638	0.0	1.4343865481381186	0.0	0.0	0.0	0.0	0.0	0.0	0.0	1.486496976808638	HUMAN_NEURONS_TRANSCRIPTOMICS: MATHYS_2019_3
GRIPAP1	0.0	0.0	0.0	0.0	0.0	0.0	0.0	0.0	0.0	1.4864579174360677	0.0	0.0	0.0	0.0	0.0	1.4864579174360677	HUMAN_NEURONS_TRANSCRIPTOMICS: ZHOU_2020_6
SYNGAP1-AS1	0.0	0.0	0.0	0.0	0.0	0.0	0.0	1.4864318407513213	0.0	0.0	0.0	0.0	0.0	0.0	0.0	1.4864318407513213	HUMAN_NEURONS_TRANSCRIPTOMICS: MATHYS_2023_4
SEMA4F	0.0	0.0	0.0	0.0	1.366848031151795	0.0	0.0	0.0	0.0	1.4864149449536233	0.0	0.0	0.0	0.0	0.0	1.4864149449536233	HUMAN_NEURONS_TRANSCRIPTOMICS: ZHOU_2020_6
RBM17	0.0	0.0	0.0	0.0	0.0	1.4863937293961411	0.0	0.0	0.0	0.0	0.0	0.0	0.0	0.0	0.0	1.4863937293961411	HUMAN_NEURONS_TRANSCRIPTOMICS: MATHYS_2019_3
FBXO9	0.0	0.0	0.0	0.0	0.0	0.0	0.0	0.0	0.0	1.486371972471179	1.4797472895420345	0.0	0.0	0.0	0.0	1.486371972471179	HUMAN_NEURONS_TRANSCRIPTOMICS: ZHOU_2020_6
AC104806.2	0.0	0.0	0.0	0.0	0.0	0.0	0.0	1.4863611099589948	0.0	0.0	0.0	0.0	0.0	0.0	0.0	1.4863611099589948	HUMAN_NEURONS_TRANSCRIPTOMICS: MATHYS_2023_4
RNF141	0.0	0.0	0.0	0.0	0.0	0.0	0.0	0.0	1.4863246361352336	0.0	0.0	0.0	0.0	0.0	0.0	1.4863246361352336	HUMAN_NEURONS_TRANSCRIPTOMICS: MATHYS_2023_6
COLGALT2	0.0	0.0	0.0	0.0	0.0	1.4862906356031844	0.0	0.0	1.4779717679166307	0.0	0.0	0.0	0.0	0.0	0.0	1.4862906356031844	HUMAN_NEURONS_TRANSCRIPTOMICS: MATHYS_2019_3
EIF4A3	0.0	0.0	0.0	0.0	0.0	0.0	0.0	1.4862904670824668	0.0	0.0	0.0	0.0	0.0	0.0	0.0	1.4862904670824668	HUMAN_NEURONS_TRANSCRIPTOMICS: MATHYS_2023_4
SMAP2	0.0	0.0	0.0	0.0	0.0	0.0	0.0	0.0	0.0	1.4862573791846605	0.0	0.0	0.0	0.0	0.0	1.4862573791846605	HUMAN_NEURONS_TRANSCRIPTOMICS: ZHOU_2020_6
SNX29	0.0	0.0	1.4306581587405784	0.0	0.0	1.4862391461773032	0.0	0.0	0.0	0.0	0.0	0.0	0.0	0.0	0.0	1.4862391461773032	HUMAN_NEURONS_TRANSCRIPTOMICS: MATHYS_2019_3
WWC3-AS1	0.0	0.0	0.0	0.0	0.0	0.0	0.0	1.4862199118755715	0.0	0.0	0.0	0.0	0.0	0.0	0.0	1.4862199118755715	HUMAN_NEURONS_TRANSCRIPTOMICS: MATHYS_2023_4
TGFBR3L	0.0	0.0	0.0	1.396654340244919	1.3847792200501474	0.0	0.0	1.479066737938157	0.0	1.486142785898142	0.0	0.0	0.0	0.0	0.0	1.486142785898142	HUMAN_NEURONS_TRANSCRIPTOMICS: ZHOU_2020_6
RBBP4	0.0	0.0	0.0	0.0	0.0	1.4861362819939554	0.0	0.0	0.0	0.0	0.0	0.0	0.0	0.0	0.0	1.4861362819939554	HUMAN_NEURONS_TRANSCRIPTOMICS: MATHYS_2019_3
PABPC1	0.0	0.0	0.0	0.0	0.0	0.0	0.0	0.0	0.0	1.4861284617373272	0.0	0.0	0.0	0.0	0.0	1.4861284617373272	HUMAN_NEURONS_TRANSCRIPTOMICS: ZHOU_2020_6
U2AF2	0.0	0.0	0.0	0.0	0.0	0.0	0.0	0.0	0.0	1.4860854892548827	1.4830118276091946	0.0	0.0	0.0	0.0	1.4860854892548827	HUMAN_NEURONS_TRANSCRIPTOMICS: ZHOU_2020_6
GLIS1	0.0	0.0	1.4165986527040864	0.0	0.0	0.0	0.0	1.486079063489461	1.4751945697805904	0.0	0.0	0.0	0.0	0.0	0.0	1.486079063489461	HUMAN_NEURONS_TRANSCRIPTOMICS: MATHYS_2023_4
AC099753.1	0.0	0.0	0.0	0.0	0.0	0.0	0.0	1.4553411449017926	1.4859406085959772	0.0	0.0	0.0	0.0	0.0	0.0	1.4859406085959772	HUMAN_NEURONS_TRANSCRIPTOMICS: MATHYS_2023_6
AC005695.2	0.0	0.0	0.0	0.0	0.0	0.0	0.0	1.4859385628450887	0.0	0.0	0.0	0.0	0.0	0.0	0.0	1.4859385628450887	HUMAN_NEURONS_TRANSCRIPTOMICS: MATHYS_2023_4
EPB42	0.0	1.4610136992829614	0.0	0.0	1.3753861338083389	1.485931010778243	0.0	0.0	0.0	0.0	0.0	0.0	0.0	0.0	0.0	1.485931010778243	HUMAN_NEURONS_TRANSCRIPTOMICS: MATHYS_2019_3
EMC1	0.0	0.0	0.0	0.0	0.0	0.0	0.0	0.0	0.0	1.48592792348592	1.476944882090552	0.0	0.0	0.0	0.0	1.48592792348592	HUMAN_NEURONS_TRANSCRIPTOMICS: ZHOU_2020_6
PRMT7	0.0	0.0	0.0	0.0	0.0	0.0	0.0	0.0	0.0	1.4858992751642903	0.0	0.0	0.0	0.0	0.0	1.4858992751642903	HUMAN_NEURONS_TRANSCRIPTOMICS: ZHOU_2020_6
RBM14-RBM4	0.0	0.0	0.0	0.0	0.0	0.0	0.0	0.0	1.485885894405638	0.0	0.0	0.0	0.0	0.0	0.0	1.485885894405638	HUMAN_NEURONS_TRANSCRIPTOMICS: MATHYS_2023_6
LUC7L	0.0	0.0	0.0	0.0	0.0	0.0	0.0	0.0	0.0	1.485841978521031	1.4821586633956356	0.0	0.0	0.0	0.0	1.485841978521031	HUMAN_NEURONS_TRANSCRIPTOMICS: ZHOU_2020_6
DDX18	0.0	0.0	0.0	0.0	1.3786517062950001	1.4858286028785648	0.0	0.0	0.0	0.0	0.0	0.0	0.0	0.0	0.0	1.4858286028785648	HUMAN_NEURONS_TRANSCRIPTOMICS: MATHYS_2019_3
FBXO44	0.0	1.4583813930085872	1.4290088318521774	0.0	0.0	0.0	0.0	0.0	0.0	1.4857846818777718	1.4777032502803824	0.0	0.0	0.0	0.0	1.4857846818777718	HUMAN_NEURONS_TRANSCRIPTOMICS: ZHOU_2020_6
SKAP2	0.0	0.0	0.0	0.0	1.3676644234369826	1.4857263462081862	0.0	0.0	0.0	0.0	0.0	0.0	0.0	0.0	0.0	1.4857263462081862	HUMAN_NEURONS_TRANSCRIPTOMICS: MATHYS_2019_3
STAG3	0.0	1.4715677574585186	1.4268566614002394	0.0	0.0	0.0	0.0	1.469051485980052	1.4857219712562473	0.0	0.0	0.0	0.0	0.0	0.0	1.4857219712562473	HUMAN_NEURONS_TRANSCRIPTOMICS: MATHYS_2023_6
DPH7	0.0	0.0	0.0	0.0	0.0	0.0	0.0	0.0	0.0	1.485698736912883	1.4722228551585617	0.0	0.0	0.0	0.0	1.485698736912883	HUMAN_NEURONS_TRANSCRIPTOMICS: ZHOU_2020_6
UBE2I	0.0	0.0	0.0	1.3899338085471638	1.392009240212077	1.477589652005293	0.0	0.0	0.0	1.485684412752068	0.0	0.0	0.0	0.0	0.0	1.485684412752068	HUMAN_NEURONS_TRANSCRIPTOMICS: ZHOU_2020_6
RP3-525N10.2	0.0	1.464788327148102	1.4333131727560533	0.0	0.0	0.0	0.0	0.0	0.0	1.4856700885912533	1.4835628294971182	0.0	0.0	0.0	0.0	1.4856700885912533	HUMAN_NEURONS_TRANSCRIPTOMICS: ZHOU_2020_6
TMEM161B	0.0	0.0	0.0	0.0	0.0	0.0	0.0	0.0	1.4750988663982811	1.4856557644304385	0.0	0.0	0.0	0.0	0.0	1.4856557644304385	HUMAN_NEURONS_TRANSCRIPTOMICS: ZHOU_2020_6
SYNDIG1	0.0	1.4631990101522532	1.4220193063190143	1.3851533841524557	1.3807268649735884	0.0	0.0	0.0	0.0	1.4856414402696236	0.0	0.0	0.0	0.0	0.0	1.4856414402696236	HUMAN_NEURONS_TRANSCRIPTOMICS: ZHOU_2020_6
YPEL2	0.0	0.0	1.4236384625936032	0.0	0.0	0.0	0.0	0.0	0.0	1.4855841436263646	0.0	0.0	0.0	0.0	0.0	1.4855841436263646	HUMAN_NEURONS_TRANSCRIPTOMICS: ZHOU_2020_6
C1ORF123	0.0	0.0	0.0	0.0	0.0	0.0	0.0	0.0	0.0	1.4855125228222905	0.0	0.0	0.0	0.0	0.0	1.4855125228222905	HUMAN_NEURONS_TRANSCRIPTOMICS: ZHOU_2020_6
AL138787.2	0.0	0.0	0.0	0.0	0.0	0.0	0.0	1.4750830024700894	1.4855039175057982	0.0	0.0	0.0	0.0	0.0	0.0	1.4855039175057982	HUMAN_NEURONS_TRANSCRIPTOMICS: MATHYS_2023_6
SIN3B	0.0	1.469009950418325	0.0	0.0	0.0	0.0	0.0	0.0	0.0	1.4854409020182164	1.4743557656924595	0.0	0.0	0.0	0.0	1.4854409020182164	HUMAN_NEURONS_TRANSCRIPTOMICS: ZHOU_2020_6
DEF8	0.0	0.0	0.0	0.0	0.0	0.0	0.0	0.0	0.0	1.4854265778574016	0.0	0.0	0.0	0.0	0.0	1.4854265778574016	HUMAN_NEURONS_TRANSCRIPTOMICS: ZHOU_2020_6
EXOSC10	0.0	0.0	0.0	0.0	0.0	0.0	0.0	0.0	0.0	1.485397929535772	0.0	0.0	0.0	0.0	0.0	1.485397929535772	HUMAN_NEURONS_TRANSCRIPTOMICS: ZHOU_2020_6
HIPK2	0.0	1.4556497544219722	1.4282445096356013	0.0	0.0	0.0	0.0	0.0	0.0	1.4853836053749572	1.473709967780807	0.0	0.0	0.0	0.0	1.4853836053749572	HUMAN_NEURONS_TRANSCRIPTOMICS: ZHOU_2020_6
RGP1	0.0	0.0	0.0	0.0	0.0	0.0	0.0	0.0	0.0	1.4853549570533275	0.0	0.0	0.0	0.0	0.0	1.4853549570533275	HUMAN_NEURONS_TRANSCRIPTOMICS: ZHOU_2020_6
DENND6A-AS1	0.0	0.0	0.0	1.3897941208213442	0.0	0.0	0.0	1.4682537923020638	1.485340758594847	0.0	0.0	0.0	0.0	0.0	0.0	1.485340758594847	HUMAN_NEURONS_TRANSCRIPTOMICS: MATHYS_2023_6
DUSP6	0.0	0.0	1.426414159064327	1.392463708470337	1.4581043525726631	1.4853188232265093	0.0	0.0	0.0	0.0	0.0	0.0	0.0	0.0	0.0	1.4853188232265093	HUMAN_NEURONS_TRANSCRIPTOMICS: MATHYS_2019_3
FRG1	0.0	0.0	0.0	0.0	1.3762932363801743	0.0	0.0	1.4852412080663024	0.0	0.0	0.0	0.0	0.0	0.0	0.0	1.4852412080663024	HUMAN_NEURONS_TRANSCRIPTOMICS: MATHYS_2023_4
SPAG7	0.0	0.0	0.0	0.0	0.0	1.4852173162684499	0.0	0.0	0.0	0.0	0.0	0.0	0.0	0.0	0.0	1.4852173162684499	HUMAN_NEURONS_TRANSCRIPTOMICS: MATHYS_2019_3
SLC10A7	0.0	0.0	0.0	1.3978804880604447	0.0	0.0	0.0	1.480327204329017	1.4851779253745758	0.0	0.0	0.0	0.0	0.0	0.0	1.4851779253745758	HUMAN_NEURONS_TRANSCRIPTOMICS: MATHYS_2023_6
ICAM5	0.0	0.0	0.0	1.3939226691622286	1.382660447156346	0.0	0.0	0.0	0.0	1.4851257704802907	0.0	0.0	0.0	0.0	0.0	1.4851257704802907	HUMAN_NEURONS_TRANSCRIPTOMICS: ZHOU_2020_6
FAM162B	0.0	0.0	0.0	0.0	0.0	1.485115957974551	0.0	0.0	0.0	0.0	0.0	0.0	0.0	0.0	0.0	1.485115957974551	HUMAN_NEURONS_TRANSCRIPTOMICS: MATHYS_2019_3
INTS7	0.0	1.4374967743600136	0.0	0.0	0.0	0.0	0.0	1.4671513137951446	1.4850695502909557	0.0	0.0	0.0	0.0	0.0	0.0	1.4850695502909557	HUMAN_NEURONS_TRANSCRIPTOMICS: MATHYS_2023_6
C6ORF89	0.0	0.0	0.0	0.0	0.0	1.4850653344443416	0.0	0.0	0.0	0.0	1.476204288155171	0.0	0.0	0.0	0.0	1.4850653344443416	HUMAN_NEURONS_TRANSCRIPTOMICS: MATHYS_2019_3
PCBP4	0.0	0.0	0.0	0.0	0.0	0.0	0.0	0.0	0.0	1.4850541496762166	0.0	0.0	0.0	0.0	0.0	1.4850541496762166	HUMAN_NEURONS_TRANSCRIPTOMICS: ZHOU_2020_6
RAB9B	0.0	0.0	0.0	0.0	0.0	1.4849641983534236	0.0	0.0	0.0	0.0	0.0	0.0	0.0	0.0	0.0	1.4849641983534236	HUMAN_NEURONS_TRANSCRIPTOMICS: MATHYS_2019_3
ABCF3	0.0	0.0	0.0	0.0	0.0	0.0	0.0	0.0	1.4849613191457582	0.0	0.0	0.0	0.0	0.0	0.0	1.4849613191457582	HUMAN_NEURONS_TRANSCRIPTOMICS: MATHYS_2023_6
CREG1	0.0	1.4435312123286264	0.0	0.0	0.0	0.0	0.0	0.0	0.0	1.484953880550513	0.0	0.0	0.0	0.0	0.0	1.484953880550513	HUMAN_NEURONS_TRANSCRIPTOMICS: ZHOU_2020_6
DDX39B	0.0	0.0	1.421335439072604	0.0	0.0	0.0	0.0	0.0	0.0	1.4849252322288833	0.0	0.0	0.0	0.0	0.0	1.4849252322288833	HUMAN_NEURONS_TRANSCRIPTOMICS: ZHOU_2020_6
TMEM248	0.0	0.0	0.0	0.0	1.3731183774534088	1.4781827451242249	0.0	0.0	0.0	1.4849109080680685	0.0	0.0	0.0	0.0	0.0	1.4849109080680685	HUMAN_NEURONS_TRANSCRIPTOMICS: ZHOU_2020_6
KIAA1551	0.0	0.0	0.0	0.0	0.0	0.0	0.0	0.0	1.4849072574488251	0.0	0.0	0.0	0.0	0.0	0.0	1.4849072574488251	HUMAN_NEURONS_TRANSCRIPTOMICS: MATHYS_2023_6
POGK	0.0	0.0	0.0	0.0	0.0	0.0	0.0	0.0	0.0	1.4848822597464388	0.0	0.0	0.0	0.0	0.0	1.4848822597464388	HUMAN_NEURONS_TRANSCRIPTOMICS: ZHOU_2020_6
ATM	0.0	0.0	0.0	0.0	0.0	0.0	0.0	1.4807106036286442	0.0	1.484867935585624	1.4809974121049578	0.0	0.0	0.0	0.0	1.484867935585624	HUMAN_NEURONS_TRANSCRIPTOMICS: ZHOU_2020_6
RHBDD2	0.0	0.0	0.0	1.3914548526727526	1.375680942138935	0.0	0.0	0.0	0.0	1.4847533422991057	1.4742550449172476	0.0	0.0	0.0	0.0	1.4847533422991057	HUMAN_NEURONS_TRANSCRIPTOMICS: ZHOU_2020_6
AC124319.2	0.0	0.0	0.0	0.0	0.0	0.0	0.0	1.4618099177763848	1.4847452873758165	0.0	0.0	0.0	0.0	0.0	0.0	1.4847452873758165	HUMAN_NEURONS_TRANSCRIPTOMICS: MATHYS_2023_6
HS6ST1	0.0	0.0	0.0	1.3841600492132955	0.0	0.0	0.0	0.0	0.0	1.484724693977476	0.0	0.0	0.0	0.0	0.0	1.484724693977476	HUMAN_NEURONS_TRANSCRIPTOMICS: ZHOU_2020_6
TMEM245	0.0	0.0	0.0	0.0	0.0	0.0	0.0	0.0	0.0	1.4846960456558465	1.478971147097755	0.0	0.0	0.0	0.0	1.4846960456558465	HUMAN_NEURONS_TRANSCRIPTOMICS: ZHOU_2020_6
AC007389.3	0.0	0.0	0.0	0.0	0.0	0.0	0.0	1.4714442982340543	1.4846913688896557	0.0	0.0	0.0	0.0	0.0	0.0	1.4846913688896557	HUMAN_NEURONS_TRANSCRIPTOMICS: MATHYS_2023_6
BLOC1S6	0.0	0.0	0.0	0.0	0.0	0.0	0.0	0.0	0.0	1.4846673973342168	1.4823067821827118	0.0	0.0	0.0	0.0	1.4846673973342168	HUMAN_NEURONS_TRANSCRIPTOMICS: ZHOU_2020_6
MBD4	0.0	0.0	0.0	0.0	0.0	0.0	0.0	0.0	0.0	1.484653073173402	1.4730878688750868	0.0	0.0	0.0	0.0	1.484653073173402	HUMAN_NEURONS_TRANSCRIPTOMICS: ZHOU_2020_6
AL031963.1	0.0	0.0	0.0	0.0	0.0	0.0	0.0	0.0	1.4846374861054854	0.0	0.0	0.0	0.0	0.0	0.0	1.4846374861054854	HUMAN_NEURONS_TRANSCRIPTOMICS: MATHYS_2023_6
SPPL2B	0.0	0.0	0.0	0.0	0.0	0.0	0.0	0.0	0.0	1.4846244248517724	1.4758132545572895	0.0	0.0	0.0	0.0	1.4846244248517724	HUMAN_NEURONS_TRANSCRIPTOMICS: ZHOU_2020_6
C15ORF40	0.0	0.0	0.0	0.0	0.0	0.0	0.0	0.0	0.0	1.4846101006909576	0.0	0.0	0.0	0.0	0.0	1.4846101006909576	HUMAN_NEURONS_TRANSCRIPTOMICS: ZHOU_2020_6
TESC	0.0	0.0	0.0	0.0	0.0	1.4845611258754312	0.0	0.0	0.0	0.0	0.0	0.0	0.0	0.0	0.0	1.4845611258754312	HUMAN_NEURONS_TRANSCRIPTOMICS: MATHYS_2019_3
CDK9	0.0	0.0	0.0	0.0	0.0	0.0	0.0	0.0	0.0	1.4845528040476983	0.0	0.0	0.0	0.0	0.0	1.4845528040476983	HUMAN_NEURONS_TRANSCRIPTOMICS: ZHOU_2020_6
MESP1	0.0	1.4396075859951252	0.0	0.0	0.0	1.4845109065394098	0.0	0.0	0.0	0.0	0.0	0.0	0.0	0.0	0.0	1.4845109065394098	HUMAN_NEURONS_TRANSCRIPTOMICS: MATHYS_2019_3
HLA-B	0.0	0.0	0.0	0.0	0.0	0.0	0.0	0.0	0.0	1.484495507404439	1.4798954083291107	0.0	0.0	0.0	0.0	1.484495507404439	HUMAN_NEURONS_TRANSCRIPTOMICS: ZHOU_2020_6
DDI2	0.0	0.0	0.0	0.0	0.0	0.0	0.0	0.0	0.0	1.4844668590828096	0.0	0.0	0.0	0.0	0.0	1.4844668590828096	HUMAN_NEURONS_TRANSCRIPTOMICS: ZHOU_2020_6
GDAP1L1	0.0	0.0	0.0	0.0	0.0	0.0	0.0	0.0	0.0	1.4844525349219948	0.0	0.0	0.0	0.0	0.0	1.4844525349219948	HUMAN_NEURONS_TRANSCRIPTOMICS: ZHOU_2020_6
CUTC	0.0	0.0	0.0	0.0	0.0	0.0	0.0	0.0	1.4844223111855785	0.0	0.0	0.0	0.0	0.0	0.0	1.4844223111855785	HUMAN_NEURONS_TRANSCRIPTOMICS: MATHYS_2023_6
SON	0.0	0.0	0.0	0.0	1.377880666571982	0.0	0.0	0.0	0.0	1.4843952382787355	1.4835746790000843	0.0	0.0	0.0	0.0	1.4843952382787355	HUMAN_NEURONS_TRANSCRIPTOMICS: ZHOU_2020_6
ZNF25	0.0	0.0	0.0	0.0	0.0	0.0	0.0	0.0	0.0	1.4842949691530318	0.0	0.0	0.0	0.0	0.0	1.4842949691530318	HUMAN_NEURONS_TRANSCRIPTOMICS: ZHOU_2020_6
AP001341.1	0.0	0.0	0.0	0.0	0.0	0.0	0.0	0.0	1.4842613029017255	0.0	0.0	0.0	0.0	0.0	0.0	1.4842613029017255	HUMAN_NEURONS_TRANSCRIPTOMICS: MATHYS_2023_6
RFTN1	0.0	0.0	0.0	0.0	0.0	1.4842603552962637	0.0	0.0	0.0	0.0	0.0	0.0	0.0	0.0	0.0	1.4842603552962637	HUMAN_NEURONS_TRANSCRIPTOMICS: MATHYS_2019_3
TMEM145	0.0	0.0	1.4266655808460953	0.0	0.0	0.0	0.0	0.0	0.0	1.4842376725097726	1.477181872149874	0.0	0.0	0.0	0.0	1.4842376725097726	HUMAN_NEURONS_TRANSCRIPTOMICS: ZHOU_2020_6
NCKIPSD	0.0	0.0	0.0	0.0	0.0	0.0	0.0	0.0	0.0	1.4842233483489577	1.474178023147968	0.0	0.0	0.0	0.0	1.4842233483489577	HUMAN_NEURONS_TRANSCRIPTOMICS: ZHOU_2020_6
AC010642.2	0.0	0.0	0.0	0.0	0.0	0.0	0.0	1.4842108650536119	0.0	0.0	0.0	0.0	0.0	0.0	0.0	1.4842108650536119	HUMAN_NEURONS_TRANSCRIPTOMICS: MATHYS_2023_4
ASMTL	0.0	0.0	0.0	0.0	0.0	1.4841603883705443	0.0	1.4522661545252074	0.0	0.0	0.0	0.0	0.0	0.0	0.0	1.4841603883705443	HUMAN_NEURONS_TRANSCRIPTOMICS: MATHYS_2019_3
AC007563.2	0.0	0.0	0.0	0.0	0.0	0.0	0.0	0.0	1.4841541410210126	0.0	0.0	0.0	0.0	0.0	0.0	1.4841541410210126	HUMAN_NEURONS_TRANSCRIPTOMICS: MATHYS_2023_6
MOV10L1	0.0	0.0	0.0	0.0	0.0	0.0	0.0	0.0	0.0	1.4841374033840689	0.0	0.0	0.0	0.0	0.0	1.4841374033840689	HUMAN_NEURONS_TRANSCRIPTOMICS: ZHOU_2020_6
FOXO3	0.0	0.0	1.4156633636759077	0.0	0.0	0.0	0.0	0.0	0.0	1.484123079223254	1.47851494123356	0.0	0.0	0.0	0.0	1.484123079223254	HUMAN_NEURONS_TRANSCRIPTOMICS: ZHOU_2020_6
TBC1D19	0.0	0.0	0.0	0.0	1.3819984338632316	1.484110459038168	0.0	0.0	0.0	0.0	0.0	0.0	0.0	0.0	0.0	1.484110459038168	HUMAN_NEURONS_TRANSCRIPTOMICS: MATHYS_2019_3
SSSCA1	0.0	0.0	0.0	0.0	0.0	0.0	0.0	1.4594478718169563	1.484100613053723	0.0	0.0	0.0	0.0	0.0	0.0	1.484100613053723	HUMAN_NEURONS_TRANSCRIPTOMICS: MATHYS_2023_6
CRTAP	0.0	0.0	0.0	0.0	0.0	0.0	0.0	0.0	0.0	1.4840801067408098	0.0	0.0	0.0	0.0	0.0	1.4840801067408098	HUMAN_NEURONS_TRANSCRIPTOMICS: ZHOU_2020_6
SNAI3	0.0	1.471418758990158	0.0	0.0	0.0	0.0	0.0	1.484074872955627	0.0	0.0	0.0	0.0	0.0	0.0	0.0	1.484074872955627	HUMAN_NEURONS_TRANSCRIPTOMICS: MATHYS_2023_4
TNK2	0.0	0.0	0.0	0.0	0.0	0.0	0.0	0.0	0.0	1.484065782579995	0.0	0.0	0.0	0.0	0.0	1.484065782579995	HUMAN_NEURONS_TRANSCRIPTOMICS: ZHOU_2020_6
KIDINS220	0.0	0.0	0.0	0.0	0.0	1.4840605657242427	0.0	0.0	0.0	0.0	0.0	0.0	0.0	0.0	0.0	1.4840605657242427	HUMAN_NEURONS_TRANSCRIPTOMICS: MATHYS_2019_3
HM13	0.0	0.0	0.0	0.0	0.0	0.0	0.0	0.0	0.0	1.4840228100975505	0.0	0.0	0.0	0.0	0.0	1.4840228100975505	HUMAN_NEURONS_TRANSCRIPTOMICS: ZHOU_2020_6
UBE2V1	0.0	0.0	0.0	0.0	0.0	0.0	0.0	0.0	0.0	1.483994161775921	0.0	0.0	0.0	0.0	0.0	1.483994161775921	HUMAN_NEURONS_TRANSCRIPTOMICS: ZHOU_2020_6
GCA	0.0	0.0	0.0	0.0	0.0	0.0	0.0	0.0	0.0	1.483979837615106	1.475262252669366	0.0	0.0	0.0	0.0	1.483979837615106	HUMAN_NEURONS_TRANSCRIPTOMICS: ZHOU_2020_6
OGFRL1	0.0	1.4694569458234072	1.4229043109908392	1.368204606753036	0.0	0.0	0.0	0.0	0.0	1.4838938926502172	0.0	0.0	0.0	0.0	0.0	1.4838938926502172	HUMAN_NEURONS_TRANSCRIPTOMICS: ZHOU_2020_6
AP005329.2	0.0	0.0	0.0	0.0	0.0	0.0	0.0	0.0	1.4838868534115943	0.0	0.0	0.0	0.0	0.0	0.0	1.4838868534115943	HUMAN_NEURONS_TRANSCRIPTOMICS: MATHYS_2023_6
ATXN3	0.0	0.0	0.0	0.0	0.0	0.0	0.0	0.0	0.0	1.4838795684894024	0.0	0.0	0.0	0.0	0.0	1.4838795684894024	HUMAN_NEURONS_TRANSCRIPTOMICS: ZHOU_2020_6
GRM3	0.0	0.0	1.4301955426621245	1.3944969409239305	0.0	0.0	0.0	1.4838714853438515	0.0	0.0	0.0	0.0	0.0	0.0	0.0	1.4838714853438515	HUMAN_NEURONS_TRANSCRIPTOMICS: MATHYS_2023_4
MAPK14	0.0	0.0	0.0	0.0	0.0	1.4838613516279076	0.0	1.4622014041157163	0.0	0.0	0.0	0.0	0.0	0.0	0.0	1.4838613516279076	HUMAN_NEURONS_TRANSCRIPTOMICS: MATHYS_2019_3
RBM28	0.0	0.0	0.0	0.0	0.0	0.0	0.0	0.0	0.0	1.4838509201677728	1.4757184585335608	0.0	0.0	0.0	0.0	1.4838509201677728	HUMAN_NEURONS_TRANSCRIPTOMICS: ZHOU_2020_6
ZNF555	0.0	0.0	0.0	0.0	0.0	0.0	0.0	0.0	0.0	1.4838222718461431	0.0	0.0	0.0	0.0	0.0	1.4838222718461431	HUMAN_NEURONS_TRANSCRIPTOMICS: ZHOU_2020_6
OXSR1	0.0	0.0	0.0	0.0	0.0	0.0	0.0	0.0	0.0	1.4838079476853283	0.0	0.0	0.0	0.0	0.0	1.4838079476853283	HUMAN_NEURONS_TRANSCRIPTOMICS: ZHOU_2020_6
WAC-AS1	0.0	0.0	0.0	0.0	0.0	0.0	0.0	0.0	0.0	1.4837936235245135	1.474183947899451	0.0	0.0	0.0	0.0	1.4837936235245135	HUMAN_NEURONS_TRANSCRIPTOMICS: ZHOU_2020_6
DCTPP1	0.0	0.0	0.0	0.0	0.0	0.0	0.0	0.0	1.4837801843721041	0.0	0.0	0.0	0.0	0.0	0.0	1.4837801843721041	HUMAN_NEURONS_TRANSCRIPTOMICS: MATHYS_2023_6
HYDIN	0.0	1.4621063547176074	0.0	0.0	0.0	0.0	0.0	1.4485622426077562	0.0	1.4837792993636987	0.0	0.0	0.0	0.0	0.0	1.4837792993636987	HUMAN_NEURONS_TRANSCRIPTOMICS: ZHOU_2020_6
CSNK1D	0.0	0.0	0.0	0.0	0.0	0.0	0.0	0.0	0.0	1.4837649752028839	0.0	0.0	0.0	0.0	0.0	1.4837649752028839	HUMAN_NEURONS_TRANSCRIPTOMICS: ZHOU_2020_6
DHDDS	0.0	0.0	0.0	0.0	0.0	1.4837619593598015	0.0	0.0	0.0	1.4747121055679255	0.0	0.0	0.0	0.0	0.0	1.4837619593598015	HUMAN_NEURONS_TRANSCRIPTOMICS: MATHYS_2019_3
PISD	0.0	0.0	0.0	0.0	0.0	0.0	0.0	0.0	0.0	1.483750651042069	0.0	0.0	0.0	0.0	0.0	1.483750651042069	HUMAN_NEURONS_TRANSCRIPTOMICS: ZHOU_2020_6
APPBP2	0.0	0.0	0.0	0.0	0.0	0.0	0.0	0.0	0.0	1.4837363268812542	0.0	0.0	0.0	0.0	0.0	1.4837363268812542	HUMAN_NEURONS_TRANSCRIPTOMICS: ZHOU_2020_6
TRIM56	0.0	0.0	0.0	0.0	0.0	0.0	0.0	1.4837362913486711	0.0	0.0	0.0	0.0	0.0	0.0	0.0	1.4837362913486711	HUMAN_NEURONS_TRANSCRIPTOMICS: MATHYS_2023_4
BIN3	0.0	0.0	0.0	0.0	0.0	0.0	0.0	0.0	1.4837269024094037	0.0	0.0	0.0	0.0	0.0	0.0	1.4837269024094037	HUMAN_NEURONS_TRANSCRIPTOMICS: MATHYS_2023_6
SRRM1	0.0	1.4564940790760168	1.4305676468991417	0.0	0.0	0.0	0.0	0.0	0.0	1.4837076785596248	1.48053528148928	0.0	0.0	0.0	0.0	1.4837076785596248	HUMAN_NEURONS_TRANSCRIPTOMICS: ZHOU_2020_6
MAN2C1	0.0	0.0	0.0	0.0	1.3822033679583194	0.0	0.0	0.0	0.0	1.48369335439881	0.0	0.0	0.0	0.0	0.0	1.48369335439881	HUMAN_NEURONS_TRANSCRIPTOMICS: ZHOU_2020_6
EXOC7	0.0	0.0	0.0	0.0	1.3792413297367818	0.0	0.0	0.0	0.0	1.4836790302379952	0.0	0.0	0.0	0.0	0.0	1.4836790302379952	HUMAN_NEURONS_TRANSCRIPTOMICS: ZHOU_2020_6
AL669831.5	0.0	0.0	0.0	0.0	0.0	0.0	0.0	0.0	1.4836736554321475	0.0	0.0	0.0	0.0	0.0	0.0	1.4836736554321475	HUMAN_NEURONS_TRANSCRIPTOMICS: MATHYS_2023_6
NAA10	0.0	1.4744483945134943	0.0	0.0	0.0	0.0	0.0	0.0	0.0	1.4836647060771804	1.475125983385256	0.0	0.0	0.0	0.0	1.4836647060771804	HUMAN_NEURONS_TRANSCRIPTOMICS: ZHOU_2020_6
WHSC1	0.0	0.0	1.4170310981687282	0.0	0.0	1.483662709734962	0.0	0.0	0.0	0.0	0.0	0.0	0.0	0.0	0.0	1.483662709734962	HUMAN_NEURONS_TRANSCRIPTOMICS: MATHYS_2019_3
TOP3A	0.0	0.0	0.0	0.0	0.0	0.0	0.0	0.0	0.0	1.4836503819163656	0.0	0.0	0.0	0.0	0.0	1.4836503819163656	HUMAN_NEURONS_TRANSCRIPTOMICS: ZHOU_2020_6
FLVCR1	0.0	0.0	0.0	0.0	0.0	0.0	0.0	0.0	0.0	1.4734515794162226	1.4836161522604656	0.0	0.0	0.0	0.0	1.4836161522604656	HUMAN_NEURONS_TRANSCRIPTOMICS: ZHOU_2020_7
SHANK3	0.0	0.0	0.0	0.0	0.0	0.0	0.0	1.4836014134747921	0.0	0.0	0.0	0.0	0.0	0.0	0.0	1.4836014134747921	HUMAN_NEURONS_TRANSCRIPTOMICS: MATHYS_2023_4
PRKCI	0.0	0.0	0.0	0.0	1.3672222109491725	0.0	0.0	0.0	0.0	1.4835787611122915	0.0	0.0	0.0	0.0	0.0	1.4835787611122915	HUMAN_NEURONS_TRANSCRIPTOMICS: ZHOU_2020_6
ZNF385D-AS2	0.0	0.0	0.0	0.0	1.3782435083573796	0.0	0.0	0.0	1.4835672662764767	0.0	0.0	0.0	0.0	0.0	0.0	1.4835672662764767	HUMAN_NEURONS_TRANSCRIPTOMICS: MATHYS_2023_6
DDX3X	0.0	0.0	1.42168742956708	0.0	0.0	0.0	0.0	0.0	0.0	1.4835644369514767	1.482940730591398	0.0	0.0	0.0	0.0	1.4835644369514767	HUMAN_NEURONS_TRANSCRIPTOMICS: ZHOU_2020_6
GSTM3	0.0	0.0	0.0	0.0	0.0	0.0	0.0	0.0	0.0	0.0	1.483545055242669	0.0	0.0	0.0	0.0	1.483545055242669	HUMAN_NEURONS_TRANSCRIPTOMICS: ZHOU_2020_7
CD46	0.0	0.0	1.4250967089278601	0.0	0.0	0.0	0.0	0.0	0.0	1.4720621358171861	1.483539130491186	0.0	0.0	0.0	0.0	1.483539130491186	HUMAN_NEURONS_TRANSCRIPTOMICS: ZHOU_2020_7
MAD1L1	0.0	1.4500374787803818	1.4211544153897309	0.0	0.0	0.0	0.0	0.0	1.4835141240194278	0.0	0.0	0.0	0.0	0.0	0.0	1.4835141240194278	HUMAN_NEURONS_TRANSCRIPTOMICS: MATHYS_2023_6
PLXNA4	0.0	0.0	0.0	1.3938140231532579	0.0	1.4835141018657334	0.0	0.0	0.0	0.0	1.4814476932176697	0.0	0.0	0.0	0.0	1.4835141018657334	HUMAN_NEURONS_TRANSCRIPTOMICS: MATHYS_2019_3
RP11-219A15.1	0.0	0.0	0.0	0.0	0.0	0.0	0.0	0.0	0.0	0.0	1.4834680334733894	0.0	0.0	0.0	0.0	1.4834680334733894	HUMAN_NEURONS_TRANSCRIPTOMICS: ZHOU_2020_7
ZNF714	0.0	1.4716422566926992	1.43109060420522	0.0	1.3799216828857706	0.0	0.0	0.0	0.0	1.4731650961999263	1.4834265602130081	0.0	0.0	0.0	0.0	1.4834265602130081	HUMAN_NEURONS_TRANSCRIPTOMICS: ZHOU_2020_7
CBX3	0.0	0.0	0.0	0.0	0.0	0.0	0.0	0.0	0.0	1.4834068711825137	1.477063377120213	0.0	0.0	0.0	0.0	1.4834068711825137	HUMAN_NEURONS_TRANSCRIPTOMICS: ZHOU_2020_6
PTDSS1	0.0	0.0	0.0	0.0	0.0	0.0	0.0	0.0	0.0	1.4833925470216989	0.0	0.0	0.0	0.0	0.0	1.4833925470216989	HUMAN_NEURONS_TRANSCRIPTOMICS: ZHOU_2020_6
ERGIC2	0.0	0.0	0.0	0.0	0.0	1.4833658126645168	0.0	0.0	0.0	0.0	0.0	0.0	0.0	0.0	0.0	1.4833658126645168	HUMAN_NEURONS_TRANSCRIPTOMICS: MATHYS_2019_3
ILK	0.0	1.4636460055573357	0.0	0.0	0.0	0.0	0.0	0.0	0.0	1.4827049873025882	1.4833436136922453	0.0	0.0	0.0	0.0	1.4833436136922453	HUMAN_NEURONS_TRANSCRIPTOMICS: ZHOU_2020_7
WDR59	0.0	1.4600452092386162	1.426906945756593	0.0	0.0	0.0	0.0	0.0	1.483301902881134	0.0	0.0	0.0	0.0	0.0	0.0	1.483301902881134	HUMAN_NEURONS_TRANSCRIPTOMICS: MATHYS_2023_6
ADD1	0.0	0.0	0.0	0.0	0.0	0.0	0.0	0.0	0.0	1.469698649282743	1.483296215680381	0.0	0.0	0.0	0.0	1.483296215680381	HUMAN_NEURONS_TRANSCRIPTOMICS: ZHOU_2020_7
DYNC1I2	0.0	0.0	0.0	0.0	0.0	0.0	0.0	0.0	0.0	1.4832779537351806	0.0	0.0	0.0	0.0	0.0	1.4832779537351806	HUMAN_NEURONS_TRANSCRIPTOMICS: ZHOU_2020_6
MYEF2	0.0	0.0	0.0	0.0	0.0	0.0	0.0	0.0	0.0	0.0	1.483272516674449	0.0	0.0	0.0	0.0	1.483272516674449	HUMAN_NEURONS_TRANSCRIPTOMICS: ZHOU_2020_7
KIAA1109	0.0	0.0	0.0	0.0	0.0	0.0	0.0	1.4812257002351703	0.0	0.0	1.4832665919229657	0.0	0.0	0.0	0.0	1.4832665919229657	HUMAN_NEURONS_TRANSCRIPTOMICS: ZHOU_2020_7
ARMH4	0.0	0.0	0.0	0.0	0.0	0.0	0.0	0.0	1.4832489343733335	0.0	0.0	0.0	0.0	0.0	0.0	1.4832489343733335	HUMAN_NEURONS_TRANSCRIPTOMICS: MATHYS_2023_6
YPEL4	0.0	1.4448225323877535	0.0	0.0	1.3720525319698802	0.0	0.0	0.0	0.0	0.0	1.4832488176685166	0.0	0.0	0.0	0.0	1.4832488176685166	HUMAN_NEURONS_TRANSCRIPTOMICS: ZHOU_2020_7
ZNF736	0.0	0.0	0.0	0.0	0.0	0.0	0.0	0.0	0.0	0.0	1.4832369681655506	0.0	0.0	0.0	0.0	1.4832369681655506	HUMAN_NEURONS_TRANSCRIPTOMICS: ZHOU_2020_7
FGF13	0.0	0.0	0.0	0.0	0.0	1.4832178407713257	0.0	0.0	0.0	0.0	0.0	0.0	0.0	0.0	0.0	1.4832178407713257	HUMAN_NEURONS_TRANSCRIPTOMICS: MATHYS_2019_3
DUSP8	0.0	0.0	0.0	1.3697256508786249	1.3724153729855326	0.0	0.0	0.0	1.483196000498115	0.0	0.0	0.0	0.0	0.0	0.0	1.483196000498115	HUMAN_NEURONS_TRANSCRIPTOMICS: MATHYS_2023_6
TNXB	0.0	0.0	0.0	0.0	1.3945100167786155	0.0	0.0	0.0	0.0	1.4831920087702917	0.0	0.0	0.0	0.0	0.0	1.4831920087702917	HUMAN_NEURONS_TRANSCRIPTOMICS: ZHOU_2020_6
ATAD1	0.0	0.0	1.4253581875808994	0.0	0.0	0.0	0.0	0.0	0.0	0.0	1.4831895701536861	0.0	0.0	0.0	0.0	1.4831895701536861	HUMAN_NEURONS_TRANSCRIPTOMICS: ZHOU_2020_7
CDKL5	0.0	0.0	0.0	0.0	0.0	1.4831685870856	0.0	0.0	0.0	1.4724059156767415	0.0	0.0	0.0	0.0	0.0	1.4831685870856	HUMAN_NEURONS_TRANSCRIPTOMICS: MATHYS_2019_3
PDDC1	0.0	0.0	0.0	0.0	0.0	0.0	0.0	0.0	0.0	1.4831347121270324	0.0	0.0	0.0	0.0	0.0	1.4831347121270324	HUMAN_NEURONS_TRANSCRIPTOMICS: ZHOU_2020_6
TXNIP	0.0	0.0	0.0	0.0	1.3741048514652316	0.0	0.0	0.0	0.0	0.0	1.4830829246269912	0.0	0.0	0.0	0.0	1.4830829246269912	HUMAN_NEURONS_TRANSCRIPTOMICS: ZHOU_2020_7
N4BP2L1	0.0	0.0	0.0	0.0	0.0	0.0	0.0	0.0	0.0	1.4780496350377759	1.4830710751240253	0.0	0.0	0.0	0.0	1.4830710751240253	HUMAN_NEURONS_TRANSCRIPTOMICS: ZHOU_2020_7
ZFC3H1	0.0	1.4366524497059692	0.0	0.0	0.0	0.0	0.0	0.0	0.0	1.4819458067794034	1.483059225621059	0.0	0.0	0.0	0.0	1.483059225621059	HUMAN_NEURONS_TRANSCRIPTOMICS: ZHOU_2020_7
GPS2	0.0	1.440898906054252	0.0	0.0	0.0	0.0	0.0	0.0	0.0	1.4830487671621435	0.0	0.0	0.0	0.0	0.0	1.4830487671621435	HUMAN_NEURONS_TRANSCRIPTOMICS: ZHOU_2020_6
SLC8A1-AS1	0.0	1.479911671686724	1.4299139502665439	1.3828718179640722	0.0	0.0	0.0	1.4829983278752952	0.0	0.0	0.0	0.0	0.0	0.0	0.0	1.4829983278752952	HUMAN_NEURONS_TRANSCRIPTOMICS: MATHYS_2023_4
EPT1	0.0	0.0	0.0	0.0	0.0	0.0	0.0	0.0	0.0	1.4829771463580697	0.0	0.0	0.0	0.0	0.0	1.4829771463580697	HUMAN_NEURONS_TRANSCRIPTOMICS: ZHOU_2020_6
CEP290	0.0	0.0	0.0	1.368127002460914	0.0	0.0	0.0	0.0	0.0	1.4754426377694807	1.482934805839915	0.0	0.0	0.0	0.0	1.482934805839915	HUMAN_NEURONS_TRANSCRIPTOMICS: ZHOU_2020_7
FADS1	0.0	0.0	0.0	0.0	1.3757829911772612	0.0	0.0	0.0	0.0	0.0	1.482928881088432	0.0	0.0	0.0	0.0	1.482928881088432	HUMAN_NEURONS_TRANSCRIPTOMICS: ZHOU_2020_7
LONRF1	0.0	0.0	0.0	0.0	1.3967548167019195	1.482922843498068	0.0	0.0	0.0	1.4741821116177778	1.473467052970002	0.0	0.0	0.0	0.0	1.482922843498068	HUMAN_NEURONS_TRANSCRIPTOMICS: MATHYS_2019_3
IL6ST	0.0	0.0	0.0	0.0	0.0	0.0	0.0	0.0	0.0	1.473422931094593	1.4828933325795337	0.0	0.0	0.0	0.0	1.4828933325795337	HUMAN_NEURONS_TRANSCRIPTOMICS: ZHOU_2020_7
ST7-AS2	0.0	1.4794150101255215	1.4257001212041045	0.0	0.0	0.0	0.0	0.0	1.4828791223508528	0.0	0.0	0.0	0.0	0.0	0.0	1.4828791223508528	HUMAN_NEURONS_TRANSCRIPTOMICS: MATHYS_2023_6
RBM48	0.0	0.0	0.0	0.0	0.0	0.0	0.0	0.0	0.0	0.0	1.4828755583250846	0.0	0.0	0.0	0.0	1.4828755583250846	HUMAN_NEURONS_TRANSCRIPTOMICS: ZHOU_2020_7
LRRC16A	0.0	0.0	0.0	0.0	0.0	1.4828737994001902	0.0	0.0	0.0	0.0	0.0	0.0	0.0	0.0	0.0	1.4828737994001902	HUMAN_NEURONS_TRANSCRIPTOMICS: MATHYS_2019_3
PCYOX1L	0.0	0.0	0.0	0.0	0.0	0.0	0.0	0.0	0.0	1.478250173289183	1.4828696335736014	0.0	0.0	0.0	0.0	1.4828696335736014	HUMAN_NEURONS_TRANSCRIPTOMICS: ZHOU_2020_7
ANP32A	0.0	0.0	0.0	1.3898096416797687	0.0	0.0	0.0	0.0	0.0	1.4828482289107363	0.0	0.0	0.0	0.0	0.0	1.4828482289107363	HUMAN_NEURONS_TRANSCRIPTOMICS: ZHOU_2020_6
MECP2	0.0	0.0	0.0	0.0	1.3696487102412582	0.0	0.0	0.0	0.0	0.0	1.482822235561737	0.0	0.0	0.0	0.0	1.482822235561737	HUMAN_NEURONS_TRANSCRIPTOMICS: ZHOU_2020_7
PPP6R2	0.0	0.0	0.0	0.0	0.0	0.0	0.0	0.0	0.0	1.4828052564282919	0.0	0.0	0.0	0.0	0.0	1.4828052564282919	HUMAN_NEURONS_TRANSCRIPTOMICS: ZHOU_2020_6
RNF24	0.0	1.4415197330057554	1.4209231073505038	0.0	0.0	0.0	0.0	0.0	0.0	0.0	1.482804461307288	0.0	0.0	0.0	0.0	1.482804461307288	HUMAN_NEURONS_TRANSCRIPTOMICS: ZHOU_2020_7
RCOR3	0.0	0.0	0.0	0.0	0.0	0.0	0.0	0.0	0.0	1.482790932267477	1.4774247869606791	0.0	0.0	0.0	0.0	1.482790932267477	HUMAN_NEURONS_TRANSCRIPTOMICS: ZHOU_2020_6
VCL	0.0	0.0	0.0	0.0	0.0	0.0	0.0	0.0	0.0	1.4827766081066622	1.4743853894498746	0.0	0.0	0.0	0.0	1.4827766081066622	HUMAN_NEURONS_TRANSCRIPTOMICS: ZHOU_2020_6
AC108449.1	0.0	0.0	0.0	0.0	0.0	0.0	0.0	1.470564682056636	1.4827737716001446	0.0	0.0	0.0	0.0	0.0	0.0	1.4827737716001446	HUMAN_NEURONS_TRANSCRIPTOMICS: MATHYS_2023_6
NUTM2B-AS1	0.0	0.0	0.0	0.0	0.0	0.0	0.0	0.0	0.0	1.4704005331626686	1.4827689127983896	0.0	0.0	0.0	0.0	1.4827689127983896	HUMAN_NEURONS_TRANSCRIPTOMICS: ZHOU_2020_7
DDX6	0.0	0.0	0.0	0.0	0.0	0.0	0.0	0.0	0.0	1.4827622839458474	0.0	0.0	0.0	0.0	0.0	1.4827622839458474	HUMAN_NEURONS_TRANSCRIPTOMICS: ZHOU_2020_6
ASCC3	0.0	0.0	0.0	0.0	0.0	0.0	0.0	0.0	0.0	0.0	1.4827215147865251	0.0	0.0	0.0	0.0	1.4827215147865251	HUMAN_NEURONS_TRANSCRIPTOMICS: ZHOU_2020_7
AL390774.2	0.0	0.0	0.0	0.0	0.0	0.0	0.0	1.4658593786878367	1.4827211476690274	0.0	0.0	0.0	0.0	0.0	0.0	1.4827211476690274	HUMAN_NEURONS_TRANSCRIPTOMICS: MATHYS_2023_6
NR2F1	0.0	0.0	0.0	1.3921532913018497	0.0	0.0	0.0	0.0	0.0	0.0	1.4827096652835592	0.0	0.0	0.0	0.0	1.4827096652835592	HUMAN_NEURONS_TRANSCRIPTOMICS: ZHOU_2020_7
SLC20A1	0.0	0.0	0.0	0.0	0.0	0.0	0.0	0.0	0.0	1.4826906631417733	1.4803279151873732	0.0	0.0	0.0	0.0	1.4826906631417733	HUMAN_NEURONS_TRANSCRIPTOMICS: ZHOU_2020_6
ZNF706	0.0	0.0	0.0	0.0	0.0	1.4826779700873127	0.0	1.4335270902394068	0.0	1.478780167239331	1.4760146961077132	0.0	0.0	0.0	0.0	1.4826779700873127	HUMAN_NEURONS_TRANSCRIPTOMICS: MATHYS_2019_3
CEBPZ	0.0	0.0	0.0	0.0	0.0	0.0	0.0	0.0	0.0	1.482633366498514	0.0	0.0	0.0	0.0	0.0	1.482633366498514	HUMAN_NEURONS_TRANSCRIPTOMICS: ZHOU_2020_6
CLNS1A	0.0	0.0	0.0	0.0	0.0	1.4826290992817035	0.0	0.0	0.0	0.0	1.4765123752322895	0.0	0.0	0.0	0.0	1.4826290992817035	HUMAN_NEURONS_TRANSCRIPTOMICS: MATHYS_2019_3
ZNF451	0.0	0.0	0.0	0.0	0.0	0.0	0.0	0.0	0.0	1.4819601309402182	1.4826267187627964	0.0	0.0	0.0	0.0	1.4826267187627964	HUMAN_NEURONS_TRANSCRIPTOMICS: ZHOU_2020_7
CA3	0.0	0.0	0.0	0.0	0.0	0.0	0.0	1.4379287839635693	1.4826160025023007	0.0	0.0	0.0	0.0	0.0	0.0	1.4826160025023007	HUMAN_NEURONS_TRANSCRIPTOMICS: MATHYS_2023_6
SCD	0.0	0.0	0.0	0.0	0.0	0.0	0.0	0.0	0.0	0.0	1.4826089445083472	0.0	0.0	0.0	0.0	1.4826089445083472	HUMAN_NEURONS_TRANSCRIPTOMICS: ZHOU_2020_7
TTC37	0.0	0.0	0.0	0.0	0.0	0.0	0.0	0.0	0.0	1.474239408261037	1.4825970950053813	0.0	0.0	0.0	0.0	1.4825970950053813	HUMAN_NEURONS_TRANSCRIPTOMICS: ZHOU_2020_7
MTERF4	0.0	0.0	0.0	0.0	0.0	1.4825802629865652	0.0	0.0	0.0	0.0	0.0	0.0	0.0	0.0	0.0	1.4825802629865652	HUMAN_NEURONS_TRANSCRIPTOMICS: MATHYS_2019_3
PPP6C	0.0	0.0	0.0	0.0	0.0	0.0	0.0	0.0	0.0	1.482576069855255	0.0	0.0	0.0	0.0	0.0	1.482576069855255	HUMAN_NEURONS_TRANSCRIPTOMICS: ZHOU_2020_6
AC004540.5	0.0	1.4601693746289168	1.4263035334803489	0.0	0.0	0.0	0.0	0.0	0.0	1.4743683257083702	1.4825556217449998	0.0	0.0	0.0	0.0	1.4825556217449998	HUMAN_NEURONS_TRANSCRIPTOMICS: ZHOU_2020_7
ZSCAN26	0.0	0.0	0.0	0.0	0.0	0.0	0.0	0.0	0.0	0.0	1.4825496969935168	0.0	0.0	0.0	0.0	1.4825496969935168	HUMAN_NEURONS_TRANSCRIPTOMICS: ZHOU_2020_7
NRBP2	0.0	0.0	0.0	0.0	0.0	0.0	0.0	0.0	0.0	1.4825330973728106	0.0	0.0	0.0	0.0	0.0	1.4825330973728106	HUMAN_NEURONS_TRANSCRIPTOMICS: ZHOU_2020_6
CCNC	0.0	0.0	0.0	0.0	1.3869894190086793	1.4825314611527343	0.0	0.0	0.0	1.4802412316424414	1.4765301494867387	0.0	0.0	0.0	0.0	1.4825314611527343	HUMAN_NEURONS_TRANSCRIPTOMICS: MATHYS_2019_3
ZNF385D	0.0	0.0	0.0	1.3841290074964467	0.0	0.0	0.0	0.0	1.4825109940061352	0.0	0.0	0.0	0.0	0.0	0.0	1.4825109940061352	HUMAN_NEURONS_TRANSCRIPTOMICS: MATHYS_2023_6
ALDH5A1	0.0	0.0	0.0	0.0	0.0	0.0	0.0	0.0	0.0	0.0	1.4824845247272032	0.0	0.0	0.0	0.0	1.4824845247272032	HUMAN_NEURONS_TRANSCRIPTOMICS: ZHOU_2020_7
NGDN	0.0	0.0	0.0	0.0	0.0	0.0	0.0	1.4824674677310237	0.0	0.0	0.0	0.0	0.0	0.0	0.0	1.4824674677310237	HUMAN_NEURONS_TRANSCRIPTOMICS: MATHYS_2023_4
DNAH7	0.0	1.4518999596348918	0.0	0.0	1.382729318365401	1.482433960672689	0.0	0.0	0.0	0.0	0.0	0.0	0.0	0.0	0.0	1.482433960672689	HUMAN_NEURONS_TRANSCRIPTOMICS: MATHYS_2019_3
GK	0.0	0.0	0.0	0.0	0.0	0.0	0.0	0.0	0.0	1.482418504086292	0.0	0.0	0.0	0.0	0.0	1.482418504086292	HUMAN_NEURONS_TRANSCRIPTOMICS: ZHOU_2020_6
MAPK1IP1L	0.0	0.0	0.0	0.0	0.0	0.0	0.0	0.0	0.0	1.4824041799254772	1.4803634636962715	0.0	0.0	0.0	0.0	1.4824041799254772	HUMAN_NEURONS_TRANSCRIPTOMICS: ZHOU_2020_6
TBL1XR1	0.0	1.454507432831206	1.4291194574361554	0.0	0.0	0.0	0.0	0.0	0.0	0.0	1.4824015782064406	0.0	0.0	0.0	0.0	1.4824015782064406	HUMAN_NEURONS_TRANSCRIPTOMICS: ZHOU_2020_7
AC011944.1	0.0	0.0	0.0	0.0	0.0	0.0	0.0	1.4824014496166007	1.4818317489526383	0.0	0.0	0.0	0.0	0.0	0.0	1.4824014496166007	HUMAN_NEURONS_TRANSCRIPTOMICS: MATHYS_2023_4
C12ORF65	0.0	0.0	0.0	0.0	0.0	1.4823852619284974	0.0	0.0	0.0	1.4730934753958524	0.0	0.0	0.0	0.0	0.0	1.4823852619284974	HUMAN_NEURONS_TRANSCRIPTOMICS: MATHYS_2019_3
WDR19	0.0	0.0	0.0	0.0	0.0	0.0	0.0	0.0	0.0	0.0	1.4823660296975423	0.0	0.0	0.0	0.0	1.4823660296975423	HUMAN_NEURONS_TRANSCRIPTOMICS: ZHOU_2020_7
IVD	0.0	0.0	0.0	0.0	0.0	0.0	0.0	0.0	0.0	1.4823612074430328	1.4754162962079254	0.0	0.0	0.0	0.0	1.4823612074430328	HUMAN_NEURONS_TRANSCRIPTOMICS: ZHOU_2020_6
LRCH2	0.0	0.0	0.0	0.0	1.3686168811030348	0.0	0.0	0.0	1.4823537368466517	0.0	0.0	0.0	0.0	0.0	0.0	1.4823537368466517	HUMAN_NEURONS_TRANSCRIPTOMICS: MATHYS_2023_6
NR1D2	0.0	1.4671226364857546	1.4198872496096178	0.0	0.0	1.4823365974496574	0.0	0.0	0.0	1.4784363873797757	0.0	0.0	0.0	0.0	0.0	1.4823365974496574	HUMAN_NEURONS_TRANSCRIPTOMICS: MATHYS_2019_3
SUDS3	0.0	0.0	0.0	0.0	0.0	0.0	0.0	0.0	0.0	1.4823039107997735	0.0	0.0	0.0	0.0	0.0	1.4823039107997735	HUMAN_NEURONS_TRANSCRIPTOMICS: ZHOU_2020_6
MFSD3	0.0	1.449143487970217	0.0	0.0	0.0	0.0	0.0	1.4421452741648744	1.4823013857960512	0.0	0.0	0.0	0.0	0.0	0.0	1.4823013857960512	HUMAN_NEURONS_TRANSCRIPTOMICS: MATHYS_2023_6
SNRNP200	0.0	0.0	0.0	0.0	0.0	1.4822393710928443	0.0	0.0	0.0	0.0	1.4823008574312286	0.0	0.0	0.0	0.0	1.4823008574312286	HUMAN_NEURONS_TRANSCRIPTOMICS: ZHOU_2020_7
ABHD2	0.0	0.0	0.0	0.0	0.0	0.0	0.0	0.0	0.0	0.0	1.4822949326797457	0.0	0.0	0.0	0.0	1.4822949326797457	HUMAN_NEURONS_TRANSCRIPTOMICS: ZHOU_2020_7
TCF7L2	0.0	1.4360316227544656	0.0	0.0	0.0	0.0	0.0	0.0	0.0	1.482275262478144	0.0	0.0	0.0	0.0	0.0	1.482275262478144	HUMAN_NEURONS_TRANSCRIPTOMICS: ZHOU_2020_6
SF3A1	0.0	0.0	0.0	0.0	0.0	0.0	0.0	1.4556162707329223	0.0	0.0	1.4822653089223303	0.0	0.0	0.0	0.0	1.4822653089223303	HUMAN_NEURONS_TRANSCRIPTOMICS: ZHOU_2020_7
GOSR1	0.0	0.0	0.0	0.0	0.0	0.0	0.0	0.0	0.0	1.4751561545531846	1.4822534594193644	0.0	0.0	0.0	0.0	1.4822534594193644	HUMAN_NEURONS_TRANSCRIPTOMICS: ZHOU_2020_7
AP006295.1	0.0	0.0	0.0	0.0	0.0	0.0	0.0	0.0	1.4822490686829497	0.0	0.0	0.0	0.0	0.0	0.0	1.4822490686829497	HUMAN_NEURONS_TRANSCRIPTOMICS: MATHYS_2023_6
KCNAB3	0.0	0.0	0.0	0.0	0.0	0.0	0.0	0.0	0.0	0.0	1.482223835661949	0.0	0.0	0.0	0.0	1.482223835661949	HUMAN_NEURONS_TRANSCRIPTOMICS: ZHOU_2020_7
QRICH1	0.0	1.4463125170713615	1.4223210124571364	0.0	0.0	0.0	0.0	0.0	0.0	1.4812152745778482	1.482211986158983	0.0	0.0	0.0	0.0	1.482211986158983	HUMAN_NEURONS_TRANSCRIPTOMICS: ZHOU_2020_7
SMCHD1	0.0	0.0	0.0	0.0	0.0	1.480940015741487	0.0	0.0	0.0	0.0	1.482200136656017	0.0	0.0	0.0	0.0	1.482200136656017	HUMAN_NEURONS_TRANSCRIPTOMICS: ZHOU_2020_7
KDM4C	0.0	0.0	1.4142956291830875	1.384470466381783	0.0	0.0	0.0	0.0	1.4821967854691434	0.0	0.0	0.0	0.0	0.0	0.0	1.4821967854691434	HUMAN_NEURONS_TRANSCRIPTOMICS: MATHYS_2023_6
CCNL1	0.0	0.0	0.0	0.0	0.0	0.0	0.0	0.0	0.0	1.4776485585349612	1.482194211904534	0.0	0.0	0.0	0.0	1.482194211904534	HUMAN_NEURONS_TRANSCRIPTOMICS: ZHOU_2020_7
MCCC1	0.0	0.0	1.4149493258156853	0.0	0.0	1.4821908091174507	0.0	0.0	0.0	0.0	1.4758902763265693	0.0	0.0	0.0	0.0	1.4821908091174507	HUMAN_NEURONS_TRANSCRIPTOMICS: MATHYS_2019_3
SH2D5	0.0	0.0	0.0	0.0	1.3711794457759876	0.0	0.0	0.0	0.0	0.0	1.4821705128986016	0.0	0.0	0.0	0.0	1.4821705128986016	HUMAN_NEURONS_TRANSCRIPTOMICS: ZHOU_2020_7
MAP4K5	0.0	0.0	0.0	0.0	0.0	1.4821422812125675	0.0	1.4395071880165646	0.0	0.0	1.475120058633773	0.0	0.0	0.0	0.0	1.4821422812125675	HUMAN_NEURONS_TRANSCRIPTOMICS: MATHYS_2019_3
C5ORF42	0.0	0.0	0.0	0.0	0.0	0.0	0.0	0.0	0.0	0.0	1.4821231148867373	0.0	0.0	0.0	0.0	1.4821231148867373	HUMAN_NEURONS_TRANSCRIPTOMICS: ZHOU_2020_7
CEBPZOS	0.0	0.0	0.0	0.0	0.0	1.4820937873296582	0.0	0.0	0.0	0.0	1.4720984353774176	0.0	0.0	0.0	0.0	1.4820937873296582	HUMAN_NEURONS_TRANSCRIPTOMICS: MATHYS_2019_3
FTX	0.0	0.0	0.0	0.0	0.0	0.0	0.0	0.0	0.0	1.4820890483875515	0.0	0.0	0.0	0.0	0.0	1.4820890483875515	HUMAN_NEURONS_TRANSCRIPTOMICS: ZHOU_2020_6
HEXB	0.0	0.0	0.0	0.0	0.0	0.0	0.0	0.0	0.0	1.4820747242267367	1.4740239796094088	0.0	0.0	0.0	0.0	1.4820747242267367	HUMAN_NEURONS_TRANSCRIPTOMICS: ZHOU_2020_6
IMP4	0.0	0.0	0.0	0.0	0.0	0.0	0.0	1.4820724756722907	0.0	0.0	0.0	0.0	0.0	0.0	0.0	1.4820724756722907	HUMAN_NEURONS_TRANSCRIPTOMICS: MATHYS_2023_4
BDP1	0.0	1.4665266426123114	1.4241513630284108	0.0	0.0	0.0	0.0	0.0	0.0	1.4813728403468112	1.4820460931174575	0.0	0.0	0.0	0.0	1.4820460931174575	HUMAN_NEURONS_TRANSCRIPTOMICS: ZHOU_2020_7
NUMA1	0.0	0.0	0.0	0.0	0.0	0.0	0.0	0.0	0.0	1.482046075905107	0.0	0.0	0.0	0.0	0.0	1.482046075905107	HUMAN_NEURONS_TRANSCRIPTOMICS: ZHOU_2020_6
ANAPC4	0.0	0.0	0.0	0.0	0.0	0.0	0.0	0.0	0.0	0.0	1.4820283188630083	0.0	0.0	0.0	0.0	1.4820283188630083	HUMAN_NEURONS_TRANSCRIPTOMICS: ZHOU_2020_7
DOPEY1	0.0	0.0	0.0	0.0	0.0	0.0	0.0	1.4558460489257348	0.0	0.0	1.4820223941115254	0.0	0.0	0.0	0.0	1.4820223941115254	HUMAN_NEURONS_TRANSCRIPTOMICS: ZHOU_2020_7
EBLN3	0.0	0.0	0.0	0.0	0.0	0.0	0.0	0.0	0.0	1.473637793506815	1.4820105446085592	0.0	0.0	0.0	0.0	1.4820105446085592	HUMAN_NEURONS_TRANSCRIPTOMICS: ZHOU_2020_7
DIO2-AS1	0.0	0.0	0.0	0.0	0.0	0.0	0.0	1.482006902752646	0.0	0.0	0.0	0.0	0.0	0.0	0.0	1.482006902752646	HUMAN_NEURONS_TRANSCRIPTOMICS: MATHYS_2023_4
SCYL1	0.0	0.0	0.0	0.0	0.0	0.0	0.0	0.0	0.0	1.4820031034226626	0.0	0.0	0.0	0.0	0.0	1.4820031034226626	HUMAN_NEURONS_TRANSCRIPTOMICS: ZHOU_2020_6
DIXDC1	0.0	0.0	0.0	0.0	0.0	0.0	0.0	0.0	0.0	0.0	1.4819927703541103	0.0	0.0	0.0	0.0	1.4819927703541103	HUMAN_NEURONS_TRANSCRIPTOMICS: ZHOU_2020_7
TANK	0.0	0.0	0.0	1.3728298225635003	0.0	0.0	0.0	1.4449422670234677	1.4819879908442914	0.0	0.0	0.0	0.0	0.0	0.0	1.4819879908442914	HUMAN_NEURONS_TRANSCRIPTOMICS: MATHYS_2023_6
CREBZF	0.0	0.0	0.0	0.0	0.0	0.0	0.0	0.0	0.0	1.4796969135314786	1.481980920851144	0.0	0.0	0.0	0.0	1.481980920851144	HUMAN_NEURONS_TRANSCRIPTOMICS: ZHOU_2020_7
KY	0.0	0.0	0.0	0.0	0.0	0.0	0.0	1.4603567159985746	1.481935876555403	0.0	0.0	0.0	0.0	0.0	0.0	1.481935876555403	HUMAN_NEURONS_TRANSCRIPTOMICS: MATHYS_2023_6
NAA30	0.0	0.0	0.0	0.0	0.0	0.0	0.0	0.0	0.0	1.4819314826185885	1.4778217453100433	0.0	0.0	0.0	0.0	1.4819314826185885	HUMAN_NEURONS_TRANSCRIPTOMICS: ZHOU_2020_6
AP2A2	0.0	0.0	0.0	1.3680338773103677	0.0	0.0	0.0	0.0	0.0	1.481888510136144	1.480298291429958	0.0	0.0	0.0	0.0	1.481888510136144	HUMAN_NEURONS_TRANSCRIPTOMICS: ZHOU_2020_6
ZNF593	0.0	0.0	0.0	0.0	0.0	0.0	0.0	0.0	1.4818837959374866	0.0	0.0	0.0	0.0	0.0	0.0	1.4818837959374866	HUMAN_NEURONS_TRANSCRIPTOMICS: MATHYS_2023_6
DNAJC10	0.0	0.0	0.0	0.0	0.0	0.0	0.0	0.0	0.0	1.474669133085481	1.4818683505729662	0.0	0.0	0.0	0.0	1.4818683505729662	HUMAN_NEURONS_TRANSCRIPTOMICS: ZHOU_2020_7
MNT	0.0	0.0	0.0	1.393069021948888	1.379728912546404	0.0	0.0	0.0	0.0	0.0	1.481862425821483	0.0	0.0	0.0	0.0	1.481862425821483	HUMAN_NEURONS_TRANSCRIPTOMICS: ZHOU_2020_7
HADHB	0.0	0.0	0.0	0.0	0.0	1.481851826550758	0.0	0.0	0.0	0.0	0.0	0.0	0.0	0.0	0.0	1.481851826550758	HUMAN_NEURONS_TRANSCRIPTOMICS: MATHYS_2019_3
ZFYVE27	0.0	0.0	0.0	0.0	1.3780847650114467	0.0	0.0	0.0	0.0	1.4770182954591096	1.4818387268155508	0.0	0.0	0.0	0.0	1.4818387268155508	HUMAN_NEURONS_TRANSCRIPTOMICS: ZHOU_2020_7
PTP4A1	0.0	0.0	0.0	1.3697101300202006	0.0	0.0	0.0	0.0	0.0	1.481831213492885	1.4791429648907635	0.0	0.0	0.0	0.0	1.481831213492885	HUMAN_NEURONS_TRANSCRIPTOMICS: ZHOU_2020_6
HAND2-AS1	0.0	0.0	0.0	0.0	0.0	0.0	0.0	1.481810624013417	0.0	0.0	0.0	0.0	0.0	0.0	0.0	1.481810624013417	HUMAN_NEURONS_TRANSCRIPTOMICS: MATHYS_2023_4
PSMA3-AS1	0.0	0.0	0.0	0.0	0.0	0.0	0.0	0.0	0.0	1.4818025651712554	0.0	0.0	0.0	0.0	0.0	1.4818025651712554	HUMAN_NEURONS_TRANSCRIPTOMICS: ZHOU_2020_6
PEX26	0.0	0.0	0.0	0.0	1.3836799905494552	0.0	0.0	0.0	0.0	1.4817882410104406	0.0	0.0	0.0	0.0	0.0	1.4817882410104406	HUMAN_NEURONS_TRANSCRIPTOMICS: ZHOU_2020_6
CES2	0.0	0.0	0.0	1.3931621470994342	1.3852562670777289	0.0	0.0	0.0	0.0	0.0	1.4817735545492374	0.0	0.0	0.0	0.0	1.4817735545492374	HUMAN_NEURONS_TRANSCRIPTOMICS: ZHOU_2020_7
ZNF692	0.0	0.0	0.0	0.0	0.0	0.0	0.0	0.0	0.0	1.4817309443671813	1.475499242728688	0.0	0.0	0.0	0.0	1.4817309443671813	HUMAN_NEURONS_TRANSCRIPTOMICS: ZHOU_2020_6
SLC7A5	0.0	0.0	0.0	1.397771842051474	1.4397826441523638	0.0	0.0	0.0	0.0	1.4817022960455517	0.0	0.0	0.0	0.0	0.0	1.4817022960455517	HUMAN_NEURONS_TRANSCRIPTOMICS: ZHOU_2020_6
TM7SF2	0.0	0.0	0.0	0.0	0.0	0.0	0.0	0.0	0.0	0.0	1.4816906080284746	0.0	0.0	0.0	0.0	1.4816906080284746	HUMAN_NEURONS_TRANSCRIPTOMICS: ZHOU_2020_7
STRADA	0.0	0.0	0.0	0.0	0.0	0.0	0.0	0.0	0.0	1.4816879718847369	1.473099718378053	0.0	0.0	0.0	0.0	1.4816879718847369	HUMAN_NEURONS_TRANSCRIPTOMICS: ZHOU_2020_6
ZNF37A	0.0	0.0	0.0	0.0	0.0	0.0	0.0	0.0	0.0	1.4770039712982947	1.4816787585255085	0.0	0.0	0.0	0.0	1.4816787585255085	HUMAN_NEURONS_TRANSCRIPTOMICS: ZHOU_2020_7
CCP110	0.0	0.0	0.0	0.0	0.0	0.0	0.0	0.0	0.0	1.481673647723922	0.0	0.0	0.0	0.0	0.0	1.481673647723922	HUMAN_NEURONS_TRANSCRIPTOMICS: ZHOU_2020_6
CCDC144A	0.0	0.0	0.0	0.0	0.0	0.0	0.0	0.0	0.0	0.0	1.4816669090225425	0.0	0.0	0.0	0.0	1.4816669090225425	HUMAN_NEURONS_TRANSCRIPTOMICS: ZHOU_2020_7
LINC01481	0.0	0.0	0.0	0.0	0.0	0.0	0.0	0.0	0.0	0.0	1.4816372852651272	0.0	0.0	0.0	0.0	1.4816372852651272	HUMAN_NEURONS_TRANSCRIPTOMICS: ZHOU_2020_7
AC007246.3	0.0	0.0	0.0	0.0	0.0	0.0	0.0	0.0	0.0	0.0	1.4816313605136442	0.0	0.0	0.0	0.0	1.4816313605136442	HUMAN_NEURONS_TRANSCRIPTOMICS: ZHOU_2020_7
AC091820.2	0.0	0.0	0.0	0.0	0.0	0.0	0.0	1.4816150010015816	0.0	0.0	0.0	0.0	0.0	0.0	0.0	1.4816150010015816	HUMAN_NEURONS_TRANSCRIPTOMICS: MATHYS_2023_4
PIAS2	0.0	0.0	0.0	0.0	0.0	0.0	0.0	0.0	0.0	0.0	1.481613586259195	0.0	0.0	0.0	0.0	1.481613586259195	HUMAN_NEURONS_TRANSCRIPTOMICS: ZHOU_2020_7
COLQ	0.0	0.0	0.0	1.3735437820510217	0.0	1.4816107090803017	0.0	0.0	0.0	0.0	0.0	0.0	0.0	0.0	0.0	1.4816107090803017	HUMAN_NEURONS_TRANSCRIPTOMICS: MATHYS_2019_3
ARHGEF17	0.0	0.0	0.0	0.0	0.0	0.0	0.0	0.0	0.0	1.4815877027590332	0.0	0.0	0.0	0.0	0.0	1.4815877027590332	HUMAN_NEURONS_TRANSCRIPTOMICS: ZHOU_2020_6
PPP4R2	0.0	0.0	0.0	0.0	0.0	1.4796645969715208	0.0	0.0	0.0	1.4815733785982184	0.0	0.0	0.0	0.0	0.0	1.4815733785982184	HUMAN_NEURONS_TRANSCRIPTOMICS: ZHOU_2020_6
TUBGCP5	0.0	0.0	0.0	0.0	0.0	0.0	0.0	0.0	0.0	0.0	1.4815661882473306	0.0	0.0	0.0	0.0	1.4815661882473306	HUMAN_NEURONS_TRANSCRIPTOMICS: ZHOU_2020_7
ANKRD30B	0.0	0.0	0.0	0.0	0.0	1.48156258625537	0.0	0.0	0.0	0.0	0.0	0.0	0.0	0.0	0.0	1.48156258625537	HUMAN_NEURONS_TRANSCRIPTOMICS: MATHYS_2019_3
SUPT20H	0.0	0.0	0.0	0.0	0.0	0.0	0.0	0.0	0.0	1.4815590544374035	0.0	0.0	0.0	0.0	0.0	1.4815590544374035	HUMAN_NEURONS_TRANSCRIPTOMICS: ZHOU_2020_6
LRP3	0.0	0.0	0.0	0.0	0.0	0.0	0.0	0.0	0.0	0.0	1.4815424892413984	0.0	0.0	0.0	0.0	1.4815424892413984	HUMAN_NEURONS_TRANSCRIPTOMICS: ZHOU_2020_7
TMEM192	0.0	0.0	0.0	0.0	0.0	1.4799460016024377	0.0	0.0	0.0	1.4724632123200008	1.4815247149869493	0.0	0.0	0.0	0.0	1.4815247149869493	HUMAN_NEURONS_TRANSCRIPTOMICS: ZHOU_2020_7
CBWD1	0.0	0.0	0.0	0.0	0.0	0.0	0.0	0.0	0.0	1.481516081954959	0.0	0.0	0.0	0.0	0.0	1.481516081954959	HUMAN_NEURONS_TRANSCRIPTOMICS: ZHOU_2020_6
SMARCA5	0.0	0.0	0.0	0.0	0.0	1.4798990214389027	0.0	0.0	0.0	1.4797971826571823	1.4815069407325	0.0	0.0	0.0	0.0	1.4815069407325	HUMAN_NEURONS_TRANSCRIPTOMICS: ZHOU_2020_7
KCTD3	0.0	0.0	0.0	0.0	0.0	0.0	0.0	1.4536133996494638	1.481468358609614	0.0	1.472519092732714	0.0	0.0	0.0	0.0	1.481468358609614	HUMAN_NEURONS_TRANSCRIPTOMICS: MATHYS_2023_6
SGK494	0.0	0.0	0.0	0.0	0.0	0.0	0.0	0.0	0.0	0.0	1.4814654674721188	0.0	0.0	0.0	0.0	1.4814654674721188	HUMAN_NEURONS_TRANSCRIPTOMICS: ZHOU_2020_7
SEC31A	0.0	0.0	0.0	0.0	0.0	0.0	0.0	0.0	0.0	1.4814301369900704	0.0	0.0	0.0	0.0	0.0	1.4814301369900704	HUMAN_NEURONS_TRANSCRIPTOMICS: ZHOU_2020_6
RBM6	0.0	1.457263904495881	1.4275606423891911	0.0	0.0	0.0	0.0	0.0	0.0	0.0	1.4814239942117373	0.0	0.0	0.0	0.0	1.4814239942117373	HUMAN_NEURONS_TRANSCRIPTOMICS: ZHOU_2020_7
FAF2	0.0	0.0	0.0	0.0	0.0	0.0	0.0	0.0	0.0	0.0	1.4814062199572882	0.0	0.0	0.0	0.0	1.4814062199572882	HUMAN_NEURONS_TRANSCRIPTOMICS: ZHOU_2020_7
COA5	0.0	0.0	0.0	0.0	0.0	0.0	0.0	0.0	0.0	1.481387164507626	0.0	0.0	0.0	0.0	0.0	1.481387164507626	HUMAN_NEURONS_TRANSCRIPTOMICS: ZHOU_2020_6
RBM5	0.0	1.43317581877755	0.0	0.0	0.0	0.0	0.0	0.0	0.0	0.0	1.4813706714483899	0.0	0.0	0.0	0.0	1.4813706714483899	HUMAN_NEURONS_TRANSCRIPTOMICS: ZHOU_2020_7
AL354794.1	0.0	0.0	0.0	0.0	0.0	0.0	0.0	0.0	1.481364833343982	0.0	0.0	0.0	0.0	0.0	0.0	1.481364833343982	HUMAN_NEURONS_TRANSCRIPTOMICS: MATHYS_2023_6
FASTK	0.0	0.0	0.0	0.0	0.0	0.0	0.0	0.0	0.0	1.4813585161859963	1.479456976719365	0.0	0.0	0.0	0.0	1.4813585161859963	HUMAN_NEURONS_TRANSCRIPTOMICS: ZHOU_2020_6
DDX54	0.0	0.0	0.0	0.0	0.0	0.0	0.0	1.4813551808525465	0.0	0.0	0.0	0.0	0.0	0.0	0.0	1.4813551808525465	HUMAN_NEURONS_TRANSCRIPTOMICS: MATHYS_2023_4
CFAP69	0.0	0.0	0.0	0.0	0.0	1.4813224728522507	0.0	0.0	0.0	0.0	1.4804641844714834	0.0	0.0	0.0	0.0	1.4813224728522507	HUMAN_NEURONS_TRANSCRIPTOMICS: MATHYS_2019_3
SYBU	0.0	0.0	0.0	1.370765548393058	0.0	0.0	0.0	1.4365237306007823	1.4813131206144554	0.0	0.0	0.0	0.0	0.0	0.0	1.4813131206144554	HUMAN_NEURONS_TRANSCRIPTOMICS: MATHYS_2023_6
FBXO3	0.0	0.0	0.0	0.0	0.0	0.0	0.0	0.0	0.0	1.477132888745628	1.4813114239335594	0.0	0.0	0.0	0.0	1.4813114239335594	HUMAN_NEURONS_TRANSCRIPTOMICS: ZHOU_2020_7
AP1M1	0.0	0.0	0.0	1.3768962874706872	0.0	0.0	0.0	0.0	0.0	1.4812868953819223	0.0	0.0	0.0	0.0	0.0	1.4812868953819223	HUMAN_NEURONS_TRANSCRIPTOMICS: ZHOU_2020_6
GATAD1	0.0	0.0	0.0	0.0	0.0	0.0	0.0	0.0	0.0	0.0	1.481252176418729	0.0	0.0	0.0	0.0	1.481252176418729	HUMAN_NEURONS_TRANSCRIPTOMICS: ZHOU_2020_7
REL	0.0	0.0	0.0	0.0	0.0	0.0	0.0	0.0	0.0	1.4773191028362205	1.481246251667246	0.0	0.0	0.0	0.0	1.481246251667246	HUMAN_NEURONS_TRANSCRIPTOMICS: ZHOU_2020_7
CTAGE5	0.0	0.0	0.0	0.0	0.0	0.0	0.0	0.0	0.0	0.0	1.4812344021642798	0.0	0.0	0.0	0.0	1.4812344021642798	HUMAN_NEURONS_TRANSCRIPTOMICS: ZHOU_2020_7
MAU2	0.0	0.0	0.0	0.0	0.0	0.0	0.0	0.0	0.0	0.0	1.4812284774127968	0.0	0.0	0.0	0.0	1.4812284774127968	HUMAN_NEURONS_TRANSCRIPTOMICS: ZHOU_2020_7
MRPL1	0.0	0.0	0.0	0.0	0.0	1.481226660274515	0.0	0.0	0.0	0.0	0.0	0.0	0.0	0.0	0.0	1.481226660274515	HUMAN_NEURONS_TRANSCRIPTOMICS: MATHYS_2019_3
ZNF717	0.0	0.0	0.0	0.0	0.0	0.0	0.0	0.0	0.0	0.0	1.4812225526613136	0.0	0.0	0.0	0.0	1.4812225526613136	HUMAN_NEURONS_TRANSCRIPTOMICS: ZHOU_2020_7
FAM219B	0.0	1.4351376319443008	0.0	0.0	0.0	0.0	0.0	0.0	0.0	0.0	1.4812166279098307	0.0	0.0	0.0	0.0	1.4812166279098307	HUMAN_NEURONS_TRANSCRIPTOMICS: ZHOU_2020_7
CCDC92	0.0	0.0	0.0	0.0	0.0	0.0	0.0	1.4380116388821522	0.0	0.0	1.4812047784068645	0.0	0.0	0.0	0.0	1.4812047784068645	HUMAN_NEURONS_TRANSCRIPTOMICS: ZHOU_2020_7
MFSD4	0.0	0.0	0.0	0.0	0.0	0.0	0.0	0.0	0.0	1.4811723020954037	0.0	0.0	0.0	0.0	0.0	1.4811723020954037	HUMAN_NEURONS_TRANSCRIPTOMICS: ZHOU_2020_6
AC022639.1	0.0	0.0	0.0	0.0	0.0	0.0	0.0	0.0	1.481158181589913	0.0	0.0	0.0	0.0	0.0	0.0	1.481158181589913	HUMAN_NEURONS_TRANSCRIPTOMICS: MATHYS_2023_6
ZNF286A	0.0	0.0	0.0	0.0	0.0	0.0	0.0	0.0	0.0	1.4811293296129593	0.0	0.0	0.0	0.0	0.0	1.4811293296129593	HUMAN_NEURONS_TRANSCRIPTOMICS: ZHOU_2020_6
PDCD7	0.0	0.0	0.0	1.369275545984318	0.0	0.0	0.0	0.0	0.0	0.0	1.481115907134619	0.0	0.0	0.0	0.0	1.481115907134619	HUMAN_NEURONS_TRANSCRIPTOMICS: ZHOU_2020_7
COG1	0.0	0.0	0.0	0.0	0.0	0.0	0.0	0.0	0.0	1.4811150054521445	1.4787874798017804	0.0	0.0	0.0	0.0	1.4811150054521445	HUMAN_NEURONS_TRANSCRIPTOMICS: ZHOU_2020_6
TROVE2	0.0	0.0	0.0	0.0	0.0	0.0	0.0	0.0	0.0	0.0	1.4811040576316528	0.0	0.0	0.0	0.0	1.4811040576316528	HUMAN_NEURONS_TRANSCRIPTOMICS: ZHOU_2020_7
PHF1	0.0	0.0	0.0	0.0	0.0	0.0	0.0	0.0	0.0	1.4811006812913297	1.4788230283106787	0.0	0.0	0.0	0.0	1.4811006812913297	HUMAN_NEURONS_TRANSCRIPTOMICS: ZHOU_2020_6
PRPSAP2	0.0	0.0	0.0	0.0	0.0	0.0	0.0	0.0	0.0	1.4810720329697002	0.0	0.0	0.0	0.0	0.0	1.4810720329697002	HUMAN_NEURONS_TRANSCRIPTOMICS: ZHOU_2020_6
CPEB1	0.0	0.0	0.0	0.0	0.0	0.0	0.0	0.0	0.0	1.4810433846480706	1.480434560714068	0.0	0.0	0.0	0.0	1.4810433846480706	HUMAN_NEURONS_TRANSCRIPTOMICS: ZHOU_2020_6
SNX14	0.0	0.0	0.0	0.0	0.0	1.4810354320957082	0.0	0.0	0.0	0.0	0.0	0.0	0.0	0.0	0.0	1.4810354320957082	HUMAN_NEURONS_TRANSCRIPTOMICS: MATHYS_2019_3
GCNA	0.0	0.0	0.0	0.0	0.0	0.0	0.0	1.481032011632774	0.0	0.0	0.0	0.0	0.0	0.0	0.0	1.481032011632774	HUMAN_NEURONS_TRANSCRIPTOMICS: MATHYS_2023_4
PKIA	0.0	0.0	0.0	0.0	0.0	0.0	0.0	0.0	0.0	0.0	1.481015186359407	0.0	0.0	0.0	0.0	1.481015186359407	HUMAN_NEURONS_TRANSCRIPTOMICS: ZHOU_2020_7
TSC2	0.0	0.0	0.0	0.0	0.0	0.0	0.0	0.0	0.0	1.481014736326441	0.0	0.0	0.0	0.0	0.0	1.481014736326441	HUMAN_NEURONS_TRANSCRIPTOMICS: ZHOU_2020_6
ANKRD11	0.0	0.0	0.0	0.0	1.3669387414057046	0.0	0.0	0.0	1.4810035405274529	0.0	0.0	0.0	0.0	0.0	0.0	1.4810035405274529	HUMAN_NEURONS_TRANSCRIPTOMICS: MATHYS_2023_6
AL355001.1	0.0	0.0	0.0	0.0	0.0	0.0	0.0	1.4809675899242736	0.0	0.0	0.0	0.0	0.0	0.0	0.0	1.4809675899242736	HUMAN_NEURONS_TRANSCRIPTOMICS: MATHYS_2023_4
AL354822.1	0.0	1.4809546609652497	1.4343590873682102	0.0	0.0	0.0	0.0	0.0	0.0	0.0	0.0	0.0	0.0	0.0	0.0	1.4809546609652497	HUMAN_NEURONS_TRANSCRIPTOMICS: GAZESTANI_2023_4
PPM1F	0.0	0.0	1.4221399887742632	0.0	0.0	0.0	0.0	0.0	1.4809520595466046	0.0	0.0	0.0	0.0	0.0	0.0	1.4809520595466046	HUMAN_NEURONS_TRANSCRIPTOMICS: MATHYS_2023_6
TBC1D24	0.0	0.0	0.0	0.0	0.0	0.0	0.0	0.0	0.0	0.0	1.4809322398386444	0.0	0.0	0.0	0.0	1.4809322398386444	HUMAN_NEURONS_TRANSCRIPTOMICS: ZHOU_2020_7
TNKS	0.0	0.0	0.0	0.0	0.0	0.0	0.0	1.4436238888831359	0.0	1.4799547484261453	1.4809263150871612	0.0	0.0	0.0	0.0	1.4809263150871612	HUMAN_NEURONS_TRANSCRIPTOMICS: ZHOU_2020_7
RP11-778J15.1	0.0	1.4809049948091295	1.4342585186555026	0.0	0.0	0.0	0.0	0.0	0.0	0.0	0.0	0.0	0.0	0.0	0.0	1.4809049948091295	HUMAN_NEURONS_TRANSCRIPTOMICS: GAZESTANI_2023_4
AL035634.1	0.0	0.0	0.0	0.0	0.0	0.0	0.0	1.480903238466037	0.0	0.0	0.0	0.0	0.0	0.0	0.0	1.480903238466037	HUMAN_NEURONS_TRANSCRIPTOMICS: MATHYS_2023_4
BCAS3	0.0	0.0	0.0	0.0	0.0	0.0	0.0	0.0	1.4809006115238017	0.0	0.0	0.0	0.0	0.0	0.0	1.4809006115238017	HUMAN_NEURONS_TRANSCRIPTOMICS: MATHYS_2023_6
RGPD8	0.0	0.0	0.0	0.0	0.0	0.0	0.0	0.0	0.0	1.4808858188791076	0.0	0.0	0.0	0.0	0.0	1.4808858188791076	HUMAN_NEURONS_TRANSCRIPTOMICS: ZHOU_2020_6
CTA-276F8.2	0.0	1.4808801617310694	1.4320057794908574	1.3739473243700555	0.0	0.0	0.0	0.0	0.0	0.0	0.0	0.0	0.0	0.0	0.0	1.4808801617310694	HUMAN_NEURONS_TRANSCRIPTOMICS: GAZESTANI_2023_4
CRYL1	0.0	0.0	0.0	0.0	0.0	0.0	0.0	0.0	0.0	0.0	1.4808611428208478	0.0	0.0	0.0	0.0	1.4808611428208478	HUMAN_NEURONS_TRANSCRIPTOMICS: ZHOU_2020_7
RP11-119F19.2	0.0	1.4808553286530093	1.4341478930715246	0.0	0.0	0.0	0.0	0.0	0.0	0.0	0.0	0.0	0.0	0.0	0.0	1.4808553286530093	HUMAN_NEURONS_TRANSCRIPTOMICS: GAZESTANI_2023_4
USP8	0.0	0.0	0.0	0.0	0.0	0.0	0.0	0.0	0.0	0.0	1.4808492933178816	0.0	0.0	0.0	0.0	1.4808492933178816	HUMAN_NEURONS_TRANSCRIPTOMICS: ZHOU_2020_7
HLA-C	0.0	1.4650863240848235	0.0	0.0	0.0	1.4808447307104065	0.0	0.0	0.0	0.0	1.4774484859666113	0.0	0.0	0.0	0.0	1.4808447307104065	HUMAN_NEURONS_TRANSCRIPTOMICS: MATHYS_2019_3
MAP3K2	0.0	0.0	0.0	0.0	0.0	0.0	0.0	0.0	0.0	0.0	1.4808433685663986	0.0	0.0	0.0	0.0	1.4808433685663986	HUMAN_NEURONS_TRANSCRIPTOMICS: ZHOU_2020_7
AC005592.2	0.0	1.480830495574949	1.4343389736256686	0.0	1.3677891500361083	0.0	0.0	0.0	0.0	0.0	0.0	0.0	0.0	0.0	0.0	1.480830495574949	HUMAN_NEURONS_TRANSCRIPTOMICS: GAZESTANI_2023_4
CPNE1	0.0	0.0	0.0	0.0	0.0	0.0	0.0	0.0	0.0	1.4808141980750336	1.4756651357702133	0.0	0.0	0.0	0.0	1.4808141980750336	HUMAN_NEURONS_TRANSCRIPTOMICS: ZHOU_2020_6
SMG6	0.0	0.0	1.4180166715532605	0.0	0.0	0.0	0.0	0.0	0.0	0.0	1.4808137448089833	0.0	0.0	0.0	0.0	1.4808137448089833	HUMAN_NEURONS_TRANSCRIPTOMICS: ZHOU_2020_7
SNRNP40	0.0	0.0	0.0	0.0	0.0	0.0	0.0	0.0	0.0	0.0	1.4808078200575003	0.0	0.0	0.0	0.0	1.4808078200575003	HUMAN_NEURONS_TRANSCRIPTOMICS: ZHOU_2020_7
LRRC37A2	0.0	1.4808056624968888	1.434278632398044	0.0	0.0	0.0	0.0	0.0	0.0	0.0	0.0	0.0	0.0	0.0	0.0	1.4808056624968888	HUMAN_NEURONS_TRANSCRIPTOMICS: GAZESTANI_2023_4
SYNM	0.0	0.0	0.0	0.0	0.0	0.0	0.0	0.0	0.0	1.4807998739142187	0.0	0.0	0.0	0.0	0.0	1.4807998739142187	HUMAN_NEURONS_TRANSCRIPTOMICS: ZHOU_2020_6
HCCS	0.0	0.0	0.0	0.0	1.3751140030436932	0.0	0.0	1.4387584095398107	1.4807978142039684	0.0	0.0	0.0	0.0	0.0	0.0	1.4807978142039684	HUMAN_NEURONS_TRANSCRIPTOMICS: MATHYS_2023_6
DYNC1LI1	0.0	0.0	0.0	0.0	1.3659069122674814	1.4807971373241586	0.0	0.0	0.0	0.0	0.0	0.0	0.0	0.0	0.0	1.4807971373241586	HUMAN_NEURONS_TRANSCRIPTOMICS: MATHYS_2019_3
DNAJC7	0.0	0.0	0.0	0.0	0.0	0.0	0.0	0.0	0.0	1.480785549753404	1.477075226623179	0.0	0.0	0.0	0.0	1.480785549753404	HUMAN_NEURONS_TRANSCRIPTOMICS: ZHOU_2020_6
RBL2	0.0	0.0	0.0	1.3894681827944324	0.0	0.0	0.0	0.0	0.0	0.0	1.480778196300085	0.0	0.0	0.0	0.0	1.480778196300085	HUMAN_NEURONS_TRANSCRIPTOMICS: ZHOU_2020_7
ALDOC	0.0	1.4499878126242616	0.0	0.0	0.0	0.0	0.0	0.0	0.0	0.0	1.4807604220456358	0.0	0.0	0.0	0.0	1.4807604220456358	HUMAN_NEURONS_TRANSCRIPTOMICS: ZHOU_2020_7
EXTL3	0.0	0.0	1.415351600666515	0.0	0.0	0.0	0.0	0.0	0.0	1.4781499041634794	1.4807544972941529	0.0	0.0	0.0	0.0	1.4807544972941529	HUMAN_NEURONS_TRANSCRIPTOMICS: ZHOU_2020_7
UNC45A	0.0	0.0	0.0	0.0	0.0	0.0	0.0	0.0	0.0	0.0	1.4807367230397037	0.0	0.0	0.0	0.0	1.4807367230397037	HUMAN_NEURONS_TRANSCRIPTOMICS: ZHOU_2020_7
RP11-650J17.1	0.0	1.4807063301846484	1.4341881205566076	1.3932087096747072	1.3779260217690164	0.0	0.0	0.0	0.0	0.0	0.0	0.0	0.0	0.0	0.0	1.4807063301846484	HUMAN_NEURONS_TRANSCRIPTOMICS: GAZESTANI_2023_4
TWISTNB	0.0	0.0	0.0	0.0	0.0	1.4807020485770597	0.0	1.4519092149075812	0.0	0.0	0.0	0.0	0.0	0.0	0.0	1.4807020485770597	HUMAN_NEURONS_TRANSCRIPTOMICS: MATHYS_2019_3
NUDT21	0.0	0.0	0.0	0.0	0.0	0.0	0.0	0.0	0.0	1.4750129129450367	1.4806893250278392	0.0	0.0	0.0	0.0	1.4806893250278392	HUMAN_NEURONS_TRANSCRIPTOMICS: ZHOU_2020_7
CTSD	0.0	1.450633472653825	0.0	0.0	0.0	0.0	0.0	0.0	0.0	1.4806852806277004	0.0	0.0	0.0	0.0	0.0	1.4806852806277004	HUMAN_NEURONS_TRANSCRIPTOMICS: ZHOU_2020_6
RP11-680G24.5	0.0	1.4806814971065883	1.4335847082803632	0.0	0.0	0.0	0.0	0.0	0.0	0.0	0.0	0.0	0.0	0.0	0.0	1.4806814971065883	HUMAN_NEURONS_TRANSCRIPTOMICS: GAZESTANI_2023_4
ZNF720	0.0	0.0	0.0	0.0	0.0	0.0	0.0	0.0	0.0	1.4803271766073303	1.48067155077339	0.0	0.0	0.0	0.0	1.48067155077339	HUMAN_NEURONS_TRANSCRIPTOMICS: ZHOU_2020_7
GSTT1	0.0	1.4806566640285281	1.4332830021422411	0.0	0.0	0.0	0.0	0.0	0.0	0.0	0.0	0.0	0.0	0.0	0.0	1.4806566640285281	HUMAN_NEURONS_TRANSCRIPTOMICS: GAZESTANI_2023_4
AQR	0.0	0.0	0.0	0.0	0.0	0.0	0.0	0.0	0.0	1.4806566323060708	0.0	0.0	0.0	0.0	0.0	1.4806566323060708	HUMAN_NEURONS_TRANSCRIPTOMICS: ZHOU_2020_6
EPX	0.0	0.0	0.0	0.0	0.0	0.0	0.0	1.4806465312099442	0.0	0.0	0.0	0.0	0.0	0.0	0.0	1.4806465312099442	HUMAN_NEURONS_TRANSCRIPTOMICS: MATHYS_2023_4
SREK1	0.0	0.0	0.0	0.0	1.371814417553362	0.0	0.0	0.0	0.0	0.0	1.4806360022644918	0.0	0.0	0.0	0.0	1.4806360022644918	HUMAN_NEURONS_TRANSCRIPTOMICS: ZHOU_2020_7
SOBP	0.0	0.0	0.0	0.0	0.0	0.0	0.0	0.0	0.0	0.0	1.4806300775130088	0.0	0.0	0.0	0.0	1.4806300775130088	HUMAN_NEURONS_TRANSCRIPTOMICS: ZHOU_2020_7
TUBE1	0.0	0.0	0.0	0.0	1.3669727577509208	0.0	0.0	0.0	0.0	0.0	1.4806241527615258	0.0	0.0	0.0	0.0	1.4806241527615258	HUMAN_NEURONS_TRANSCRIPTOMICS: ZHOU_2020_7
ELMSAN1	0.0	0.0	0.0	0.0	0.0	0.0	0.0	0.0	0.0	0.0	1.4806123032585596	0.0	0.0	0.0	0.0	1.4806123032585596	HUMAN_NEURONS_TRANSCRIPTOMICS: ZHOU_2020_7
RP1-78O14.1	0.0	1.480606997872408	1.4340372674875463	1.392665479629854	1.3847632469615414	0.0	0.0	0.0	0.0	0.0	0.0	0.0	0.0	0.0	0.0	1.480606997872408	HUMAN_NEURONS_TRANSCRIPTOMICS: GAZESTANI_2023_4
GATAD2B	0.0	1.45709007294946	1.4304871919289759	0.0	1.3793207028391743	0.0	0.0	0.0	0.0	1.4805850115019967	0.0	0.0	0.0	0.0	0.0	1.4805850115019967	HUMAN_NEURONS_TRANSCRIPTOMICS: ZHOU_2020_6
TARS2	0.0	0.0	0.0	0.0	0.0	0.0	0.0	0.0	0.0	0.0	1.4805826795011443	0.0	0.0	0.0	0.0	1.4805826795011443	HUMAN_NEURONS_TRANSCRIPTOMICS: ZHOU_2020_7
OSBPL2	0.0	0.0	0.0	0.0	0.0	0.0	0.0	0.0	0.0	0.0	1.4805767547496613	0.0	0.0	0.0	0.0	1.4805767547496613	HUMAN_NEURONS_TRANSCRIPTOMICS: ZHOU_2020_7
TAF1	0.0	0.0	0.0	0.0	0.0	0.0	0.0	0.0	0.0	0.0	1.4805589804952122	0.0	0.0	0.0	0.0	1.4805589804952122	HUMAN_NEURONS_TRANSCRIPTOMICS: ZHOU_2020_7
RP11-649G15.2	0.0	1.4805573317162877	1.4343188598831271	1.3855724473299138	1.3826833924132742	0.0	0.0	0.0	0.0	0.0	0.0	0.0	0.0	0.0	0.0	1.4805573317162877	HUMAN_NEURONS_TRANSCRIPTOMICS: GAZESTANI_2023_4
CHURC1	0.0	0.0	1.4181675246223215	0.0	0.0	0.0	0.0	0.0	0.0	0.0	1.4805530557437292	0.0	0.0	0.0	0.0	1.4805530557437292	HUMAN_NEURONS_TRANSCRIPTOMICS: ZHOU_2020_7
APEH	0.0	0.0	0.0	0.0	0.0	0.0	0.0	1.4473472134836531	1.4805413950781872	0.0	0.0	0.0	0.0	0.0	0.0	1.4805413950781872	HUMAN_NEURONS_TRANSCRIPTOMICS: MATHYS_2023_6
RP11-317J19.1	0.0	1.4805324986382273	1.4341981774278783	0.0	0.0	0.0	0.0	0.0	0.0	0.0	0.0	0.0	0.0	0.0	0.0	1.4805324986382273	HUMAN_NEURONS_TRANSCRIPTOMICS: GAZESTANI_2023_4
FAM127B	0.0	0.0	0.0	0.0	0.0	1.4805122618827753	0.0	0.0	0.0	0.0	0.0	0.0	0.0	0.0	0.0	1.4805122618827753	HUMAN_NEURONS_TRANSCRIPTOMICS: MATHYS_2019_3
RP11-317G6.1	0.0	1.4805076655601672	1.434208234299149	1.3825148382203116	1.3707599108516537	0.0	0.0	0.0	0.0	0.0	0.0	0.0	0.0	0.0	0.0	1.4805076655601672	HUMAN_NEURONS_TRANSCRIPTOMICS: GAZESTANI_2023_4
FAM222A-AS1	0.0	0.0	0.0	0.0	0.0	0.0	0.0	0.0	1.4804902093875973	0.0	0.0	0.0	0.0	0.0	0.0	1.4804902093875973	HUMAN_NEURONS_TRANSCRIPTOMICS: MATHYS_2023_6
RP4-605O3.4	0.0	1.480482832482107	1.433936698774839	0.0	0.0	0.0	0.0	0.0	0.0	0.0	0.0	0.0	0.0	0.0	0.0	1.480482832482107	HUMAN_NEURONS_TRANSCRIPTOMICS: GAZESTANI_2023_4
TRAPPC11	0.0	0.0	0.0	0.0	0.0	0.0	0.0	0.0	0.0	0.0	1.4804819587259326	0.0	0.0	0.0	0.0	1.4804819587259326	HUMAN_NEURONS_TRANSCRIPTOMICS: ZHOU_2020_7
ANKRD34C-AS1	0.0	0.0	0.0	0.0	0.0	0.0	0.0	1.4804547288120151	0.0	0.0	0.0	0.0	0.0	0.0	0.0	1.4804547288120151	HUMAN_NEURONS_TRANSCRIPTOMICS: MATHYS_2023_4
MTCP1	0.0	1.4745973929818552	1.4311509454328446	1.370175755772932	0.0	0.0	0.0	1.472560030154854	1.480439056322639	0.0	0.0	0.0	0.0	0.0	0.0	1.480439056322639	HUMAN_NEURONS_TRANSCRIPTOMICS: MATHYS_2023_6
RP11-390N6.1	0.0	1.4804331663259869	1.4343490304969393	0.0	0.0	0.0	0.0	0.0	0.0	0.0	0.0	0.0	0.0	0.0	0.0	1.4804331663259869	HUMAN_NEURONS_TRANSCRIPTOMICS: GAZESTANI_2023_4
ZCCHC12	0.0	0.0	0.0	0.0	0.0	0.0	0.0	0.0	0.0	0.0	1.4804286359625851	0.0	0.0	0.0	0.0	1.4804286359625851	HUMAN_NEURONS_TRANSCRIPTOMICS: ZHOU_2020_7
RP11-463D19.1	0.0	1.4804083332479268	1.4340573812300879	0.0	1.38190744325104	0.0	0.0	0.0	0.0	0.0	0.0	0.0	0.0	0.0	0.0	1.4804083332479268	HUMAN_NEURONS_TRANSCRIPTOMICS: GAZESTANI_2023_4
TUBGCP3	0.0	0.0	0.0	0.0	0.0	0.0	0.0	0.0	0.0	1.4803987974114041	0.0	0.0	0.0	0.0	0.0	1.4803987974114041	HUMAN_NEURONS_TRANSCRIPTOMICS: ZHOU_2020_6
C11ORF80	0.0	0.0	0.0	0.0	0.0	0.0	0.0	1.4803909323206932	0.0	0.0	0.0	0.0	0.0	0.0	0.0	1.4803909323206932	HUMAN_NEURONS_TRANSCRIPTOMICS: MATHYS_2023_4
GNL3	0.0	0.0	0.0	0.0	0.0	0.0	0.0	1.475434817753039	1.4803879358465852	0.0	0.0	0.0	0.0	0.0	0.0	1.4803879358465852	HUMAN_NEURONS_TRANSCRIPTOMICS: MATHYS_2023_6
PDE1C	0.0	0.0	1.424181533642223	0.0	0.0	0.0	0.0	0.0	0.0	0.0	1.4803693884477547	0.0	0.0	0.0	0.0	1.4803693884477547	HUMAN_NEURONS_TRANSCRIPTOMICS: ZHOU_2020_7
SFI1	0.0	0.0	0.0	0.0	0.0	0.0	0.0	0.0	0.0	1.4803558249289597	0.0	0.0	0.0	0.0	0.0	1.4803558249289597	HUMAN_NEURONS_TRANSCRIPTOMICS: ZHOU_2020_6
NLGN2	0.0	0.0	0.0	0.0	1.3675170192743793	0.0	0.0	0.0	0.0	1.4803415007681449	0.0	0.0	0.0	0.0	0.0	1.4803415007681449	HUMAN_NEURONS_TRANSCRIPTOMICS: ZHOU_2020_6
PARP2	0.0	0.0	1.4145671647073974	0.0	0.0	0.0	0.0	0.0	0.0	1.4766028947954801	1.4803397646903393	0.0	0.0	0.0	0.0	1.4803397646903393	HUMAN_NEURONS_TRANSCRIPTOMICS: ZHOU_2020_7
RP11-473C19.1	0.0	1.4803338340137464	1.434017153745005	1.3773929549402673	0.0	0.0	0.0	0.0	0.0	0.0	0.0	0.0	0.0	0.0	0.0	1.4803338340137464	HUMAN_NEURONS_TRANSCRIPTOMICS: GAZESTANI_2023_4
TMEM33	0.0	0.0	0.0	0.0	0.0	0.0	0.0	0.0	0.0	0.0	1.480310140932924	0.0	0.0	0.0	0.0	1.480310140932924	HUMAN_NEURONS_TRANSCRIPTOMICS: ZHOU_2020_7
ABTB1	0.0	0.0	0.0	0.0	0.0	0.0	0.0	0.0	0.0	1.4802985282857006	0.0	0.0	0.0	0.0	0.0	1.4802985282857006	HUMAN_NEURONS_TRANSCRIPTOMICS: ZHOU_2020_6
GREB1	0.0	0.0	0.0	0.0	0.0	0.0	0.0	0.0	0.0	0.0	1.4802923666784749	0.0	0.0	0.0	0.0	1.4802923666784749	HUMAN_NEURONS_TRANSCRIPTOMICS: ZHOU_2020_7
ACOX1	0.0	0.0	0.0	0.0	0.0	0.0	0.0	0.0	0.0	1.4802842041248858	0.0	0.0	0.0	0.0	0.0	1.4802842041248858	HUMAN_NEURONS_TRANSCRIPTOMICS: ZHOU_2020_6
RP11-39M21.1	0.0	1.4802841678576262	1.4341579499427952	1.3799694174387138	1.4074751607457492	0.0	0.0	0.0	0.0	0.0	0.0	0.0	0.0	0.0	0.0	1.4802841678576262	HUMAN_NEURONS_TRANSCRIPTOMICS: GAZESTANI_2023_4
TMED10	0.0	0.0	0.0	0.0	0.0	0.0	0.0	0.0	1.4801328210173206	1.4798688034612564	1.480280517175509	0.0	0.0	0.0	0.0	1.480280517175509	HUMAN_NEURONS_TRANSCRIPTOMICS: ZHOU_2020_7
CCDC60	0.0	0.0	0.0	0.0	0.0	0.0	0.0	1.4802635446451866	0.0	0.0	0.0	0.0	0.0	0.0	0.0	1.4802635446451866	HUMAN_NEURONS_TRANSCRIPTOMICS: MATHYS_2023_4
CTD-2515A14.1	0.0	1.4802345017015057	1.4339266419035683	0.0	1.4083895664887112	0.0	0.0	0.0	0.0	0.0	0.0	0.0	0.0	0.0	0.0	1.4802345017015057	HUMAN_NEURONS_TRANSCRIPTOMICS: GAZESTANI_2023_4
ZNF292	0.0	0.0	0.0	0.0	0.0	0.0	0.0	0.0	0.0	0.0	1.4802331191636444	0.0	0.0	0.0	0.0	1.4802331191636444	HUMAN_NEURONS_TRANSCRIPTOMICS: ZHOU_2020_7
ZNF783	0.0	0.0	0.0	0.0	1.3655894263787973	0.0	0.0	0.0	0.0	0.0	1.4802271944121614	0.0	0.0	0.0	0.0	1.4802271944121614	HUMAN_NEURONS_TRANSCRIPTOMICS: ZHOU_2020_7
SLC30A7	0.0	0.0	0.0	0.0	0.0	0.0	0.0	0.0	0.0	1.4802269074816266	0.0	0.0	0.0	0.0	0.0	1.4802269074816266	HUMAN_NEURONS_TRANSCRIPTOMICS: ZHOU_2020_6
OTUD5	0.0	0.0	0.0	0.0	1.3675850519648116	0.0	0.0	0.0	0.0	0.0	1.4802034954062293	0.0	0.0	0.0	0.0	1.4802034954062293	HUMAN_NEURONS_TRANSCRIPTOMICS: ZHOU_2020_7
ZNF267	0.0	0.0	0.0	0.0	0.0	0.0	0.0	0.0	0.0	1.480198259159997	0.0	0.0	0.0	0.0	0.0	1.480198259159997	HUMAN_NEURONS_TRANSCRIPTOMICS: ZHOU_2020_6
RP11-160H12.2	0.0	1.4801848355453855	1.4341780636853367	1.39463662864975	1.4296387140089784	0.0	0.0	0.0	0.0	0.0	0.0	0.0	0.0	0.0	0.0	1.4801848355453855	HUMAN_NEURONS_TRANSCRIPTOMICS: GAZESTANI_2023_4
AL133297.2	0.0	0.0	0.0	0.0	0.0	0.0	0.0	1.4411369320344392	1.4801837790983157	0.0	0.0	0.0	0.0	0.0	0.0	1.4801837790983157	HUMAN_NEURONS_TRANSCRIPTOMICS: MATHYS_2023_6
CKAP4	0.0	0.0	0.0	0.0	1.366247075719643	0.0	0.0	0.0	0.0	0.0	1.480173871648814	0.0	0.0	0.0	0.0	1.480173871648814	HUMAN_NEURONS_TRANSCRIPTOMICS: ZHOU_2020_7
GSTK1	0.0	1.4724865813467438	1.429099343693614	0.0	0.0	0.0	0.0	0.0	0.0	0.0	1.480167946897331	0.0	0.0	0.0	0.0	1.480167946897331	HUMAN_NEURONS_TRANSCRIPTOMICS: ZHOU_2020_7
MBTPS1	0.0	0.0	0.0	0.0	0.0	0.0	0.0	0.0	0.0	1.4732510411648152	1.4801146241339835	0.0	0.0	0.0	0.0	1.4801146241339835	HUMAN_NEURONS_TRANSCRIPTOMICS: ZHOU_2020_7
PPP2CA	0.0	1.4320086641087237	0.0	0.0	0.0	0.0	0.0	0.0	0.0	1.4794390786368121	1.4801027746310174	0.0	0.0	0.0	0.0	1.4801027746310174	HUMAN_NEURONS_TRANSCRIPTOMICS: ZHOU_2020_7
AMPD2	0.0	0.0	0.0	1.3888007858821843	1.3776652294566545	0.0	0.0	0.0	0.0	1.4800979900342932	0.0	0.0	0.0	0.0	0.0	1.4800979900342932	HUMAN_NEURONS_TRANSCRIPTOMICS: ZHOU_2020_6
MED28	0.0	0.0	0.0	0.0	0.0	0.0	0.0	0.0	0.0	0.0	1.4800968498795344	0.0	0.0	0.0	0.0	1.4800968498795344	HUMAN_NEURONS_TRANSCRIPTOMICS: ZHOU_2020_7
ZNHIT1	0.0	0.0	0.0	0.0	1.3652606017083744	1.4800871334496237	0.0	1.4704009913302247	0.0	0.0	0.0	0.0	0.0	0.0	0.0	1.4800871334496237	HUMAN_NEURONS_TRANSCRIPTOMICS: MATHYS_2019_3
ESCO1	0.0	0.0	0.0	0.0	0.0	0.0	0.0	0.0	0.0	0.0	1.4800790756250852	0.0	0.0	0.0	0.0	1.4800790756250852	HUMAN_NEURONS_TRANSCRIPTOMICS: ZHOU_2020_7
FBXO32	0.0	0.0	0.0	1.3870003663049564	0.0	0.0	0.0	0.0	0.0	1.4800550175518488	0.0	0.0	0.0	0.0	0.0	1.4800550175518488	HUMAN_NEURONS_TRANSCRIPTOMICS: ZHOU_2020_6
RP11-242P2.2	0.0	1.4800358370770248	1.4343088030118565	1.389204328201218	0.0	0.0	0.0	0.0	0.0	0.0	0.0	0.0	0.0	0.0	0.0	1.4800358370770248	HUMAN_NEURONS_TRANSCRIPTOMICS: GAZESTANI_2023_4
MMP17	0.0	1.4749698891527572	1.4171819512377892	1.3738231575026605	1.3740254799929696	0.0	0.0	0.0	0.0	1.4800263692302191	0.0	0.0	0.0	0.0	0.0	1.4800263692302191	HUMAN_NEURONS_TRANSCRIPTOMICS: ZHOU_2020_6
MTMR6	0.0	0.0	0.0	1.3929293342230684	0.0	0.0	0.0	0.0	0.0	1.4799833967477747	0.0	0.0	0.0	0.0	0.0	1.4799833967477747	HUMAN_NEURONS_TRANSCRIPTOMICS: ZHOU_2020_6
COCH	0.0	0.0	0.0	0.0	0.0	0.0	0.0	1.4460549077520006	1.4799801408450657	0.0	0.0	0.0	0.0	0.0	0.0	1.4799801408450657	HUMAN_NEURONS_TRANSCRIPTOMICS: MATHYS_2023_6
FSCN1	0.0	0.0	0.0	1.3920756870097277	1.3765767059517704	0.0	0.0	0.0	0.0	1.4745831881205924	1.4799724300983903	0.0	0.0	0.0	0.0	1.4799724300983903	HUMAN_NEURONS_TRANSCRIPTOMICS: ZHOU_2020_7
HSF4	0.0	0.0	1.418157467751051	0.0	0.0	0.0	0.0	0.0	0.0	1.4799690725869599	0.0	0.0	0.0	0.0	0.0	1.4799690725869599	HUMAN_NEURONS_TRANSCRIPTOMICS: ZHOU_2020_6
CWF19L2	0.0	0.0	0.0	0.0	0.0	0.0	0.0	0.0	0.0	0.0	1.4799191073350428	0.0	0.0	0.0	0.0	1.4799191073350428	HUMAN_NEURONS_TRANSCRIPTOMICS: ZHOU_2020_7
RPL9	0.0	1.43685111433045	0.0	0.0	1.3827983038226994	0.0	0.0	0.0	0.0	0.0	1.4799072578320767	0.0	0.0	0.0	0.0	1.4799072578320767	HUMAN_NEURONS_TRANSCRIPTOMICS: ZHOU_2020_7
AP000487.6	0.0	1.4798868386086639	1.4334237983400315	0.0	0.0	0.0	0.0	0.0	0.0	0.0	0.0	0.0	0.0	0.0	0.0	1.4798868386086639	HUMAN_NEURONS_TRANSCRIPTOMICS: GAZESTANI_2023_4
MTFR1L	0.0	0.0	0.0	0.0	0.0	0.0	0.0	0.0	0.0	0.0	1.4798835588261445	0.0	0.0	0.0	0.0	1.4798835588261445	HUMAN_NEURONS_TRANSCRIPTOMICS: ZHOU_2020_7
CHPF	0.0	0.0	0.0	1.3756701396551614	1.376531350819252	0.0	0.0	0.0	0.0	1.4798544793004416	0.0	0.0	0.0	0.0	0.0	1.4798544793004416	HUMAN_NEURONS_TRANSCRIPTOMICS: ZHOU_2020_6
KIZ	0.0	0.0	0.0	0.0	1.3792299907413588	1.4798520730924247	0.0	1.4577016724628118	0.0	1.4701570224288167	0.0	0.0	0.0	0.0	0.0	1.4798520730924247	HUMAN_NEURONS_TRANSCRIPTOMICS: MATHYS_2019_3
WDR75	0.0	0.0	0.0	0.0	0.0	0.0	0.0	0.0	0.0	0.0	1.4798480103172462	0.0	0.0	0.0	0.0	1.4798480103172462	HUMAN_NEURONS_TRANSCRIPTOMICS: ZHOU_2020_7
AKAP8L	0.0	0.0	0.0	0.0	0.0	0.0	0.0	0.0	0.0	1.4798401551396267	0.0	0.0	0.0	0.0	0.0	1.4798401551396267	HUMAN_NEURONS_TRANSCRIPTOMICS: ZHOU_2020_6
RP11-138A9.2	0.0	1.4798371724525436	1.431140888561574	0.0	0.0	0.0	0.0	0.0	0.0	0.0	0.0	0.0	0.0	0.0	0.0	1.4798371724525436	HUMAN_NEURONS_TRANSCRIPTOMICS: GAZESTANI_2023_4
MATR3.1	0.0	0.0	0.0	0.0	0.0	0.0	0.0	0.0	0.0	0.0	1.479824311311314	0.0	0.0	0.0	0.0	1.479824311311314	HUMAN_NEURONS_TRANSCRIPTOMICS: ZHOU_2020_7
RP11-315E17.1	0.0	1.4798123393744835	1.4342283480416904	1.3904925594504414	1.3859731574587981	0.0	0.0	0.0	0.0	0.0	0.0	0.0	0.0	0.0	0.0	1.4798123393744835	HUMAN_NEURONS_TRANSCRIPTOMICS: GAZESTANI_2023_4
PHC1	0.0	0.0	0.0	0.0	0.0	0.0	0.0	0.0	0.0	0.0	1.4797946875538988	0.0	0.0	0.0	0.0	1.4797946875538988	HUMAN_NEURONS_TRANSCRIPTOMICS: ZHOU_2020_7
FAM169A	0.0	0.0	0.0	0.0	0.0	0.0	0.0	1.4475202475909819	0.0	0.0	1.4797887628024158	0.0	0.0	0.0	0.0	1.4797887628024158	HUMAN_NEURONS_TRANSCRIPTOMICS: ZHOU_2020_7
RP5-1044H5.1	0.0	1.4797875062964234	1.4337657319632364	1.3814283781306052	1.3787197394423063	0.0	0.0	0.0	0.0	0.0	0.0	0.0	0.0	0.0	0.0	1.4797875062964234	HUMAN_NEURONS_TRANSCRIPTOMICS: GAZESTANI_2023_4
PIGL	0.0	0.0	0.0	0.0	0.0	0.0	0.0	0.0	0.0	1.4797828584963675	0.0	0.0	0.0	0.0	0.0	1.4797828584963675	HUMAN_NEURONS_TRANSCRIPTOMICS: ZHOU_2020_6
CASC4	0.0	1.4323066610454454	0.0	0.0	0.0	0.0	0.0	0.0	0.0	1.4747407538895552	1.4797591390450004	0.0	0.0	0.0	0.0	1.4797591390450004	HUMAN_NEURONS_TRANSCRIPTOMICS: ZHOU_2020_7
AC073342.1	0.0	0.0	0.0	0.0	0.0	0.0	0.0	1.4797567034175094	0.0	0.0	0.0	0.0	0.0	0.0	0.0	1.4797567034175094	HUMAN_NEURONS_TRANSCRIPTOMICS: MATHYS_2023_4
PARD6A	0.0	0.0	0.0	0.0	0.0	0.0	0.0	0.0	1.4797263186123273	0.0	0.0	0.0	0.0	0.0	0.0	1.4797263186123273	HUMAN_NEURONS_TRANSCRIPTOMICS: MATHYS_2023_6
UGCG	0.0	0.0	0.0	0.0	0.0	0.0	0.0	0.0	0.0	1.4797255618531082	0.0	0.0	0.0	0.0	0.0	1.4797255618531082	HUMAN_NEURONS_TRANSCRIPTOMICS: ZHOU_2020_6
GPR107	0.0	0.0	0.0	0.0	0.0	0.0	0.0	0.0	0.0	0.0	1.4797176657846192	0.0	0.0	0.0	0.0	1.4797176657846192	HUMAN_NEURONS_TRANSCRIPTOMICS: ZHOU_2020_7
RP5-1101C3.1	0.0	1.479713007062243	0.0	1.3935812102768923	0.0	0.0	0.0	0.0	0.0	0.0	0.0	0.0	0.0	0.0	0.0	1.479713007062243	HUMAN_NEURONS_TRANSCRIPTOMICS: GAZESTANI_2023_4
GLYR1	0.0	0.0	0.0	0.0	0.0	1.479711418502391	0.0	0.0	0.0	0.0	1.4744624112191544	0.0	0.0	0.0	0.0	1.479711418502391	HUMAN_NEURONS_TRANSCRIPTOMICS: MATHYS_2019_3
TPT1-AS1	0.0	0.0	1.417232235594143	0.0	0.0	0.0	0.0	0.0	0.0	1.4796825893706638	0.0	0.0	0.0	0.0	0.0	1.4796825893706638	HUMAN_NEURONS_TRANSCRIPTOMICS: ZHOU_2020_6
ANKRD50	0.0	0.0	0.0	0.0	0.0	0.0	0.0	0.0	0.0	0.0	1.4796702677727547	0.0	0.0	0.0	0.0	1.4796702677727547	HUMAN_NEURONS_TRANSCRIPTOMICS: ZHOU_2020_7
PTOV1	0.0	0.0	0.0	0.0	0.0	0.0	0.0	0.0	0.0	1.479668265209849	1.47622206240962	0.0	0.0	0.0	0.0	1.479668265209849	HUMAN_NEURONS_TRANSCRIPTOMICS: ZHOU_2020_6
UPP1	0.0	0.0	0.0	0.0	0.0	0.0	0.0	0.0	0.0	1.4760156042020731	1.4796406440153396	0.0	0.0	0.0	0.0	1.4796406440153396	HUMAN_NEURONS_TRANSCRIPTOMICS: ZHOU_2020_7
DCP2	0.0	0.0	0.0	0.0	0.0	0.0	0.0	0.0	0.0	1.4796396168882193	0.0	0.0	0.0	0.0	0.0	1.4796396168882193	HUMAN_NEURONS_TRANSCRIPTOMICS: ZHOU_2020_6
SMIM7	0.0	0.0	0.0	0.0	0.0	0.0	0.0	0.0	0.0	0.0	1.4796110202579242	0.0	0.0	0.0	0.0	1.4796110202579242	HUMAN_NEURONS_TRANSCRIPTOMICS: ZHOU_2020_7
NIPSNAP3B	0.0	0.0	0.0	0.0	0.0	0.0	0.0	0.0	0.0	1.4796109685665897	0.0	0.0	0.0	0.0	0.0	1.4796109685665897	HUMAN_NEURONS_TRANSCRIPTOMICS: ZHOU_2020_6
EMD	0.0	0.0	0.0	1.3958938181821245	1.3823972725172393	0.0	0.0	1.4352069653099204	0.0	0.0	1.4795991707549583	0.0	0.0	0.0	0.0	1.4795991707549583	HUMAN_NEURONS_TRANSCRIPTOMICS: ZHOU_2020_7
PCNT	0.0	0.0	0.0	0.0	0.0	0.0	0.0	0.0	0.0	0.0	1.479593246003475	0.0	0.0	0.0	0.0	1.479593246003475	HUMAN_NEURONS_TRANSCRIPTOMICS: ZHOU_2020_7
RP11-703M24.5	0.0	1.4795888416719423	1.433976926259922	1.376647953735897	1.3742522556280445	0.0	0.0	0.0	0.0	0.0	0.0	0.0	0.0	0.0	0.0	1.4795888416719423	HUMAN_NEURONS_TRANSCRIPTOMICS: GAZESTANI_2023_4
DNAJC15	0.0	0.0	0.0	0.0	0.0	0.0	0.0	0.0	0.0	0.0	1.4795813965005091	0.0	0.0	0.0	0.0	1.4795813965005091	HUMAN_NEURONS_TRANSCRIPTOMICS: ZHOU_2020_7
ERGIC1	0.0	1.4379686028431562	1.4176747379300554	0.0	0.0	0.0	0.0	0.0	0.0	0.0	1.479575471749026	0.0	0.0	0.0	0.0	1.479575471749026	HUMAN_NEURONS_TRANSCRIPTOMICS: ZHOU_2020_7
SLC3A1	0.0	1.4795640085938822	1.4333936277262191	0.0	1.373594606286584	0.0	0.0	0.0	0.0	0.0	0.0	0.0	0.0	0.0	0.0	1.4795640085938822	HUMAN_NEURONS_TRANSCRIPTOMICS: GAZESTANI_2023_4
ACTR1A	0.0	0.0	0.0	0.0	0.0	0.0	0.0	0.0	0.0	1.4795536719233306	0.0	0.0	0.0	0.0	0.0	1.4795536719233306	HUMAN_NEURONS_TRANSCRIPTOMICS: ZHOU_2020_6
RP11-69L16.4	0.0	1.479539175515822	1.4334841395676559	0.0	0.0	0.0	0.0	0.0	0.0	0.0	0.0	0.0	0.0	0.0	0.0	1.479539175515822	HUMAN_NEURONS_TRANSCRIPTOMICS: GAZESTANI_2023_4
AB015752.1	0.0	0.0	0.0	0.0	0.0	0.0	0.0	1.442524541255869	1.4795238384669196	0.0	0.0	0.0	0.0	0.0	0.0	1.4795238384669196	HUMAN_NEURONS_TRANSCRIPTOMICS: MATHYS_2023_6
RP11-203B9.4	0.0	1.479514342437762	1.4322370875300843	1.3887697441653355	0.0	0.0	0.0	0.0	0.0	0.0	0.0	0.0	0.0	0.0	0.0	1.479514342437762	HUMAN_NEURONS_TRANSCRIPTOMICS: GAZESTANI_2023_4
MAPKBP1	0.0	0.0	0.0	0.0	0.0	0.0	0.0	1.4763230259475144	0.0	1.471861597565779	1.4795043747312293	0.0	0.0	0.0	0.0	1.4795043747312293	HUMAN_NEURONS_TRANSCRIPTOMICS: ZHOU_2020_7
AC004237.1	0.0	1.4794895093597018	1.433634992636717	1.3929758967983417	0.0	0.0	0.0	0.0	0.0	0.0	0.0	0.0	0.0	0.0	0.0	1.4794895093597018	HUMAN_NEURONS_TRANSCRIPTOMICS: GAZESTANI_2023_4
NSUN4	0.0	0.0	0.0	0.0	0.0	0.0	0.0	0.0	0.0	0.0	1.4794866004767802	0.0	0.0	0.0	0.0	1.4794866004767802	HUMAN_NEURONS_TRANSCRIPTOMICS: ZHOU_2020_7
PDE4A	0.0	0.0	0.0	0.0	1.3922805132173026	0.0	0.0	0.0	0.0	1.4794677269584418	1.4777328740377975	0.0	0.0	0.0	0.0	1.4794677269584418	HUMAN_NEURONS_TRANSCRIPTOMICS: ZHOU_2020_6
PRSS51	0.0	1.4794646762816417	1.4323376562427916	0.0	0.0	0.0	0.0	0.0	0.0	0.0	0.0	0.0	0.0	0.0	0.0	1.4794646762816417	HUMAN_NEURONS_TRANSCRIPTOMICS: GAZESTANI_2023_4
MICAL1	0.0	0.0	0.0	0.0	0.0	0.0	0.0	0.0	0.0	1.479453402797627	1.478153531393094	0.0	0.0	0.0	0.0	1.479453402797627	HUMAN_NEURONS_TRANSCRIPTOMICS: ZHOU_2020_6
NUCB1	0.0	0.0	0.0	1.3747233672912742	0.0	0.0	0.0	0.0	0.0	0.0	1.4794510519678818	0.0	0.0	0.0	0.0	1.4794510519678818	HUMAN_NEURONS_TRANSCRIPTOMICS: ZHOU_2020_7
ATP5J2	0.0	1.462056688561487	0.0	0.0	0.0	0.0	0.0	0.0	0.0	0.0	1.4794451272163989	0.0	0.0	0.0	0.0	1.4794451272163989	HUMAN_NEURONS_TRANSCRIPTOMICS: ZHOU_2020_7
SMC6	0.0	0.0	0.0	1.384051403204325	0.0	1.4794309622840678	0.0	0.0	0.0	0.0	0.0	0.0	0.0	0.0	0.0	1.4794309622840678	HUMAN_NEURONS_TRANSCRIPTOMICS: MATHYS_2019_3
STK4	0.0	0.0	0.0	0.0	0.0	0.0	0.0	0.0	0.0	0.0	1.4794095787075006	0.0	0.0	0.0	0.0	1.4794095787075006	HUMAN_NEURONS_TRANSCRIPTOMICS: ZHOU_2020_7
RQCD1	0.0	0.0	0.0	0.0	0.0	0.0	0.0	0.0	0.0	1.4793961061543677	0.0	0.0	0.0	0.0	0.0	1.4793961061543677	HUMAN_NEURONS_TRANSCRIPTOMICS: ZHOU_2020_6
RP11-320M16.2	0.0	1.4793901770474611	1.4336852769930706	0.0	0.0	0.0	0.0	0.0	0.0	0.0	0.0	0.0	0.0	0.0	0.0	1.4793901770474611	HUMAN_NEURONS_TRANSCRIPTOMICS: GAZESTANI_2023_4
AKAP9	0.0	0.0	0.0	0.0	0.0	0.0	0.0	0.0	0.0	1.4732796894864448	1.4793858797015684	0.0	0.0	0.0	0.0	1.4793858797015684	HUMAN_NEURONS_TRANSCRIPTOMICS: ZHOU_2020_7
APTX	0.0	1.433349650323971	1.4224517517836561	0.0	0.0	1.47938432962582	0.0	0.0	0.0	0.0	0.0	0.0	0.0	0.0	0.0	1.47938432962582	HUMAN_NEURONS_TRANSCRIPTOMICS: MATHYS_2019_3
ASNSD1	0.0	0.0	0.0	0.0	0.0	0.0	0.0	0.0	0.0	1.4793817819935529	0.0	0.0	0.0	0.0	0.0	1.4793817819935529	HUMAN_NEURONS_TRANSCRIPTOMICS: ZHOU_2020_6
APPL1	0.0	0.0	0.0	0.0	0.0	0.0	0.0	0.0	0.0	1.4746404847638517	1.4793799549500855	0.0	0.0	0.0	0.0	1.4793799549500855	HUMAN_NEURONS_TRANSCRIPTOMICS: ZHOU_2020_7
AC105285.1	0.0	0.0	0.0	0.0	0.0	0.0	0.0	1.4534780348952845	1.4793723137999883	0.0	0.0	0.0	0.0	0.0	0.0	1.4793723137999883	HUMAN_NEURONS_TRANSCRIPTOMICS: MATHYS_2023_6
SEMA4C	0.0	0.0	0.0	0.0	0.0	0.0	0.0	1.4631878314990485	0.0	1.479367457832738	0.0	0.0	0.0	0.0	0.0	1.479367457832738	HUMAN_NEURONS_TRANSCRIPTOMICS: ZHOU_2020_6
RP11-452H21.1	0.0	1.479365343969401	1.4339165850322977	1.375375243345098	0.0	0.0	0.0	0.0	0.0	0.0	0.0	0.0	0.0	0.0	0.0	1.479365343969401	HUMAN_NEURONS_TRANSCRIPTOMICS: GAZESTANI_2023_4
TRIM3	0.0	0.0	0.0	0.0	0.0	0.0	0.0	0.0	0.0	0.0	1.479356255944153	0.0	0.0	0.0	0.0	1.479356255944153	HUMAN_NEURONS_TRANSCRIPTOMICS: ZHOU_2020_7
LRRC37A	0.0	1.4793405108913409	1.4336752201218	0.0	0.0	0.0	0.0	0.0	0.0	0.0	0.0	0.0	0.0	0.0	0.0	1.4793405108913409	HUMAN_NEURONS_TRANSCRIPTOMICS: GAZESTANI_2023_4
UHRF1BP1L	0.0	0.0	0.0	0.0	0.0	0.0	0.0	0.0	0.0	0.0	1.479338481689704	0.0	0.0	0.0	0.0	1.479338481689704	HUMAN_NEURONS_TRANSCRIPTOMICS: ZHOU_2020_7
SHROOM3	0.0	0.0	0.0	0.0	0.0	1.4793377282895728	0.0	0.0	0.0	0.0	0.0	0.0	0.0	0.0	0.0	1.4793377282895728	HUMAN_NEURONS_TRANSCRIPTOMICS: MATHYS_2019_3
AL136454.1	0.0	0.0	0.0	0.0	0.0	0.0	0.0	0.0	1.479321869279738	0.0	0.0	0.0	0.0	0.0	0.0	1.479321869279738	HUMAN_NEURONS_TRANSCRIPTOMICS: MATHYS_2023_6
C12ORF40	0.0	1.4793156778132808	1.434137836200254	0.0	1.3845050870035496	0.0	0.0	1.453027862899219	0.0	0.0	0.0	0.0	0.0	0.0	0.0	1.4793156778132808	HUMAN_NEURONS_TRANSCRIPTOMICS: GAZESTANI_2023_4
GOLGB1	0.0	0.0	0.0	0.0	0.0	0.0	0.0	0.0	0.0	1.4747694022111848	1.4792851589263565	0.0	0.0	0.0	0.0	1.4792851589263565	HUMAN_NEURONS_TRANSCRIPTOMICS: ZHOU_2020_7
SMC3	0.0	0.0	0.0	0.0	0.0	0.0	0.0	0.0	0.0	0.0	1.4792792341748735	0.0	0.0	0.0	0.0	1.4792792341748735	HUMAN_NEURONS_TRANSCRIPTOMICS: ZHOU_2020_7
DCHS2	0.0	0.0	0.0	0.0	0.0	0.0	0.0	0.0	1.4792714565507705	0.0	0.0	0.0	0.0	0.0	0.0	1.4792714565507705	HUMAN_NEURONS_TRANSCRIPTOMICS: MATHYS_2023_6
ARHGEF38	0.0	0.0	0.0	0.0	0.0	0.0	0.0	1.4792541251262503	0.0	0.0	0.0	0.0	0.0	0.0	0.0	1.4792541251262503	HUMAN_NEURONS_TRANSCRIPTOMICS: MATHYS_2023_4
RAPGEF6	0.0	0.0	0.0	0.0	0.0	0.0	0.0	0.0	0.0	1.4725061848024452	1.479231836163009	0.0	0.0	0.0	0.0	1.479231836163009	HUMAN_NEURONS_TRANSCRIPTOMICS: ZHOU_2020_7
AC015849.19	0.0	1.4792163455010403	1.433514310181468	0.0	0.0	0.0	0.0	0.0	0.0	0.0	0.0	0.0	0.0	0.0	0.0	1.4792163455010403	HUMAN_NEURONS_TRANSCRIPTOMICS: GAZESTANI_2023_4
EFNB3	0.0	0.0	0.0	0.0	1.3685488484126025	0.0	0.0	0.0	0.0	1.479209892063775	0.0	0.0	0.0	0.0	0.0	1.479209892063775	HUMAN_NEURONS_TRANSCRIPTOMICS: ZHOU_2020_6
RBM14	0.0	0.0	0.0	0.0	0.0	0.0	0.0	0.0	0.0	0.0	1.479202212405594	0.0	0.0	0.0	0.0	1.479202212405594	HUMAN_NEURONS_TRANSCRIPTOMICS: ZHOU_2020_7
GPR34	0.0	0.0	0.0	0.0	0.0	0.0	0.0	1.4791915978449983	0.0	0.0	0.0	0.0	0.0	0.0	0.0	1.4791915978449983	HUMAN_NEURONS_TRANSCRIPTOMICS: MATHYS_2023_4
IL10RB	0.0	1.4791915124229802	1.4318348126792548	0.0	0.0	0.0	0.0	0.0	0.0	0.0	0.0	0.0	0.0	0.0	0.0	1.4791915124229802	HUMAN_NEURONS_TRANSCRIPTOMICS: GAZESTANI_2023_4
VHL	0.0	0.0	0.0	0.0	0.0	0.0	0.0	0.0	0.0	1.4791812437421457	0.0	0.0	0.0	0.0	0.0	1.4791812437421457	HUMAN_NEURONS_TRANSCRIPTOMICS: ZHOU_2020_6
SHC4	0.0	1.4357584588958041	0.0	0.0	0.0	0.0	0.0	0.0	1.4791707263235714	0.0	0.0	0.0	0.0	0.0	0.0	1.4791707263235714	HUMAN_NEURONS_TRANSCRIPTOMICS: MATHYS_2023_6
TMEM38A	0.0	0.0	0.0	0.0	0.0	1.4791516352731116	0.0	0.0	0.0	1.4791669195813308	0.0	0.0	0.0	0.0	0.0	1.4791669195813308	HUMAN_NEURONS_TRANSCRIPTOMICS: ZHOU_2020_6
SNX32	0.0	0.0	0.0	0.0	0.0	1.4789197184117648	0.0	0.0	0.0	0.0	1.4791666638966956	0.0	0.0	0.0	0.0	1.4791666638966956	HUMAN_NEURONS_TRANSCRIPTOMICS: ZHOU_2020_7
ZNF84	0.0	0.0	0.0	0.0	0.0	0.0	0.0	0.0	0.0	1.479152595420516	1.4720747363714854	0.0	0.0	0.0	0.0	1.479152595420516	HUMAN_NEURONS_TRANSCRIPTOMICS: ZHOU_2020_6
GULP1	0.0	0.0	0.0	0.0	1.3782094919157593	0.0	0.0	0.0	1.4791204087538843	0.0	0.0	0.0	0.0	0.0	0.0	1.4791204087538843	HUMAN_NEURONS_TRANSCRIPTOMICS: MATHYS_2023_6
GLOD4	0.0	0.0	1.4163975152786716	0.0	0.0	0.0	0.0	0.0	0.0	1.4791096229380716	0.0	0.0	0.0	0.0	0.0	1.4791096229380716	HUMAN_NEURONS_TRANSCRIPTOMICS: ZHOU_2020_6
ZNF248	0.0	0.0	0.0	0.0	1.3771663227402229	1.4791051898788148	0.0	0.0	0.0	0.0	0.0	0.0	0.0	0.0	0.0	1.4791051898788148	HUMAN_NEURONS_TRANSCRIPTOMICS: MATHYS_2019_3
VMA21	0.0	0.0	0.0	1.3729695102893198	0.0	0.0	0.0	0.0	0.0	0.0	1.479101491630382	0.0	0.0	0.0	0.0	1.479101491630382	HUMAN_NEURONS_TRANSCRIPTOMICS: ZHOU_2020_7
LBR	0.0	0.0	0.0	0.0	0.0	0.0	0.0	0.0	0.0	0.0	1.479095566878899	0.0	0.0	0.0	0.0	1.479095566878899	HUMAN_NEURONS_TRANSCRIPTOMICS: ZHOU_2020_7
SUPT5H	0.0	0.0	0.0	0.0	0.0	0.0	0.0	0.0	0.0	1.4790952987772568	0.0	0.0	0.0	0.0	0.0	1.4790952987772568	HUMAN_NEURONS_TRANSCRIPTOMICS: ZHOU_2020_6
AC092574.2	0.0	0.0	0.0	0.0	0.0	0.0	0.0	0.0	1.4790701228325693	0.0	0.0	0.0	0.0	0.0	0.0	1.4790701228325693	HUMAN_NEURONS_TRANSCRIPTOMICS: MATHYS_2023_6
GGA2	0.0	0.0	0.0	0.0	0.0	1.4790587755397415	0.0	0.0	0.0	0.0	1.478147606641611	0.0	0.0	0.0	0.0	1.4790587755397415	HUMAN_NEURONS_TRANSCRIPTOMICS: MATHYS_2019_3
SMIM27	0.0	0.0	0.0	0.0	0.0	0.0	0.0	0.0	1.4790198685239992	0.0	0.0	0.0	0.0	0.0	0.0	1.4790198685239992	HUMAN_NEURONS_TRANSCRIPTOMICS: MATHYS_2023_6
ACADL	0.0	0.0	0.0	0.0	1.4221647981678651	0.0	0.0	0.0	0.0	0.0	1.4790126203581362	0.0	0.0	0.0	0.0	1.4790126203581362	HUMAN_NEURONS_TRANSCRIPTOMICS: ZHOU_2020_7
RTCA	0.0	0.0	0.0	0.0	0.0	0.0	0.0	0.0	0.0	1.4790093538123679	1.4739943558519935	0.0	0.0	0.0	0.0	1.4790093538123679	HUMAN_NEURONS_TRANSCRIPTOMICS: ZHOU_2020_6
BRI3BP	0.0	0.0	0.0	0.0	0.0	0.0	0.0	0.0	0.0	0.0	1.4789948461036873	0.0	0.0	0.0	0.0	1.4789948461036873	HUMAN_NEURONS_TRANSCRIPTOMICS: ZHOU_2020_7
RP11-364C11.2	0.0	1.478992847798499	1.432669532994726	0.0	0.0	0.0	0.0	0.0	0.0	0.0	0.0	0.0	0.0	0.0	0.0	1.478992847798499	HUMAN_NEURONS_TRANSCRIPTOMICS: GAZESTANI_2023_4
PEAK1	0.0	0.0	0.0	0.0	0.0	0.0	0.0	0.0	0.0	1.4789807054907382	0.0	0.0	0.0	0.0	0.0	1.4789807054907382	HUMAN_NEURONS_TRANSCRIPTOMICS: ZHOU_2020_6
SENP6	0.0	0.0	0.0	0.0	0.0	0.0	0.0	1.4600208752078279	0.0	0.0	1.478977071849238	0.0	0.0	0.0	0.0	1.478977071849238	HUMAN_NEURONS_TRANSCRIPTOMICS: ZHOU_2020_7
MALT1	0.0	0.0	0.0	0.0	0.0	1.4789660398503635	0.0	0.0	0.0	0.0	0.0	0.0	0.0	0.0	0.0	1.4789660398503635	HUMAN_NEURONS_TRANSCRIPTOMICS: MATHYS_2019_3
ARFGAP2	0.0	0.0	0.0	0.0	0.0	0.0	0.0	0.0	0.0	1.4789520571691086	0.0	0.0	0.0	0.0	0.0	1.4789520571691086	HUMAN_NEURONS_TRANSCRIPTOMICS: ZHOU_2020_6
WASF1	0.0	0.0	0.0	0.0	0.0	0.0	0.0	0.0	0.0	1.4789377330082938	0.0	0.0	0.0	0.0	0.0	1.4789377330082938	HUMAN_NEURONS_TRANSCRIPTOMICS: ZHOU_2020_6
SLC25A46	0.0	0.0	0.0	0.0	0.0	0.0	0.0	0.0	0.0	1.478923408847479	1.478858576819577	0.0	0.0	0.0	0.0	1.478923408847479	HUMAN_NEURONS_TRANSCRIPTOMICS: ZHOU_2020_6
CTD-2537O9.1	0.0	1.4789183485643187	1.4335746514090926	0.0	0.0	0.0	0.0	0.0	0.0	0.0	0.0	0.0	0.0	0.0	0.0	1.4789183485643187	HUMAN_NEURONS_TRANSCRIPTOMICS: GAZESTANI_2023_4
C18ORF25	0.0	0.0	0.0	0.0	0.0	0.0	0.0	0.0	0.0	0.0	1.4789059748314415	0.0	0.0	0.0	0.0	1.4789059748314415	HUMAN_NEURONS_TRANSCRIPTOMICS: ZHOU_2020_7
PRRG3	0.0	0.0	0.0	0.0	0.0	0.0	0.0	0.0	0.0	1.4788947605258493	0.0	0.0	0.0	0.0	0.0	1.4788947605258493	HUMAN_NEURONS_TRANSCRIPTOMICS: ZHOU_2020_6
AC037445.1	0.0	1.4788935154862586	1.4338864144184853	1.3919825618591815	0.0	0.0	0.0	0.0	0.0	0.0	0.0	0.0	0.0	0.0	0.0	1.4788935154862586	HUMAN_NEURONS_TRANSCRIPTOMICS: GAZESTANI_2023_4
ACSL6	0.0	1.4594740484432331	0.0	0.0	0.0	0.0	0.0	0.0	0.0	0.0	1.4788882005769923	0.0	0.0	0.0	0.0	1.4788882005769923	HUMAN_NEURONS_TRANSCRIPTOMICS: ZHOU_2020_7
WDR82	0.0	0.0	0.0	1.3850913007187582	1.3702610044551493	0.0	0.0	0.0	0.0	1.4788804363650345	0.0	0.0	0.0	0.0	0.0	1.4788804363650345	HUMAN_NEURONS_TRANSCRIPTOMICS: ZHOU_2020_6
CAMK2D	0.0	0.0	0.0	0.0	0.0	0.0	0.0	0.0	1.4788692949190871	0.0	0.0	0.0	0.0	0.0	0.0	1.4788692949190871	HUMAN_NEURONS_TRANSCRIPTOMICS: MATHYS_2023_6
RP11-142M10.2	0.0	1.4788686824081985	1.4334640258251143	1.375328680769825	0.0	0.0	0.0	0.0	0.0	0.0	0.0	0.0	0.0	0.0	0.0	1.4788686824081985	HUMAN_NEURONS_TRANSCRIPTOMICS: GAZESTANI_2023_4
AGL	0.0	0.0	0.0	0.0	0.0	0.0	0.0	0.0	0.0	0.0	1.478852652068094	0.0	0.0	0.0	0.0	1.478852652068094	HUMAN_NEURONS_TRANSCRIPTOMICS: ZHOU_2020_7
RSBN1	0.0	0.0	0.0	0.0	0.0	0.0	0.0	0.0	0.0	1.478851788043405	0.0	0.0	0.0	0.0	0.0	1.478851788043405	HUMAN_NEURONS_TRANSCRIPTOMICS: ZHOU_2020_6
KCNQ1OT1	0.0	0.0	0.0	0.0	1.3712021233394651	0.0	0.0	0.0	0.0	0.0	1.4788408025651278	0.0	0.0	0.0	0.0	1.4788408025651278	HUMAN_NEURONS_TRANSCRIPTOMICS: ZHOU_2020_7
DENND4A	0.0	0.0	0.0	0.0	0.0	0.0	0.0	1.4384677656921263	0.0	1.471560790188668	1.4788289530621617	0.0	0.0	0.0	0.0	1.4788289530621617	HUMAN_NEURONS_TRANSCRIPTOMICS: ZHOU_2020_7
SEC23IP	0.0	0.0	1.417614396702431	0.0	0.0	0.0	0.0	0.0	0.0	1.4788231397217753	0.0	0.0	0.0	0.0	0.0	1.4788231397217753	HUMAN_NEURONS_TRANSCRIPTOMICS: ZHOU_2020_6
NDUFAF7	0.0	0.0	0.0	0.0	0.0	0.0	0.0	0.0	0.0	0.0	1.4788052540562295	0.0	0.0	0.0	0.0	1.4788052540562295	HUMAN_NEURONS_TRANSCRIPTOMICS: ZHOU_2020_7
ATXN2L	0.0	0.0	0.0	0.0	0.0	0.0	0.0	0.0	0.0	0.0	1.4787993293047466	0.0	0.0	0.0	0.0	1.4787993293047466	HUMAN_NEURONS_TRANSCRIPTOMICS: ZHOU_2020_7
ADNP2	0.0	0.0	0.0	0.0	0.0	0.0	0.0	0.0	0.0	1.4787944914001458	0.0	0.0	0.0	0.0	0.0	1.4787944914001458	HUMAN_NEURONS_TRANSCRIPTOMICS: ZHOU_2020_6
NREP	0.0	0.0	0.0	1.3815680658564244	0.0	1.4783662571458023	0.0	0.0	0.0	0.0	1.4787697055473312	0.0	0.0	0.0	0.0	1.4787697055473312	HUMAN_NEURONS_TRANSCRIPTOMICS: ZHOU_2020_7
NR1D1	0.0	1.4356342935055035	0.0	0.0	0.0	0.0	0.0	0.0	0.0	1.4786369256311829	1.4787637807958482	0.0	0.0	0.0	0.0	1.4787637807958482	HUMAN_NEURONS_TRANSCRIPTOMICS: ZHOU_2020_7
ESYT3	0.0	0.0	0.0	0.0	0.0	0.0	0.0	1.4787557152116821	0.0	0.0	0.0	0.0	0.0	0.0	0.0	1.4787557152116821	HUMAN_NEURONS_TRANSCRIPTOMICS: MATHYS_2023_4
TSHZ2	0.0	0.0	0.0	1.3683598153372798	1.4787523973252257	0.0	0.0	0.0	0.0	0.0	0.0	0.0	0.0	0.0	0.0	1.4787523973252257	HUMAN_NEURONS_TRANSCRIPTOMICS: LENG_2021_2
MLH3	0.0	0.0	0.0	0.0	0.0	0.0	0.0	0.0	0.0	1.4787515189177014	1.4727620075435193	0.0	0.0	0.0	0.0	1.4787515189177014	HUMAN_NEURONS_TRANSCRIPTOMICS: ZHOU_2020_6
RP11-115D19.1	0.0	1.4787445170178977	0.0	0.0	1.3828213269956295	0.0	0.0	0.0	0.0	0.0	0.0	0.0	0.0	0.0	0.0	1.4787445170178977	HUMAN_NEURONS_TRANSCRIPTOMICS: GAZESTANI_2023_4
UBXN7	0.0	0.0	0.0	0.0	0.0	0.0	0.0	0.0	0.0	0.0	1.478722307535467	0.0	0.0	0.0	0.0	1.478722307535467	HUMAN_NEURONS_TRANSCRIPTOMICS: ZHOU_2020_7
RANBP6	0.0	0.0	0.0	0.0	1.3748758886256036	0.0	0.0	0.0	1.4787190045501455	0.0	1.47427874392318	0.0	0.0	0.0	0.0	1.4787190045501455	HUMAN_NEURONS_TRANSCRIPTOMICS: MATHYS_2023_6
SLC35E2B	0.0	0.0	0.0	0.0	1.4088612109942649	0.0	0.0	0.0	0.0	0.0	1.4786749095236025	0.0	0.0	0.0	0.0	1.4786749095236025	HUMAN_NEURONS_TRANSCRIPTOMICS: ZHOU_2020_7
VPS39	0.0	0.0	0.0	0.0	0.0	0.0	0.0	0.0	0.0	1.4698275667300762	1.4786689847721195	0.0	0.0	0.0	0.0	1.4786689847721195	HUMAN_NEURONS_TRANSCRIPTOMICS: ZHOU_2020_7
CRELD2	0.0	0.0	0.0	0.0	0.0	0.0	0.0	1.436812483300206	1.4786689705365916	0.0	0.0	0.0	0.0	0.0	0.0	1.4786689705365916	HUMAN_NEURONS_TRANSCRIPTOMICS: MATHYS_2023_6
ZNF791	0.0	0.0	0.0	0.0	0.0	0.0	0.0	0.0	0.0	0.0	1.4786630600206363	0.0	0.0	0.0	0.0	1.4786630600206363	HUMAN_NEURONS_TRANSCRIPTOMICS: ZHOU_2020_7
LINC00443	0.0	1.4786451847056572	1.4256096093626678	0.0	0.0	0.0	0.0	0.0	0.0	0.0	0.0	0.0	0.0	0.0	0.0	1.4786451847056572	HUMAN_NEURONS_TRANSCRIPTOMICS: GAZESTANI_2023_4
NFATC2IP	0.0	0.0	0.0	0.0	1.3708506211055635	0.0	0.0	0.0	0.0	0.0	1.4786393610147042	0.0	0.0	0.0	0.0	1.4786393610147042	HUMAN_NEURONS_TRANSCRIPTOMICS: ZHOU_2020_7
ETV4	0.0	1.4402035798685684	0.0	0.0	0.0	0.0	0.0	1.4786317531610627	0.0	0.0	0.0	0.0	0.0	0.0	0.0	1.4786317531610627	HUMAN_NEURONS_TRANSCRIPTOMICS: MATHYS_2023_4
CHID1	0.0	0.0	0.0	0.0	0.0	0.0	0.0	0.0	0.0	0.0	1.478621586760255	0.0	0.0	0.0	0.0	1.478621586760255	HUMAN_NEURONS_TRANSCRIPTOMICS: ZHOU_2020_7
ZNF382	0.0	0.0	0.0	0.0	0.0	0.0	0.0	0.0	0.0	1.4777774759822944	1.478615662008772	0.0	0.0	0.0	0.0	1.478615662008772	HUMAN_NEURONS_TRANSCRIPTOMICS: ZHOU_2020_7
RP11-75C9.2	0.0	1.478595518549537	0.0	1.3887231815900623	0.0	0.0	0.0	0.0	0.0	0.0	0.0	0.0	0.0	0.0	0.0	1.478595518549537	HUMAN_NEURONS_TRANSCRIPTOMICS: GAZESTANI_2023_4
NPIPB5	0.0	1.4648379933042222	0.0	0.0	0.0	0.0	0.0	0.0	0.0	0.0	1.4785860382513567	0.0	0.0	0.0	0.0	1.4785860382513567	HUMAN_NEURONS_TRANSCRIPTOMICS: ZHOU_2020_7
CAMK1D	0.0	0.0	1.4170210412974575	1.397849446343596	1.3767354489197778	0.0	0.0	0.0	1.478568996461719	1.4733083378080745	1.478497166979111	0.0	0.0	0.0	0.0	1.478568996461719	HUMAN_NEURONS_TRANSCRIPTOMICS: MATHYS_2023_6
MTURN	0.0	0.0	0.0	1.3961421519169146	1.3788104504036471	0.0	0.0	0.0	0.0	0.0	1.4785682639969076	0.0	0.0	0.0	0.0	1.4785682639969076	HUMAN_NEURONS_TRANSCRIPTOMICS: ZHOU_2020_7
NEDD8	0.0	1.4543832674409054	0.0	0.0	0.0	0.0	0.0	0.0	0.0	1.478550980666294	0.0	0.0	0.0	0.0	0.0	1.478550980666294	HUMAN_NEURONS_TRANSCRIPTOMICS: ZHOU_2020_6
ANGEL2	0.0	0.0	0.0	0.0	0.0	0.0	0.0	0.0	0.0	1.4785366565054792	1.4776143790081366	0.0	0.0	0.0	0.0	1.4785366565054792	HUMAN_NEURONS_TRANSCRIPTOMICS: ZHOU_2020_6
TPD52L2	0.0	0.0	0.0	0.0	1.371168106994249	0.0	0.0	0.0	0.0	0.0	1.4785267907365263	0.0	0.0	0.0	0.0	1.4785267907365263	HUMAN_NEURONS_TRANSCRIPTOMICS: ZHOU_2020_7
RP1-37C10.3	0.0	1.4785210193153564	1.429561959772068	0.0	0.0	0.0	0.0	0.0	0.0	0.0	0.0	0.0	0.0	0.0	0.0	1.4785210193153564	HUMAN_NEURONS_TRANSCRIPTOMICS: GAZESTANI_2023_4
RBM4B	0.0	1.4784961862372963	1.4290691730798017	0.0	0.0	0.0	0.0	0.0	0.0	0.0	0.0	0.0	0.0	0.0	0.0	1.4784961862372963	HUMAN_NEURONS_TRANSCRIPTOMICS: GAZESTANI_2023_4
PTPRA	0.0	1.4353114634907218	1.4183686620477363	0.0	0.0	0.0	0.0	0.0	0.0	1.4784936840230347	0.0	0.0	0.0	0.0	0.0	1.4784936840230347	HUMAN_NEURONS_TRANSCRIPTOMICS: ZHOU_2020_6
COQ9	0.0	0.0	0.0	0.0	0.0	0.0	0.0	0.0	0.0	0.0	1.478491242227628	0.0	0.0	0.0	0.0	1.478491242227628	HUMAN_NEURONS_TRANSCRIPTOMICS: ZHOU_2020_7
C16ORF72	0.0	0.0	0.0	1.3892974533517644	0.0	0.0	0.0	0.0	0.0	1.4774623444443686	1.478485317476145	0.0	0.0	0.0	0.0	1.478485317476145	HUMAN_NEURONS_TRANSCRIPTOMICS: ZHOU_2020_7
GMCL1	0.0	0.0	0.0	0.0	0.0	0.0	0.0	0.0	0.0	1.47847935986222	0.0	0.0	0.0	0.0	0.0	1.47847935986222	HUMAN_NEURONS_TRANSCRIPTOMICS: ZHOU_2020_6
SCMH1	0.0	0.0	0.0	0.0	0.0	0.0	0.0	0.0	1.4784691474215723	0.0	0.0	0.0	0.0	0.0	0.0	1.4784691474215723	HUMAN_NEURONS_TRANSCRIPTOMICS: MATHYS_2023_6
RP11-159D12.2	0.0	0.0	0.0	0.0	0.0	0.0	0.0	0.0	0.0	1.4784507115405903	0.0	0.0	0.0	0.0	0.0	1.4784507115405903	HUMAN_NEURONS_TRANSCRIPTOMICS: ZHOU_2020_6
CDR1-AS	0.0	0.0	0.0	0.0	0.0	0.0	0.0	0.0	0.0	0.0	1.4784497689672467	0.0	0.0	0.0	0.0	1.4784497689672467	HUMAN_NEURONS_TRANSCRIPTOMICS: ZHOU_2020_7
PABPC4	0.0	0.0	0.0	0.0	0.0	0.0	0.0	0.0	0.0	1.4784220632189609	0.0	0.0	0.0	0.0	0.0	1.4784220632189609	HUMAN_NEURONS_TRANSCRIPTOMICS: ZHOU_2020_6
RP11-106M3.3	0.0	1.478421687003116	1.4326494192521846	0.0	0.0	0.0	0.0	0.0	0.0	0.0	0.0	0.0	0.0	0.0	0.0	1.478421687003116	HUMAN_NEURONS_TRANSCRIPTOMICS: GAZESTANI_2023_4
PPP4R3B	0.0	0.0	0.0	0.0	0.0	0.0	0.0	0.0	0.0	1.478407739058146	1.477306291931018	0.0	0.0	0.0	0.0	1.478407739058146	HUMAN_NEURONS_TRANSCRIPTOMICS: ZHOU_2020_6
SYT12	0.0	1.4783968539250558	0.0	1.3794106665354362	0.0	0.0	0.0	0.0	0.0	0.0	0.0	0.0	0.0	0.0	0.0	1.4783968539250558	HUMAN_NEURONS_TRANSCRIPTOMICS: GAZESTANI_2023_4
ABCA5	0.0	0.0	0.0	0.0	0.0	0.0	0.0	0.0	0.0	0.0	1.478390521452416	0.0	0.0	0.0	0.0	1.478390521452416	HUMAN_NEURONS_TRANSCRIPTOMICS: ZHOU_2020_7
TMEM191B	0.0	0.0	0.0	0.0	0.0	0.0	0.0	0.0	0.0	0.0	1.478384596700933	0.0	0.0	0.0	0.0	1.478384596700933	HUMAN_NEURONS_TRANSCRIPTOMICS: ZHOU_2020_7
PRKAR2B	0.0	1.4403774114149892	0.0	0.0	0.0	0.0	0.0	0.0	0.0	1.478336118254072	0.0	0.0	0.0	0.0	0.0	1.478336118254072	HUMAN_NEURONS_TRANSCRIPTOMICS: ZHOU_2020_6
RP1-43E13.2	0.0	1.4783223546908755	1.4332729452709703	0.0	0.0	0.0	0.0	0.0	0.0	0.0	0.0	0.0	0.0	0.0	0.0	1.4783223546908755	HUMAN_NEURONS_TRANSCRIPTOMICS: GAZESTANI_2023_4
NPIPB4	0.0	1.4782975216128154	1.4233266995842102	0.0	0.0	0.0	0.0	0.0	0.0	0.0	0.0	0.0	0.0	0.0	0.0	1.4782975216128154	HUMAN_NEURONS_TRANSCRIPTOMICS: GAZESTANI_2023_4
DNAJC28	0.0	0.0	0.0	0.0	0.0	0.0	0.0	0.0	0.0	0.0	1.478277951174238	0.0	0.0	0.0	0.0	1.478277951174238	HUMAN_NEURONS_TRANSCRIPTOMICS: ZHOU_2020_7
GLRX2	0.0	0.0	0.0	0.0	0.0	1.478274440598084	0.0	0.0	0.0	0.0	0.0	0.0	0.0	0.0	0.0	1.478274440598084	HUMAN_NEURONS_TRANSCRIPTOMICS: MATHYS_2019_3
QTRT1	0.0	0.0	1.4218282257648702	0.0	0.0	0.0	0.0	0.0	1.4772314702257356	1.4769323504942207	1.478260176919789	0.0	0.0	0.0	0.0	1.478260176919789	HUMAN_NEURONS_TRANSCRIPTOMICS: ZHOU_2020_7
CCSAP	0.0	0.0	0.0	1.3838185903279592	1.3740368187747205	0.0	0.0	0.0	0.0	1.4753853411262217	1.4782364779138568	0.0	0.0	0.0	0.0	1.4782364779138568	HUMAN_NEURONS_TRANSCRIPTOMICS: ZHOU_2020_7
KBTBD12	0.0	0.0	0.0	0.0	0.0	0.0	0.0	0.0	1.4782200700033348	0.0	0.0	0.0	0.0	0.0	0.0	1.4782200700033348	HUMAN_NEURONS_TRANSCRIPTOMICS: MATHYS_2023_6
STAG2	0.0	0.0	0.0	0.0	0.0	0.0	0.0	0.0	0.0	0.0	1.4782187036594077	0.0	0.0	0.0	0.0	1.4782187036594077	HUMAN_NEURONS_TRANSCRIPTOMICS: ZHOU_2020_7
ZYX	0.0	0.0	0.0	1.3696170048696543	0.0	0.0	0.0	0.0	0.0	1.4781928766459238	0.0	0.0	0.0	0.0	0.0	1.4781928766459238	HUMAN_NEURONS_TRANSCRIPTOMICS: ZHOU_2020_6
ZSCAN30	0.0	0.0	0.0	0.0	0.0	0.0	0.0	1.4638851482712731	0.0	0.0	1.4781831551505094	0.0	0.0	0.0	0.0	1.4781831551505094	HUMAN_NEURONS_TRANSCRIPTOMICS: ZHOU_2020_7
TMEM55B	0.0	1.4521731234935533	0.0	0.0	0.0	0.0	0.0	0.0	0.0	1.4781642283242942	0.0	0.0	0.0	0.0	0.0	1.4781642283242942	HUMAN_NEURONS_TRANSCRIPTOMICS: ZHOU_2020_6
ZNF586	0.0	1.442537889206221	1.4221601025168047	0.0	0.0	0.0	0.0	0.0	1.4781206563732543	0.0	0.0	0.0	0.0	0.0	0.0	1.4781206563732543	HUMAN_NEURONS_TRANSCRIPTOMICS: MATHYS_2023_6
TLE2	0.0	0.0	0.0	1.3797986879960455	0.0	0.0	0.0	0.0	0.0	0.0	1.478117982884196	0.0	0.0	0.0	0.0	1.478117982884196	HUMAN_NEURONS_TRANSCRIPTOMICS: ZHOU_2020_7
MFAP3	0.0	0.0	0.0	0.0	0.0	0.0	0.0	0.0	0.0	0.0	1.4781120581327127	0.0	0.0	0.0	0.0	1.4781120581327127	HUMAN_NEURONS_TRANSCRIPTOMICS: ZHOU_2020_7
RP11-116O11.1	0.0	1.4780988569883342	1.4331019784593677	1.3948694415261156	1.4119066933164708	0.0	0.0	0.0	0.0	0.0	0.0	0.0	0.0	0.0	0.0	1.4780988569883342	HUMAN_NEURONS_TRANSCRIPTOMICS: GAZESTANI_2023_4
CDK5RAP3	0.0	0.0	0.0	0.0	1.3767808040548943	1.4780911703795063	0.0	0.0	0.0	0.0	0.0	0.0	0.0	0.0	0.0	1.4780911703795063	HUMAN_NEURONS_TRANSCRIPTOMICS: MATHYS_2019_3
ZNF711	0.0	0.0	0.0	0.0	0.0	0.0	0.0	0.0	0.0	0.0	1.4780883591267806	0.0	0.0	0.0	0.0	1.4780883591267806	HUMAN_NEURONS_TRANSCRIPTOMICS: ZHOU_2020_7
IST1	0.0	0.0	0.0	0.0	0.0	0.0	0.0	0.0	0.0	1.4780782833594053	0.0	0.0	0.0	0.0	0.0	1.4780782833594053	HUMAN_NEURONS_TRANSCRIPTOMICS: ZHOU_2020_6
CNTLN	0.0	0.0	0.0	0.0	0.0	0.0	0.0	0.0	1.478070995990747	0.0	0.0	0.0	0.0	0.0	0.0	1.478070995990747	HUMAN_NEURONS_TRANSCRIPTOMICS: MATHYS_2023_6
LINC00969	0.0	1.4764350407583051	1.430024575850522	0.0	0.0	0.0	0.0	0.0	0.0	1.474296704904296	1.4780646601208485	0.0	0.0	0.0	0.0	1.4780646601208485	HUMAN_NEURONS_TRANSCRIPTOMICS: ZHOU_2020_7
AC092839.3	0.0	1.478049190832214	1.431211286660469	0.0	0.0	0.0	0.0	0.0	0.0	0.0	0.0	0.0	0.0	0.0	0.0	1.478049190832214	HUMAN_NEURONS_TRANSCRIPTOMICS: GAZESTANI_2023_4
AL117381.1	0.0	0.0	0.0	0.0	0.0	0.0	0.0	1.4780157143470856	0.0	0.0	0.0	0.0	0.0	0.0	0.0	1.4780157143470856	HUMAN_NEURONS_TRANSCRIPTOMICS: MATHYS_2023_4
NUP88	0.0	0.0	0.0	0.0	0.0	1.477999716020191	0.0	0.0	0.0	0.0	0.0	0.0	0.0	0.0	0.0	1.477999716020191	HUMAN_NEURONS_TRANSCRIPTOMICS: MATHYS_2019_3
RDH13	0.0	0.0	0.0	0.0	0.0	0.0	0.0	0.0	0.0	1.4779780142337018	1.4729338253365276	0.0	0.0	0.0	0.0	1.4779780142337018	HUMAN_NEURONS_TRANSCRIPTOMICS: ZHOU_2020_6
ZNF12	0.0	0.0	0.0	0.0	0.0	0.0	0.0	0.0	0.0	0.0	1.4779639393456365	0.0	0.0	0.0	0.0	1.4779639393456365	HUMAN_NEURONS_TRANSCRIPTOMICS: ZHOU_2020_7
EIF2S3	0.0	0.0	0.0	0.0	0.0	0.0	0.0	0.0	0.0	1.477963690072887	1.4775077334814417	0.0	0.0	0.0	0.0	1.477963690072887	HUMAN_NEURONS_TRANSCRIPTOMICS: ZHOU_2020_6
MED21	0.0	0.0	0.0	0.0	0.0	1.4779540338779096	0.0	0.0	0.0	1.470515126449187	0.0	0.0	0.0	0.0	0.0	1.4779540338779096	HUMAN_NEURONS_TRANSCRIPTOMICS: MATHYS_2019_3
RP11-712B9.2	0.0	1.4779498585199735	1.4333332864985948	0.0	0.0	0.0	0.0	0.0	0.0	0.0	0.0	0.0	0.0	0.0	0.0	1.4779498585199735	HUMAN_NEURONS_TRANSCRIPTOMICS: GAZESTANI_2023_4
TUG1	0.0	0.0	0.0	0.0	0.0	0.0	0.0	0.0	0.0	1.470071077463928	1.4779283908367382	0.0	0.0	0.0	0.0	1.4779283908367382	HUMAN_NEURONS_TRANSCRIPTOMICS: ZHOU_2020_7
AC026704.1	0.0	0.0	0.0	0.0	0.0	0.0	0.0	0.0	1.4779222001554722	0.0	0.0	0.0	0.0	0.0	0.0	1.4779222001554722	HUMAN_NEURONS_TRANSCRIPTOMICS: MATHYS_2023_6
SLC13A3	0.0	0.0	1.4188916193538148	0.0	0.0	1.4779083817035208	0.0	0.0	0.0	0.0	0.0	0.0	0.0	0.0	0.0	1.4779083817035208	HUMAN_NEURONS_TRANSCRIPTOMICS: MATHYS_2019_3
LINC01586	0.0	0.0	0.0	0.0	0.0	0.0	0.0	1.47789325106655	0.0	0.0	0.0	0.0	0.0	0.0	0.0	1.47789325106655	HUMAN_NEURONS_TRANSCRIPTOMICS: MATHYS_2023_4
SDF4	0.0	0.0	0.0	1.3926189170545809	0.0	0.0	0.0	0.0	0.0	0.0	1.477880992824874	0.0	0.0	0.0	0.0	1.477880992824874	HUMAN_NEURONS_TRANSCRIPTOMICS: ZHOU_2020_7
RP11-782C8.1	0.0	1.477875359285793	1.4304469644438929	0.0	0.0	0.0	0.0	0.0	0.0	0.0	0.0	0.0	0.0	0.0	0.0	1.477875359285793	HUMAN_NEURONS_TRANSCRIPTOMICS: GAZESTANI_2023_4
GLTSCR1L	0.0	0.0	0.0	0.0	0.0	0.0	0.0	0.0	0.0	0.0	1.4778572938189416	0.0	0.0	0.0	0.0	1.4778572938189416	HUMAN_NEURONS_TRANSCRIPTOMICS: ZHOU_2020_7
SNRPN	0.0	1.4761370438215835	1.4327298742223504	1.3941089194633212	0.0	0.0	0.0	0.0	0.0	0.0	1.4778513690674586	0.0	0.0	0.0	0.0	1.4778513690674586	HUMAN_NEURONS_TRANSCRIPTOMICS: ZHOU_2020_7
AC098617.1	0.0	1.4778505262077328	1.4220494769328265	0.0	0.0	0.0	0.0	1.445113019091068	0.0	0.0	0.0	0.0	0.0	0.0	0.0	1.4778505262077328	HUMAN_NEURONS_TRANSCRIPTOMICS: GAZESTANI_2023_4
SYNPO	0.0	0.0	0.0	1.3746302421407282	0.0	0.0	0.0	0.0	0.0	0.0	1.4778276700615265	0.0	0.0	0.0	0.0	1.4778276700615265	HUMAN_NEURONS_TRANSCRIPTOMICS: ZHOU_2020_7
MACROD1	0.0	0.0	0.0	0.0	0.0	0.0	0.0	0.0	1.4778231570113738	0.0	0.0	0.0	0.0	0.0	0.0	1.4778231570113738	HUMAN_NEURONS_TRANSCRIPTOMICS: MATHYS_2023_6
RP11-242P2.1	0.0	1.4778008600516126	1.4342685755267734	1.380186709456655	0.0	0.0	0.0	0.0	0.0	0.0	0.0	0.0	0.0	0.0	0.0	1.4778008600516126	HUMAN_NEURONS_TRANSCRIPTOMICS: GAZESTANI_2023_4
B3GALNT2	0.0	0.0	0.0	0.0	0.0	0.0	0.0	0.0	0.0	0.0	1.4777921215526282	0.0	0.0	0.0	0.0	1.4777921215526282	HUMAN_NEURONS_TRANSCRIPTOMICS: ZHOU_2020_7
RP11-223C24.1	0.0	1.4777760269735525	1.4319454382632328	0.0	1.3913754536004537	0.0	0.0	0.0	0.0	0.0	0.0	0.0	0.0	0.0	0.0	1.4777760269735525	HUMAN_NEURONS_TRANSCRIPTOMICS: GAZESTANI_2023_4
CXORF40B	0.0	0.0	0.0	0.0	0.0	0.0	0.0	0.0	1.477773681559119	0.0	0.0	0.0	0.0	0.0	0.0	1.477773681559119	HUMAN_NEURONS_TRANSCRIPTOMICS: MATHYS_2023_6
TMEM66	0.0	1.4777511938954924	1.4330114666179312	0.0	0.0	0.0	0.0	0.0	0.0	0.0	0.0	0.0	0.0	0.0	0.0	1.4777511938954924	HUMAN_NEURONS_TRANSCRIPTOMICS: GAZESTANI_2023_4
RDH11	0.0	1.444921864699994	0.0	0.0	0.0	0.0	0.0	0.0	0.0	0.0	1.4777506482922467	0.0	0.0	0.0	0.0	1.4777506482922467	HUMAN_NEURONS_TRANSCRIPTOMICS: ZHOU_2020_7
PTPN3	0.0	0.0	0.0	0.0	0.0	0.0	0.0	0.0	0.0	1.4777488276606647	0.0	0.0	0.0	0.0	0.0	1.4777488276606647	HUMAN_NEURONS_TRANSCRIPTOMICS: ZHOU_2020_6
PLA2G12A	0.0	0.0	0.0	0.0	0.0	0.0	0.0	0.0	0.0	0.0	1.4777269492863145	0.0	0.0	0.0	0.0	1.4777269492863145	HUMAN_NEURONS_TRANSCRIPTOMICS: ZHOU_2020_7
FDFT1	0.0	0.0	0.0	0.0	0.0	1.4777260718319585	0.0	0.0	0.0	0.0	1.4754518447168237	0.0	0.0	0.0	0.0	1.4777260718319585	HUMAN_NEURONS_TRANSCRIPTOMICS: MATHYS_2019_3
ASIC2	0.0	1.4376954389844947	0.0	0.0	1.3783455577220929	0.0	0.0	0.0	1.4777242368072492	0.0	0.0	0.0	0.0	0.0	0.0	1.4777242368072492	HUMAN_NEURONS_TRANSCRIPTOMICS: MATHYS_2023_6
SRGAP2B	0.0	0.0	0.0	1.3750182636013375	0.0	0.0	0.0	0.0	0.0	0.0	1.4777210245348316	0.0	0.0	0.0	0.0	1.4777210245348316	HUMAN_NEURONS_TRANSCRIPTOMICS: ZHOU_2020_7
PRRC2C	0.0	0.0	0.0	0.0	0.0	0.0	0.0	0.0	0.0	0.0	1.4777150997833486	0.0	0.0	0.0	0.0	1.4777150997833486	HUMAN_NEURONS_TRANSCRIPTOMICS: ZHOU_2020_7
AC005009.2	0.0	0.0	0.0	1.3918273532749377	0.0	0.0	0.0	1.4777100149587434	0.0	0.0	0.0	0.0	0.0	0.0	0.0	1.4777100149587434	HUMAN_NEURONS_TRANSCRIPTOMICS: MATHYS_2023_4
HYOU1	0.0	0.0	0.0	1.3907874557605044	0.0	0.0	0.0	0.0	0.0	1.477662882695776	0.0	0.0	0.0	0.0	0.0	1.477662882695776	HUMAN_NEURONS_TRANSCRIPTOMICS: ZHOU_2020_6
GNB2	0.0	0.0	0.0	1.379984938297138	0.0	0.0	0.0	0.0	0.0	0.0	1.477655852268518	0.0	0.0	0.0	0.0	1.477655852268518	HUMAN_NEURONS_TRANSCRIPTOMICS: ZHOU_2020_7
SPG20	0.0	0.0	0.0	0.0	0.0	0.0	0.0	0.0	0.0	0.0	1.4776262285111028	0.0	0.0	0.0	0.0	1.4776262285111028	HUMAN_NEURONS_TRANSCRIPTOMICS: ZHOU_2020_7
AC025165.2	0.0	0.0	0.0	0.0	0.0	0.0	0.0	1.4737519972526363	1.4776254392664623	0.0	0.0	0.0	0.0	0.0	0.0	1.4776254392664623	HUMAN_NEURONS_TRANSCRIPTOMICS: MATHYS_2023_6
KIAA0430	0.0	0.0	0.0	0.0	0.0	0.0	0.0	0.0	0.0	0.0	1.4776084542566537	0.0	0.0	0.0	0.0	1.4776084542566537	HUMAN_NEURONS_TRANSCRIPTOMICS: ZHOU_2020_7
CIZ1	0.0	0.0	0.0	0.0	0.0	0.0	0.0	0.0	0.0	0.0	1.4776025295051705	0.0	0.0	0.0	0.0	1.4776025295051705	HUMAN_NEURONS_TRANSCRIPTOMICS: ZHOU_2020_7
RASSF4	0.0	0.0	0.0	0.0	0.0	0.0	0.0	0.0	0.0	0.0	1.4775906800022045	0.0	0.0	0.0	0.0	1.4775906800022045	HUMAN_NEURONS_TRANSCRIPTOMICS: ZHOU_2020_7
GAS6	0.0	0.0	0.0	0.0	0.0	0.0	0.0	0.0	0.0	0.0	1.4775788304992383	0.0	0.0	0.0	0.0	1.4775788304992383	HUMAN_NEURONS_TRANSCRIPTOMICS: ZHOU_2020_7
USP31	0.0	0.0	0.0	0.0	0.0	0.0	0.0	0.0	0.0	1.4775769377308872	1.4735263004848325	0.0	0.0	0.0	0.0	1.4775769377308872	HUMAN_NEURONS_TRANSCRIPTOMICS: ZHOU_2020_6
ALDH2	0.0	0.0	0.0	0.0	0.0	0.0	0.0	0.0	0.0	0.0	1.4775729057477553	0.0	0.0	0.0	0.0	1.4775729057477553	HUMAN_NEURONS_TRANSCRIPTOMICS: ZHOU_2020_7
DIRAS3	0.0	0.0	0.0	0.0	1.3800690986508732	0.0	0.0	0.0	0.0	0.0	1.4775551314933062	0.0	0.0	0.0	0.0	1.4775551314933062	HUMAN_NEURONS_TRANSCRIPTOMICS: ZHOU_2020_7
AP000462.2	0.0	1.4775525292710112	1.433866300675944	0.0	1.3834158689100837	0.0	0.0	0.0	0.0	0.0	0.0	0.0	0.0	0.0	0.0	1.4775525292710112	HUMAN_NEURONS_TRANSCRIPTOMICS: GAZESTANI_2023_4
COPB2	0.0	0.0	0.0	0.0	0.0	0.0	0.0	0.0	0.0	1.4775339652484427	0.0	0.0	0.0	0.0	0.0	1.4775339652484427	HUMAN_NEURONS_TRANSCRIPTOMICS: ZHOU_2020_6
RP11-754B17.1	0.0	1.477527696192951	1.4295116754157142	0.0	0.0	0.0	0.0	0.0	0.0	0.0	0.0	0.0	0.0	0.0	0.0	1.477527696192951	HUMAN_NEURONS_TRANSCRIPTOMICS: GAZESTANI_2023_4
C14ORF119	0.0	0.0	0.0	0.0	0.0	0.0	0.0	1.477527325326087	0.0	0.0	0.0	0.0	0.0	0.0	0.0	1.477527325326087	HUMAN_NEURONS_TRANSCRIPTOMICS: MATHYS_2023_4
AC110597.3	0.0	0.0	0.0	0.0	0.0	0.0	0.0	1.472841887324415	1.4775267641130003	0.0	0.0	0.0	0.0	0.0	0.0	1.4775267641130003	HUMAN_NEURONS_TRANSCRIPTOMICS: MATHYS_2023_6
SRSF4	0.0	0.0	0.0	0.0	0.0	0.0	0.0	0.0	0.0	1.477519641087628	0.0	0.0	0.0	0.0	0.0	1.477519641087628	HUMAN_NEURONS_TRANSCRIPTOMICS: ZHOU_2020_6
C6ORF203	0.0	0.0	0.0	0.0	0.0	1.4774988536649911	0.0	0.0	0.0	0.0	0.0	0.0	0.0	0.0	0.0	1.4774988536649911	HUMAN_NEURONS_TRANSCRIPTOMICS: MATHYS_2019_3
P4HA3	0.0	1.4774780300368309	1.432025893233399	0.0	0.0	0.0	0.0	0.0	0.0	0.0	0.0	0.0	0.0	0.0	0.0	1.4774780300368309	HUMAN_NEURONS_TRANSCRIPTOMICS: GAZESTANI_2023_4
MKL1	0.0	1.447678336364669	1.4324482818267699	0.0	1.3766787550018125	0.0	0.0	0.0	1.4774774723454316	0.0	0.0	0.0	0.0	0.0	0.0	1.4774774723454316	HUMAN_NEURONS_TRANSCRIPTOMICS: MATHYS_2023_6
PAK2	0.0	0.0	0.0	0.0	0.0	0.0	0.0	0.0	0.0	1.4713459277764458	1.4774662602210604	0.0	0.0	0.0	0.0	1.4774662602210604	HUMAN_NEURONS_TRANSCRIPTOMICS: ZHOU_2020_7
MRPS9	0.0	0.0	0.0	1.3732644065993829	1.3678345051630634	1.477453498831458	0.0	0.0	0.0	0.0	0.0	0.0	0.0	0.0	0.0	1.477453498831458	HUMAN_NEURONS_TRANSCRIPTOMICS: MATHYS_2019_3
MAN1A2	0.0	0.0	0.0	0.0	0.0	0.0	0.0	1.4413886138156853	0.0	0.0	1.4774307117121621	0.0	0.0	0.0	0.0	1.4774307117121621	HUMAN_NEURONS_TRANSCRIPTOMICS: ZHOU_2020_7
CTD-3020H12.4	0.0	1.4774283638807106	1.429330651732841	0.0	0.0	0.0	0.0	0.0	0.0	0.0	0.0	0.0	0.0	0.0	0.0	1.4774283638807106	HUMAN_NEURONS_TRANSCRIPTOMICS: GAZESTANI_2023_4
AC008067.1	0.0	0.0	0.0	0.0	0.0	0.0	0.0	1.4659106451889545	1.4773789802567896	0.0	0.0	0.0	0.0	0.0	0.0	1.4773789802567896	HUMAN_NEURONS_TRANSCRIPTOMICS: MATHYS_2023_6
SLC6A7	0.0	0.0	0.0	0.0	0.0	0.0	0.0	0.0	0.0	1.4773763994794797	0.0	0.0	0.0	0.0	0.0	1.4773763994794797	HUMAN_NEURONS_TRANSCRIPTOMICS: ZHOU_2020_6
TBL3	0.0	0.0	0.0	0.0	0.0	0.0	0.0	0.0	0.0	0.0	1.4773596146943655	0.0	0.0	0.0	0.0	1.4773596146943655	HUMAN_NEURONS_TRANSCRIPTOMICS: ZHOU_2020_7
SDIM1	0.0	1.47735386464653	1.4292501967626752	0.0	0.0	0.0	0.0	0.0	0.0	0.0	0.0	0.0	0.0	0.0	0.0	1.47735386464653	HUMAN_NEURONS_TRANSCRIPTOMICS: GAZESTANI_2023_4
DNAJB2	0.0	0.0	0.0	0.0	0.0	0.0	0.0	0.0	0.0	0.0	1.4773536899428825	0.0	0.0	0.0	0.0	1.4773536899428825	HUMAN_NEURONS_TRANSCRIPTOMICS: ZHOU_2020_7
KIAA0141	0.0	0.0	0.0	0.0	0.0	0.0	0.0	0.0	0.0	1.47734775115785	0.0	0.0	0.0	0.0	0.0	1.47734775115785	HUMAN_NEURONS_TRANSCRIPTOMICS: ZHOU_2020_6
ACO1	0.0	0.0	0.0	0.0	0.0	0.0	0.0	0.0	0.0	0.0	1.4773359156884334	0.0	0.0	0.0	0.0	1.4773359156884334	HUMAN_NEURONS_TRANSCRIPTOMICS: ZHOU_2020_7
SH3GLB1	0.0	0.0	0.0	0.0	0.0	0.0	0.0	0.0	0.0	1.4773334269970353	1.4725961145019937	0.0	0.0	0.0	0.0	1.4773334269970353	HUMAN_NEURONS_TRANSCRIPTOMICS: ZHOU_2020_6
AC012409.2	0.0	0.0	0.0	0.0	0.0	0.0	0.0	0.0	1.4773297798671003	0.0	0.0	0.0	0.0	0.0	0.0	1.4773297798671003	HUMAN_NEURONS_TRANSCRIPTOMICS: MATHYS_2023_6
SEC31B	0.0	1.47732903156847	1.4336450495079878	0.0	0.0	0.0	0.0	0.0	0.0	0.0	0.0	0.0	0.0	0.0	0.0	1.47732903156847	HUMAN_NEURONS_TRANSCRIPTOMICS: GAZESTANI_2023_4
BSCL2	0.0	0.0	0.0	0.0	0.0	0.0	0.0	0.0	0.0	0.0	1.477312216682501	0.0	0.0	0.0	0.0	1.477312216682501	HUMAN_NEURONS_TRANSCRIPTOMICS: ZHOU_2020_7
MTA3	0.0	1.4468091786325643	1.4235982351085201	0.0	0.0	0.0	0.0	0.0	0.0	1.4773047786754057	1.472501318478265	0.0	0.0	0.0	0.0	1.4773047786754057	HUMAN_NEURONS_TRANSCRIPTOMICS: ZHOU_2020_6
MALSU1	0.0	0.0	0.0	0.0	0.0	0.0	0.0	0.0	0.0	0.0	1.477300367179535	0.0	0.0	0.0	0.0	1.477300367179535	HUMAN_NEURONS_TRANSCRIPTOMICS: ZHOU_2020_7
ARID2	0.0	1.4337469795729332	1.4230551640599003	0.0	0.0	0.0	0.0	0.0	0.0	0.0	1.4772944424280519	0.0	0.0	0.0	0.0	1.4772944424280519	HUMAN_NEURONS_TRANSCRIPTOMICS: ZHOU_2020_7
FBXO22	0.0	0.0	0.0	0.0	0.0	0.0	0.0	0.0	0.0	0.0	1.477282592925086	0.0	0.0	0.0	0.0	1.477282592925086	HUMAN_NEURONS_TRANSCRIPTOMICS: ZHOU_2020_7
ACBD5	0.0	0.0	0.0	0.0	0.0	0.0	0.0	0.0	0.0	0.0	1.4772411196647046	0.0	0.0	0.0	0.0	1.4772411196647046	HUMAN_NEURONS_TRANSCRIPTOMICS: ZHOU_2020_7
GBF1	0.0	0.0	1.4161460934969032	0.0	0.0	0.0	0.0	0.0	0.0	1.4772331578713318	0.0	0.0	0.0	0.0	0.0	1.4772331578713318	HUMAN_NEURONS_TRANSCRIPTOMICS: ZHOU_2020_6
STK38	0.0	0.0	0.0	0.0	0.0	0.0	0.0	1.4772240445786606	0.0	0.0	0.0	0.0	0.0	0.0	0.0	1.4772240445786606	HUMAN_NEURONS_TRANSCRIPTOMICS: MATHYS_2023_4
ADHFE1	0.0	0.0	0.0	0.0	0.0	0.0	0.0	0.0	0.0	0.0	1.4772233454102555	0.0	0.0	0.0	0.0	1.4772233454102555	HUMAN_NEURONS_TRANSCRIPTOMICS: ZHOU_2020_7
NOXA1	0.0	0.0	0.0	0.0	0.0	0.0	0.0	0.0	0.0	1.477218833710517	0.0	0.0	0.0	0.0	0.0	1.477218833710517	HUMAN_NEURONS_TRANSCRIPTOMICS: ZHOU_2020_6
ZNF445	0.0	0.0	0.0	0.0	0.0	0.0	0.0	0.0	0.0	0.0	1.4771877969013572	0.0	0.0	0.0	0.0	1.4771877969013572	HUMAN_NEURONS_TRANSCRIPTOMICS: ZHOU_2020_7
RPL39	0.0	0.0	0.0	0.0	0.0	0.0	0.0	0.0	0.0	0.0	1.4771640978954248	0.0	0.0	0.0	0.0	1.4771640978954248	HUMAN_NEURONS_TRANSCRIPTOMICS: ZHOU_2020_7
BAG2	0.0	0.0	0.0	0.0	0.0	0.0	0.0	1.4771635672142656	0.0	0.0	0.0	0.0	0.0	0.0	0.0	1.4771635672142656	HUMAN_NEURONS_TRANSCRIPTOMICS: MATHYS_2023_4
SPAG9	0.0	0.0	0.0	0.0	0.0	0.0	0.0	0.0	0.0	0.0	1.4771581731439418	0.0	0.0	0.0	0.0	1.4771581731439418	HUMAN_NEURONS_TRANSCRIPTOMICS: ZHOU_2020_7
AC040934.1	0.0	0.0	0.0	0.0	0.0	0.0	0.0	1.4634859772554243	1.477133281873839	0.0	0.0	0.0	0.0	0.0	0.0	1.477133281873839	HUMAN_NEURONS_TRANSCRIPTOMICS: MATHYS_2023_6
CUL9	0.0	0.0	0.0	0.0	0.0	0.0	0.0	0.0	0.0	1.4771185645848133	0.0	0.0	0.0	0.0	0.0	1.4771185645848133	HUMAN_NEURONS_TRANSCRIPTOMICS: ZHOU_2020_6
TSPYL2	0.0	1.477105533865929	1.4339970400024635	1.3980667383615373	1.38749211165281	0.0	0.0	0.0	0.0	0.0	0.0	0.0	0.0	0.0	0.0	1.477105533865929	HUMAN_NEURONS_TRANSCRIPTOMICS: GAZESTANI_2023_4
ZRANB1	0.0	0.0	0.0	0.0	0.0	0.0	0.0	0.0	0.0	1.4770899162631836	0.0	0.0	0.0	0.0	0.0	1.4770899162631836	HUMAN_NEURONS_TRANSCRIPTOMICS: ZHOU_2020_6
RP11-545D19.1	0.0	1.4770807007878686	1.4221198750317217	0.0	1.3699208410029875	0.0	0.0	0.0	0.0	0.0	0.0	0.0	0.0	0.0	0.0	1.4770807007878686	HUMAN_NEURONS_TRANSCRIPTOMICS: GAZESTANI_2023_4
FNDC3A	0.0	0.0	0.0	0.0	1.3696600490229969	0.0	0.0	0.0	0.0	0.0	1.477069301871696	0.0	0.0	0.0	0.0	1.477069301871696	HUMAN_NEURONS_TRANSCRIPTOMICS: ZHOU_2020_7
RXRB	0.0	0.0	0.0	0.0	0.0	0.0	0.0	0.0	0.0	0.0	1.47705745236873	0.0	0.0	0.0	0.0	1.47705745236873	HUMAN_NEURONS_TRANSCRIPTOMICS: ZHOU_2020_7
RP11-121G22.3	0.0	1.4770558677098085	1.4319756088770452	0.0	0.0	0.0	0.0	0.0	0.0	0.0	0.0	0.0	0.0	0.0	0.0	1.4770558677098085	HUMAN_NEURONS_TRANSCRIPTOMICS: GAZESTANI_2023_4
IPO9	0.0	0.0	0.0	0.0	0.0	1.4770466278711978	0.0	0.0	0.0	1.4696843251219283	0.0	0.0	0.0	0.0	0.0	1.4770466278711978	HUMAN_NEURONS_TRANSCRIPTOMICS: MATHYS_2019_3
HMGB3	0.0	0.0	0.0	0.0	1.3733678306517223	0.0	0.0	0.0	1.4770352145384884	0.0	0.0	0.0	0.0	0.0	0.0	1.4770352145384884	HUMAN_NEURONS_TRANSCRIPTOMICS: MATHYS_2023_6
C12ORF29	0.0	0.0	1.4144565391234192	0.0	0.0	0.0	0.0	0.0	0.0	0.0	1.4770337533627977	0.0	0.0	0.0	0.0	1.4770337533627977	HUMAN_NEURONS_TRANSCRIPTOMICS: ZHOU_2020_7
WDFY1	0.0	0.0	0.0	0.0	0.0	0.0	0.0	0.0	0.0	1.4770326196199244	0.0	0.0	0.0	0.0	0.0	1.4770326196199244	HUMAN_NEURONS_TRANSCRIPTOMICS: ZHOU_2020_6
EFHD2	0.0	1.4770310346317483	1.417694851672597	1.3774860800908133	0.0	0.0	0.0	0.0	0.0	0.0	0.0	0.0	0.0	0.0	0.0	1.4770310346317483	HUMAN_NEURONS_TRANSCRIPTOMICS: GAZESTANI_2023_4
KIAA1524	0.0	0.0	0.0	0.0	0.0	0.0	0.0	0.0	0.0	1.47698964713748	0.0	0.0	0.0	0.0	0.0	1.47698964713748	HUMAN_NEURONS_TRANSCRIPTOMICS: ZHOU_2020_6
AC083884.8	0.0	1.476981368475628	1.4339065281610268	0.0	0.0	0.0	0.0	0.0	0.0	0.0	0.0	0.0	0.0	0.0	0.0	1.476981368475628	HUMAN_NEURONS_TRANSCRIPTOMICS: GAZESTANI_2023_4
WDR41	0.0	0.0	0.0	0.0	0.0	0.0	0.0	0.0	0.0	1.4769609988158503	0.0	0.0	0.0	0.0	0.0	1.4769609988158503	HUMAN_NEURONS_TRANSCRIPTOMICS: ZHOU_2020_6
RAB21	0.0	0.0	0.0	0.0	1.3734472021239197	0.0	0.0	0.0	0.0	0.0	1.4769567315935181	0.0	0.0	0.0	0.0	1.4769567315935181	HUMAN_NEURONS_TRANSCRIPTOMICS: ZHOU_2020_7
SERBP1	0.0	0.0	0.0	0.0	1.371383543847286	0.0	0.0	0.0	0.0	1.4769466746550355	0.0	0.0	0.0	0.0	0.0	1.4769466746550355	HUMAN_NEURONS_TRANSCRIPTOMICS: ZHOU_2020_6
ZNF117	0.0	0.0	0.0	0.0	0.0	0.0	0.0	1.4378873652991688	1.4769372679473762	0.0	0.0	0.0	0.0	0.0	0.0	1.4769372679473762	HUMAN_NEURONS_TRANSCRIPTOMICS: MATHYS_2023_6
FAM21B	0.0	1.4769317023195079	1.430366509473727	0.0	0.0	0.0	0.0	0.0	0.0	0.0	0.0	0.0	0.0	0.0	0.0	1.4769317023195079	HUMAN_NEURONS_TRANSCRIPTOMICS: GAZESTANI_2023_4
MEGF8	0.0	0.0	0.0	0.0	0.0	0.0	0.0	0.0	0.0	0.0	1.4768974840786877	0.0	0.0	0.0	0.0	1.4768974840786877	HUMAN_NEURONS_TRANSCRIPTOMICS: ZHOU_2020_7
VPS25	0.0	0.0	0.0	0.0	0.0	0.0	0.0	1.4686249627575632	1.476888339845981	0.0	0.0	0.0	0.0	0.0	0.0	1.476888339845981	HUMAN_NEURONS_TRANSCRIPTOMICS: MATHYS_2023_6
DTNB	0.0	0.0	1.4224618086549268	0.0	0.0	0.0	0.0	0.0	0.0	0.0	1.4768737850727554	0.0	0.0	0.0	0.0	1.4768737850727554	HUMAN_NEURONS_TRANSCRIPTOMICS: ZHOU_2020_7
MYLK-AS1	0.0	0.0	0.0	0.0	0.0	0.0	0.0	1.476862065174256	0.0	0.0	0.0	0.0	0.0	0.0	0.0	1.476862065174256	HUMAN_NEURONS_TRANSCRIPTOMICS: MATHYS_2023_4
MT-TV	0.0	1.4768572030853275	1.4296826422273168	0.0	0.0	0.0	0.0	0.0	0.0	0.0	0.0	0.0	0.0	0.0	0.0	1.4768572030853275	HUMAN_NEURONS_TRANSCRIPTOMICS: GAZESTANI_2023_4
SF3A3	0.0	0.0	0.0	0.0	0.0	0.0	0.0	0.0	0.0	0.0	1.4768441613153402	0.0	0.0	0.0	0.0	1.4768441613153402	HUMAN_NEURONS_TRANSCRIPTOMICS: ZHOU_2020_7
ZPBP	0.0	0.0	1.431704073352735	0.0	1.3840552181745749	0.0	0.0	0.0	1.4768394418288073	0.0	0.0	0.0	0.0	0.0	0.0	1.4768394418288073	HUMAN_NEURONS_TRANSCRIPTOMICS: MATHYS_2023_6
BCL2	0.0	0.0	1.433212604043346	0.0	0.0	0.0	0.0	0.0	0.0	0.0	1.476826387060891	0.0	0.0	0.0	0.0	1.476826387060891	HUMAN_NEURONS_TRANSCRIPTOMICS: ZHOU_2020_7
EIF2B5-AS1	0.0	0.0	0.0	0.0	1.476824574120824	0.0	0.0	0.0	0.0	0.0	0.0	0.0	0.0	0.0	0.0	1.476824574120824	HUMAN_NEURONS_TRANSCRIPTOMICS: LENG_2021_2
RP11-983P16.4	0.0	1.4768075369292073	1.4318850970356085	1.3768186831785652	0.0	0.0	0.0	0.0	0.0	0.0	0.0	0.0	0.0	0.0	0.0	1.4768075369292073	HUMAN_NEURONS_TRANSCRIPTOMICS: GAZESTANI_2023_4
RPRD2	0.0	0.0	0.0	0.0	0.0	0.0	0.0	0.0	0.0	1.4768034330468875	0.0	0.0	0.0	0.0	0.0	1.4768034330468875	HUMAN_NEURONS_TRANSCRIPTOMICS: ZHOU_2020_6
OFD1	0.0	0.0	0.0	0.0	0.0	0.0	0.0	0.0	0.0	0.0	1.4767967633034758	0.0	0.0	0.0	0.0	1.4767967633034758	HUMAN_NEURONS_TRANSCRIPTOMICS: ZHOU_2020_7
C21ORF59	0.0	0.0	0.0	0.0	0.0	0.0	0.0	0.0	0.0	1.4755429068951844	1.4767908385519928	0.0	0.0	0.0	0.0	1.4767908385519928	HUMAN_NEURONS_TRANSCRIPTOMICS: ZHOU_2020_7
L3MBTL1	0.0	0.0	0.0	0.0	0.0	0.0	0.0	0.0	0.0	0.0	1.4767789890490266	0.0	0.0	0.0	0.0	1.4767789890490266	HUMAN_NEURONS_TRANSCRIPTOMICS: ZHOU_2020_7
WASH1	0.0	0.0	0.0	0.0	0.0	0.0	0.0	0.0	0.0	1.476774784725258	0.0	0.0	0.0	0.0	0.0	1.476774784725258	HUMAN_NEURONS_TRANSCRIPTOMICS: ZHOU_2020_6
C1ORF131	0.0	0.0	0.0	0.0	0.0	0.0	0.0	0.0	0.0	0.0	1.4767730642975436	0.0	0.0	0.0	0.0	1.4767730642975436	HUMAN_NEURONS_TRANSCRIPTOMICS: ZHOU_2020_7
SH2D3C	0.0	0.0	0.0	0.0	0.0	0.0	0.0	0.0	0.0	0.0	1.4767552900430945	0.0	0.0	0.0	0.0	1.4767552900430945	HUMAN_NEURONS_TRANSCRIPTOMICS: ZHOU_2020_7
TMEM120B	0.0	0.0	0.0	0.0	0.0	0.0	0.0	0.0	0.0	0.0	1.4767493652916115	0.0	0.0	0.0	0.0	1.4767493652916115	HUMAN_NEURONS_TRANSCRIPTOMICS: ZHOU_2020_7
TMX3	0.0	0.0	0.0	0.0	0.0	0.0	0.0	0.0	0.0	1.4767461364036283	0.0	0.0	0.0	0.0	0.0	1.4767461364036283	HUMAN_NEURONS_TRANSCRIPTOMICS: ZHOU_2020_6
TXNDC9	0.0	0.0	0.0	0.0	0.0	0.0	0.0	1.4767418741814207	0.0	0.0	0.0	0.0	0.0	0.0	0.0	1.4767418741814207	HUMAN_NEURONS_TRANSCRIPTOMICS: MATHYS_2023_4
C3ORF70	0.0	0.0	0.0	0.0	0.0	0.0	0.0	0.0	1.476741735911698	0.0	0.0	0.0	0.0	0.0	0.0	1.476741735911698	HUMAN_NEURONS_TRANSCRIPTOMICS: MATHYS_2023_6
RP5-1029F21.4	0.0	1.4767330376950267	1.431673902738923	0.0	0.0	0.0	0.0	0.0	0.0	0.0	0.0	0.0	0.0	0.0	0.0	1.4767330376950267	HUMAN_NEURONS_TRANSCRIPTOMICS: GAZESTANI_2023_4
LAMP2	0.0	0.0	0.0	1.381754316157517	0.0	0.0	0.0	0.0	0.0	0.0	1.4767138167827132	0.0	0.0	0.0	0.0	1.4767138167827132	HUMAN_NEURONS_TRANSCRIPTOMICS: ZHOU_2020_7
BEGAIN	0.0	1.4767082046169666	1.4202090694902814	1.3949625666766619	1.4007451749028108	0.0	0.0	0.0	0.0	0.0	0.0	0.0	0.0	0.0	0.0	1.4767082046169666	HUMAN_NEURONS_TRANSCRIPTOMICS: GAZESTANI_2023_4
DBN1	0.0	0.0	0.0	0.0	0.0	0.0	0.0	0.0	0.0	1.476688839760369	0.0	0.0	0.0	0.0	0.0	1.476688839760369	HUMAN_NEURONS_TRANSCRIPTOMICS: ZHOU_2020_6
EDRF1	0.0	0.0	0.0	0.0	0.0	0.0	0.0	0.0	0.0	0.0	1.4766841930252979	0.0	0.0	0.0	0.0	1.4766841930252979	HUMAN_NEURONS_TRANSCRIPTOMICS: ZHOU_2020_7
MDM2	0.0	0.0	0.0	0.0	0.0	0.0	0.0	0.0	0.0	0.0	1.4766723435223317	0.0	0.0	0.0	0.0	1.4766723435223317	HUMAN_NEURONS_TRANSCRIPTOMICS: ZHOU_2020_7
S100PBP	0.0	0.0	0.0	0.0	0.0	0.0	0.0	0.0	0.0	0.0	1.4766664187708487	0.0	0.0	0.0	0.0	1.4766664187708487	HUMAN_NEURONS_TRANSCRIPTOMICS: ZHOU_2020_7
GLP2R	0.0	0.0	0.0	1.3926965213467029	0.0	0.0	0.0	0.0	0.0	1.4766601914387394	0.0	0.0	0.0	0.0	0.0	1.4766601914387394	HUMAN_NEURONS_TRANSCRIPTOMICS: ZHOU_2020_6
RP11-38L15.3	0.0	1.4766585384608464	1.4322169737875428	0.0	0.0	0.0	0.0	0.0	0.0	0.0	0.0	0.0	0.0	0.0	0.0	1.4766585384608464	HUMAN_NEURONS_TRANSCRIPTOMICS: GAZESTANI_2023_4
COL11A1	0.0	0.0	0.0	0.0	0.0	0.0	0.0	0.0	0.0	0.0	1.4766486445163995	0.0	0.0	0.0	0.0	1.4766486445163995	HUMAN_NEURONS_TRANSCRIPTOMICS: ZHOU_2020_7
HELZ	0.0	0.0	0.0	0.0	0.0	0.0	0.0	0.0	0.0	1.4766315431171098	1.4733485579403411	0.0	0.0	0.0	0.0	1.4766315431171098	HUMAN_NEURONS_TRANSCRIPTOMICS: ZHOU_2020_6
CAMTA1	0.0	0.0	0.0	0.0	0.0	0.0	0.0	0.0	0.0	0.0	1.4766249455104674	0.0	0.0	0.0	0.0	1.4766249455104674	HUMAN_NEURONS_TRANSCRIPTOMICS: ZHOU_2020_7
PPP5D1	0.0	0.0	0.0	0.0	0.0	0.0	0.0	0.0	1.476595401822276	0.0	0.0	0.0	0.0	0.0	0.0	1.476595401822276	HUMAN_NEURONS_TRANSCRIPTOMICS: MATHYS_2023_6
ZFYVE16	0.0	0.0	0.0	0.0	0.0	0.0	0.0	0.0	0.0	0.0	1.476589397001569	0.0	0.0	0.0	0.0	1.476589397001569	HUMAN_NEURONS_TRANSCRIPTOMICS: ZHOU_2020_7
HHIP	0.0	1.476584039226666	1.432327599371521	1.3950867335440569	1.3952695355003069	0.0	0.0	0.0	0.0	0.0	0.0	0.0	0.0	0.0	0.0	1.476584039226666	HUMAN_NEURONS_TRANSCRIPTOMICS: GAZESTANI_2023_4
CPSF3L	0.0	0.0	0.0	0.0	1.374445014917981	0.0	0.0	0.0	0.0	0.0	1.476577547498603	0.0	0.0	0.0	0.0	1.476577547498603	HUMAN_NEURONS_TRANSCRIPTOMICS: ZHOU_2020_7
SOHLH1	0.0	1.4571894052617007	0.0	0.0	0.0	0.0	0.0	0.0	0.0	1.4765742464738505	0.0	0.0	0.0	0.0	0.0	1.4765742464738505	HUMAN_NEURONS_TRANSCRIPTOMICS: ZHOU_2020_6
C5ORF24	0.0	0.0	0.0	0.0	0.0	0.0	0.0	0.0	0.0	0.0	1.47657162274712	0.0	0.0	0.0	0.0	1.47657162274712	HUMAN_NEURONS_TRANSCRIPTOMICS: ZHOU_2020_7
VPS4A	0.0	0.0	0.0	0.0	0.0	0.0	0.0	0.0	0.0	1.4765599223130357	0.0	0.0	0.0	0.0	0.0	1.4765599223130357	HUMAN_NEURONS_TRANSCRIPTOMICS: ZHOU_2020_6
SLK	0.0	0.0	0.0	0.0	0.0	0.0	0.0	0.0	0.0	1.476545598152221	0.0	0.0	0.0	0.0	0.0	1.476545598152221	HUMAN_NEURONS_TRANSCRIPTOMICS: ZHOU_2020_6
MRTO4	0.0	0.0	0.0	0.0	0.0	0.0	0.0	1.476502187562037	0.0	1.471489169384594	0.0	0.0	0.0	0.0	0.0	1.476502187562037	HUMAN_NEURONS_TRANSCRIPTOMICS: MATHYS_2023_4
RP11-430C7.4	0.0	1.4764847069144253	1.4272086518947151	0.0	0.0	0.0	0.0	0.0	0.0	0.0	0.0	0.0	0.0	0.0	0.0	1.4764847069144253	HUMAN_NEURONS_TRANSCRIPTOMICS: GAZESTANI_2023_4
FAM21A	0.0	0.0	0.0	0.0	0.0	0.0	0.0	0.0	0.0	0.0	1.4764768267233912	0.0	0.0	0.0	0.0	1.4764768267233912	HUMAN_NEURONS_TRANSCRIPTOMICS: ZHOU_2020_7
FBXW11	0.0	0.0	0.0	0.0	0.0	0.0	0.0	0.0	0.0	1.476473977348147	0.0	0.0	0.0	0.0	0.0	1.476473977348147	HUMAN_NEURONS_TRANSCRIPTOMICS: ZHOU_2020_6
GSAP	0.0	0.0	0.0	0.0	0.0	0.0	0.0	0.0	0.0	0.0	1.476470901971908	0.0	0.0	0.0	0.0	1.476470901971908	HUMAN_NEURONS_TRANSCRIPTOMICS: ZHOU_2020_7
SBK1	0.0	1.4764598738363652	0.0	0.0	1.3718937890255345	0.0	0.0	0.0	0.0	0.0	0.0	0.0	0.0	0.0	0.0	1.4764598738363652	HUMAN_NEURONS_TRANSCRIPTOMICS: GAZESTANI_2023_4
PLXNA2	0.0	0.0	1.4215868608543725	0.0	1.3854408712631898	0.0	0.0	0.0	1.4764493366674325	0.0	0.0	0.0	0.0	0.0	0.0	1.4764493366674325	HUMAN_NEURONS_TRANSCRIPTOMICS: MATHYS_2023_6
TAPBP	0.0	0.0	0.0	1.3774395175155403	0.0	0.0	0.0	0.0	0.0	1.4764310048657026	0.0	0.0	0.0	0.0	0.0	1.4764310048657026	HUMAN_NEURONS_TRANSCRIPTOMICS: ZHOU_2020_6
TRNT1	0.0	0.0	1.4274198461914007	0.0	0.0	0.0	0.0	0.0	0.0	0.0	1.4764235039600437	0.0	0.0	0.0	0.0	1.4764235039600437	HUMAN_NEURONS_TRANSCRIPTOMICS: ZHOU_2020_7
DHX30	0.0	0.0	0.0	0.0	0.0	0.0	0.0	0.0	0.0	0.0	1.4763938802026284	0.0	0.0	0.0	0.0	1.4763938802026284	HUMAN_NEURONS_TRANSCRIPTOMICS: ZHOU_2020_7
AC100800.1	0.0	0.0	0.0	0.0	0.0	0.0	0.0	1.4763826893454948	0.0	0.0	0.0	0.0	0.0	0.0	0.0	1.4763826893454948	HUMAN_NEURONS_TRANSCRIPTOMICS: MATHYS_2023_4
LEMD2	0.0	0.0	0.0	0.0	0.0	0.0	0.0	0.0	0.0	0.0	1.4763701811966963	0.0	0.0	0.0	0.0	1.4763701811966963	HUMAN_NEURONS_TRANSCRIPTOMICS: ZHOU_2020_7
JAK2	0.0	0.0	0.0	0.0	0.0	0.0	0.0	0.0	0.0	1.473795359275778	1.4763464821907641	0.0	0.0	0.0	0.0	1.4763464821907641	HUMAN_NEURONS_TRANSCRIPTOMICS: ZHOU_2020_7
N4BP2	0.0	0.0	0.0	0.0	0.0	0.0	0.0	0.0	0.0	0.0	1.476340557439281	0.0	0.0	0.0	0.0	1.476340557439281	HUMAN_NEURONS_TRANSCRIPTOMICS: ZHOU_2020_7
COPB1	0.0	0.0	0.0	0.0	0.0	0.0	0.0	0.0	0.0	0.0	1.4763050089303826	0.0	0.0	0.0	0.0	1.4763050089303826	HUMAN_NEURONS_TRANSCRIPTOMICS: ZHOU_2020_7
RP11-14N7.2	0.0	0.0	0.0	0.0	0.0	0.0	0.0	0.0	0.0	1.4762591149359248	0.0	0.0	0.0	0.0	0.0	1.4762591149359248	HUMAN_NEURONS_TRANSCRIPTOMICS: ZHOU_2020_6
AC010320.2	0.0	0.0	0.0	0.0	0.0	0.0	0.0	0.0	1.4762064899124425	0.0	0.0	0.0	0.0	0.0	0.0	1.4762064899124425	HUMAN_NEURONS_TRANSCRIPTOMICS: MATHYS_2023_6
GAS8	0.0	1.4761867099777037	1.4332628883996996	0.0	0.0	0.0	0.0	0.0	0.0	0.0	0.0	0.0	0.0	0.0	0.0	1.4761867099777037	HUMAN_NEURONS_TRANSCRIPTOMICS: GAZESTANI_2023_4
ZNF738	0.0	0.0	0.0	0.0	0.0	0.0	0.0	0.0	0.0	1.4737380626325187	1.4761865139007218	0.0	0.0	0.0	0.0	1.4761865139007218	HUMAN_NEURONS_TRANSCRIPTOMICS: ZHOU_2020_7
TMEM14B	0.0	0.0	0.0	0.0	0.0	0.0	0.0	0.0	0.0	0.0	1.4761746643977556	0.0	0.0	0.0	0.0	1.4761746643977556	HUMAN_NEURONS_TRANSCRIPTOMICS: ZHOU_2020_7
GSR	0.0	0.0	0.0	0.0	0.0	0.0	0.0	0.0	0.0	0.0	1.4761450406403405	0.0	0.0	0.0	0.0	1.4761450406403405	HUMAN_NEURONS_TRANSCRIPTOMICS: ZHOU_2020_7
MAPK6	0.0	0.0	0.0	1.3937985022948336	1.3759077177804395	0.0	0.0	0.0	0.0	1.4761445216494065	0.0	0.0	0.0	0.0	0.0	1.4761445216494065	HUMAN_NEURONS_TRANSCRIPTOMICS: ZHOU_2020_6
MAGOH	0.0	0.0	0.0	0.0	0.0	0.0	0.0	1.4761443766779487	0.0	0.0	0.0	0.0	0.0	0.0	0.0	1.4761443766779487	HUMAN_NEURONS_TRANSCRIPTOMICS: MATHYS_2023_4
GUCY1B3	0.0	0.0	0.0	1.3890180779001255	0.0	0.0	0.0	0.0	0.0	1.4761301974885916	0.0	0.0	0.0	0.0	0.0	1.4761301974885916	HUMAN_NEURONS_TRANSCRIPTOMICS: ZHOU_2020_6
NRDC	0.0	0.0	0.0	0.0	0.0	0.0	0.0	0.0	0.0	0.0	1.4761213416344081	0.0	0.0	0.0	0.0	1.4761213416344081	HUMAN_NEURONS_TRANSCRIPTOMICS: ZHOU_2020_7
KBTBD6	0.0	0.0	0.0	0.0	0.0	0.0	0.0	0.0	0.0	0.0	1.4761154168829251	0.0	0.0	0.0	0.0	1.4761154168829251	HUMAN_NEURONS_TRANSCRIPTOMICS: ZHOU_2020_7
DCXR	0.0	1.4761122107435234	1.4270779125681956	0.0	0.0	0.0	0.0	0.0	0.0	0.0	0.0	0.0	0.0	0.0	0.0	1.4761122107435234	HUMAN_NEURONS_TRANSCRIPTOMICS: GAZESTANI_2023_4
BRD4	0.0	0.0	0.0	0.0	1.3731977489255964	0.0	0.0	0.0	0.0	1.476101549166962	0.0	0.0	0.0	0.0	0.0	1.476101549166962	HUMAN_NEURONS_TRANSCRIPTOMICS: ZHOU_2020_6
LY86-AS1	0.0	0.0	0.0	0.0	0.0	0.0	0.0	0.0	0.0	1.4760872250061472	0.0	0.0	0.0	0.0	0.0	1.4760872250061472	HUMAN_NEURONS_TRANSCRIPTOMICS: ZHOU_2020_6
DHX15	0.0	0.0	0.0	0.0	0.0	0.0	0.0	0.0	0.0	0.0	1.4760857931255098	0.0	0.0	0.0	0.0	1.4760857931255098	HUMAN_NEURONS_TRANSCRIPTOMICS: ZHOU_2020_7
CRK	0.0	0.0	0.0	0.0	1.3773364045438765	0.0	0.0	0.0	0.0	0.0	1.4760798683740268	0.0	0.0	0.0	0.0	1.4760798683740268	HUMAN_NEURONS_TRANSCRIPTOMICS: ZHOU_2020_7
CABIN1	0.0	0.0	0.0	0.0	0.0	0.0	0.0	0.0	0.0	1.4760729008453324	0.0	0.0	0.0	0.0	0.0	1.4760729008453324	HUMAN_NEURONS_TRANSCRIPTOMICS: ZHOU_2020_6
HDHD3	0.0	1.4760625445874032	1.432599134895831	0.0	0.0	0.0	0.0	0.0	0.0	0.0	0.0	0.0	0.0	0.0	0.0	1.4760625445874032	HUMAN_NEURONS_TRANSCRIPTOMICS: GAZESTANI_2023_4
FKBP15	0.0	1.4477280025207893	1.4265951827472	0.0	0.0	0.0	0.0	0.0	0.0	1.4760585766845176	0.0	0.0	0.0	0.0	0.0	1.4760585766845176	HUMAN_NEURONS_TRANSCRIPTOMICS: ZHOU_2020_6
SS18L1	0.0	0.0	0.0	0.0	1.3769849021728806	0.0	0.0	0.0	0.0	0.0	1.4760443198651285	0.0	0.0	0.0	0.0	1.4760443198651285	HUMAN_NEURONS_TRANSCRIPTOMICS: ZHOU_2020_7
TPP2	0.0	0.0	0.0	0.0	0.0	0.0	0.0	0.0	0.0	0.0	1.4760324703621623	0.0	0.0	0.0	0.0	1.4760324703621623	HUMAN_NEURONS_TRANSCRIPTOMICS: ZHOU_2020_7
ATRAID	0.0	1.4431587161577244	1.4302759976322903	0.0	1.3834634066634817	0.0	0.0	1.437473497247188	1.4760127457535437	0.0	0.0	0.0	0.0	0.0	0.0	1.4760127457535437	HUMAN_NEURONS_TRANSCRIPTOMICS: MATHYS_2023_6
SEC61A2	0.0	0.0	0.0	0.0	0.0	0.0	0.0	0.0	0.0	0.0	1.4760028466047472	0.0	0.0	0.0	0.0	1.4760028466047472	HUMAN_NEURONS_TRANSCRIPTOMICS: ZHOU_2020_7
ERO1A	0.0	0.0	0.0	1.3730936771567148	1.3707372332881762	0.0	0.0	0.0	0.0	1.4760012800412583	0.0	0.0	0.0	0.0	0.0	1.4760012800412583	HUMAN_NEURONS_TRANSCRIPTOMICS: ZHOU_2020_6
LINC00869	0.0	0.0	0.0	0.0	0.0	0.0	0.0	0.0	0.0	0.0	1.475985072350298	0.0	0.0	0.0	0.0	1.475985072350298	HUMAN_NEURONS_TRANSCRIPTOMICS: ZHOU_2020_7
PAXIP1-AS1	0.0	0.0	0.0	0.0	0.0	0.0	0.0	0.0	0.0	1.4759726317196287	0.0	0.0	0.0	0.0	0.0	1.4759726317196287	HUMAN_NEURONS_TRANSCRIPTOMICS: ZHOU_2020_6
AL359317.2	0.0	0.0	0.0	0.0	0.0	0.0	0.0	1.4759662354616574	0.0	0.0	0.0	0.0	0.0	0.0	0.0	1.4759662354616574	HUMAN_NEURONS_TRANSCRIPTOMICS: MATHYS_2023_4
LARGE-AS1	0.0	1.4759632122751627	1.4327701017074335	0.0	0.0	0.0	0.0	0.0	0.0	0.0	0.0	0.0	0.0	0.0	0.0	1.4759632122751627	HUMAN_NEURONS_TRANSCRIPTOMICS: GAZESTANI_2023_4
LRP2BP	0.0	0.0	0.0	0.0	0.0	0.0	0.0	0.0	0.0	1.4759583075588139	0.0	0.0	0.0	0.0	0.0	1.4759583075588139	HUMAN_NEURONS_TRANSCRIPTOMICS: ZHOU_2020_6
RP11-544A12.4	0.0	1.4759383791971026	1.430517362542788	0.0	0.0	0.0	0.0	0.0	0.0	0.0	0.0	0.0	0.0	0.0	0.0	1.4759383791971026	HUMAN_NEURONS_TRANSCRIPTOMICS: GAZESTANI_2023_4
IL1RAP	0.0	0.0	0.0	0.0	0.0	0.0	0.0	0.0	1.4759160506896731	0.0	0.0	0.0	0.0	0.0	0.0	1.4759160506896731	HUMAN_NEURONS_TRANSCRIPTOMICS: MATHYS_2023_6
HES4	0.0	0.0	0.0	0.0	0.0	0.0	0.0	0.0	0.0	1.4759010109155546	0.0	0.0	0.0	0.0	0.0	1.4759010109155546	HUMAN_NEURONS_TRANSCRIPTOMICS: ZHOU_2020_6
NUP54	0.0	1.4417432307082967	1.414808529617895	0.0	0.0	0.0	0.0	0.0	0.0	0.0	1.4758962010780523	0.0	0.0	0.0	0.0	1.4758962010780523	HUMAN_NEURONS_TRANSCRIPTOMICS: ZHOU_2020_7
HBS1L	0.0	0.0	0.0	1.3787277487647636	1.3710660579586	0.0	0.0	0.0	0.0	0.0	1.4758784268236032	0.0	0.0	0.0	0.0	1.4758784268236032	HUMAN_NEURONS_TRANSCRIPTOMICS: ZHOU_2020_7
KAT6A	0.0	0.0	0.0	0.0	0.0	0.0	0.0	1.457608126632975	1.4758677472954462	0.0	0.0	0.0	0.0	0.0	0.0	1.4758677472954462	HUMAN_NEURONS_TRANSCRIPTOMICS: MATHYS_2023_6
C4ORF50	0.0	1.475863879962922	1.4210840172908357	0.0	0.0	0.0	0.0	0.0	0.0	0.0	0.0	0.0	0.0	0.0	0.0	1.475863879962922	HUMAN_NEURONS_TRANSCRIPTOMICS: GAZESTANI_2023_4
SIN3A	0.0	0.0	0.0	0.0	0.0	0.0	0.0	0.0	0.0	1.4758580384331101	1.4748119715566543	0.0	0.0	0.0	0.0	1.4758580384331101	HUMAN_NEURONS_TRANSCRIPTOMICS: ZHOU_2020_6
OPALIN	0.0	0.0	0.0	1.373931803511631	0.0	0.0	0.0	0.0	0.0	0.0	1.475854727817671	0.0	0.0	0.0	0.0	1.475854727817671	HUMAN_NEURONS_TRANSCRIPTOMICS: ZHOU_2020_7
FEM1B	0.0	0.0	0.0	1.3871710957476246	0.0	0.0	0.0	0.0	0.0	1.4758437142722953	0.0	0.0	0.0	0.0	0.0	1.4758437142722953	HUMAN_NEURONS_TRANSCRIPTOMICS: ZHOU_2020_6
MTX3	0.0	0.0	0.0	0.0	0.0	0.0	0.0	0.0	0.0	1.4758293901114805	0.0	0.0	0.0	0.0	0.0	1.4758293901114805	HUMAN_NEURONS_TRANSCRIPTOMICS: ZHOU_2020_6
CEP162	0.0	0.0	0.0	0.0	0.0	0.0	0.0	1.4405925134794852	1.4758194732821968	0.0	0.0	0.0	0.0	0.0	0.0	1.4758194732821968	HUMAN_NEURONS_TRANSCRIPTOMICS: MATHYS_2023_6
NIPA1	0.0	0.0	0.0	0.0	0.0	0.0	0.0	0.0	0.0	0.0	1.4758191793087727	0.0	0.0	0.0	0.0	1.4758191793087727	HUMAN_NEURONS_TRANSCRIPTOMICS: ZHOU_2020_7
MUC20	0.0	1.4758142138068018	1.4308894667798053	0.0	0.0	0.0	0.0	0.0	0.0	0.0	0.0	0.0	0.0	0.0	0.0	1.4758142138068018	HUMAN_NEURONS_TRANSCRIPTOMICS: GAZESTANI_2023_4
THOP1	0.0	0.0	0.0	0.0	1.3726194710568425	0.0	0.0	0.0	0.0	1.4758007417898509	0.0	0.0	0.0	0.0	0.0	1.4758007417898509	HUMAN_NEURONS_TRANSCRIPTOMICS: ZHOU_2020_6
FOSL2	0.0	0.0	0.0	1.3930845428073122	1.389985859100597	0.0	0.0	0.0	0.0	1.4757864176290363	0.0	0.0	0.0	0.0	0.0	1.4757864176290363	HUMAN_NEURONS_TRANSCRIPTOMICS: ZHOU_2020_6
ACOX3	0.0	0.0	0.0	0.0	1.3669500801874435	0.0	0.0	0.0	0.0	0.0	1.4757836307998744	0.0	0.0	0.0	0.0	1.4757836307998744	HUMAN_NEURONS_TRANSCRIPTOMICS: ZHOU_2020_7
DNAJC17	0.0	0.0	0.0	0.0	0.0	0.0	0.0	0.0	0.0	0.0	1.4757777060483914	0.0	0.0	0.0	0.0	1.4757777060483914	HUMAN_NEURONS_TRANSCRIPTOMICS: ZHOU_2020_7
ABCA3	0.0	0.0	0.0	0.0	0.0	0.0	0.0	0.0	0.0	0.0	1.4757717812969082	0.0	0.0	0.0	0.0	1.4757717812969082	HUMAN_NEURONS_TRANSCRIPTOMICS: ZHOU_2020_7
RMDN2	0.0	0.0	0.0	0.0	0.0	0.0	0.0	0.0	1.4757712286168498	0.0	0.0	0.0	0.0	0.0	0.0	1.4757712286168498	HUMAN_NEURONS_TRANSCRIPTOMICS: MATHYS_2023_6
POGZ	0.0	1.4514032980736893	1.4303463957311855	0.0	0.0	0.0	0.0	0.0	0.0	1.4757577693074067	0.0	0.0	0.0	0.0	0.0	1.4757577693074067	HUMAN_NEURONS_TRANSCRIPTOMICS: ZHOU_2020_6
OPA1-AS1	0.0	1.4757397145726214	1.4281238271803525	0.0	0.0	0.0	0.0	0.0	0.0	0.0	0.0	0.0	0.0	0.0	0.0	1.4757397145726214	HUMAN_NEURONS_TRANSCRIPTOMICS: GAZESTANI_2023_4
PDCD6	0.0	0.0	0.0	0.0	0.0	0.0	0.0	0.0	0.0	0.0	1.47573623278801	0.0	0.0	0.0	0.0	1.47573623278801	HUMAN_NEURONS_TRANSCRIPTOMICS: ZHOU_2020_7
MLLT4	0.0	0.0	0.0	0.0	0.0	0.0	0.0	0.0	0.0	0.0	1.475730308036527	0.0	0.0	0.0	0.0	1.475730308036527	HUMAN_NEURONS_TRANSCRIPTOMICS: ZHOU_2020_7
PSD	0.0	1.4757148814945613	0.0	0.0	0.0	0.0	0.0	0.0	0.0	1.4756431760208881	0.0	0.0	0.0	0.0	0.0	1.4757148814945613	HUMAN_NEURONS_TRANSCRIPTOMICS: GAZESTANI_2023_4
CTD-2349P21.5	0.0	1.4756900484165012	1.4321264619461063	0.0	0.0	0.0	0.0	0.0	0.0	0.0	0.0	0.0	0.0	0.0	0.0	1.4756900484165012	HUMAN_NEURONS_TRANSCRIPTOMICS: GAZESTANI_2023_4
TMED8	0.0	0.0	0.0	0.0	0.0	0.0	0.0	0.0	0.0	1.4756861485033326	0.0	0.0	0.0	0.0	0.0	1.4756861485033326	HUMAN_NEURONS_TRANSCRIPTOMICS: ZHOU_2020_6
RP11-192H23.4	0.0	0.0	0.0	0.0	0.0	0.0	0.0	0.0	0.0	0.0	1.4756414367642812	0.0	0.0	0.0	0.0	1.4756414367642812	HUMAN_NEURONS_TRANSCRIPTOMICS: ZHOU_2020_7
KLHDC3	0.0	1.4592257176626318	0.0	1.3723486759523447	0.0	0.0	0.0	1.461080444380192	0.0	1.4756288518600733	1.4733781816977563	0.0	0.0	0.0	0.0	1.4756288518600733	HUMAN_NEURONS_TRANSCRIPTOMICS: ZHOU_2020_6
CCNT1	0.0	0.0	0.0	0.0	0.0	0.0	0.0	0.0	0.0	1.4755858793776289	0.0	0.0	0.0	0.0	0.0	1.4755858793776289	HUMAN_NEURONS_TRANSCRIPTOMICS: ZHOU_2020_6
DNAAF5	0.0	0.0	0.0	0.0	0.0	0.0	0.0	0.0	1.4755785427742962	0.0	0.0	0.0	0.0	0.0	0.0	1.4755785427742962	HUMAN_NEURONS_TRANSCRIPTOMICS: MATHYS_2023_6
GTPBP10	0.0	0.0	0.0	1.3829339013977697	0.0	0.0	0.0	0.0	0.0	0.0	1.4755584902435186	0.0	0.0	0.0	0.0	1.4755584902435186	HUMAN_NEURONS_TRANSCRIPTOMICS: ZHOU_2020_7
SEC24B	0.0	0.0	1.4284758176748282	0.0	0.0	0.0	0.0	0.0	0.0	0.0	1.4755407159890694	0.0	0.0	0.0	0.0	1.4755407159890694	HUMAN_NEURONS_TRANSCRIPTOMICS: ZHOU_2020_7
TUBGCP2	0.0	0.0	0.0	0.0	0.0	0.0	0.0	0.0	0.0	0.0	1.4755347912375862	0.0	0.0	0.0	0.0	1.4755347912375862	HUMAN_NEURONS_TRANSCRIPTOMICS: ZHOU_2020_7
HMGCL	0.0	0.0	0.0	0.0	0.0	0.0	0.0	0.0	0.0	1.4755142585735548	0.0	0.0	0.0	0.0	0.0	1.4755142585735548	HUMAN_NEURONS_TRANSCRIPTOMICS: ZHOU_2020_6
PRPF6	0.0	0.0	0.0	0.0	0.0	0.0	0.0	0.0	0.0	0.0	1.4755051674801711	0.0	0.0	0.0	0.0	1.4755051674801711	HUMAN_NEURONS_TRANSCRIPTOMICS: ZHOU_2020_7
MOG	0.0	1.47549138379202	1.4339568125173805	1.3791468119422217	0.0	0.0	0.0	0.0	0.0	0.0	0.0	0.0	0.0	0.0	0.0	1.47549138379202	HUMAN_NEURONS_TRANSCRIPTOMICS: GAZESTANI_2023_4
HRASLS	0.0	0.0	0.0	0.0	0.0	0.0	0.0	1.4525344874791046	1.4754823750832249	0.0	0.0	0.0	0.0	0.0	0.0	1.4754823750832249	HUMAN_NEURONS_TRANSCRIPTOMICS: MATHYS_2023_6
XPA	0.0	0.0	0.0	0.0	0.0	0.0	0.0	0.0	0.0	0.0	1.4754755437227558	0.0	0.0	0.0	0.0	1.4754755437227558	HUMAN_NEURONS_TRANSCRIPTOMICS: ZHOU_2020_7
LRIF1	0.0	0.0	0.0	0.0	0.0	0.0	0.0	0.0	0.0	1.4754712860911103	0.0	0.0	0.0	0.0	0.0	1.4754712860911103	HUMAN_NEURONS_TRANSCRIPTOMICS: ZHOU_2020_6
PYGB	0.0	0.0	0.0	1.3769894126212334	1.382021189300215	0.0	0.0	0.0	0.0	1.4712743069723717	1.4754696189712728	0.0	0.0	0.0	0.0	1.4754696189712728	HUMAN_NEURONS_TRANSCRIPTOMICS: ZHOU_2020_7
MARCH4	0.0	1.4754417176358998	1.4316638458676523	0.0	1.3755108604093882	0.0	0.0	0.0	0.0	0.0	0.0	0.0	0.0	0.0	0.0	1.4754417176358998	HUMAN_NEURONS_TRANSCRIPTOMICS: GAZESTANI_2023_4
GOLGA3	0.0	0.0	0.0	0.0	0.0	0.0	0.0	0.0	1.4754343349302264	0.0	0.0	0.0	0.0	0.0	0.0	1.4754343349302264	HUMAN_NEURONS_TRANSCRIPTOMICS: MATHYS_2023_6
MORC3	0.0	0.0	0.0	0.0	0.0	0.0	0.0	0.0	0.0	0.0	1.4754340704623745	0.0	0.0	0.0	0.0	1.4754340704623745	HUMAN_NEURONS_TRANSCRIPTOMICS: ZHOU_2020_7
NAA16	0.0	0.0	0.0	0.0	0.0	0.0	0.0	0.0	1.4743847523190794	1.4754139894478513	0.0	0.0	0.0	0.0	0.0	1.4754139894478513	HUMAN_NEURONS_TRANSCRIPTOMICS: ZHOU_2020_6
RMI1	0.0	0.0	0.0	0.0	0.0	0.0	0.0	0.0	0.0	0.0	1.4753985219534762	0.0	0.0	0.0	0.0	1.4753985219534762	HUMAN_NEURONS_TRANSCRIPTOMICS: ZHOU_2020_7
ZBTB25	0.0	0.0	0.0	0.0	0.0	0.0	0.0	0.0	0.0	0.0	1.475392597201993	0.0	0.0	0.0	0.0	1.475392597201993	HUMAN_NEURONS_TRANSCRIPTOMICS: ZHOU_2020_7
ZBTB8OS	0.0	0.0	0.0	0.0	0.0	0.0	0.0	0.0	1.4753863238618696	0.0	0.0	0.0	0.0	0.0	0.0	1.4753863238618696	HUMAN_NEURONS_TRANSCRIPTOMICS: MATHYS_2023_6
FASN	0.0	0.0	0.0	1.3801556677398061	1.3706918781612212	0.0	0.0	0.0	0.0	1.4753710169654068	0.0	0.0	0.0	0.0	0.0	1.4753710169654068	HUMAN_NEURONS_TRANSCRIPTOMICS: ZHOU_2020_6
CH507-9B2.3	0.0	0.0	0.0	0.0	0.0	0.0	0.0	0.0	0.0	0.0	1.4753688981960609	0.0	0.0	0.0	0.0	1.4753688981960609	HUMAN_NEURONS_TRANSCRIPTOMICS: ZHOU_2020_7
DCBLD2	0.0	0.0	0.0	0.0	1.3703630534907978	0.0	0.0	0.0	0.0	0.0	1.4753511239416117	0.0	0.0	0.0	0.0	1.4753511239416117	HUMAN_NEURONS_TRANSCRIPTOMICS: ZHOU_2020_7
SMARCAD1	0.0	0.0	0.0	0.0	0.0	0.0	0.0	0.0	0.0	0.0	1.4753451991901287	0.0	0.0	0.0	0.0	1.4753451991901287	HUMAN_NEURONS_TRANSCRIPTOMICS: ZHOU_2020_7
RAVER2	0.0	0.0	0.0	0.0	1.3713155111568531	0.0	0.0	0.0	1.4753383418454136	0.0	0.0	0.0	0.0	0.0	0.0	1.4753383418454136	HUMAN_NEURONS_TRANSCRIPTOMICS: MATHYS_2023_6
PIP4K2B	0.0	0.0	0.0	1.3895147453697054	1.3692064977534482	0.0	0.0	0.0	0.0	0.0	1.4753333496871626	0.0	0.0	0.0	0.0	1.4753333496871626	HUMAN_NEURONS_TRANSCRIPTOMICS: ZHOU_2020_7
RP11-126O1.4	0.0	1.475317552245599	1.4308090118096395	0.0	0.0	0.0	0.0	0.0	0.0	0.0	0.0	0.0	0.0	0.0	0.0	1.475317552245599	HUMAN_NEURONS_TRANSCRIPTOMICS: GAZESTANI_2023_4
POLR3G	0.0	0.0	0.0	0.0	0.0	0.0	0.0	1.475317329288176	0.0	0.0	0.0	0.0	0.0	0.0	0.0	1.475317329288176	HUMAN_NEURONS_TRANSCRIPTOMICS: MATHYS_2023_4
HNRNPD	0.0	0.0	0.0	0.0	0.0	0.0	0.0	0.0	0.0	0.0	1.4753155754327134	0.0	0.0	0.0	0.0	1.4753155754327134	HUMAN_NEURONS_TRANSCRIPTOMICS: ZHOU_2020_7
TRAM1	0.0	0.0	0.0	0.0	0.0	0.0	0.0	0.0	0.0	1.4752993961613328	0.0	0.0	0.0	0.0	0.0	1.4752993961613328	HUMAN_NEURONS_TRANSCRIPTOMICS: ZHOU_2020_6
MFSD8	0.0	0.0	0.0	0.0	0.0	0.0	0.0	0.0	0.0	1.475285072000518	0.0	0.0	0.0	0.0	0.0	1.475285072000518	HUMAN_NEURONS_TRANSCRIPTOMICS: ZHOU_2020_6
RPL17	0.0	0.0	0.0	0.0	0.0	0.0	0.0	0.0	0.0	1.4752707478397031	0.0	0.0	0.0	0.0	0.0	1.4752707478397031	HUMAN_NEURONS_TRANSCRIPTOMICS: ZHOU_2020_6
ASS1	0.0	0.0	0.0	0.0	0.0	0.0	0.0	0.0	0.0	0.0	1.4752681774208491	0.0	0.0	0.0	0.0	1.4752681774208491	HUMAN_NEURONS_TRANSCRIPTOMICS: ZHOU_2020_7
AL132709.8	0.0	1.4527194512108763	1.4171417237527062	1.367956273018246	0.0	0.0	0.0	0.0	0.0	0.0	1.475256327917883	0.0	0.0	0.0	0.0	1.475256327917883	HUMAN_NEURONS_TRANSCRIPTOMICS: ZHOU_2020_7
AC244021.1	0.0	0.0	0.0	0.0	0.0	0.0	0.0	0.0	1.475242464837423	0.0	0.0	0.0	0.0	0.0	0.0	1.475242464837423	HUMAN_NEURONS_TRANSCRIPTOMICS: MATHYS_2023_6
DPP6	0.0	1.4618083577808858	0.0	0.0	0.0	0.0	0.0	0.0	0.0	0.0	1.4752267041604676	0.0	0.0	0.0	0.0	1.4752267041604676	HUMAN_NEURONS_TRANSCRIPTOMICS: ZHOU_2020_7
TMEM263	0.0	0.0	0.0	0.0	0.0	0.0	0.0	0.0	0.0	0.0	1.4752148546575017	0.0	0.0	0.0	0.0	1.4752148546575017	HUMAN_NEURONS_TRANSCRIPTOMICS: ZHOU_2020_7
AC006270.1	0.0	0.0	0.0	0.0	0.0	0.0	0.0	1.4752000579318971	0.0	0.0	0.0	0.0	0.0	0.0	0.0	1.4752000579318971	HUMAN_NEURONS_TRANSCRIPTOMICS: MATHYS_2023_4
RP11-446H18.5	0.0	1.4751933868552984	0.0	0.0	0.0	0.0	0.0	0.0	0.0	0.0	0.0	0.0	0.0	0.0	0.0	1.4751933868552984	HUMAN_NEURONS_TRANSCRIPTOMICS: GAZESTANI_2023_4
SMAD5	0.0	0.0	0.0	0.0	0.0	0.0	0.0	0.0	0.0	1.4751704787139994	0.0	0.0	0.0	0.0	0.0	1.4751704787139994	HUMAN_NEURONS_TRANSCRIPTOMICS: ZHOU_2020_6
DPH6	0.0	0.0	0.0	0.0	0.0	0.0	0.0	0.0	0.0	0.0	1.475143757639705	0.0	0.0	0.0	0.0	1.475143757639705	HUMAN_NEURONS_TRANSCRIPTOMICS: ZHOU_2020_7
FIP1L1	0.0	1.475118887621118	1.42495591273007	0.0	0.0	0.0	0.0	0.0	0.0	0.0	0.0	0.0	0.0	0.0	0.0	1.475118887621118	HUMAN_NEURONS_TRANSCRIPTOMICS: GAZESTANI_2023_4
DDX51	0.0	0.0	0.0	0.0	0.0	0.0	0.0	0.0	0.0	1.4751131820707402	0.0	0.0	0.0	0.0	0.0	1.4751131820707402	HUMAN_NEURONS_TRANSCRIPTOMICS: ZHOU_2020_6
EIF2A	0.0	0.0	0.0	0.0	1.373345153088238	0.0	0.0	0.0	0.0	0.0	1.4750785853733914	0.0	0.0	0.0	0.0	1.4750785853733914	HUMAN_NEURONS_TRANSCRIPTOMICS: ZHOU_2020_7
RP11-403A21.3	0.0	1.4750692214649979	1.4167495057731476	0.0	0.0	0.0	0.0	0.0	0.0	0.0	0.0	0.0	0.0	0.0	0.0	1.4750692214649979	HUMAN_NEURONS_TRANSCRIPTOMICS: GAZESTANI_2023_4
CADM2-AS1	0.0	1.468687120403543	1.4279226897549375	0.0	0.0	0.0	0.0	0.0	1.4750510580077263	0.0	0.0	0.0	0.0	0.0	0.0	1.4750510580077263	HUMAN_NEURONS_TRANSCRIPTOMICS: MATHYS_2023_6
ADCYAP1R1	0.0	0.0	0.0	0.0	0.0	0.0	0.0	0.0	0.0	0.0	1.475019337858561	0.0	0.0	0.0	0.0	1.475019337858561	HUMAN_NEURONS_TRANSCRIPTOMICS: ZHOU_2020_7
SCAP	0.0	0.0	0.0	0.0	1.372914279382079	0.0	0.0	0.0	0.0	1.4749985887842219	1.4737869895500868	0.0	0.0	0.0	0.0	1.4749985887842219	HUMAN_NEURONS_TRANSCRIPTOMICS: ZHOU_2020_6
PPP2R5B	0.0	0.0	0.0	0.0	0.0	0.0	0.0	0.0	0.0	0.0	1.4749956388526289	0.0	0.0	0.0	0.0	1.4749956388526289	HUMAN_NEURONS_TRANSCRIPTOMICS: ZHOU_2020_7
GS1-251I9.4	0.0	1.4749947222308173	1.430638044998037	0.0	0.0	0.0	0.0	0.0	0.0	0.0	0.0	0.0	0.0	0.0	0.0	1.4749947222308173	HUMAN_NEURONS_TRANSCRIPTOMICS: GAZESTANI_2023_4
HGFAC	0.0	0.0	0.0	0.0	0.0	0.0	0.0	0.0	0.0	0.0	1.4749778645981797	0.0	0.0	0.0	0.0	1.4749778645981797	HUMAN_NEURONS_TRANSCRIPTOMICS: ZHOU_2020_7
ATP8B2	0.0	1.4582820606963465	0.0	0.0	0.0	0.0	0.0	0.0	0.0	0.0	1.4749600903437305	0.0	0.0	0.0	0.0	1.4749600903437305	HUMAN_NEURONS_TRANSCRIPTOMICS: ZHOU_2020_7
PPP1CB	0.0	1.4359819565983454	0.0	0.0	0.0	0.0	0.0	1.4711682085910174	1.474955527665397	1.4699708083382244	0.0	0.0	0.0	0.0	0.0	1.474955527665397	HUMAN_NEURONS_TRANSCRIPTOMICS: MATHYS_2023_6
SCAF1	0.0	0.0	0.0	1.3783552481625785	0.0	0.0	0.0	0.0	0.0	0.0	1.4749482408407644	0.0	0.0	0.0	0.0	1.4749482408407644	HUMAN_NEURONS_TRANSCRIPTOMICS: ZHOU_2020_7
FAM57B	0.0	0.0	0.0	0.0	0.0	0.0	0.0	0.0	0.0	0.0	1.4749423160892814	0.0	0.0	0.0	0.0	1.4749423160892814	HUMAN_NEURONS_TRANSCRIPTOMICS: ZHOU_2020_7
ALDH3A2	0.0	0.0	0.0	0.0	0.0	0.0	0.0	0.0	0.0	1.474912643819333	0.0	0.0	0.0	0.0	0.0	1.474912643819333	HUMAN_NEURONS_TRANSCRIPTOMICS: ZHOU_2020_6
KANSL3	0.0	0.0	0.0	0.0	0.0	0.0	0.0	0.0	0.0	0.0	1.474894918077417	0.0	0.0	0.0	0.0	1.474894918077417	HUMAN_NEURONS_TRANSCRIPTOMICS: ZHOU_2020_7
ENTPD4	0.0	0.0	0.0	0.0	0.0	0.0	0.0	0.0	0.0	1.4748696713368885	0.0	0.0	0.0	0.0	0.0	1.4748696713368885	HUMAN_NEURONS_TRANSCRIPTOMICS: ZHOU_2020_6
DOCK6	0.0	0.0	0.0	0.0	0.0	0.0	0.0	1.4486493771646864	1.4748601123586407	0.0	0.0	0.0	0.0	0.0	0.0	1.4748601123586407	HUMAN_NEURONS_TRANSCRIPTOMICS: MATHYS_2023_6
TMEM136	0.0	0.0	0.0	0.0	0.0	0.0	0.0	0.0	0.0	0.0	1.4748475200655526	0.0	0.0	0.0	0.0	1.4748475200655526	HUMAN_NEURONS_TRANSCRIPTOMICS: ZHOU_2020_7
SRP54	0.0	0.0	0.0	0.0	1.3803639424587804	0.0	0.0	1.4416405617414707	0.0	0.0	1.4748415953140694	0.0	0.0	0.0	0.0	1.4748415953140694	HUMAN_NEURONS_TRANSCRIPTOMICS: ZHOU_2020_7
MSL1	0.0	0.0	0.0	1.3765858703021996	1.386234926563862	0.0	0.0	0.0	0.0	1.474826698854444	0.0	0.0	0.0	0.0	0.0	1.474826698854444	HUMAN_NEURONS_TRANSCRIPTOMICS: ZHOU_2020_6
AC079117.1	0.0	1.4748208906843965	1.4312213435317398	1.387931617810419	0.0	0.0	0.0	0.0	0.0	0.0	0.0	0.0	0.0	0.0	0.0	1.4748208906843965	HUMAN_NEURONS_TRANSCRIPTOMICS: GAZESTANI_2023_4
TCF7	0.0	1.4747960576063364	1.424795002789738	0.0	0.0	0.0	0.0	0.0	0.0	0.0	0.0	0.0	0.0	0.0	0.0	1.4747960576063364	HUMAN_NEURONS_TRANSCRIPTOMICS: GAZESTANI_2023_4
PNPLA8	0.0	0.0	0.0	0.0	0.0	0.0	0.0	0.0	0.0	1.4747837263719996	0.0	0.0	0.0	0.0	0.0	1.4747837263719996	HUMAN_NEURONS_TRANSCRIPTOMICS: ZHOU_2020_6
ARRDC3	0.0	0.0	0.0	0.0	0.0	0.0	0.0	0.0	0.0	0.0	1.4747645735447898	0.0	0.0	0.0	0.0	1.4747645735447898	HUMAN_NEURONS_TRANSCRIPTOMICS: ZHOU_2020_7
COX19	0.0	0.0	0.0	0.0	0.0	0.0	0.0	0.0	0.0	1.47475507805037	0.0	0.0	0.0	0.0	0.0	1.47475507805037	HUMAN_NEURONS_TRANSCRIPTOMICS: ZHOU_2020_6
VPS4B	0.0	0.0	0.0	0.0	0.0	0.0	0.0	0.0	0.0	1.4746977814071107	0.0	0.0	0.0	0.0	0.0	1.4746977814071107	HUMAN_NEURONS_TRANSCRIPTOMICS: ZHOU_2020_6
RP11-131L23.1	0.0	1.4746967252940957	0.0	0.0	0.0	0.0	0.0	0.0	0.0	0.0	0.0	0.0	0.0	0.0	0.0	1.4746967252940957	HUMAN_NEURONS_TRANSCRIPTOMICS: GAZESTANI_2023_4
CD164	0.0	0.0	0.0	0.0	0.0	0.0	0.0	0.0	0.0	1.474683457246296	0.0	0.0	0.0	0.0	0.0	1.474683457246296	HUMAN_NEURONS_TRANSCRIPTOMICS: ZHOU_2020_6
RBM33	0.0	0.0	0.0	0.0	0.0	0.0	0.0	0.0	0.0	0.0	1.4746638527695781	0.0	0.0	0.0	0.0	1.4746638527695781	HUMAN_NEURONS_TRANSCRIPTOMICS: ZHOU_2020_7
AC104009.1	0.0	0.0	0.0	0.0	0.0	0.0	0.0	0.0	1.4746220756751152	0.0	0.0	0.0	0.0	0.0	0.0	1.4746220756751152	HUMAN_NEURONS_TRANSCRIPTOMICS: MATHYS_2023_6
RP11-689P11.2	0.0	0.0	0.0	0.0	0.0	0.0	0.0	0.0	0.0	0.0	1.4746105300062307	0.0	0.0	0.0	0.0	1.4746105300062307	HUMAN_NEURONS_TRANSCRIPTOMICS: ZHOU_2020_7
STK35	0.0	0.0	0.0	0.0	0.0	0.0	0.0	0.0	0.0	0.0	1.4746046052547475	0.0	0.0	0.0	0.0	1.4746046052547475	HUMAN_NEURONS_TRANSCRIPTOMICS: ZHOU_2020_7
TBC1D15	0.0	0.0	0.0	0.0	0.0	0.0	0.0	0.0	0.0	0.0	1.4745868310002983	0.0	0.0	0.0	0.0	1.4745868310002983	HUMAN_NEURONS_TRANSCRIPTOMICS: ZHOU_2020_7
SYMPK	0.0	0.0	0.0	0.0	0.0	0.0	0.0	0.0	0.0	0.0	1.4745809062488153	0.0	0.0	0.0	0.0	1.4745809062488153	HUMAN_NEURONS_TRANSCRIPTOMICS: ZHOU_2020_7
PRSS23	0.0	1.474572559903795	0.0	0.0	0.0	0.0	0.0	0.0	0.0	0.0	0.0	0.0	0.0	0.0	0.0	1.474572559903795	HUMAN_NEURONS_TRANSCRIPTOMICS: GAZESTANI_2023_4
PCCB	0.0	0.0	0.0	0.0	0.0	0.0	0.0	0.0	0.0	0.0	1.4745690567458491	0.0	0.0	0.0	0.0	1.4745690567458491	HUMAN_NEURONS_TRANSCRIPTOMICS: ZHOU_2020_7
ITGB1	0.0	0.0	0.0	1.3708897152604531	0.0	0.0	0.0	0.0	0.0	0.0	1.4745572072428832	0.0	0.0	0.0	0.0	1.4745572072428832	HUMAN_NEURONS_TRANSCRIPTOMICS: ZHOU_2020_7
PRR4	0.0	0.0	0.0	0.0	0.0	0.0	0.0	0.0	0.0	0.0	1.4745216587339849	0.0	0.0	0.0	0.0	1.4745216587339849	HUMAN_NEURONS_TRANSCRIPTOMICS: ZHOU_2020_7
DOPEY2	0.0	0.0	0.0	0.0	0.0	0.0	0.0	0.0	0.0	0.0	1.4745098092310187	0.0	0.0	0.0	0.0	1.4745098092310187	HUMAN_NEURONS_TRANSCRIPTOMICS: ZHOU_2020_7
PLA2G4C	0.0	0.0	0.0	0.0	0.0	0.0	0.0	0.0	0.0	0.0	1.4745038844795357	0.0	0.0	0.0	0.0	1.4745038844795357	HUMAN_NEURONS_TRANSCRIPTOMICS: ZHOU_2020_7
KIAA1191	0.0	0.0	0.0	1.3813197321216346	0.0	0.0	0.0	0.0	0.0	0.0	1.4744920349765696	0.0	0.0	0.0	0.0	1.4744920349765696	HUMAN_NEURONS_TRANSCRIPTOMICS: ZHOU_2020_7
AKR7A2	0.0	0.0	0.0	0.0	0.0	0.0	0.0	0.0	0.0	0.0	1.4744861102250866	0.0	0.0	0.0	0.0	1.4744861102250866	HUMAN_NEURONS_TRANSCRIPTOMICS: ZHOU_2020_7
AP3B1	0.0	1.441966728410838	0.0	0.0	0.0	0.0	0.0	0.0	1.4744795963190842	0.0	0.0	0.0	0.0	0.0	0.0	1.4744795963190842	HUMAN_NEURONS_TRANSCRIPTOMICS: MATHYS_2023_6
CENPC	0.0	0.0	0.0	0.0	0.0	0.0	0.0	0.0	0.0	0.0	1.4744742607221204	0.0	0.0	0.0	0.0	1.4744742607221204	HUMAN_NEURONS_TRANSCRIPTOMICS: ZHOU_2020_7
SUSD4	0.0	1.4744732275915544	0.0	0.0	1.3895357747679749	0.0	0.0	0.0	0.0	0.0	0.0	0.0	0.0	0.0	0.0	1.4744732275915544	HUMAN_NEURONS_TRANSCRIPTOMICS: GAZESTANI_2023_4
TSPYL5	0.0	0.0	0.0	1.379690041987075	0.0	0.0	0.0	0.0	0.0	1.4744685948340739	0.0	0.0	0.0	0.0	0.0	1.4744685948340739	HUMAN_NEURONS_TRANSCRIPTOMICS: ZHOU_2020_6
RPRD1A	0.0	0.0	0.0	0.0	0.0	0.0	0.0	0.0	0.0	0.0	1.4744564864676712	0.0	0.0	0.0	0.0	1.4744564864676712	HUMAN_NEURONS_TRANSCRIPTOMICS: ZHOU_2020_7
PAN2	0.0	0.0	0.0	0.0	1.375726297267017	0.0	0.0	0.0	0.0	0.0	1.4744446369647053	0.0	0.0	0.0	0.0	1.4744446369647053	HUMAN_NEURONS_TRANSCRIPTOMICS: ZHOU_2020_7
CAMSAP1	0.0	0.0	1.4183988326615486	0.0	0.0	0.0	0.0	0.0	0.0	0.0	1.474438712213222	0.0	0.0	0.0	0.0	1.474438712213222	HUMAN_NEURONS_TRANSCRIPTOMICS: ZHOU_2020_7
ECD	0.0	0.0	0.0	0.0	0.0	0.0	0.0	0.0	0.0	0.0	1.4744031637043238	0.0	0.0	0.0	0.0	1.4744031637043238	HUMAN_NEURONS_TRANSCRIPTOMICS: ZHOU_2020_7
ARL16	0.0	1.4735047375472092	1.4276209836168154	0.0	0.0	0.0	0.0	0.0	0.0	1.4743969740299998	0.0	0.0	0.0	0.0	0.0	1.4743969740299998	HUMAN_NEURONS_TRANSCRIPTOMICS: ZHOU_2020_6
AMOTL2	0.0	0.0	0.0	1.3716812790400965	1.3707258945064373	0.0	0.0	0.0	0.0	0.0	1.4743913142013578	0.0	0.0	0.0	0.0	1.4743913142013578	HUMAN_NEURONS_TRANSCRIPTOMICS: ZHOU_2020_7
PHLDA2	0.0	0.0	0.0	0.0	0.0	0.0	0.0	1.4743851363435398	0.0	0.0	0.0	0.0	0.0	0.0	0.0	1.4743851363435398	HUMAN_NEURONS_TRANSCRIPTOMICS: MATHYS_2023_4
AL132709.5	0.0	1.474373895279314	1.433061750974285	0.0	0.0	0.0	0.0	0.0	0.0	0.0	0.0	0.0	0.0	0.0	0.0	1.474373895279314	HUMAN_NEURONS_TRANSCRIPTOMICS: GAZESTANI_2023_4
DCUN1D4	0.0	0.0	0.0	0.0	0.0	0.0	0.0	0.0	0.0	0.0	1.4743498409409763	0.0	0.0	0.0	0.0	1.4743498409409763	HUMAN_NEURONS_TRANSCRIPTOMICS: ZHOU_2020_7
RP11-556G22.2	0.0	1.4743490622012538	0.0	0.0	0.0	0.0	0.0	0.0	0.0	0.0	0.0	0.0	0.0	0.0	0.0	1.4743490622012538	HUMAN_NEURONS_TRANSCRIPTOMICS: GAZESTANI_2023_4
LGALS8	0.0	0.0	0.0	0.0	0.0	0.0	0.0	0.0	0.0	0.0	1.4743379914380104	0.0	0.0	0.0	0.0	1.4743379914380104	HUMAN_NEURONS_TRANSCRIPTOMICS: ZHOU_2020_7
APOBEC4	0.0	0.0	0.0	0.0	0.0	0.0	0.0	1.4486058039491445	1.4743373728942462	0.0	0.0	0.0	0.0	0.0	0.0	1.4743373728942462	HUMAN_NEURONS_TRANSCRIPTOMICS: MATHYS_2023_6
MUT	0.0	0.0	0.0	0.0	0.0	0.0	0.0	0.0	0.0	0.0	1.4743320666865272	0.0	0.0	0.0	0.0	1.4743320666865272	HUMAN_NEURONS_TRANSCRIPTOMICS: ZHOU_2020_7
AL049875.1	0.0	0.0	0.0	0.0	0.0	0.0	0.0	1.4743273216532347	0.0	0.0	0.0	0.0	0.0	0.0	0.0	1.4743273216532347	HUMAN_NEURONS_TRANSCRIPTOMICS: MATHYS_2023_4
RAB37	0.0	0.0	0.0	0.0	0.0	0.0	0.0	0.0	0.0	0.0	1.4743261419350442	0.0	0.0	0.0	0.0	1.4743261419350442	HUMAN_NEURONS_TRANSCRIPTOMICS: ZHOU_2020_7
FAM53C	0.0	0.0	0.0	1.3720227379254326	0.0	0.0	0.0	0.0	0.0	1.4743253532259257	0.0	0.0	0.0	0.0	0.0	1.4743253532259257	HUMAN_NEURONS_TRANSCRIPTOMICS: ZHOU_2020_6
RP11-556G22.3	0.0	1.4743242291231937	0.0	0.0	0.0	0.0	0.0	0.0	0.0	0.0	0.0	0.0	0.0	0.0	0.0	1.4743242291231937	HUMAN_NEURONS_TRANSCRIPTOMICS: GAZESTANI_2023_4
MGAT4A	0.0	0.0	0.0	0.0	0.0	0.0	0.0	0.0	0.0	0.0	1.474284668674663	0.0	0.0	0.0	0.0	1.474284668674663	HUMAN_NEURONS_TRANSCRIPTOMICS: ZHOU_2020_7
ANKRD12	0.0	1.4643413317430194	1.4184792876317145	0.0	0.0	0.0	0.0	0.0	0.0	1.4742680565826667	0.0	0.0	0.0	0.0	0.0	1.4742680565826667	HUMAN_NEURONS_TRANSCRIPTOMICS: ZHOU_2020_6
OLFM2	0.0	0.0	1.4154421125079515	0.0	1.3750006152254675	0.0	0.0	0.0	0.0	0.0	1.4742668944202137	0.0	0.0	0.0	0.0	1.4742668944202137	HUMAN_NEURONS_TRANSCRIPTOMICS: ZHOU_2020_7
PHF20L1	0.0	0.0	0.0	0.0	0.0	0.0	0.0	0.0	0.0	0.0	1.4742609696687308	0.0	0.0	0.0	0.0	1.4742609696687308	HUMAN_NEURONS_TRANSCRIPTOMICS: ZHOU_2020_7
ORAOV1	0.0	0.0	0.0	0.0	0.0	0.0	0.0	0.0	0.0	1.4742537324218519	0.0	0.0	0.0	0.0	0.0	1.4742537324218519	HUMAN_NEURONS_TRANSCRIPTOMICS: ZHOU_2020_6
AC026202.3	0.0	1.4742497298890134	1.4278020072996889	1.3845480706739048	0.0	0.0	0.0	0.0	0.0	0.0	0.0	0.0	0.0	0.0	0.0	1.4742497298890134	HUMAN_NEURONS_TRANSCRIPTOMICS: GAZESTANI_2023_4
PPP2R5C	0.0	0.0	1.4250162539576943	0.0	0.0	0.0	0.0	0.0	0.0	0.0	1.4742372706627984	0.0	0.0	0.0	0.0	1.4742372706627984	HUMAN_NEURONS_TRANSCRIPTOMICS: ZHOU_2020_7
IGIP	0.0	0.0	0.0	0.0	0.0	0.0	0.0	0.0	0.0	1.4736521176676298	1.4742254211598325	0.0	0.0	0.0	0.0	1.4742254211598325	HUMAN_NEURONS_TRANSCRIPTOMICS: ZHOU_2020_7
LEMD3	0.0	0.0	1.420611344341111	0.0	0.0	0.0	0.0	1.4487801683901143	0.0	0.0	1.4742135716568663	0.0	0.0	0.0	0.0	1.4742135716568663	HUMAN_NEURONS_TRANSCRIPTOMICS: ZHOU_2020_7
RP11-302B13.5	0.0	1.4742000637328931	1.4261325666687463	0.0	0.0	0.0	0.0	0.0	0.0	0.0	0.0	0.0	0.0	0.0	0.0	1.4742000637328931	HUMAN_NEURONS_TRANSCRIPTOMICS: GAZESTANI_2023_4
GCNT4	0.0	0.0	0.0	0.0	0.0	0.0	0.0	0.0	0.0	1.4741964357785926	0.0	0.0	0.0	0.0	0.0	1.4741964357785926	HUMAN_NEURONS_TRANSCRIPTOMICS: ZHOU_2020_6
XIAP	0.0	0.0	0.0	0.0	0.0	0.0	0.0	0.0	0.0	0.0	1.4741957974024171	0.0	0.0	0.0	0.0	1.4741957974024171	HUMAN_NEURONS_TRANSCRIPTOMICS: ZHOU_2020_7
CASC3	0.0	0.0	0.0	0.0	0.0	0.0	0.0	0.0	0.0	0.0	1.4741661736450018	0.0	0.0	0.0	0.0	1.4741661736450018	HUMAN_NEURONS_TRANSCRIPTOMICS: ZHOU_2020_7
ZNF655	0.0	0.0	0.0	0.0	0.0	0.0	0.0	0.0	0.0	0.0	1.4741602488935188	0.0	0.0	0.0	0.0	1.4741602488935188	HUMAN_NEURONS_TRANSCRIPTOMICS: ZHOU_2020_7
ZFP90	0.0	0.0	0.0	0.0	0.0	0.0	0.0	0.0	0.0	1.4741534632961482	0.0	0.0	0.0	0.0	0.0	1.4741534632961482	HUMAN_NEURONS_TRANSCRIPTOMICS: ZHOU_2020_6
RBM11	0.0	0.0	0.0	0.0	0.0	0.0	0.0	0.0	0.0	0.0	1.4741365498875867	0.0	0.0	0.0	0.0	1.4741365498875867	HUMAN_NEURONS_TRANSCRIPTOMICS: ZHOU_2020_7
LL22NC03-2H8.5	0.0	1.4741255644987126	1.4319957226195865	1.3760581611157707	0.0	0.0	0.0	0.0	0.0	0.0	0.0	0.0	0.0	0.0	0.0	1.4741255644987126	HUMAN_NEURONS_TRANSCRIPTOMICS: GAZESTANI_2023_4
FBXO7	0.0	0.0	0.0	0.0	0.0	0.0	0.0	0.0	0.0	0.0	1.4741128508816543	0.0	0.0	0.0	0.0	1.4741128508816543	HUMAN_NEURONS_TRANSCRIPTOMICS: ZHOU_2020_7
RPP14	0.0	0.0	0.0	0.0	0.0	0.0	0.0	0.0	0.0	0.0	1.4741010013786884	0.0	0.0	0.0	0.0	1.4741010013786884	HUMAN_NEURONS_TRANSCRIPTOMICS: ZHOU_2020_7
VPS26B	0.0	0.0	0.0	0.0	0.0	0.0	0.0	0.0	0.0	1.474096166652889	0.0	0.0	0.0	0.0	0.0	1.474096166652889	HUMAN_NEURONS_TRANSCRIPTOMICS: ZHOU_2020_6
IDS	0.0	0.0	0.0	1.3934104808342243	1.3748305334984203	0.0	0.0	0.0	0.0	0.0	1.4740832271242392	0.0	0.0	0.0	0.0	1.4740832271242392	HUMAN_NEURONS_TRANSCRIPTOMICS: ZHOU_2020_7
PDC	0.0	1.4740758983425923	1.4325890780245603	1.3852620301614262	0.0	0.0	0.0	0.0	0.0	0.0	0.0	0.0	0.0	0.0	0.0	1.4740758983425923	HUMAN_NEURONS_TRANSCRIPTOMICS: GAZESTANI_2023_4
RP11-321C24.1	0.0	1.4740510652645322	1.4333534002411363	0.0	1.3812373751787246	0.0	0.0	0.0	0.0	0.0	0.0	0.0	0.0	0.0	0.0	1.4740510652645322	HUMAN_NEURONS_TRANSCRIPTOMICS: GAZESTANI_2023_4
SAR1A	0.0	0.0	0.0	0.0	0.0	0.0	0.0	0.0	0.0	1.4740388700096296	0.0	0.0	0.0	0.0	0.0	1.4740388700096296	HUMAN_NEURONS_TRANSCRIPTOMICS: ZHOU_2020_6
SSR3	0.0	0.0	0.0	0.0	0.0	0.0	0.0	0.0	0.0	1.4700137808206688	1.4740121301064426	0.0	0.0	0.0	0.0	1.4740121301064426	HUMAN_NEURONS_TRANSCRIPTOMICS: ZHOU_2020_7
TMEM41A	0.0	0.0	0.0	0.0	0.0	0.0	0.0	0.0	0.0	1.474010221688	0.0	0.0	0.0	0.0	0.0	1.474010221688	HUMAN_NEURONS_TRANSCRIPTOMICS: ZHOU_2020_6
AKAP11	0.0	0.0	0.0	0.0	0.0	0.0	0.0	0.0	0.0	1.4739672492055556	0.0	0.0	0.0	0.0	0.0	1.4739672492055556	HUMAN_NEURONS_TRANSCRIPTOMICS: ZHOU_2020_6
PHACTR4	0.0	1.456171249061235	1.430668215611849	0.0	0.0	0.0	0.0	0.0	0.0	0.0	1.4739528825916122	0.0	0.0	0.0	0.0	1.4739528825916122	HUMAN_NEURONS_TRANSCRIPTOMICS: ZHOU_2020_7
FAT2	0.0	1.4739517329522918	1.4260018273422266	0.0	0.0	0.0	0.0	0.0	0.0	0.0	0.0	0.0	0.0	0.0	0.0	1.4739517329522918	HUMAN_NEURONS_TRANSCRIPTOMICS: GAZESTANI_2023_4
ADSS	0.0	0.0	0.0	1.3820181707507315	1.377574519120355	0.0	0.0	0.0	0.0	1.473938600883926	0.0	0.0	0.0	0.0	0.0	1.473938600883926	HUMAN_NEURONS_TRANSCRIPTOMICS: ZHOU_2020_6
PLEKHM2	0.0	0.0	0.0	0.0	1.3801711578217117	0.0	0.0	0.0	0.0	0.0	1.473935108337163	0.0	0.0	0.0	0.0	1.473935108337163	HUMAN_NEURONS_TRANSCRIPTOMICS: ZHOU_2020_7
AC004041.2	0.0	1.4739268998742316	1.4330215234892019	0.0	0.0	0.0	0.0	0.0	0.0	0.0	0.0	0.0	0.0	0.0	0.0	1.4739268998742316	HUMAN_NEURONS_TRANSCRIPTOMICS: GAZESTANI_2023_4
ZNF268	0.0	0.0	0.0	0.0	0.0	0.0	0.0	0.0	0.0	0.0	1.4739173340827139	0.0	0.0	0.0	0.0	1.4739173340827139	HUMAN_NEURONS_TRANSCRIPTOMICS: ZHOU_2020_7
ALMS1	0.0	0.0	0.0	0.0	0.0	0.0	0.0	1.438633811062389	0.0	0.0	1.4739054845797477	0.0	0.0	0.0	0.0	1.4739054845797477	HUMAN_NEURONS_TRANSCRIPTOMICS: ZHOU_2020_7
C1ORF115	0.0	1.438291432857938	0.0	1.3969337156965578	1.36901373846389	0.0	0.0	0.0	0.0	1.4738956284014817	0.0	0.0	0.0	0.0	0.0	1.4738956284014817	HUMAN_NEURONS_TRANSCRIPTOMICS: ZHOU_2020_6
MTERF2	0.0	0.0	0.0	0.0	0.0	0.0	0.0	0.0	0.0	0.0	1.4738877103252985	0.0	0.0	0.0	0.0	1.4738877103252985	HUMAN_NEURONS_TRANSCRIPTOMICS: ZHOU_2020_7
RP11-180M15.3	0.0	1.4738772337181112	1.4329913528753897	0.0	0.0	0.0	0.0	0.0	0.0	0.0	0.0	0.0	0.0	0.0	0.0	1.4738772337181112	HUMAN_NEURONS_TRANSCRIPTOMICS: GAZESTANI_2023_4
PUM1	0.0	0.0	0.0	0.0	0.0	0.0	0.0	0.0	0.0	1.4721194324604454	1.4738758608223324	0.0	0.0	0.0	0.0	1.4738758608223324	HUMAN_NEURONS_TRANSCRIPTOMICS: ZHOU_2020_7
RHOQ	0.0	0.0	0.0	0.0	0.0	0.0	0.0	0.0	0.0	0.0	1.4738640113193664	0.0	0.0	0.0	0.0	1.4738640113193664	HUMAN_NEURONS_TRANSCRIPTOMICS: ZHOU_2020_7
AP2A1	0.0	0.0	0.0	0.0	0.0	0.0	0.0	0.0	0.0	1.4738383317582224	0.0	0.0	0.0	0.0	0.0	1.4738383317582224	HUMAN_NEURONS_TRANSCRIPTOMICS: ZHOU_2020_6
ENTPD6	0.0	0.0	0.0	1.377998268418818	0.0	0.0	0.0	0.0	0.0	0.0	1.473834387561951	0.0	0.0	0.0	0.0	1.473834387561951	HUMAN_NEURONS_TRANSCRIPTOMICS: ZHOU_2020_7
ADGRB1	0.0	0.0	0.0	1.387388387765566	1.390799938979709	0.0	0.0	0.0	0.0	0.0	1.473828462810468	0.0	0.0	0.0	0.0	1.473828462810468	HUMAN_NEURONS_TRANSCRIPTOMICS: ZHOU_2020_7
ZNF511	0.0	1.473827567561991	1.4257101780753751	0.0	0.0	0.0	0.0	0.0	0.0	0.0	0.0	0.0	0.0	0.0	0.0	1.473827567561991	HUMAN_NEURONS_TRANSCRIPTOMICS: GAZESTANI_2023_4
FBXL20	0.0	1.4418425630205371	1.4171316668814355	0.0	0.0	0.0	0.0	0.0	0.0	1.4738240075974076	0.0	0.0	0.0	0.0	0.0	1.4738240075974076	HUMAN_NEURONS_TRANSCRIPTOMICS: ZHOU_2020_6
UBA5	0.0	0.0	0.0	0.0	1.3754314889359416	0.0	0.0	0.0	0.0	0.0	1.473816613307502	0.0	0.0	0.0	0.0	1.473816613307502	HUMAN_NEURONS_TRANSCRIPTOMICS: ZHOU_2020_7
DIP2C	0.0	1.4560222505928744	1.429793267811295	0.0	0.0	0.0	0.0	0.0	0.0	1.4738096834365928	0.0	0.0	0.0	0.0	0.0	1.4738096834365928	HUMAN_NEURONS_TRANSCRIPTOMICS: ZHOU_2020_6
PES1	0.0	0.0	0.0	0.0	0.0	0.0	0.0	1.4738093009100097	0.0	0.0	0.0	0.0	0.0	0.0	0.0	1.4738093009100097	HUMAN_NEURONS_TRANSCRIPTOMICS: MATHYS_2023_4
ZNF529	0.0	0.0	0.0	0.0	0.0	0.0	0.0	0.0	0.0	0.0	1.473804763804536	0.0	0.0	0.0	0.0	1.473804763804536	HUMAN_NEURONS_TRANSCRIPTOMICS: ZHOU_2020_7
TBC1D12	0.0	1.4548302628459877	1.431291741630635	0.0	0.0	0.0	0.0	0.0	0.0	0.0	1.4737810647986036	0.0	0.0	0.0	0.0	1.4737810647986036	HUMAN_NEURONS_TRANSCRIPTOMICS: ZHOU_2020_7
CTB-171A8.1	0.0	1.4737779014058707	1.4316940164814644	0.0	0.0	0.0	0.0	0.0	0.0	0.0	0.0	0.0	0.0	0.0	0.0	1.4737779014058707	HUMAN_NEURONS_TRANSCRIPTOMICS: GAZESTANI_2023_4
SNHG7	0.0	1.4737530683278106	1.4295820735146094	0.0	0.0	0.0	0.0	0.0	0.0	0.0	0.0	0.0	0.0	0.0	0.0	1.4737530683278106	HUMAN_NEURONS_TRANSCRIPTOMICS: GAZESTANI_2023_4
SRFBP1	0.0	0.0	0.0	0.0	0.0	0.0	0.0	0.0	0.0	1.4737523867933335	0.0	0.0	0.0	0.0	0.0	1.4737523867933335	HUMAN_NEURONS_TRANSCRIPTOMICS: ZHOU_2020_6
CLINT1	0.0	0.0	0.0	0.0	0.0	0.0	0.0	0.0	0.0	0.0	1.4737514410411885	0.0	0.0	0.0	0.0	1.4737514410411885	HUMAN_NEURONS_TRANSCRIPTOMICS: ZHOU_2020_7
AMH	0.0	0.0	0.0	0.0	0.0	0.0	0.0	0.0	0.0	0.0	1.4737455162897053	0.0	0.0	0.0	0.0	1.4737455162897053	HUMAN_NEURONS_TRANSCRIPTOMICS: ZHOU_2020_7
LMF2	0.0	0.0	0.0	0.0	0.0	0.0	0.0	0.0	0.0	0.0	1.4737336667867393	0.0	0.0	0.0	0.0	1.4737336667867393	HUMAN_NEURONS_TRANSCRIPTOMICS: ZHOU_2020_7
AC007192.6	0.0	1.4737282352497505	0.0	0.0	0.0	0.0	0.0	0.0	0.0	0.0	0.0	0.0	0.0	0.0	0.0	1.4737282352497505	HUMAN_NEURONS_TRANSCRIPTOMICS: GAZESTANI_2023_4
STAU2	0.0	0.0	0.0	0.0	0.0	0.0	0.0	0.0	0.0	0.0	1.473704043029324	0.0	0.0	0.0	0.0	1.473704043029324	HUMAN_NEURONS_TRANSCRIPTOMICS: ZHOU_2020_7
FAM8A1	0.0	0.0	0.0	0.0	0.0	0.0	0.0	0.0	0.0	1.4736807659892595	0.0	0.0	0.0	0.0	0.0	1.4736807659892595	HUMAN_NEURONS_TRANSCRIPTOMICS: ZHOU_2020_6
FARP2	0.0	1.4736537360155701	1.431251514145552	0.0	0.0	0.0	0.0	0.0	0.0	0.0	0.0	0.0	0.0	0.0	0.0	1.4736537360155701	HUMAN_NEURONS_TRANSCRIPTOMICS: GAZESTANI_2023_4
ADCY3	0.0	0.0	0.0	0.0	0.0	0.0	0.0	0.0	0.0	0.0	1.4736388707630106	0.0	0.0	0.0	0.0	1.4736388707630106	HUMAN_NEURONS_TRANSCRIPTOMICS: ZHOU_2020_7
ZKSCAN8	0.0	0.0	0.0	0.0	0.0	0.0	0.0	1.473637540755818	0.0	0.0	0.0	0.0	0.0	0.0	0.0	1.473637540755818	HUMAN_NEURONS_TRANSCRIPTOMICS: MATHYS_2023_4
FSD2	0.0	1.4736040698594497	1.4194346904024346	0.0	0.0	0.0	0.0	0.0	0.0	0.0	0.0	0.0	0.0	0.0	0.0	1.4736040698594497	HUMAN_NEURONS_TRANSCRIPTOMICS: GAZESTANI_2023_4
MFN2	0.0	0.0	0.0	0.0	0.0	0.0	0.0	0.0	0.0	0.0	1.473597397502629	0.0	0.0	0.0	0.0	1.473597397502629	HUMAN_NEURONS_TRANSCRIPTOMICS: ZHOU_2020_7
AES	0.0	0.0	0.0	1.3901355797066806	0.0	0.0	0.0	0.0	0.0	0.0	1.4735855479996631	0.0	0.0	0.0	0.0	1.4735855479996631	HUMAN_NEURONS_TRANSCRIPTOMICS: ZHOU_2020_7
EXTL1	0.0	1.4695314450575876	0.0	0.0	0.0	0.0	0.0	0.0	0.0	1.4735804968635557	0.0	0.0	0.0	0.0	0.0	1.4735804968635557	HUMAN_NEURONS_TRANSCRIPTOMICS: ZHOU_2020_6
CTB-57H20.1	0.0	1.4735792367813896	0.0	0.0	0.0	0.0	0.0	0.0	0.0	0.0	0.0	0.0	0.0	0.0	0.0	1.4735792367813896	HUMAN_NEURONS_TRANSCRIPTOMICS: GAZESTANI_2023_4
ZC3H8	0.0	0.0	0.0	0.0	1.370192971764717	0.0	0.0	0.0	0.0	0.0	1.473573698496697	0.0	0.0	0.0	0.0	1.473573698496697	HUMAN_NEURONS_TRANSCRIPTOMICS: ZHOU_2020_7
OSTM1	0.0	0.0	0.0	0.0	0.0	0.0	0.0	0.0	0.0	0.0	1.473567773745214	0.0	0.0	0.0	0.0	1.473567773745214	HUMAN_NEURONS_TRANSCRIPTOMICS: ZHOU_2020_7
SLC1A2	0.0	1.4517509611665311	1.4271281969245493	1.3868917202959858	0.0	0.0	0.0	0.0	0.0	0.0	1.4735618489937308	0.0	0.0	0.0	0.0	1.4735618489937308	HUMAN_NEURONS_TRANSCRIPTOMICS: ZHOU_2020_7
H1FX	0.0	1.4735544037033295	1.4262532491239952	1.3863795319679815	0.0	0.0	0.0	0.0	0.0	0.0	0.0	0.0	0.0	0.0	0.0	1.4735544037033295	HUMAN_NEURONS_TRANSCRIPTOMICS: GAZESTANI_2023_4
NUP153	0.0	0.0	0.0	0.0	0.0	0.0	0.0	0.0	0.0	1.4735518485419261	0.0	0.0	0.0	0.0	0.0	1.4735518485419261	HUMAN_NEURONS_TRANSCRIPTOMICS: ZHOU_2020_6
DENND4B	0.0	0.0	0.0	1.3690892956832255	0.0	0.0	0.0	0.0	0.0	0.0	1.4735499994907648	0.0	0.0	0.0	0.0	1.4735499994907648	HUMAN_NEURONS_TRANSCRIPTOMICS: ZHOU_2020_7
METTL5	0.0	0.0	0.0	0.0	0.0	0.0	0.0	0.0	0.0	0.0	1.4735322252363157	0.0	0.0	0.0	0.0	1.4735322252363157	HUMAN_NEURONS_TRANSCRIPTOMICS: ZHOU_2020_7
SLC18A2	0.0	0.0	0.0	0.0	0.0	0.0	0.0	1.4735232844122375	0.0	0.0	0.0	0.0	0.0	0.0	0.0	1.4735232844122375	HUMAN_NEURONS_TRANSCRIPTOMICS: MATHYS_2023_4
DCTN1	0.0	1.4600948753947365	1.422683059822883	0.0	0.0	0.0	0.0	0.0	0.0	0.0	1.4735203757333495	0.0	0.0	0.0	0.0	1.4735203757333495	HUMAN_NEURONS_TRANSCRIPTOMICS: ZHOU_2020_7
RP11-1055B8.4	0.0	0.0	0.0	0.0	0.0	0.0	0.0	0.0	0.0	0.0	1.4735144509818665	0.0	0.0	0.0	0.0	1.4735144509818665	HUMAN_NEURONS_TRANSCRIPTOMICS: ZHOU_2020_7
EYA3	0.0	0.0	0.0	0.0	0.0	0.0	0.0	0.0	0.0	1.4735088760594819	0.0	0.0	0.0	0.0	0.0	1.4735088760594819	HUMAN_NEURONS_TRANSCRIPTOMICS: ZHOU_2020_6
FNIP1	0.0	0.0	0.0	0.0	0.0	0.0	0.0	0.0	0.0	0.0	1.4734966767274174	0.0	0.0	0.0	0.0	1.4734966767274174	HUMAN_NEURONS_TRANSCRIPTOMICS: ZHOU_2020_7
TRAP1	0.0	0.0	0.0	0.0	0.0	0.0	0.0	0.0	0.0	1.473494551898667	1.4721873066496634	0.0	0.0	0.0	0.0	1.473494551898667	HUMAN_NEURONS_TRANSCRIPTOMICS: ZHOU_2020_6
SETDB1	0.0	0.0	0.0	0.0	0.0	0.0	0.0	0.0	0.0	0.0	1.4734848272244512	0.0	0.0	0.0	0.0	1.4734848272244512	HUMAN_NEURONS_TRANSCRIPTOMICS: ZHOU_2020_7
C7ORF41	0.0	1.4734799044691491	0.0	0.0	0.0	0.0	0.0	0.0	0.0	0.0	0.0	0.0	0.0	0.0	0.0	1.4734799044691491	HUMAN_NEURONS_TRANSCRIPTOMICS: GAZESTANI_2023_4
FAM66B	0.0	0.0	0.0	0.0	0.0	0.0	0.0	0.0	0.0	0.0	1.4734789024729682	0.0	0.0	0.0	0.0	1.4734789024729682	HUMAN_NEURONS_TRANSCRIPTOMICS: ZHOU_2020_7
DENND6A	0.0	1.4326543241382874	0.0	0.0	0.0	0.0	0.0	0.0	0.0	0.0	1.473472977721485	0.0	0.0	0.0	0.0	1.473472977721485	HUMAN_NEURONS_TRANSCRIPTOMICS: ZHOU_2020_7
KLHL7	0.0	0.0	0.0	0.0	0.0	0.0	0.0	0.0	0.0	0.0	1.4734374292125867	0.0	0.0	0.0	0.0	1.4734374292125867	HUMAN_NEURONS_TRANSCRIPTOMICS: ZHOU_2020_7
FLCN	0.0	1.4734302383130289	0.0	0.0	0.0	0.0	0.0	0.0	0.0	0.0	0.0	0.0	0.0	0.0	0.0	1.4734302383130289	HUMAN_NEURONS_TRANSCRIPTOMICS: GAZESTANI_2023_4
NAGK	0.0	0.0	0.0	0.0	0.0	0.0	0.0	0.0	0.0	0.0	1.4734255797096207	0.0	0.0	0.0	0.0	1.4734255797096207	HUMAN_NEURONS_TRANSCRIPTOMICS: ZHOU_2020_7
CTC-490E21.12	0.0	1.4734054052349688	1.4150498945283927	0.0	0.0	0.0	0.0	0.0	0.0	0.0	0.0	0.0	0.0	0.0	0.0	1.4734054052349688	HUMAN_NEURONS_TRANSCRIPTOMICS: GAZESTANI_2023_4
GTF3C3	0.0	0.0	0.0	0.0	0.0	0.0	0.0	0.0	0.0	0.0	1.4734018807036886	0.0	0.0	0.0	0.0	1.4734018807036886	HUMAN_NEURONS_TRANSCRIPTOMICS: ZHOU_2020_7
AK3	0.0	0.0	1.42046049127205	0.0	0.0	0.0	0.0	0.0	0.0	0.0	1.4733900312007224	0.0	0.0	0.0	0.0	1.4733900312007224	HUMAN_NEURONS_TRANSCRIPTOMICS: ZHOU_2020_7
RP11-68I3.2	0.0	1.4733805721569087	1.4233468133267517	0.0	0.0	0.0	0.0	0.0	0.0	0.0	0.0	0.0	0.0	0.0	0.0	1.4733805721569087	HUMAN_NEURONS_TRANSCRIPTOMICS: GAZESTANI_2023_4
VEGFA	0.0	0.0	0.0	0.0	0.0	0.0	0.0	0.0	0.0	1.4733799586121485	0.0	0.0	0.0	0.0	0.0	1.4733799586121485	HUMAN_NEURONS_TRANSCRIPTOMICS: ZHOU_2020_6
TMEM179B	0.0	1.4733557390788485	1.4271985950234445	0.0	0.0	0.0	0.0	0.0	0.0	0.0	0.0	0.0	0.0	0.0	0.0	1.4733557390788485	HUMAN_NEURONS_TRANSCRIPTOMICS: GAZESTANI_2023_4
SMIM10L2A	0.0	0.0	0.0	0.0	0.0	0.0	0.0	0.0	0.0	1.473351310290519	0.0	0.0	0.0	0.0	0.0	1.473351310290519	HUMAN_NEURONS_TRANSCRIPTOMICS: ZHOU_2020_6
C21ORF2	0.0	0.0	0.0	0.0	0.0	0.0	0.0	0.0	0.0	0.0	1.473342633188858	0.0	0.0	0.0	0.0	1.473342633188858	HUMAN_NEURONS_TRANSCRIPTOMICS: ZHOU_2020_7
BZW1	0.0	0.0	0.0	0.0	0.0	0.0	0.0	0.0	0.0	0.0	1.4733130094314428	0.0	0.0	0.0	0.0	1.4733130094314428	HUMAN_NEURONS_TRANSCRIPTOMICS: ZHOU_2020_7
RRAGB	0.0	0.0	0.0	0.0	0.0	0.0	0.0	0.0	0.0	0.0	1.4733070846799596	0.0	0.0	0.0	0.0	1.4733070846799596	HUMAN_NEURONS_TRANSCRIPTOMICS: ZHOU_2020_7
UBE2M	0.0	1.473306072922728	1.4298636659101902	0.0	0.0	0.0	0.0	0.0	0.0	0.0	0.0	0.0	0.0	0.0	0.0	1.473306072922728	HUMAN_NEURONS_TRANSCRIPTOMICS: GAZESTANI_2023_4
SF3A2	0.0	0.0	0.0	0.0	0.0	0.0	0.0	0.0	0.0	0.0	1.4733011599284767	0.0	0.0	0.0	0.0	1.4733011599284767	HUMAN_NEURONS_TRANSCRIPTOMICS: ZHOU_2020_7
SLC35A5	0.0	0.0	0.0	0.0	0.0	0.0	0.0	0.0	0.0	0.0	1.4732952351769937	0.0	0.0	0.0	0.0	1.4732952351769937	HUMAN_NEURONS_TRANSCRIPTOMICS: ZHOU_2020_7
NAB2	0.0	0.0	0.0	1.3925568336208833	1.4627860423074899	0.0	0.0	0.0	0.0	0.0	1.4732833856740275	0.0	0.0	0.0	0.0	1.4732833856740275	HUMAN_NEURONS_TRANSCRIPTOMICS: ZHOU_2020_7
MUM1	0.0	1.457810232213204	1.431402367214613	0.0	0.0	0.0	0.0	0.0	0.0	0.0	1.4732537619166122	0.0	0.0	0.0	0.0	1.4732537619166122	HUMAN_NEURONS_TRANSCRIPTOMICS: ZHOU_2020_7
AC107204.1	0.0	0.0	0.0	0.0	0.0	0.0	0.0	1.4732385118937223	0.0	0.0	0.0	0.0	0.0	0.0	0.0	1.4732385118937223	HUMAN_NEURONS_TRANSCRIPTOMICS: MATHYS_2023_4
Z83001.1	0.0	1.4732315736885477	1.4306883293543906	0.0	0.0	0.0	0.0	0.0	0.0	0.0	0.0	0.0	0.0	0.0	0.0	1.4732315736885477	HUMAN_NEURONS_TRANSCRIPTOMICS: GAZESTANI_2023_4
UBE3B	0.0	0.0	0.0	0.0	0.0	0.0	0.0	0.0	0.0	0.0	1.473200439153265	0.0	0.0	0.0	0.0	1.473200439153265	HUMAN_NEURONS_TRANSCRIPTOMICS: ZHOU_2020_7
ARHGAP11A	0.0	0.0	0.0	0.0	0.0	0.0	0.0	0.0	0.0	0.0	1.4731826648988158	0.0	0.0	0.0	0.0	1.4731826648988158	HUMAN_NEURONS_TRANSCRIPTOMICS: ZHOU_2020_7
WWC2	0.0	0.0	1.4225925479814463	0.0	0.0	0.0	0.0	1.4731817051392329	0.0	0.0	0.0	0.0	0.0	0.0	0.0	1.4731817051392329	HUMAN_NEURONS_TRANSCRIPTOMICS: MATHYS_2023_4
LNX1	0.0	0.0	0.0	0.0	0.0	0.0	0.0	0.0	0.0	1.4731794203607411	0.0	0.0	0.0	0.0	0.0	1.4731794203607411	HUMAN_NEURONS_TRANSCRIPTOMICS: ZHOU_2020_6
CHKB-AS1	0.0	0.0	0.0	0.0	0.0	0.0	0.0	0.0	0.0	0.0	1.4731411916384343	0.0	0.0	0.0	0.0	1.4731411916384343	HUMAN_NEURONS_TRANSCRIPTOMICS: ZHOU_2020_7
FAM234B	0.0	0.0	0.0	0.0	0.0	0.0	0.0	0.0	0.0	0.0	1.4731352668869513	0.0	0.0	0.0	0.0	1.4731352668869513	HUMAN_NEURONS_TRANSCRIPTOMICS: ZHOU_2020_7
AC090498.1	0.0	0.0	0.0	0.0	0.0	0.0	0.0	0.0	0.0	0.0	1.4731293421354683	0.0	0.0	0.0	0.0	1.4731293421354683	HUMAN_NEURONS_TRANSCRIPTOMICS: ZHOU_2020_7
AL356515.1	0.0	0.0	0.0	0.0	0.0	0.0	0.0	1.4731249473130152	0.0	0.0	0.0	0.0	0.0	0.0	0.0	1.4731249473130152	HUMAN_NEURONS_TRANSCRIPTOMICS: MATHYS_2023_4
MOGS	0.0	1.4731074082982472	1.430979978621242	1.3812731695463614	0.0	0.0	0.0	0.0	0.0	0.0	0.0	0.0	0.0	0.0	0.0	1.4731074082982472	HUMAN_NEURONS_TRANSCRIPTOMICS: GAZESTANI_2023_4
ACBD4	0.0	0.0	0.0	0.0	0.0	0.0	0.0	0.0	0.0	0.0	1.47309379362657	0.0	0.0	0.0	0.0	1.47309379362657	HUMAN_NEURONS_TRANSCRIPTOMICS: ZHOU_2020_7
ZNF34	0.0	0.0	0.0	0.0	0.0	0.0	0.0	0.0	0.0	0.0	1.4730760193721208	0.0	0.0	0.0	0.0	1.4730760193721208	HUMAN_NEURONS_TRANSCRIPTOMICS: ZHOU_2020_7
SUGT1	0.0	0.0	0.0	0.0	0.0	0.0	0.0	0.0	0.0	1.4730648270742228	0.0	0.0	0.0	0.0	0.0	1.4730648270742228	HUMAN_NEURONS_TRANSCRIPTOMICS: ZHOU_2020_6
OCLN	0.0	0.0	0.0	0.0	0.0	0.0	0.0	0.0	0.0	0.0	1.4730345461117393	0.0	0.0	0.0	0.0	1.4730345461117393	HUMAN_NEURONS_TRANSCRIPTOMICS: ZHOU_2020_7
PRPSAP1	0.0	0.0	0.0	0.0	0.0	0.0	0.0	0.0	0.0	0.0	1.4730167718572902	0.0	0.0	0.0	0.0	1.4730167718572902	HUMAN_NEURONS_TRANSCRIPTOMICS: ZHOU_2020_7
RNF212B	0.0	0.0	0.0	0.0	0.0	0.0	0.0	1.4730115778977804	0.0	0.0	0.0	0.0	0.0	0.0	0.0	1.4730115778977804	HUMAN_NEURONS_TRANSCRIPTOMICS: MATHYS_2023_4
AP1S3	0.0	1.4730080759860065	0.0	0.0	0.0	0.0	0.0	0.0	0.0	0.0	0.0	0.0	0.0	0.0	0.0	1.4730080759860065	HUMAN_NEURONS_TRANSCRIPTOMICS: GAZESTANI_2023_4
ZMYM2	0.0	0.0	1.4205007187571328	0.0	0.0	0.0	0.0	0.0	0.0	0.0	1.472993072851358	0.0	0.0	0.0	0.0	1.472993072851358	HUMAN_NEURONS_TRANSCRIPTOMICS: ZHOU_2020_7
GRM5-AS1	0.0	1.4729832429079464	1.4279629172400206	0.0	0.0	0.0	0.0	0.0	0.0	0.0	0.0	0.0	0.0	0.0	0.0	1.4729832429079464	HUMAN_NEURONS_TRANSCRIPTOMICS: GAZESTANI_2023_4
RFC1	0.0	0.0	0.0	0.0	0.0	0.0	0.0	0.0	0.0	1.472964557948519	0.0	0.0	0.0	0.0	0.0	1.472964557948519	HUMAN_NEURONS_TRANSCRIPTOMICS: ZHOU_2020_6
RNF144A	0.0	0.0	0.0	0.0	0.0	0.0	0.0	0.0	0.0	0.0	1.472963449093943	0.0	0.0	0.0	0.0	1.472963449093943	HUMAN_NEURONS_TRANSCRIPTOMICS: ZHOU_2020_7
REV3L	0.0	0.0	0.0	1.3837875486111104	0.0	0.0	0.0	0.0	0.0	0.0	1.4729456748394938	0.0	0.0	0.0	0.0	1.4729456748394938	HUMAN_NEURONS_TRANSCRIPTOMICS: ZHOU_2020_7
CENPT	0.0	0.0	0.0	0.0	0.0	0.0	0.0	0.0	0.0	1.4729359096268895	0.0	0.0	0.0	0.0	0.0	1.4729359096268895	HUMAN_NEURONS_TRANSCRIPTOMICS: ZHOU_2020_6
CDC42SE1	0.0	1.461858023937006	0.0	0.0	0.0	0.0	0.0	0.0	0.0	0.0	1.4729279005850446	0.0	0.0	0.0	0.0	1.4729279005850446	HUMAN_NEURONS_TRANSCRIPTOMICS: ZHOU_2020_7
RP11-617F23.1	0.0	0.0	0.0	0.0	0.0	0.0	0.0	0.0	0.0	0.0	1.4729219758335614	0.0	0.0	0.0	0.0	1.4729219758335614	HUMAN_NEURONS_TRANSCRIPTOMICS: ZHOU_2020_7
MFSD1	0.0	0.0	0.0	0.0	0.0	0.0	0.0	0.0	0.0	1.4729215854660747	0.0	0.0	0.0	0.0	0.0	1.4729215854660747	HUMAN_NEURONS_TRANSCRIPTOMICS: ZHOU_2020_6
AGPAT1	0.0	0.0	0.0	1.3883196392710284	0.0	0.0	0.0	0.0	0.0	0.0	1.4729160510820785	0.0	0.0	0.0	0.0	1.4729160510820785	HUMAN_NEURONS_TRANSCRIPTOMICS: ZHOU_2020_7
TTC40	0.0	1.472908743673766	0.0	0.0	0.0	0.0	0.0	0.0	0.0	0.0	0.0	0.0	0.0	0.0	0.0	1.472908743673766	HUMAN_NEURONS_TRANSCRIPTOMICS: GAZESTANI_2023_4
DPH1	0.0	0.0	1.4245636947505111	0.0	0.0	0.0	0.0	0.0	0.0	0.0	1.4729042015791123	0.0	0.0	0.0	0.0	1.4729042015791123	HUMAN_NEURONS_TRANSCRIPTOMICS: ZHOU_2020_7
CSNK1G3	0.0	0.0	0.0	0.0	0.0	0.0	0.0	0.0	0.0	1.4728786129836302	0.0	0.0	0.0	0.0	0.0	1.4728786129836302	HUMAN_NEURONS_TRANSCRIPTOMICS: ZHOU_2020_6
NUP93	0.0	0.0	0.0	0.0	0.0	0.0	0.0	0.0	0.0	0.0	1.472868653070214	0.0	0.0	0.0	0.0	1.472868653070214	HUMAN_NEURONS_TRANSCRIPTOMICS: ZHOU_2020_7
ACMSD	0.0	1.4728590775176458	1.4185899132156925	0.0	0.0	0.0	0.0	1.4432003993268416	0.0	0.0	0.0	0.0	0.0	0.0	0.0	1.4728590775176458	HUMAN_NEURONS_TRANSCRIPTOMICS: GAZESTANI_2023_4
DDX25	0.0	0.0	0.0	0.0	0.0	0.0	0.0	0.0	0.0	0.0	1.4728390293127989	0.0	0.0	0.0	0.0	1.4728390293127989	HUMAN_NEURONS_TRANSCRIPTOMICS: ZHOU_2020_7
TTYH2	0.0	1.4728342444395857	0.0	1.3897475582460712	0.0	0.0	0.0	0.0	0.0	0.0	0.0	0.0	0.0	0.0	0.0	1.4728342444395857	HUMAN_NEURONS_TRANSCRIPTOMICS: GAZESTANI_2023_4
DHCR7	0.0	0.0	1.4208527092516088	0.0	0.0	0.0	0.0	0.0	0.0	0.0	1.4728034808039006	0.0	0.0	0.0	0.0	1.4728034808039006	HUMAN_NEURONS_TRANSCRIPTOMICS: ZHOU_2020_7
AC005899.8	0.0	0.0	0.0	0.0	0.0	0.0	0.0	1.4727854202042197	0.0	0.0	0.0	0.0	0.0	0.0	0.0	1.4727854202042197	HUMAN_NEURONS_TRANSCRIPTOMICS: MATHYS_2023_4
WDR91	0.0	0.0	0.0	0.0	0.0	0.0	0.0	0.0	0.0	0.0	1.4727797817979684	0.0	0.0	0.0	0.0	1.4727797817979684	HUMAN_NEURONS_TRANSCRIPTOMICS: ZHOU_2020_7
THUMPD3-AS1	0.0	0.0	0.0	0.0	0.0	0.0	0.0	0.0	0.0	1.472764019697112	0.0	0.0	0.0	0.0	0.0	1.472764019697112	HUMAN_NEURONS_TRANSCRIPTOMICS: ZHOU_2020_6
ALS2CR12	0.0	1.4727597452054053	1.417383088663204	0.0	0.0	0.0	0.0	0.0	0.0	0.0	0.0	0.0	0.0	0.0	0.0	1.4727597452054053	HUMAN_NEURONS_TRANSCRIPTOMICS: GAZESTANI_2023_4
CAPNS1	0.0	0.0	0.0	1.375080347035035	0.0	0.0	0.0	0.0	0.0	1.472749695536297	0.0	0.0	0.0	0.0	0.0	1.472749695536297	HUMAN_NEURONS_TRANSCRIPTOMICS: ZHOU_2020_6
SNRNP48	0.0	0.0	0.0	0.0	0.0	0.0	0.0	0.0	0.0	0.0	1.4727442332890701	0.0	0.0	0.0	0.0	1.4727442332890701	HUMAN_NEURONS_TRANSCRIPTOMICS: ZHOU_2020_7
RPE	0.0	0.0	0.0	0.0	0.0	0.0	0.0	0.0	0.0	0.0	1.472732383786104	0.0	0.0	0.0	0.0	1.472732383786104	HUMAN_NEURONS_TRANSCRIPTOMICS: ZHOU_2020_7
SLC1A4	0.0	0.0	0.0	0.0	0.0	0.0	0.0	0.0	0.0	0.0	1.4727205342831378	0.0	0.0	0.0	0.0	1.4727205342831378	HUMAN_NEURONS_TRANSCRIPTOMICS: ZHOU_2020_7
SPSB3	0.0	1.4727100790492849	1.4316135615112986	0.0	0.0	0.0	0.0	0.0	0.0	0.0	0.0	0.0	0.0	0.0	0.0	1.4727100790492849	HUMAN_NEURONS_TRANSCRIPTOMICS: GAZESTANI_2023_4
LIMS1	0.0	0.0	0.0	0.0	0.0	0.0	0.0	1.4461407710762428	0.0	0.0	1.4726849857742395	0.0	0.0	0.0	0.0	1.4726849857742395	HUMAN_NEURONS_TRANSCRIPTOMICS: ZHOU_2020_7
TLDC1	0.0	0.0	0.0	0.0	0.0	0.0	0.0	0.0	0.0	0.0	1.4726790610227565	0.0	0.0	0.0	0.0	1.4726790610227565	HUMAN_NEURONS_TRANSCRIPTOMICS: ZHOU_2020_7
CEP97	0.0	0.0	0.0	0.0	0.0	0.0	0.0	0.0	0.0	0.0	1.4726494372653411	0.0	0.0	0.0	0.0	1.4726494372653411	HUMAN_NEURONS_TRANSCRIPTOMICS: ZHOU_2020_7
STT3B	0.0	0.0	0.0	0.0	0.0	0.0	0.0	0.0	0.0	0.0	1.4726375877623752	0.0	0.0	0.0	0.0	1.4726375877623752	HUMAN_NEURONS_TRANSCRIPTOMICS: ZHOU_2020_7
RP11-766N7.4	0.0	1.4726355798151045	1.4333031158847827	1.393441522551073	1.3812033322293862	0.0	0.0	0.0	0.0	0.0	0.0	0.0	0.0	0.0	0.0	1.4726355798151045	HUMAN_NEURONS_TRANSCRIPTOMICS: GAZESTANI_2023_4
LDB1	0.0	0.0	0.0	0.0	1.3674603253656856	0.0	0.0	0.0	0.0	0.0	1.472625738259409	0.0	0.0	0.0	0.0	1.472625738259409	HUMAN_NEURONS_TRANSCRIPTOMICS: ZHOU_2020_7
REEP1	0.0	0.0	0.0	0.0	0.0	0.0	0.0	0.0	0.0	1.4726207780889637	0.0	0.0	0.0	0.0	0.0	1.4726207780889637	HUMAN_NEURONS_TRANSCRIPTOMICS: ZHOU_2020_6
C10ORF112	0.0	1.4726107467370444	1.4246240359781355	0.0	0.0	0.0	0.0	0.0	0.0	0.0	0.0	0.0	0.0	0.0	0.0	1.4726107467370444	HUMAN_NEURONS_TRANSCRIPTOMICS: GAZESTANI_2023_4
MCHR2	0.0	0.0	0.0	0.0	0.0	0.0	0.0	0.0	0.0	1.4725921297673341	0.0	0.0	0.0	0.0	0.0	1.4725921297673341	HUMAN_NEURONS_TRANSCRIPTOMICS: ZHOU_2020_6
FAM228B	0.0	0.0	0.0	0.0	0.0	0.0	0.0	0.0	0.0	0.0	1.4725664907445786	0.0	0.0	0.0	0.0	1.4725664907445786	HUMAN_NEURONS_TRANSCRIPTOMICS: ZHOU_2020_7
SLC25A28	0.0	0.0	0.0	0.0	1.3754995216274555	0.0	0.0	0.0	0.0	0.0	1.4725427917386464	0.0	0.0	0.0	0.0	1.4725427917386464	HUMAN_NEURONS_TRANSCRIPTOMICS: ZHOU_2020_7
RP11-82L20.1	0.0	1.472511414424804	1.429059116208531	0.0	0.0	0.0	0.0	0.0	0.0	0.0	0.0	0.0	0.0	0.0	0.0	1.472511414424804	HUMAN_NEURONS_TRANSCRIPTOMICS: GAZESTANI_2023_4
SACM1L	0.0	0.0	0.0	0.0	0.0	0.0	0.0	0.0	0.0	0.0	1.4725072432297481	0.0	0.0	0.0	0.0	1.4725072432297481	HUMAN_NEURONS_TRANSCRIPTOMICS: ZHOU_2020_7
AL022323.4	0.0	0.0	0.0	0.0	0.0	0.0	0.0	1.4725038015814966	0.0	0.0	0.0	0.0	0.0	0.0	0.0	1.4725038015814966	HUMAN_NEURONS_TRANSCRIPTOMICS: MATHYS_2023_4
MKNK1	0.0	0.0	0.0	0.0	0.0	0.0	0.0	0.0	0.0	1.4724918606416304	0.0	0.0	0.0	0.0	0.0	1.4724918606416304	HUMAN_NEURONS_TRANSCRIPTOMICS: ZHOU_2020_6
SLC19A2	0.0	0.0	0.0	0.0	1.3808289488493786	0.0	0.0	0.0	0.0	0.0	1.4724716947208498	0.0	0.0	0.0	0.0	1.4724716947208498	HUMAN_NEURONS_TRANSCRIPTOMICS: ZHOU_2020_7
CREBBP	0.0	0.0	0.0	0.0	0.0	0.0	0.0	0.0	0.0	1.472448888159186	0.0	0.0	0.0	0.0	0.0	1.472448888159186	HUMAN_NEURONS_TRANSCRIPTOMICS: ZHOU_2020_6
ANP32E	0.0	0.0	0.0	0.0	0.0	0.0	0.0	0.0	0.0	0.0	1.4724479957149175	0.0	0.0	0.0	0.0	1.4724479957149175	HUMAN_NEURONS_TRANSCRIPTOMICS: ZHOU_2020_7
TFCP2	0.0	1.4423640576598	1.4276913817157106	0.0	0.0	0.0	0.0	0.0	0.0	0.0	1.4724361462119515	0.0	0.0	0.0	0.0	1.4724361462119515	HUMAN_NEURONS_TRANSCRIPTOMICS: ZHOU_2020_7
VWA5A	0.0	0.0	0.0	1.3976631960425034	0.0	0.0	0.0	0.0	0.0	0.0	1.4724302214604683	0.0	0.0	0.0	0.0	1.4724302214604683	HUMAN_NEURONS_TRANSCRIPTOMICS: ZHOU_2020_7
SLC7A2	0.0	0.0	0.0	0.0	0.0	0.0	0.0	0.0	0.0	0.0	1.4724242967089853	0.0	0.0	0.0	0.0	1.4724242967089853	HUMAN_NEURONS_TRANSCRIPTOMICS: ZHOU_2020_7
MTHFD2L	0.0	0.0	0.0	0.0	0.0	0.0	0.0	0.0	0.0	0.0	1.4724005977030532	0.0	0.0	0.0	0.0	1.4724005977030532	HUMAN_NEURONS_TRANSCRIPTOMICS: ZHOU_2020_7
CTA-360L10.1	0.0	1.4723872490345031	1.4187005387996707	0.0	0.0	0.0	0.0	0.0	0.0	0.0	0.0	0.0	0.0	0.0	0.0	1.4723872490345031	HUMAN_NEURONS_TRANSCRIPTOMICS: GAZESTANI_2023_4
RSAD1	0.0	0.0	0.0	0.0	0.0	0.0	0.0	0.0	0.0	0.0	1.4723709739456379	0.0	0.0	0.0	0.0	1.4723709739456379	HUMAN_NEURONS_TRANSCRIPTOMICS: ZHOU_2020_7
HSDL1	0.0	0.0	0.0	0.0	0.0	0.0	0.0	0.0	0.0	1.4723629431942973	0.0	0.0	0.0	0.0	0.0	1.4723629431942973	HUMAN_NEURONS_TRANSCRIPTOMICS: ZHOU_2020_6
H3F3A	0.0	0.0	0.0	0.0	0.0	0.0	0.0	0.0	0.0	0.0	1.4723591244426717	0.0	0.0	0.0	0.0	1.4723591244426717	HUMAN_NEURONS_TRANSCRIPTOMICS: ZHOU_2020_7
OMD	0.0	1.4341194757438354	0.0	0.0	0.0	0.0	0.0	1.4723353991880628	0.0	0.0	0.0	0.0	0.0	0.0	0.0	1.4723353991880628	HUMAN_NEURONS_TRANSCRIPTOMICS: MATHYS_2023_4
MMD2	0.0	1.4723127498003228	1.430557590027871	0.0	1.3843076902482192	0.0	0.0	0.0	0.0	0.0	0.0	0.0	0.0	0.0	0.0	1.4723127498003228	HUMAN_NEURONS_TRANSCRIPTOMICS: GAZESTANI_2023_4
TPPP	0.0	0.0	0.0	1.3879160969519948	0.0	0.0	0.0	0.0	0.0	1.472305646551038	0.0	0.0	0.0	0.0	0.0	1.472305646551038	HUMAN_NEURONS_TRANSCRIPTOMICS: ZHOU_2020_6
NMD3	0.0	0.0	0.0	0.0	0.0	0.0	0.0	0.0	0.0	0.0	1.4722998769278413	0.0	0.0	0.0	0.0	1.4722998769278413	HUMAN_NEURONS_TRANSCRIPTOMICS: ZHOU_2020_7
CMPK1	0.0	0.0	0.0	0.0	0.0	0.0	0.0	0.0	0.0	0.0	1.4722880274248753	0.0	0.0	0.0	0.0	1.4722880274248753	HUMAN_NEURONS_TRANSCRIPTOMICS: ZHOU_2020_7
AC107218.3	0.0	1.4722879167222627	1.4336249357654463	1.3835547357347449	1.3807155227168622	0.0	0.0	0.0	0.0	0.0	0.0	0.0	0.0	0.0	0.0	1.4722879167222627	HUMAN_NEURONS_TRANSCRIPTOMICS: GAZESTANI_2023_4
FAM160B1	0.0	0.0	0.0	0.0	0.0	0.0	0.0	0.0	0.0	0.0	1.472282102673392	0.0	0.0	0.0	0.0	1.472282102673392	HUMAN_NEURONS_TRANSCRIPTOMICS: ZHOU_2020_7
AC091153.2	0.0	0.0	0.0	0.0	0.0	0.0	0.0	1.4722793590588095	0.0	0.0	0.0	0.0	0.0	0.0	0.0	1.4722793590588095	HUMAN_NEURONS_TRANSCRIPTOMICS: MATHYS_2023_4
CENPV	0.0	0.0	1.4240507943157035	0.0	0.0	0.0	0.0	0.0	0.0	0.0	1.4722761779219091	0.0	0.0	0.0	0.0	1.4722761779219091	HUMAN_NEURONS_TRANSCRIPTOMICS: ZHOU_2020_7
LINC00966	0.0	1.4722630836442026	1.433252831528429	0.0	0.0	0.0	0.0	0.0	0.0	0.0	0.0	0.0	0.0	0.0	0.0	1.4722630836442026	HUMAN_NEURONS_TRANSCRIPTOMICS: GAZESTANI_2023_4
CHD8	0.0	0.0	0.0	0.0	0.0	0.0	0.0	0.0	0.0	1.4722626740685936	0.0	0.0	0.0	0.0	0.0	1.4722626740685936	HUMAN_NEURONS_TRANSCRIPTOMICS: ZHOU_2020_6
POLR1A	0.0	0.0	0.0	0.0	0.0	0.0	0.0	0.0	0.0	1.4721767291037047	1.4722465541644938	0.0	0.0	0.0	0.0	1.4722465541644938	HUMAN_NEURONS_TRANSCRIPTOMICS: ZHOU_2020_7
FYTTD1	0.0	0.0	0.0	0.0	0.0	0.0	0.0	0.0	0.0	0.0	1.4722406294130108	0.0	0.0	0.0	0.0	1.4722406294130108	HUMAN_NEURONS_TRANSCRIPTOMICS: ZHOU_2020_7
NR2C2	0.0	0.0	0.0	0.0	0.0	0.0	0.0	0.0	0.0	0.0	1.4722050809041125	0.0	0.0	0.0	0.0	1.4722050809041125	HUMAN_NEURONS_TRANSCRIPTOMICS: ZHOU_2020_7
CELF4	0.0	0.0	0.0	0.0	0.0	0.0	0.0	0.0	0.0	0.0	1.4721991561526295	0.0	0.0	0.0	0.0	1.4721991561526295	HUMAN_NEURONS_TRANSCRIPTOMICS: ZHOU_2020_7
KIAA0907	0.0	0.0	0.0	0.0	0.0	0.0	0.0	0.0	0.0	1.4721910532645195	0.0	0.0	0.0	0.0	0.0	1.4721910532645195	HUMAN_NEURONS_TRANSCRIPTOMICS: ZHOU_2020_6
MTFMT	0.0	1.440874072976192	1.4170612687825404	0.0	0.0	0.0	0.0	0.0	0.0	0.0	1.4721813818981804	0.0	0.0	0.0	0.0	1.4721813818981804	HUMAN_NEURONS_TRANSCRIPTOMICS: ZHOU_2020_7
BRF1	0.0	0.0	0.0	1.3764151408595313	1.370873298669041	0.0	0.0	0.0	0.0	0.0	1.4721636076437312	0.0	0.0	0.0	0.0	1.4721636076437312	HUMAN_NEURONS_TRANSCRIPTOMICS: ZHOU_2020_7
AARSD1	0.0	0.0	0.0	0.0	0.0	0.0	0.0	0.0	0.0	0.0	1.472151758140765	0.0	0.0	0.0	0.0	1.472151758140765	HUMAN_NEURONS_TRANSCRIPTOMICS: ZHOU_2020_7
B4GALT6	0.0	0.0	0.0	0.0	1.374229578064531	0.0	0.0	0.0	0.0	0.0	1.472128059134833	0.0	0.0	0.0	0.0	1.472128059134833	HUMAN_NEURONS_TRANSCRIPTOMICS: ZHOU_2020_7
ISG20L2	0.0	0.0	0.0	0.0	0.0	0.0	0.0	0.0	0.0	0.0	1.4721162096318667	0.0	0.0	0.0	0.0	1.4721162096318667	HUMAN_NEURONS_TRANSCRIPTOMICS: ZHOU_2020_7
PFKL	0.0	0.0	0.0	0.0	0.0	0.0	0.0	0.0	0.0	0.0	1.4721102848803838	0.0	0.0	0.0	0.0	1.4721102848803838	HUMAN_NEURONS_TRANSCRIPTOMICS: ZHOU_2020_7
CYB5B	0.0	0.0	0.0	0.0	0.0	0.0	0.0	0.0	0.0	0.0	1.4720688116200025	0.0	0.0	0.0	0.0	1.4720688116200025	HUMAN_NEURONS_TRANSCRIPTOMICS: ZHOU_2020_7
PPARGC1A	0.0	0.0	0.0	0.0	0.0	0.0	0.0	0.0	0.0	0.0	1.4720569621170363	0.0	0.0	0.0	0.0	1.4720569621170363	HUMAN_NEURONS_TRANSCRIPTOMICS: ZHOU_2020_7
KIAA0895L	0.0	0.0	0.0	0.0	1.3748532110620095	0.0	0.0	0.0	0.0	1.4720334874955565	0.0	0.0	0.0	0.0	0.0	1.4720334874955565	HUMAN_NEURONS_TRANSCRIPTOMICS: ZHOU_2020_6
ADCY2	0.0	0.0	0.0	1.3753597224866738	1.3807041805333329	0.0	0.0	0.0	0.0	0.0	1.472027338359621	0.0	0.0	0.0	0.0	1.472027338359621	HUMAN_NEURONS_TRANSCRIPTOMICS: ZHOU_2020_7
CXORF23	0.0	1.4623050193420883	1.4231657896438785	0.0	0.0	0.0	0.0	0.0	0.0	0.0	1.4720036393536888	0.0	0.0	0.0	0.0	1.4720036393536888	HUMAN_NEURONS_TRANSCRIPTOMICS: ZHOU_2020_7
SLC35F5	0.0	0.0	1.419344178560998	0.0	0.0	0.0	0.0	0.0	0.0	0.0	1.4719977146022059	0.0	0.0	0.0	0.0	1.4719977146022059	HUMAN_NEURONS_TRANSCRIPTOMICS: ZHOU_2020_7
MEF2D	0.0	0.0	0.0	1.3880868263946629	1.3738100431397455	0.0	0.0	0.0	0.0	1.4719905150131123	0.0	0.0	0.0	0.0	0.0	1.4719905150131123	HUMAN_NEURONS_TRANSCRIPTOMICS: ZHOU_2020_6
D2HGDH	0.0	0.0	0.0	0.0	0.0	0.0	0.0	0.0	0.0	0.0	1.4719799403477567	0.0	0.0	0.0	0.0	1.4719799403477567	HUMAN_NEURONS_TRANSCRIPTOMICS: ZHOU_2020_7
CPNE3	0.0	0.0	0.0	0.0	0.0	0.0	0.0	0.0	0.0	1.4719761908522975	0.0	0.0	0.0	0.0	0.0	1.4719761908522975	HUMAN_NEURONS_TRANSCRIPTOMICS: ZHOU_2020_6
API5	0.0	0.0	0.0	0.0	0.0	0.0	0.0	0.0	0.0	1.471933218369853	0.0	0.0	0.0	0.0	0.0	1.471933218369853	HUMAN_NEURONS_TRANSCRIPTOMICS: ZHOU_2020_6
RP11-981G7.6	0.0	1.4562954144515359	0.0	0.0	0.0	0.0	0.0	0.0	0.0	1.4719188942090382	0.0	0.0	0.0	0.0	0.0	1.4719188942090382	HUMAN_NEURONS_TRANSCRIPTOMICS: ZHOU_2020_6
AHCTF1	0.0	0.0	0.0	0.0	0.0	0.0	0.0	0.0	0.0	1.4719045700482234	0.0	0.0	0.0	0.0	0.0	1.4719045700482234	HUMAN_NEURONS_TRANSCRIPTOMICS: ZHOU_2020_6
SSRP1	0.0	0.0	0.0	0.0	0.0	0.0	0.0	0.0	0.0	1.4718902458874086	0.0	0.0	0.0	0.0	0.0	1.4718902458874086	HUMAN_NEURONS_TRANSCRIPTOMICS: ZHOU_2020_6
RP1-256G22.2	0.0	1.4718657543952403	1.4195453159864126	0.0	0.0	0.0	0.0	0.0	0.0	0.0	0.0	0.0	0.0	0.0	0.0	1.4718657543952403	HUMAN_NEURONS_TRANSCRIPTOMICS: GAZESTANI_2023_4
COX15	0.0	0.0	0.0	0.0	0.0	0.0	0.0	0.0	0.0	1.4718472734049641	0.0	0.0	0.0	0.0	0.0	1.4718472734049641	HUMAN_NEURONS_TRANSCRIPTOMICS: ZHOU_2020_6
RP1-184J9.2	0.0	1.4718409213171801	1.4326594761234552	0.0	0.0	0.0	0.0	0.0	0.0	0.0	0.0	0.0	0.0	0.0	0.0	1.4718409213171801	HUMAN_NEURONS_TRANSCRIPTOMICS: GAZESTANI_2023_4
CCBL2	0.0	0.0	0.0	0.0	0.0	0.0	0.0	0.0	0.0	1.4718329492441493	0.0	0.0	0.0	0.0	0.0	1.4718329492441493	HUMAN_NEURONS_TRANSCRIPTOMICS: ZHOU_2020_6
AHSA2	0.0	0.0	0.0	0.0	0.0	0.0	0.0	0.0	0.0	1.4718186250833345	0.0	0.0	0.0	0.0	0.0	1.4718186250833345	HUMAN_NEURONS_TRANSCRIPTOMICS: ZHOU_2020_6
PVRL3	0.0	1.47181608823912	1.4155829087057419	0.0	0.0	0.0	0.0	0.0	0.0	0.0	0.0	0.0	0.0	0.0	0.0	1.47181608823912	HUMAN_NEURONS_TRANSCRIPTOMICS: GAZESTANI_2023_4
ZNF644	0.0	0.0	0.0	0.0	0.0	0.0	0.0	0.0	0.0	1.47177565260089	0.0	0.0	0.0	0.0	0.0	1.47177565260089	HUMAN_NEURONS_TRANSCRIPTOMICS: ZHOU_2020_6
E2F3	0.0	1.4717664220829998	0.0	0.0	0.0	0.0	0.0	0.0	0.0	0.0	0.0	0.0	0.0	0.0	0.0	1.4717664220829998	HUMAN_NEURONS_TRANSCRIPTOMICS: GAZESTANI_2023_4
TSC22D3	0.0	0.0	0.0	0.0	0.0	0.0	0.0	0.0	0.0	1.4717326801184456	0.0	0.0	0.0	0.0	0.0	1.4717326801184456	HUMAN_NEURONS_TRANSCRIPTOMICS: ZHOU_2020_6
GSDMB	0.0	0.0	0.0	0.0	0.0	0.0	0.0	0.0	0.0	1.4716897076360012	0.0	0.0	0.0	0.0	0.0	1.4716897076360012	HUMAN_NEURONS_TRANSCRIPTOMICS: ZHOU_2020_6
AC068631.2	0.0	0.0	0.0	0.0	0.0	0.0	0.0	1.4716659765928828	0.0	0.0	0.0	0.0	0.0	0.0	0.0	1.4716659765928828	HUMAN_NEURONS_TRANSCRIPTOMICS: MATHYS_2023_4
CALU	0.0	0.0	0.0	0.0	1.3777559398082515	0.0	0.0	0.0	0.0	1.4716467351535567	0.0	0.0	0.0	0.0	0.0	1.4716467351535567	HUMAN_NEURONS_TRANSCRIPTOMICS: ZHOU_2020_6
EFTUD2	0.0	0.0	0.0	0.0	0.0	0.0	0.0	0.0	0.0	1.4716324109927421	0.0	0.0	0.0	0.0	0.0	1.4716324109927421	HUMAN_NEURONS_TRANSCRIPTOMICS: ZHOU_2020_6
NPM3	0.0	0.0	0.0	0.0	0.0	0.0	0.0	1.4716104892790163	0.0	0.0	0.0	0.0	0.0	0.0	0.0	1.4716104892790163	HUMAN_NEURONS_TRANSCRIPTOMICS: MATHYS_2023_4
RP11-1H15.2	0.0	1.471592590536579	1.4290892868223433	0.0	1.3788558059321474	0.0	0.0	0.0	0.0	0.0	0.0	0.0	0.0	0.0	0.0	1.471592590536579	HUMAN_NEURONS_TRANSCRIPTOMICS: GAZESTANI_2023_4
ZFYVE21	0.0	0.0	0.0	1.3876212006419315	0.0	0.0	0.0	0.0	0.0	1.4715894385102977	0.0	0.0	0.0	0.0	0.0	1.4715894385102977	HUMAN_NEURONS_TRANSCRIPTOMICS: ZHOU_2020_6
MGAT5	0.0	0.0	0.0	0.0	0.0	0.0	0.0	0.0	0.0	1.4715751143494828	0.0	0.0	0.0	0.0	0.0	1.4715751143494828	HUMAN_NEURONS_TRANSCRIPTOMICS: ZHOU_2020_6
CCDC14	0.0	0.0	0.0	0.0	0.0	0.0	0.0	0.0	0.0	1.4715034935454088	0.0	0.0	0.0	0.0	0.0	1.4715034935454088	HUMAN_NEURONS_TRANSCRIPTOMICS: ZHOU_2020_6
DIS3	0.0	0.0	0.0	0.0	0.0	0.0	0.0	0.0	0.0	1.4714748452237791	0.0	0.0	0.0	0.0	0.0	1.4714748452237791	HUMAN_NEURONS_TRANSCRIPTOMICS: ZHOU_2020_6
AL139147.1	0.0	1.471443592068218	1.4325287367969357	0.0	0.0	0.0	0.0	0.0	0.0	0.0	0.0	0.0	0.0	0.0	0.0	1.471443592068218	HUMAN_NEURONS_TRANSCRIPTOMICS: GAZESTANI_2023_4
FBXO4	0.0	0.0	0.0	0.0	0.0	0.0	0.0	0.0	0.0	1.4713889002588902	0.0	0.0	0.0	0.0	0.0	1.4713889002588902	HUMAN_NEURONS_TRANSCRIPTOMICS: ZHOU_2020_6
PCMTD2	0.0	0.0	0.0	0.0	0.0	0.0	0.0	0.0	0.0	1.4713602519372606	0.0	0.0	0.0	0.0	0.0	1.4713602519372606	HUMAN_NEURONS_TRANSCRIPTOMICS: ZHOU_2020_6
B3GNT1	0.0	1.4713442597559776	1.4286970688427845	0.0	0.0	0.0	0.0	0.0	0.0	0.0	0.0	0.0	0.0	0.0	0.0	1.4713442597559776	HUMAN_NEURONS_TRANSCRIPTOMICS: GAZESTANI_2023_4
RP11-473I1.5	0.0	1.4713194266779175	1.4280835996952694	0.0	0.0	0.0	0.0	0.0	0.0	0.0	0.0	0.0	0.0	0.0	0.0	1.4713194266779175	HUMAN_NEURONS_TRANSCRIPTOMICS: GAZESTANI_2023_4
SUPT6H	0.0	0.0	0.0	0.0	0.0	0.0	0.0	0.0	0.0	1.4713172794548162	0.0	0.0	0.0	0.0	0.0	1.4713172794548162	HUMAN_NEURONS_TRANSCRIPTOMICS: ZHOU_2020_6
KIAA2022	0.0	0.0	0.0	0.0	1.3724720668942294	0.0	0.0	0.0	0.0	1.4713029552940013	0.0	0.0	0.0	0.0	0.0	1.4713029552940013	HUMAN_NEURONS_TRANSCRIPTOMICS: ZHOU_2020_6
AP000438.1	0.0	0.0	0.0	0.0	0.0	0.0	0.0	1.4712785108854356	0.0	0.0	0.0	0.0	0.0	0.0	0.0	1.4712785108854356	HUMAN_NEURONS_TRANSCRIPTOMICS: MATHYS_2023_4
STAC2	0.0	0.0	0.0	1.3782000395783347	1.3882167400396315	0.0	0.0	0.0	0.0	1.471259982811557	0.0	0.0	0.0	0.0	0.0	1.471259982811557	HUMAN_NEURONS_TRANSCRIPTOMICS: ZHOU_2020_6
KDM4A	0.0	0.0	0.0	0.0	0.0	0.0	0.0	0.0	0.0	1.4712456586507423	0.0	0.0	0.0	0.0	0.0	1.4712456586507423	HUMAN_NEURONS_TRANSCRIPTOMICS: ZHOU_2020_6
AP001439.2	0.0	1.471244927443737	1.432629305509643	0.0	0.0	0.0	0.0	0.0	0.0	0.0	0.0	0.0	0.0	0.0	0.0	1.471244927443737	HUMAN_NEURONS_TRANSCRIPTOMICS: GAZESTANI_2023_4
PSMD5-AS1	0.0	1.4488703241115555	1.4326997036085383	0.0	1.3717690624264065	0.0	0.0	0.0	0.0	1.471188362007483	0.0	0.0	0.0	0.0	0.0	1.471188362007483	HUMAN_NEURONS_TRANSCRIPTOMICS: ZHOU_2020_6
MCPH1	0.0	1.44233922458174	0.0	0.0	0.0	0.0	0.0	0.0	0.0	1.4711740378466682	0.0	0.0	0.0	0.0	0.0	1.4711740378466682	HUMAN_NEURONS_TRANSCRIPTOMICS: ZHOU_2020_6
HEXA	0.0	0.0	0.0	0.0	0.0	0.0	0.0	0.0	0.0	1.4711310653642238	0.0	0.0	0.0	0.0	0.0	1.4711310653642238	HUMAN_NEURONS_TRANSCRIPTOMICS: ZHOU_2020_6
AC016910.1	0.0	1.4711207620534363	1.4149593826869562	0.0	0.0	0.0	0.0	0.0	0.0	0.0	0.0	0.0	0.0	0.0	0.0	1.4711207620534363	HUMAN_NEURONS_TRANSCRIPTOMICS: GAZESTANI_2023_4
SRSF8	0.0	0.0	0.0	0.0	0.0	0.0	0.0	0.0	0.0	1.4709305271128164	0.0	0.0	0.0	0.0	0.0	1.4709305271128164	HUMAN_NEURONS_TRANSCRIPTOMICS: ZHOU_2020_6
PHLPP1	0.0	1.4709220974289552	1.431754357709089	0.0	0.0	0.0	0.0	0.0	0.0	0.0	0.0	0.0	0.0	0.0	0.0	1.4709220974289552	HUMAN_NEURONS_TRANSCRIPTOMICS: GAZESTANI_2023_4
CAPZA1	0.0	0.0	0.0	0.0	0.0	0.0	0.0	0.0	0.0	1.4709162029520015	0.0	0.0	0.0	0.0	0.0	1.4709162029520015	HUMAN_NEURONS_TRANSCRIPTOMICS: ZHOU_2020_6
SMU1	0.0	0.0	0.0	0.0	0.0	0.0	0.0	0.0	0.0	1.4709018787911867	0.0	0.0	0.0	0.0	0.0	1.4709018787911867	HUMAN_NEURONS_TRANSCRIPTOMICS: ZHOU_2020_6
NOC2L	0.0	0.0	0.0	0.0	0.0	0.0	0.0	0.0	0.0	1.4708589063087425	0.0	0.0	0.0	0.0	0.0	1.4708589063087425	HUMAN_NEURONS_TRANSCRIPTOMICS: ZHOU_2020_6
GNAO1	0.0	0.0	0.0	0.0	1.3712928335933754	0.0	0.0	1.4357824096856557	0.0	1.470815933826298	0.0	0.0	0.0	0.0	0.0	1.470815933826298	HUMAN_NEURONS_TRANSCRIPTOMICS: ZHOU_2020_6
KCTD7	0.0	0.0	0.0	0.0	0.0	0.0	0.0	0.0	0.0	1.4708016096654832	0.0	0.0	0.0	0.0	0.0	1.4708016096654832	HUMAN_NEURONS_TRANSCRIPTOMICS: ZHOU_2020_6
SMARCA1	0.0	0.0	0.0	0.0	0.0	0.0	0.0	0.0	0.0	1.4707872855046684	0.0	0.0	0.0	0.0	0.0	1.4707872855046684	HUMAN_NEURONS_TRANSCRIPTOMICS: ZHOU_2020_6
SLC25A29	0.0	0.0	0.0	0.0	0.0	0.0	0.0	0.0	0.0	1.4707729613438536	0.0	0.0	0.0	0.0	0.0	1.4707729613438536	HUMAN_NEURONS_TRANSCRIPTOMICS: ZHOU_2020_6
UGGT1	0.0	1.4315616687036414	0.0	0.0	0.0	0.0	0.0	0.0	0.0	1.4707299888614092	0.0	0.0	0.0	0.0	0.0	1.4707299888614092	HUMAN_NEURONS_TRANSCRIPTOMICS: ZHOU_2020_6
GRM1	0.0	0.0	0.0	0.0	0.0	0.0	0.0	1.4707287587685762	0.0	0.0	0.0	0.0	0.0	0.0	0.0	1.4707287587685762	HUMAN_NEURONS_TRANSCRIPTOMICS: MATHYS_2023_4
PCDH9-AS3	0.0	1.470723432804474	0.0	0.0	0.0	0.0	0.0	0.0	0.0	0.0	0.0	0.0	0.0	0.0	0.0	1.470723432804474	HUMAN_NEURONS_TRANSCRIPTOMICS: GAZESTANI_2023_4
PARP6	0.0	0.0	0.0	0.0	0.0	0.0	0.0	0.0	0.0	1.4707013405397795	0.0	0.0	0.0	0.0	0.0	1.4707013405397795	HUMAN_NEURONS_TRANSCRIPTOMICS: ZHOU_2020_6
ZFPM1	0.0	1.470698599726414	1.4236887469499568	0.0	0.0	0.0	0.0	0.0	0.0	0.0	0.0	0.0	0.0	0.0	0.0	1.470698599726414	HUMAN_NEURONS_TRANSCRIPTOMICS: GAZESTANI_2023_4
CTB-178M22.1	0.0	1.4706737666483538	1.4333433433698655	0.0	0.0	0.0	0.0	0.0	0.0	0.0	0.0	0.0	0.0	0.0	0.0	1.4706737666483538	HUMAN_NEURONS_TRANSCRIPTOMICS: GAZESTANI_2023_4
AL158801.3	0.0	0.0	0.0	0.0	0.0	0.0	0.0	1.4706193312462184	0.0	0.0	0.0	0.0	0.0	0.0	0.0	1.4706193312462184	HUMAN_NEURONS_TRANSCRIPTOMICS: MATHYS_2023_4
SLC22A15	0.0	1.4705247681799931	1.4308391824234516	0.0	0.0	0.0	0.0	0.0	0.0	0.0	0.0	0.0	0.0	0.0	0.0	1.4705247681799931	HUMAN_NEURONS_TRANSCRIPTOMICS: GAZESTANI_2023_4
CBLN2	0.0	0.0	0.0	0.0	0.0	0.0	0.0	0.0	0.0	1.4704864781275575	0.0	0.0	0.0	0.0	0.0	1.4704864781275575	HUMAN_NEURONS_TRANSCRIPTOMICS: ZHOU_2020_6
ZNF496	0.0	1.4704751020238729	1.4195654297289542	0.0	1.3762138649024616	0.0	0.0	0.0	0.0	0.0	0.0	0.0	0.0	0.0	0.0	1.4704751020238729	HUMAN_NEURONS_TRANSCRIPTOMICS: GAZESTANI_2023_4
GRASP	0.0	0.0	0.0	1.3943417323396867	0.0	0.0	0.0	0.0	0.0	1.4704721539667427	0.0	0.0	0.0	0.0	0.0	1.4704721539667427	HUMAN_NEURONS_TRANSCRIPTOMICS: ZHOU_2020_6
TRIT1	0.0	0.0	0.0	0.0	0.0	0.0	0.0	0.0	0.0	1.4704291814842982	0.0	0.0	0.0	0.0	0.0	1.4704291814842982	HUMAN_NEURONS_TRANSCRIPTOMICS: ZHOU_2020_6
STRIP1	0.0	0.0	0.0	1.378541498463671	0.0	0.0	0.0	0.0	0.0	1.4704148573234834	0.0	0.0	0.0	0.0	0.0	1.4704148573234834	HUMAN_NEURONS_TRANSCRIPTOMICS: ZHOU_2020_6
CTD-2303H24.2	0.0	1.4704006027896923	1.4246743203344892	0.0	0.0	0.0	0.0	0.0	0.0	0.0	0.0	0.0	0.0	0.0	0.0	1.4704006027896923	HUMAN_NEURONS_TRANSCRIPTOMICS: GAZESTANI_2023_4
PUS10	0.0	0.0	0.0	0.0	0.0	0.0	0.0	1.4703465129697046	0.0	0.0	0.0	0.0	0.0	0.0	0.0	1.4703465129697046	HUMAN_NEURONS_TRANSCRIPTOMICS: MATHYS_2023_4
LPGAT1	0.0	0.0	0.0	0.0	0.0	0.0	0.0	0.0	0.0	1.4703289123585945	0.0	0.0	0.0	0.0	0.0	1.4703289123585945	HUMAN_NEURONS_TRANSCRIPTOMICS: ZHOU_2020_6
C1ORF122	0.0	1.470326103555512	1.4293004811190289	0.0	0.0	0.0	0.0	0.0	0.0	0.0	0.0	0.0	0.0	0.0	0.0	1.470326103555512	HUMAN_NEURONS_TRANSCRIPTOMICS: GAZESTANI_2023_4
ATG4D	0.0	0.0	0.0	0.0	0.0	0.0	0.0	0.0	0.0	1.4703145881977797	0.0	0.0	0.0	0.0	0.0	1.4703145881977797	HUMAN_NEURONS_TRANSCRIPTOMICS: ZHOU_2020_6
RP11-619J20.1	0.0	1.4703012704774518	1.422994822832276	0.0	0.0	0.0	0.0	0.0	0.0	0.0	0.0	0.0	0.0	0.0	0.0	1.4703012704774518	HUMAN_NEURONS_TRANSCRIPTOMICS: GAZESTANI_2023_4
ZRANB2-AS2	0.0	1.4702516043213316	1.4251268795416725	0.0	0.0	0.0	0.0	0.0	0.0	0.0	0.0	0.0	0.0	0.0	0.0	1.4702516043213316	HUMAN_NEURONS_TRANSCRIPTOMICS: GAZESTANI_2023_4
AC092567.1	0.0	0.0	0.0	0.0	0.0	0.0	0.0	1.4702376833561155	0.0	0.0	0.0	0.0	0.0	0.0	0.0	1.4702376833561155	HUMAN_NEURONS_TRANSCRIPTOMICS: MATHYS_2023_4
ECE1	0.0	0.0	0.0	1.3845791123907536	0.0	0.0	0.0	0.0	0.0	1.4702286432328908	0.0	0.0	0.0	0.0	0.0	1.4702286432328908	HUMAN_NEURONS_TRANSCRIPTOMICS: ZHOU_2020_6
RP11-64D24.2	0.0	1.4702019381652114	1.4265348415195758	0.0	0.0	0.0	0.0	0.0	0.0	0.0	0.0	0.0	0.0	0.0	0.0	1.4702019381652114	HUMAN_NEURONS_TRANSCRIPTOMICS: GAZESTANI_2023_4
CTBP1	0.0	0.0	0.0	1.3930069385151904	0.0	0.0	0.0	0.0	0.0	1.4701856707504464	0.0	0.0	0.0	0.0	0.0	1.4701856707504464	HUMAN_NEURONS_TRANSCRIPTOMICS: ZHOU_2020_6
NUDT18	0.0	0.0	0.0	0.0	0.0	0.0	0.0	1.470183331865889	0.0	0.0	0.0	0.0	0.0	0.0	0.0	1.470183331865889	HUMAN_NEURONS_TRANSCRIPTOMICS: MATHYS_2023_4
LIFR-AS1	0.0	0.0	0.0	1.3689496079574062	1.369943518566465	0.0	0.0	0.0	0.0	1.4701713465896316	0.0	0.0	0.0	0.0	0.0	1.4701713465896316	HUMAN_NEURONS_TRANSCRIPTOMICS: ZHOU_2020_6
DCAF11	0.0	0.0	0.0	0.0	0.0	0.0	0.0	0.0	0.0	1.470142698268002	0.0	0.0	0.0	0.0	0.0	1.470142698268002	HUMAN_NEURONS_TRANSCRIPTOMICS: ZHOU_2020_6
NUFIP2	0.0	0.0	0.0	0.0	0.0	0.0	0.0	0.0	0.0	1.4700997257855577	0.0	0.0	0.0	0.0	0.0	1.4700997257855577	HUMAN_NEURONS_TRANSCRIPTOMICS: ZHOU_2020_6
ZNF749	0.0	0.0	1.4182882070775704	0.0	0.0	0.0	0.0	1.4700747549281652	0.0	0.0	0.0	0.0	0.0	0.0	0.0	1.4700747549281652	HUMAN_NEURONS_TRANSCRIPTOMICS: MATHYS_2023_4
AC113607.1	0.0	1.4700529396968505	1.4286467844864308	0.0	0.0	0.0	0.0	0.0	0.0	0.0	0.0	0.0	0.0	0.0	0.0	1.4700529396968505	HUMAN_NEURONS_TRANSCRIPTOMICS: GAZESTANI_2023_4
AC073912.1	0.0	0.0	0.0	0.0	0.0	0.0	0.0	1.4700205292454966	0.0	0.0	0.0	0.0	0.0	0.0	0.0	1.4700205292454966	HUMAN_NEURONS_TRANSCRIPTOMICS: MATHYS_2023_4
AC119396.1	0.0	0.0	0.0	0.0	0.0	0.0	0.0	1.4699663452640583	0.0	0.0	0.0	0.0	0.0	0.0	0.0	1.4699663452640583	HUMAN_NEURONS_TRANSCRIPTOMICS: MATHYS_2023_4
AC074391.1	0.0	1.46995360738461	1.43340368459749	0.0	0.0	0.0	0.0	0.0	0.0	0.0	0.0	0.0	0.0	0.0	0.0	1.46995360738461	HUMAN_NEURONS_TRANSCRIPTOMICS: GAZESTANI_2023_4
PDPK1	0.0	0.0	0.0	0.0	0.0	0.0	0.0	0.0	0.0	1.4698848633733355	0.0	0.0	0.0	0.0	0.0	1.4698848633733355	HUMAN_NEURONS_TRANSCRIPTOMICS: ZHOU_2020_6
LEPROT	0.0	0.0	0.0	0.0	0.0	0.0	0.0	0.0	0.0	1.4698705392125206	0.0	0.0	0.0	0.0	0.0	1.4698705392125206	HUMAN_NEURONS_TRANSCRIPTOMICS: ZHOU_2020_6
HBB	0.0	1.4698542750723693	1.4285462157737234	0.0	0.0	0.0	0.0	0.0	0.0	0.0	0.0	0.0	0.0	0.0	0.0	1.4698542750723693	HUMAN_NEURONS_TRANSCRIPTOMICS: GAZESTANI_2023_4
ST3GAL2	0.0	1.469804608916249	1.4293105379902995	1.3772532672144477	1.3677437949091535	0.0	0.0	0.0	0.0	0.0	0.0	0.0	0.0	0.0	0.0	1.469804608916249	HUMAN_NEURONS_TRANSCRIPTOMICS: GAZESTANI_2023_4
ARMC1	0.0	0.0	0.0	0.0	0.0	0.0	0.0	0.0	0.0	1.4697989184084466	0.0	0.0	0.0	0.0	0.0	1.4697989184084466	HUMAN_NEURONS_TRANSCRIPTOMICS: ZHOU_2020_6
BRSK1	0.0	1.469779775838189	0.0	0.0	0.0	0.0	0.0	0.0	0.0	0.0	0.0	0.0	0.0	0.0	0.0	1.469779775838189	HUMAN_NEURONS_TRANSCRIPTOMICS: GAZESTANI_2023_4
FAM98B	0.0	0.0	0.0	0.0	0.0	0.0	0.0	0.0	0.0	1.4697272976043727	0.0	0.0	0.0	0.0	0.0	1.4697272976043727	HUMAN_NEURONS_TRANSCRIPTOMICS: ZHOU_2020_6
ZBTB32	0.0	0.0	0.0	0.0	0.0	0.0	0.0	1.4696960467999995	0.0	0.0	0.0	0.0	0.0	0.0	0.0	1.4696960467999995	HUMAN_NEURONS_TRANSCRIPTOMICS: MATHYS_2023_4
TMEM231	0.0	0.0	0.0	0.0	0.0	0.0	0.0	0.0	0.0	1.4696556768002986	0.0	0.0	0.0	0.0	0.0	1.4696556768002986	HUMAN_NEURONS_TRANSCRIPTOMICS: ZHOU_2020_6
PSIP1	0.0	1.4696556104478884	1.4309699217499714	0.0	0.0	0.0	0.0	0.0	0.0	0.0	0.0	0.0	0.0	0.0	0.0	1.4696556104478884	HUMAN_NEURONS_TRANSCRIPTOMICS: GAZESTANI_2023_4
LINC00106	0.0	1.4696307773698283	0.0	0.0	0.0	0.0	0.0	0.0	0.0	0.0	0.0	0.0	0.0	0.0	0.0	1.4696307773698283	HUMAN_NEURONS_TRANSCRIPTOMICS: GAZESTANI_2023_4
IFNAR2	0.0	1.4696059442917682	1.4265247846483051	0.0	0.0	0.0	0.0	0.0	0.0	0.0	0.0	0.0	0.0	0.0	0.0	1.4696059442917682	HUMAN_NEURONS_TRANSCRIPTOMICS: GAZESTANI_2023_4
AC007390.5	0.0	1.469581111213708	1.4263538178367026	0.0	0.0	0.0	0.0	0.0	0.0	0.0	0.0	0.0	0.0	0.0	0.0	1.469581111213708	HUMAN_NEURONS_TRANSCRIPTOMICS: GAZESTANI_2023_4
RP1-117O3.2	0.0	1.46260301627881	0.0	0.0	1.4695085536210923	0.0	0.0	0.0	0.0	0.0	0.0	0.0	0.0	0.0	0.0	1.4695085536210923	HUMAN_NEURONS_TRANSCRIPTOMICS: LENG_2021_2
TGFB1	0.0	1.4695066119795275	1.430205599533395	0.0	0.0	0.0	0.0	1.4476501393018586	0.0	0.0	0.0	0.0	0.0	0.0	0.0	1.4695066119795275	HUMAN_NEURONS_TRANSCRIPTOMICS: GAZESTANI_2023_4
HAT1	0.0	1.469382446589227	1.4337959025770488	0.0	0.0	0.0	0.0	0.0	0.0	0.0	0.0	0.0	0.0	0.0	0.0	1.469382446589227	HUMAN_NEURONS_TRANSCRIPTOMICS: GAZESTANI_2023_4
MAFK	0.0	0.0	0.0	1.3961576727753389	1.4566085916356317	0.0	0.0	1.4693730405874825	0.0	0.0	0.0	0.0	0.0	0.0	0.0	1.4693730405874825	HUMAN_NEURONS_TRANSCRIPTOMICS: MATHYS_2023_4
HSD11B1	0.0	0.0	0.0	0.0	0.0	0.0	0.0	1.46931934800606	0.0	0.0	0.0	0.0	0.0	0.0	0.0	1.46931934800606	HUMAN_NEURONS_TRANSCRIPTOMICS: MATHYS_2023_4
RP11-514P8.8	0.0	1.4693079473550466	1.4301854857908538	0.0	0.0	0.0	0.0	0.0	0.0	0.0	0.0	0.0	0.0	0.0	0.0	1.4693079473550466	HUMAN_NEURONS_TRANSCRIPTOMICS: GAZESTANI_2023_4
AL356805.1	0.0	0.0	0.0	0.0	0.0	0.0	0.0	1.4691585110629983	0.0	0.0	0.0	0.0	0.0	0.0	0.0	1.4691585110629983	HUMAN_NEURONS_TRANSCRIPTOMICS: MATHYS_2023_4
C17ORF76-AS1	0.0	1.4689602842622045	1.429712812841129	0.0	0.0	0.0	0.0	0.0	0.0	0.0	0.0	0.0	0.0	0.0	0.0	1.4689602842622045	HUMAN_NEURONS_TRANSCRIPTOMICS: GAZESTANI_2023_4
GRM7-AS1	0.0	1.4422398922694994	0.0	0.0	0.0	0.0	0.0	1.4688379107133085	0.0	0.0	0.0	0.0	0.0	0.0	0.0	1.4688379107133085	HUMAN_NEURONS_TRANSCRIPTOMICS: MATHYS_2023_4
AC096576.3	0.0	0.0	0.0	0.0	0.0	0.0	0.0	1.4687313587606796	0.0	0.0	0.0	0.0	0.0	0.0	0.0	1.4687313587606796	HUMAN_NEURONS_TRANSCRIPTOMICS: MATHYS_2023_4
AC062004.1	0.0	0.0	0.0	0.0	0.0	0.0	0.0	1.4686781413200531	0.0	0.0	0.0	0.0	0.0	0.0	0.0	1.4686781413200531	HUMAN_NEURONS_TRANSCRIPTOMICS: MATHYS_2023_4
RP11-192P3.5	0.0	1.4686374542474228	1.4326896467372676	0.0	0.0	0.0	0.0	0.0	0.0	0.0	0.0	0.0	0.0	0.0	0.0	1.4686374542474228	HUMAN_NEURONS_TRANSCRIPTOMICS: GAZESTANI_2023_4
CDON	0.0	1.4685629550132424	0.0	0.0	0.0	0.0	0.0	0.0	0.0	0.0	0.0	0.0	0.0	0.0	0.0	1.4685629550132424	HUMAN_NEURONS_TRANSCRIPTOMICS: GAZESTANI_2023_4
MRP63	0.0	1.4685132888571222	1.4292200261488628	0.0	0.0	0.0	0.0	0.0	0.0	0.0	0.0	0.0	0.0	0.0	0.0	1.4685132888571222	HUMAN_NEURONS_TRANSCRIPTOMICS: GAZESTANI_2023_4
AC068189.1	0.0	0.0	0.0	0.0	0.0	0.0	0.0	1.4684656592518415	0.0	0.0	0.0	0.0	0.0	0.0	0.0	1.4684656592518415	HUMAN_NEURONS_TRANSCRIPTOMICS: MATHYS_2023_4
NDST1	0.0	1.4684387896229418	1.4249961402151528	0.0	1.3797402518733746	0.0	0.0	0.0	0.0	0.0	0.0	0.0	0.0	0.0	0.0	1.4684387896229418	HUMAN_NEURONS_TRANSCRIPTOMICS: GAZESTANI_2023_4
AC124997.1	0.0	1.4682649580765208	1.4317845283229012	0.0	0.0	0.0	0.0	0.0	0.0	0.0	0.0	0.0	0.0	0.0	0.0	1.4682649580765208	HUMAN_NEURONS_TRANSCRIPTOMICS: GAZESTANI_2023_4
CTD-2396E7.10	0.0	1.4682401249984607	1.42795286036875	0.0	0.0	0.0	0.0	0.0	0.0	0.0	0.0	0.0	0.0	0.0	0.0	1.4682401249984607	HUMAN_NEURONS_TRANSCRIPTOMICS: GAZESTANI_2023_4
CTC-550B14.7	0.0	1.4682152919204006	1.4255392112637726	0.0	0.0	0.0	0.0	0.0	0.0	0.0	0.0	0.0	0.0	0.0	0.0	1.4682152919204006	HUMAN_NEURONS_TRANSCRIPTOMICS: GAZESTANI_2023_4
NARF	0.0	1.4681904588423405	1.4303765663449977	0.0	0.0	0.0	0.0	0.0	0.0	0.0	0.0	0.0	0.0	0.0	0.0	1.4681904588423405	HUMAN_NEURONS_TRANSCRIPTOMICS: GAZESTANI_2023_4
AC005592.1	0.0	1.4681656257642803	1.4294010498317362	0.0	0.0	0.0	0.0	0.0	0.0	0.0	0.0	0.0	0.0	0.0	0.0	1.4681656257642803	HUMAN_NEURONS_TRANSCRIPTOMICS: GAZESTANI_2023_4
AL049820.1	0.0	0.0	0.0	0.0	0.0	0.0	0.0	1.4680952916313086	0.0	0.0	0.0	0.0	0.0	0.0	0.0	1.4680952916313086	HUMAN_NEURONS_TRANSCRIPTOMICS: MATHYS_2023_4
RP11-252P19.2	0.0	1.4680911265300998	1.4238999412466424	0.0	0.0	0.0	0.0	0.0	0.0	0.0	0.0	0.0	0.0	0.0	0.0	1.4680911265300998	HUMAN_NEURONS_TRANSCRIPTOMICS: GAZESTANI_2023_4
AL031731.1	0.0	0.0	0.0	0.0	0.0	0.0	0.0	1.4679898131809193	0.0	0.0	0.0	0.0	0.0	0.0	0.0	1.4679898131809193	HUMAN_NEURONS_TRANSCRIPTOMICS: MATHYS_2023_4
FAM227B	0.0	1.467942128061739	1.4297731540687535	0.0	0.0	0.0	0.0	0.0	0.0	0.0	0.0	0.0	0.0	0.0	0.0	1.467942128061739	HUMAN_NEURONS_TRANSCRIPTOMICS: GAZESTANI_2023_4
ABCB1	0.0	1.4678924619056188	1.4319353813919622	0.0	0.0	0.0	0.0	0.0	0.0	0.0	0.0	0.0	0.0	0.0	0.0	1.4678924619056188	HUMAN_NEURONS_TRANSCRIPTOMICS: GAZESTANI_2023_4
CEL	0.0	0.0	0.0	0.0	0.0	0.0	0.0	1.4678844846768127	0.0	0.0	0.0	0.0	0.0	0.0	0.0	1.4678844846768127	HUMAN_NEURONS_TRANSCRIPTOMICS: MATHYS_2023_4
DPYD-AS1	0.0	1.4678427957494986	0.0	1.3691358582584987	1.3678798602900182	0.0	0.0	0.0	0.0	0.0	0.0	0.0	0.0	0.0	0.0	1.4678427957494986	HUMAN_NEURONS_TRANSCRIPTOMICS: GAZESTANI_2023_4
KCNK12	0.0	0.0	0.0	0.0	0.0	0.0	0.0	1.4678318763923917	0.0	0.0	0.0	0.0	0.0	0.0	0.0	1.4678318763923917	HUMAN_NEURONS_TRANSCRIPTOMICS: MATHYS_2023_4
MIDN	0.0	1.4358329581299847	0.0	1.3915014152480258	1.4677742476145854	0.0	0.0	0.0	0.0	0.0	0.0	0.0	0.0	0.0	0.0	1.4677742476145854	HUMAN_NEURONS_TRANSCRIPTOMICS: LENG_2021_2
AC019118.2	0.0	1.4677186303591978	1.4287473531991381	0.0	0.0	0.0	0.0	0.0	0.0	0.0	0.0	0.0	0.0	0.0	0.0	1.4677186303591978	HUMAN_NEURONS_TRANSCRIPTOMICS: GAZESTANI_2023_4
RP11-348J24.2	0.0	1.4676937972811377	0.0	0.0	0.0	0.0	0.0	0.0	0.0	0.0	0.0	0.0	0.0	0.0	0.0	1.4676937972811377	HUMAN_NEURONS_TRANSCRIPTOMICS: GAZESTANI_2023_4
AC010735.2	0.0	0.0	0.0	0.0	0.0	0.0	0.0	1.4676218139402233	0.0	0.0	0.0	0.0	0.0	0.0	0.0	1.4676218139402233	HUMAN_NEURONS_TRANSCRIPTOMICS: MATHYS_2023_4
RP11-392E22.11	0.0	1.4676192980469573	0.0	0.0	0.0	0.0	0.0	0.0	0.0	0.0	0.0	0.0	0.0	0.0	0.0	1.4676192980469573	HUMAN_NEURONS_TRANSCRIPTOMICS: GAZESTANI_2023_4
RP1-251M9.2	0.0	1.4675447988127768	0.0	0.0	0.0	0.0	0.0	0.0	0.0	0.0	0.0	0.0	0.0	0.0	0.0	1.4675447988127768	HUMAN_NEURONS_TRANSCRIPTOMICS: GAZESTANI_2023_4
RP11-85B7.4	0.0	1.4675199657347167	0.0	0.0	0.0	0.0	0.0	0.0	0.0	0.0	0.0	0.0	0.0	0.0	0.0	1.4675199657347167	HUMAN_NEURONS_TRANSCRIPTOMICS: GAZESTANI_2023_4
AC007493.1	0.0	0.0	0.0	0.0	0.0	0.0	0.0	1.467517003675403	0.0	0.0	0.0	0.0	0.0	0.0	0.0	1.467517003675403	HUMAN_NEURONS_TRANSCRIPTOMICS: MATHYS_2023_4
CTD-2561J22.3	0.0	1.4674951326566565	0.0	1.3735903446262947	0.0	0.0	0.0	0.0	0.0	0.0	0.0	0.0	0.0	0.0	0.0	1.4674951326566565	HUMAN_NEURONS_TRANSCRIPTOMICS: GAZESTANI_2023_4
AC007014.1	0.0	0.0	0.0	0.0	0.0	0.0	0.0	1.4673078209571129	0.0	0.0	0.0	0.0	0.0	0.0	0.0	1.4673078209571129	HUMAN_NEURONS_TRANSCRIPTOMICS: MATHYS_2023_4
ALDH8A1	0.0	1.4672964680321756	0.0	0.0	0.0	0.0	0.0	0.0	0.0	0.0	0.0	0.0	0.0	0.0	0.0	1.4672964680321756	HUMAN_NEURONS_TRANSCRIPTOMICS: GAZESTANI_2023_4
RP11-755B10.2	0.0	1.4672468018760552	1.427369561835047	0.0	0.0	0.0	0.0	0.0	0.0	0.0	0.0	0.0	0.0	0.0	0.0	1.4672468018760552	HUMAN_NEURONS_TRANSCRIPTOMICS: GAZESTANI_2023_4
LINC00159	0.0	0.0	0.0	0.0	0.0	0.0	0.0	1.4672034468729502	0.0	0.0	0.0	0.0	0.0	0.0	0.0	1.4672034468729502	HUMAN_NEURONS_TRANSCRIPTOMICS: MATHYS_2023_4
GS1-433O24.1	0.0	1.467197135719935	0.0	0.0	0.0	0.0	0.0	0.0	0.0	0.0	0.0	0.0	0.0	0.0	0.0	1.467197135719935	HUMAN_NEURONS_TRANSCRIPTOMICS: GAZESTANI_2023_4
APLF	0.0	1.4671723026418748	0.0	1.382328587919219	0.0	0.0	0.0	0.0	0.0	0.0	0.0	0.0	0.0	0.0	0.0	1.4671723026418748	HUMAN_NEURONS_TRANSCRIPTOMICS: GAZESTANI_2023_4
EVI5L	0.0	1.4671474695638147	1.4298234384251072	0.0	1.36768710100046	0.0	0.0	0.0	0.0	0.0	0.0	0.0	0.0	0.0	0.0	1.4671474695638147	HUMAN_NEURONS_TRANSCRIPTOMICS: GAZESTANI_2023_4
CYTH2	0.0	0.0	0.0	0.0	0.0	0.0	0.0	1.4670992165592425	0.0	0.0	0.0	0.0	0.0	0.0	0.0	1.4670992165592425	HUMAN_NEURONS_TRANSCRIPTOMICS: MATHYS_2023_4
HSA-MIR-6080	0.0	1.4670729703296344	1.425680007461563	0.0	0.0	0.0	0.0	0.0	0.0	0.0	0.0	0.0	0.0	0.0	0.0	1.4670729703296344	HUMAN_NEURONS_TRANSCRIPTOMICS: GAZESTANI_2023_4
AC073896.2	0.0	0.0	0.0	0.0	0.0	0.0	0.0	1.4669431389007819	0.0	0.0	0.0	0.0	0.0	0.0	0.0	1.4669431389007819	HUMAN_NEURONS_TRANSCRIPTOMICS: MATHYS_2023_4
PDXDC2P	0.0	1.466849472627093	1.4219991925764728	0.0	0.0	0.0	0.0	0.0	0.0	0.0	0.0	0.0	0.0	0.0	0.0	1.466849472627093	HUMAN_NEURONS_TRANSCRIPTOMICS: GAZESTANI_2023_4
FTCD	0.0	1.4667501403148526	0.0	0.0	1.374909904971004	0.0	0.0	0.0	0.0	0.0	0.0	0.0	0.0	0.0	0.0	1.4667501403148526	HUMAN_NEURONS_TRANSCRIPTOMICS: GAZESTANI_2023_4
LINC01899	0.0	0.0	0.0	0.0	0.0	0.0	0.0	1.4667355310864676	0.0	0.0	0.0	0.0	0.0	0.0	0.0	1.4667355310864676	HUMAN_NEURONS_TRANSCRIPTOMICS: MATHYS_2023_4
RP11-118M9.3	0.0	1.4667253072367925	1.4288881493969285	0.0	0.0	0.0	0.0	0.0	0.0	0.0	0.0	0.0	0.0	0.0	0.0	1.4667253072367925	HUMAN_NEURONS_TRANSCRIPTOMICS: GAZESTANI_2023_4
USP36	0.0	1.4667004741587324	0.0	0.0	0.0	0.0	0.0	0.0	0.0	0.0	0.0	0.0	0.0	0.0	0.0	1.4667004741587324	HUMAN_NEURONS_TRANSCRIPTOMICS: GAZESTANI_2023_4
PITRM1-AS1	0.0	0.0	1.4167394489018768	0.0	0.0	0.0	0.0	1.466683716996414	0.0	0.0	0.0	0.0	0.0	0.0	0.0	1.466683716996414	HUMAN_NEURONS_TRANSCRIPTOMICS: MATHYS_2023_4
RP11-141A19.1	0.0	1.466650808002612	1.4251771638980262	0.0	0.0	0.0	0.0	0.0	0.0	0.0	0.0	0.0	0.0	0.0	0.0	1.466650808002612	HUMAN_NEURONS_TRANSCRIPTOMICS: GAZESTANI_2023_4
AD000090.1	0.0	0.0	0.0	0.0	0.0	0.0	0.0	1.466631937855093	0.0	0.0	0.0	0.0	0.0	0.0	0.0	1.466631937855093	HUMAN_NEURONS_TRANSCRIPTOMICS: MATHYS_2023_4
SLC7A6OS	0.0	1.4666259749245518	1.4209029936079625	0.0	0.0	0.0	0.0	0.0	0.0	0.0	0.0	0.0	0.0	0.0	0.0	1.4666259749245518	HUMAN_NEURONS_TRANSCRIPTOMICS: GAZESTANI_2023_4
HRH1	0.0	1.4665763087684316	0.0	1.3970113199886796	1.384962001044136	0.0	0.0	0.0	0.0	0.0	0.0	0.0	0.0	0.0	0.0	1.4665763087684316	HUMAN_NEURONS_TRANSCRIPTOMICS: GAZESTANI_2023_4
CCDC149	0.0	0.0	1.423296528970398	0.0	0.0	0.0	0.0	1.466528484027495	0.0	0.0	0.0	0.0	0.0	0.0	0.0	1.466528484027495	HUMAN_NEURONS_TRANSCRIPTOMICS: MATHYS_2023_4
LINC01389	0.0	0.0	0.0	0.0	0.0	0.0	0.0	1.466425168824101	0.0	0.0	0.0	0.0	0.0	0.0	0.0	1.466425168824101	HUMAN_NEURONS_TRANSCRIPTOMICS: MATHYS_2023_4
PCDH9-AS4	0.0	1.4663776441439504	1.4219790788339313	0.0	0.0	0.0	0.0	0.0	0.0	0.0	0.0	0.0	0.0	0.0	0.0	1.4663776441439504	HUMAN_NEURONS_TRANSCRIPTOMICS: GAZESTANI_2023_4
AP002954.4	0.0	1.4663528110658903	1.4277416660720643	0.0	0.0	0.0	0.0	0.0	0.0	0.0	0.0	0.0	0.0	0.0	0.0	1.4663528110658903	HUMAN_NEURONS_TRANSCRIPTOMICS: GAZESTANI_2023_4
AC007450.1	0.0	0.0	0.0	0.0	0.0	0.0	0.0	1.4663219914696979	0.0	0.0	0.0	0.0	0.0	0.0	0.0	1.4663219914696979	HUMAN_NEURONS_TRANSCRIPTOMICS: MATHYS_2023_4
TMEM63A	0.0	1.46630314490977	1.422300898714595	0.0	0.0	0.0	0.0	0.0	0.0	0.0	0.0	0.0	0.0	0.0	0.0	1.46630314490977	HUMAN_NEURONS_TRANSCRIPTOMICS: GAZESTANI_2023_4
SRM	0.0	1.4662286456755897	1.4242921592262012	1.3763375365674095	0.0	0.0	0.0	0.0	0.0	0.0	0.0	0.0	0.0	0.0	0.0	1.4662286456755897	HUMAN_NEURONS_TRANSCRIPTOMICS: GAZESTANI_2023_4
CTD-2047H16.4	0.0	1.4661789795194695	1.4184893445029851	0.0	0.0	0.0	0.0	0.0	0.0	0.0	0.0	0.0	0.0	0.0	0.0	1.4661789795194695	HUMAN_NEURONS_TRANSCRIPTOMICS: GAZESTANI_2023_4
ARL2	0.0	1.4661541464414094	0.0	0.0	0.0	0.0	0.0	0.0	0.0	0.0	0.0	0.0	0.0	0.0	0.0	1.4661541464414094	HUMAN_NEURONS_TRANSCRIPTOMICS: GAZESTANI_2023_4
ARID5A	0.0	0.0	0.0	1.3863484902511327	1.4660762340161513	0.0	0.0	0.0	0.0	0.0	0.0	0.0	0.0	0.0	0.0	1.4660762340161513	HUMAN_NEURONS_TRANSCRIPTOMICS: LENG_2021_2
AC010127.3	0.0	1.4660299810511086	1.4333835708549485	1.3809006689441763	1.440919530637568	0.0	0.0	0.0	0.0	0.0	0.0	0.0	0.0	0.0	0.0	1.4660299810511086	HUMAN_NEURONS_TRANSCRIPTOMICS: GAZESTANI_2023_4
GPR128	0.0	1.4659803148949884	1.4323778837278747	0.0	0.0	0.0	0.0	0.0	0.0	0.0	0.0	0.0	0.0	0.0	0.0	1.4659803148949884	HUMAN_NEURONS_TRANSCRIPTOMICS: GAZESTANI_2023_4
SMC5-AS1	0.0	0.0	0.0	0.0	0.0	0.0	0.0	1.465961945199374	0.0	0.0	0.0	0.0	0.0	0.0	0.0	1.465961945199374	HUMAN_NEURONS_TRANSCRIPTOMICS: MATHYS_2023_4
JPX	0.0	1.465880982582748	1.4322572012726258	0.0	0.0	0.0	0.0	0.0	0.0	0.0	0.0	0.0	0.0	0.0	0.0	1.465880982582748	HUMAN_NEURONS_TRANSCRIPTOMICS: GAZESTANI_2023_4
AC025871.1	0.0	0.0	0.0	0.0	0.0	0.0	0.0	1.4658081456021939	0.0	0.0	0.0	0.0	0.0	0.0	0.0	1.4658081456021939	HUMAN_NEURONS_TRANSCRIPTOMICS: MATHYS_2023_4
AC020661.2	0.0	0.0	0.0	0.0	0.0	0.0	0.0	1.465756945838462	0.0	0.0	0.0	0.0	0.0	0.0	0.0	1.465756945838462	HUMAN_NEURONS_TRANSCRIPTOMICS: MATHYS_2023_4
RP11-146D12.2	0.0	1.4657071510363269	1.4202492969753644	0.0	0.0	0.0	0.0	0.0	0.0	0.0	0.0	0.0	0.0	0.0	0.0	1.4657071510363269	HUMAN_NEURONS_TRANSCRIPTOMICS: GAZESTANI_2023_4
KIAA0020	0.0	1.4656078187240864	0.0	0.0	0.0	0.0	0.0	0.0	0.0	0.0	0.0	0.0	0.0	0.0	0.0	1.4656078187240864	HUMAN_NEURONS_TRANSCRIPTOMICS: GAZESTANI_2023_4
HOMER2	0.0	0.0	0.0	0.0	0.0	0.0	0.0	1.4655524781405227	0.0	0.0	0.0	0.0	0.0	0.0	0.0	1.4655524781405227	HUMAN_NEURONS_TRANSCRIPTOMICS: MATHYS_2023_4
RP4-678D15.1	0.0	1.4654091540996053	0.0	0.0	0.0	0.0	0.0	0.0	0.0	0.0	0.0	0.0	0.0	0.0	0.0	1.4654091540996053	HUMAN_NEURONS_TRANSCRIPTOMICS: GAZESTANI_2023_4
SUSD1	0.0	1.4653843210215451	1.4291094005648848	0.0	0.0	0.0	0.0	0.0	0.0	0.0	0.0	0.0	0.0	0.0	0.0	1.4653843210215451	HUMAN_NEURONS_TRANSCRIPTOMICS: GAZESTANI_2023_4
CARHSP1	0.0	1.465359487943485	0.0	0.0	0.0	0.0	0.0	0.0	0.0	0.0	0.0	0.0	0.0	0.0	0.0	1.465359487943485	HUMAN_NEURONS_TRANSCRIPTOMICS: GAZESTANI_2023_4
AC114939.1	0.0	0.0	0.0	0.0	0.0	0.0	0.0	1.4653485361758605	0.0	0.0	0.0	0.0	0.0	0.0	0.0	1.4653485361758605	HUMAN_NEURONS_TRANSCRIPTOMICS: MATHYS_2023_4
RP11-516C1.1	0.0	1.4652353225531842	1.4282344527643305	0.0	0.0	0.0	0.0	0.0	0.0	0.0	0.0	0.0	0.0	0.0	0.0	1.4652353225531842	HUMAN_NEURONS_TRANSCRIPTOMICS: GAZESTANI_2023_4
RP3-368A4.6	0.0	1.4652104894751241	1.4275505855179202	0.0	0.0	0.0	0.0	0.0	0.0	0.0	0.0	0.0	0.0	0.0	0.0	1.4652104894751241	HUMAN_NEURONS_TRANSCRIPTOMICS: GAZESTANI_2023_4
ATP5O	0.0	1.4651608233190039	0.0	0.0	0.0	0.0	0.0	0.0	0.0	0.0	0.0	0.0	0.0	0.0	0.0	1.4651608233190039	HUMAN_NEURONS_TRANSCRIPTOMICS: GAZESTANI_2023_4
RP11-434C1.2	0.0	1.4651359902409438	1.427178481280903	1.3882109932620579	0.0	0.0	0.0	0.0	0.0	0.0	0.0	0.0	0.0	0.0	0.0	1.4651359902409438	HUMAN_NEURONS_TRANSCRIPTOMICS: GAZESTANI_2023_4
AC005746.2	0.0	0.0	0.0	0.0	0.0	0.0	0.0	1.4650943391059212	0.0	0.0	0.0	0.0	0.0	0.0	0.0	1.4650943391059212	HUMAN_NEURONS_TRANSCRIPTOMICS: MATHYS_2023_4
Z97053.1	0.0	1.4650614910067634	0.0	0.0	0.0	0.0	0.0	0.0	0.0	0.0	0.0	0.0	0.0	0.0	0.0	1.4650614910067634	HUMAN_NEURONS_TRANSCRIPTOMICS: GAZESTANI_2023_4
AC092338.2	0.0	0.0	0.0	0.0	0.0	0.0	0.0	1.4650435961701227	0.0	0.0	0.0	0.0	0.0	0.0	0.0	1.4650435961701227	HUMAN_NEURONS_TRANSCRIPTOMICS: MATHYS_2023_4
AL035413.1	0.0	0.0	0.0	0.0	0.0	0.0	0.0	1.464992885183808	0.0	0.0	0.0	0.0	0.0	0.0	0.0	1.464992885183808	HUMAN_NEURONS_TRANSCRIPTOMICS: MATHYS_2023_4
RP11-513I15.6	0.0	1.464962158694523	1.4323477131140625	0.0	0.0	0.0	0.0	0.0	0.0	0.0	0.0	0.0	0.0	0.0	0.0	1.464962158694523	HUMAN_NEURONS_TRANSCRIPTOMICS: GAZESTANI_2023_4
IWS1	0.0	1.4649373256164626	1.4248553440173626	0.0	0.0	0.0	0.0	0.0	0.0	0.0	0.0	0.0	0.0	0.0	0.0	1.4649373256164626	HUMAN_NEURONS_TRANSCRIPTOMICS: GAZESTANI_2023_4
CELF2-AS2	0.0	1.4647634940700418	1.4166992214167937	0.0	0.0	0.0	0.0	0.0	0.0	0.0	0.0	0.0	0.0	0.0	0.0	1.4647634940700418	HUMAN_NEURONS_TRANSCRIPTOMICS: GAZESTANI_2023_4
AC092343.1	0.0	0.0	0.0	0.0	0.0	0.0	0.0	1.464739806372177	0.0	0.0	0.0	0.0	0.0	0.0	0.0	1.464739806372177	HUMAN_NEURONS_TRANSCRIPTOMICS: MATHYS_2023_4
TENM3	0.0	0.0	0.0	0.0	0.0	0.0	0.0	1.4646892852128675	0.0	0.0	0.0	0.0	0.0	0.0	0.0	1.4646892852128675	HUMAN_NEURONS_TRANSCRIPTOMICS: MATHYS_2023_4
RP11-841O20.2	0.0	1.4645896625236208	1.4274500168052129	0.0	0.0	0.0	0.0	0.0	0.0	0.0	0.0	0.0	0.0	0.0	0.0	1.4645896625236208	HUMAN_NEURONS_TRANSCRIPTOMICS: GAZESTANI_2023_4
BHLHE41	0.0	1.4645648294455607	1.4314627084422376	0.0	1.3804546682117103	0.0	0.0	0.0	0.0	0.0	0.0	0.0	0.0	0.0	0.0	1.4645648294455607	HUMAN_NEURONS_TRANSCRIPTOMICS: GAZESTANI_2023_4
ASPN	0.0	1.4644903302113803	0.0	0.0	0.0	0.0	0.0	0.0	0.0	0.0	0.0	0.0	0.0	0.0	0.0	1.4644903302113803	HUMAN_NEURONS_TRANSCRIPTOMICS: GAZESTANI_2023_4
MOSMO	0.0	0.0	0.0	0.0	0.0	0.0	0.0	1.4644875129847146	0.0	0.0	0.0	0.0	0.0	0.0	0.0	1.4644875129847146	HUMAN_NEURONS_TRANSCRIPTOMICS: MATHYS_2023_4
AL022097.1	0.0	0.0	0.0	0.0	0.0	0.0	0.0	1.4644371475931852	0.0	0.0	0.0	0.0	0.0	0.0	0.0	1.4644371475931852	HUMAN_NEURONS_TRANSCRIPTOMICS: MATHYS_2023_4
CTD-2054N24.2	0.0	0.0	0.0	1.3934725642679218	1.464413748366162	0.0	0.0	0.0	0.0	0.0	0.0	0.0	0.0	0.0	0.0	1.464413748366162	HUMAN_NEURONS_TRANSCRIPTOMICS: LENG_2021_2
CXORF56	0.0	0.0	0.0	1.371789925049067	0.0	0.0	0.0	1.4643868130940096	0.0	0.0	0.0	0.0	0.0	0.0	0.0	1.4643868130940096	HUMAN_NEURONS_TRANSCRIPTOMICS: MATHYS_2023_4
RP11-557C18.3	0.0	1.4643164986649593	0.0	0.0	0.0	0.0	0.0	0.0	0.0	0.0	0.0	0.0	0.0	0.0	0.0	1.4643164986649593	HUMAN_NEURONS_TRANSCRIPTOMICS: GAZESTANI_2023_4
DANCR	0.0	1.4642916655868992	1.4294714479306314	0.0	0.0	0.0	0.0	0.0	0.0	0.0	0.0	0.0	0.0	0.0	0.0	1.4642916655868992	HUMAN_NEURONS_TRANSCRIPTOMICS: GAZESTANI_2023_4
AC007495.2	0.0	0.0	0.0	0.0	0.0	0.0	0.0	1.4642862364269662	0.0	0.0	0.0	0.0	0.0	0.0	0.0	1.4642862364269662	HUMAN_NEURONS_TRANSCRIPTOMICS: MATHYS_2023_4
ADAMTS10	0.0	0.0	0.0	0.0	0.0	0.0	0.0	1.4641857822944937	0.0	0.0	0.0	0.0	0.0	0.0	0.0	1.4641857822944937	HUMAN_NEURONS_TRANSCRIPTOMICS: MATHYS_2023_4
PHLDA3	0.0	1.4641675001965986	1.4169405863272915	0.0	0.0	0.0	0.0	0.0	0.0	0.0	0.0	0.0	0.0	0.0	0.0	1.4641675001965986	HUMAN_NEURONS_TRANSCRIPTOMICS: GAZESTANI_2023_4
RBM12B	0.0	0.0	0.0	0.0	0.0	0.0	0.0	1.4640353293501986	0.0	0.0	0.0	0.0	0.0	0.0	0.0	1.4640353293501986	HUMAN_NEURONS_TRANSCRIPTOMICS: MATHYS_2023_4
ACRC	0.0	1.4640185017282377	1.4238396000190179	0.0	0.0	0.0	0.0	0.0	0.0	0.0	0.0	0.0	0.0	0.0	0.0	1.4640185017282377	HUMAN_NEURONS_TRANSCRIPTOMICS: GAZESTANI_2023_4
RP4-777D9.2	0.0	1.4639936686501775	1.4165885958328157	0.0	0.0	0.0	0.0	0.0	0.0	0.0	0.0	0.0	0.0	0.0	0.0	1.4639936686501775	HUMAN_NEURONS_TRANSCRIPTOMICS: GAZESTANI_2023_4
AC015971.2	0.0	1.463869503259877	1.4228942541195686	0.0	1.3695239836421322	0.0	0.0	0.0	0.0	0.0	0.0	0.0	0.0	0.0	0.0	1.463869503259877	HUMAN_NEURONS_TRANSCRIPTOMICS: GAZESTANI_2023_4
AC090518.1	0.0	0.0	0.0	0.0	0.0	0.0	0.0	1.4638351479320006	0.0	0.0	0.0	0.0	0.0	0.0	0.0	1.4638351479320006	HUMAN_NEURONS_TRANSCRIPTOMICS: MATHYS_2023_4
FKBPL	0.0	0.0	0.0	0.0	0.0	0.0	0.0	1.4637851774629298	0.0	0.0	0.0	0.0	0.0	0.0	0.0	1.4637851774629298	HUMAN_NEURONS_TRANSCRIPTOMICS: MATHYS_2023_4
LINC00710	0.0	1.4636708386353958	0.0	0.0	0.0	0.0	0.0	0.0	0.0	0.0	0.0	0.0	0.0	0.0	0.0	1.4636708386353958	HUMAN_NEURONS_TRANSCRIPTOMICS: GAZESTANI_2023_4
MS4A13	0.0	0.0	1.4267259220737198	0.0	1.367369615111776	0.0	0.0	1.4636354444417279	0.0	0.0	0.0	0.0	0.0	0.0	0.0	1.4636354444417279	HUMAN_NEURONS_TRANSCRIPTOMICS: MATHYS_2023_4
AGAP4	0.0	1.4635715063231554	1.4281137703090816	0.0	0.0	0.0	0.0	0.0	0.0	0.0	0.0	0.0	0.0	0.0	0.0	1.4635715063231554	HUMAN_NEURONS_TRANSCRIPTOMICS: GAZESTANI_2023_4
SURF2	0.0	0.0	0.0	0.0	0.0	0.0	0.0	1.4635357702514886	0.0	0.0	0.0	0.0	0.0	0.0	0.0	1.4635357702514886	HUMAN_NEURONS_TRANSCRIPTOMICS: MATHYS_2023_4
FAM107B	0.0	1.4634970070889748	1.4329611822615775	0.0	0.0	0.0	0.0	0.0	0.0	0.0	0.0	0.0	0.0	0.0	0.0	1.4634970070889748	HUMAN_NEURONS_TRANSCRIPTOMICS: GAZESTANI_2023_4
RP11-840I19.3	0.0	1.4634473409328546	1.4278422347847717	0.0	0.0	0.0	0.0	0.0	0.0	0.0	0.0	0.0	0.0	0.0	0.0	1.4634473409328546	HUMAN_NEURONS_TRANSCRIPTOMICS: GAZESTANI_2023_4
ST7L	0.0	1.4455675247295574	0.0	0.0	0.0	0.0	0.0	1.4634362135489973	0.0	0.0	0.0	0.0	0.0	0.0	0.0	1.4634362135489973	HUMAN_NEURONS_TRANSCRIPTOMICS: MATHYS_2023_4
AP003718.1	0.0	0.0	0.0	0.0	0.0	0.0	0.0	1.4633864790501965	0.0	0.0	0.0	0.0	0.0	0.0	0.0	1.4633864790501965	HUMAN_NEURONS_TRANSCRIPTOMICS: MATHYS_2023_4
RP11-438D8.2	0.0	1.463348008620614	1.432709760479809	0.0	0.0	0.0	0.0	0.0	0.0	0.0	0.0	0.0	0.0	0.0	0.0	1.463348008620614	HUMAN_NEURONS_TRANSCRIPTOMICS: GAZESTANI_2023_4
AC016597.1	0.0	0.0	0.0	0.0	0.0	0.0	0.0	1.4632870973485748	0.0	0.0	0.0	0.0	0.0	0.0	0.0	1.4632870973485748	HUMAN_NEURONS_TRANSCRIPTOMICS: MATHYS_2023_4
RP11-662G23.1	0.0	1.463149343996133	0.0	0.0	0.0	0.0	0.0	0.0	0.0	0.0	0.0	0.0	0.0	0.0	0.0	1.463149343996133	HUMAN_NEURONS_TRANSCRIPTOMICS: GAZESTANI_2023_4
CBR3	0.0	1.4504844741854641	1.4206716855687354	0.0	0.0	0.0	0.0	1.4630886808537507	0.0	0.0	0.0	0.0	0.0	0.0	0.0	1.4630886808537507	HUMAN_NEURONS_TRANSCRIPTOMICS: MATHYS_2023_4
AP001442.2	0.0	1.4630748447619526	1.4212348703598967	0.0	0.0	0.0	0.0	0.0	0.0	0.0	0.0	0.0	0.0	0.0	0.0	1.4630748447619526	HUMAN_NEURONS_TRANSCRIPTOMICS: GAZESTANI_2023_4
DNM1	0.0	1.4630500116838925	1.4272488793797982	1.3736679489184167	1.3695579999873484	0.0	0.0	0.0	0.0	0.0	0.0	0.0	0.0	0.0	0.0	1.4630500116838925	HUMAN_NEURONS_TRANSCRIPTOMICS: GAZESTANI_2023_4
INPP4B	0.0	0.0	0.0	0.0	1.3719164665890125	0.0	0.0	1.4630391485312202	0.0	0.0	0.0	0.0	0.0	0.0	0.0	1.4630391485312202	HUMAN_NEURONS_TRANSCRIPTOMICS: MATHYS_2023_4
AL645568.1	0.0	0.0	0.0	0.0	0.0	0.0	0.0	1.4629896447684372	0.0	0.0	0.0	0.0	0.0	0.0	0.0	1.4629896447684372	HUMAN_NEURONS_TRANSCRIPTOMICS: MATHYS_2023_4
FN1	0.0	1.4629755124497121	1.430326281988644	1.3796279585533775	1.3750799866982064	0.0	0.0	1.4570485830094213	0.0	0.0	0.0	0.0	0.0	0.0	0.0	1.4629755124497121	HUMAN_NEURONS_TRANSCRIPTOMICS: GAZESTANI_2023_4
LINC00407	0.0	1.4629258462935917	0.0	0.0	0.0	0.0	0.0	0.0	0.0	0.0	0.0	0.0	0.0	0.0	0.0	1.4629258462935917	HUMAN_NEURONS_TRANSCRIPTOMICS: GAZESTANI_2023_4
CTB-91J4.1	0.0	1.4628761801374714	1.4316839596101938	0.0	0.0	0.0	0.0	0.0	0.0	0.0	0.0	0.0	0.0	0.0	0.0	1.4628761801374714	HUMAN_NEURONS_TRANSCRIPTOMICS: GAZESTANI_2023_4
MMP24-AS1	0.0	1.4628513470594113	0.0	0.0	0.0	0.0	0.0	0.0	0.0	0.0	0.0	0.0	0.0	0.0	0.0	1.4628513470594113	HUMAN_NEURONS_TRANSCRIPTOMICS: GAZESTANI_2023_4
CLHC1	0.0	1.4628265139813512	1.4298334952963778	0.0	0.0	0.0	0.0	0.0	0.0	0.0	0.0	0.0	0.0	0.0	0.0	1.4628265139813512	HUMAN_NEURONS_TRANSCRIPTOMICS: GAZESTANI_2023_4
MAGI1-AS1	0.0	1.4627023485910506	1.4159147854576764	0.0	0.0	0.0	0.0	0.0	0.0	0.0	0.0	0.0	0.0	0.0	0.0	1.4627023485910506	HUMAN_NEURONS_TRANSCRIPTOMICS: GAZESTANI_2023_4
RP11-514P8.6	0.0	1.4626526824349304	1.423568064494708	0.0	0.0	0.0	0.0	0.0	0.0	0.0	0.0	0.0	0.0	0.0	0.0	1.4626526824349304	HUMAN_NEURONS_TRANSCRIPTOMICS: GAZESTANI_2023_4
SVIP	0.0	1.46262784935687	1.4272287656372566	0.0	0.0	0.0	0.0	0.0	0.0	0.0	0.0	0.0	0.0	0.0	0.0	1.46262784935687	HUMAN_NEURONS_TRANSCRIPTOMICS: GAZESTANI_2023_4
AC068481.1	0.0	0.0	0.0	0.0	0.0	0.0	0.0	1.462594633267817	0.0	0.0	0.0	0.0	0.0	0.0	0.0	1.462594633267817	HUMAN_NEURONS_TRANSCRIPTOMICS: MATHYS_2023_4
GNG7	0.0	1.4625533501226897	1.418881562482544	0.0	0.0	0.0	0.0	0.0	0.0	0.0	0.0	0.0	0.0	0.0	0.0	1.4625533501226897	HUMAN_NEURONS_TRANSCRIPTOMICS: GAZESTANI_2023_4
LINC02153	0.0	0.0	0.0	0.0	0.0	0.0	0.0	1.4625453829709512	0.0	0.0	0.0	0.0	0.0	0.0	0.0	1.4625453829709512	HUMAN_NEURONS_TRANSCRIPTOMICS: MATHYS_2023_4
MAML1	0.0	1.4625285170446296	1.4286870119715138	0.0	0.0	0.0	0.0	0.0	0.0	0.0	0.0	0.0	0.0	0.0	0.0	1.4625285170446296	HUMAN_NEURONS_TRANSCRIPTOMICS: GAZESTANI_2023_4
CNOT6	0.0	1.462404351654329	1.42114435851846	0.0	0.0	0.0	0.0	0.0	0.0	0.0	0.0	0.0	0.0	0.0	0.0	1.462404351654329	HUMAN_NEURONS_TRANSCRIPTOMICS: GAZESTANI_2023_4
LINC00551	0.0	1.4623546854982088	1.4261727941538291	0.0	0.0	0.0	0.0	0.0	0.0	0.0	0.0	0.0	0.0	0.0	0.0	1.4623546854982088	HUMAN_NEURONS_TRANSCRIPTOMICS: GAZESTANI_2023_4
GS1-124K5.11	0.0	1.4622801862640282	1.426756092687532	0.0	0.0	0.0	0.0	0.0	0.0	0.0	0.0	0.0	0.0	0.0	0.0	1.4622801862640282	HUMAN_NEURONS_TRANSCRIPTOMICS: GAZESTANI_2023_4
AP000688.1	0.0	1.4621808539517878	1.4152309182112661	0.0	0.0	0.0	0.0	0.0	0.0	0.0	0.0	0.0	0.0	0.0	0.0	1.4621808539517878	HUMAN_NEURONS_TRANSCRIPTOMICS: GAZESTANI_2023_4
AL353693.1	0.0	0.0	0.0	0.0	0.0	0.0	0.0	1.4621523738143836	0.0	0.0	0.0	0.0	0.0	0.0	0.0	1.4621523738143836	HUMAN_NEURONS_TRANSCRIPTOMICS: MATHYS_2023_4
PGLYRP1	0.0	1.4576612337448431	1.4177049085438675	0.0	0.0	0.0	0.0	1.462103370667131	0.0	0.0	0.0	0.0	0.0	0.0	0.0	1.462103370667131	HUMAN_NEURONS_TRANSCRIPTOMICS: MATHYS_2023_4
PILRB	0.0	1.4620070224053667	0.0	1.3692600251258937	1.3852366941704088	0.0	0.0	0.0	0.0	0.0	0.0	0.0	0.0	0.0	0.0	1.4620070224053667	HUMAN_NEURONS_TRANSCRIPTOMICS: GAZESTANI_2023_4
C3ORF83	0.0	1.4619821893273066	1.4305073056715174	0.0	0.0	0.0	0.0	0.0	0.0	0.0	0.0	0.0	0.0	0.0	0.0	1.4619821893273066	HUMAN_NEURONS_TRANSCRIPTOMICS: GAZESTANI_2023_4
POU3F2	0.0	0.0	0.0	0.0	0.0	0.0	0.0	1.4619565233905998	0.0	0.0	0.0	0.0	0.0	0.0	0.0	1.4619565233905998	HUMAN_NEURONS_TRANSCRIPTOMICS: MATHYS_2023_4
EEF1A2	0.0	1.461833190858946	1.4264342728068684	1.3803729597577474	0.0	0.0	0.0	0.0	0.0	0.0	0.0	0.0	0.0	0.0	0.0	1.461833190858946	HUMAN_NEURONS_TRANSCRIPTOMICS: GAZESTANI_2023_4
POLQ	0.0	1.4617090254686451	1.4292099692775921	0.0	0.0	0.0	0.0	0.0	0.0	0.0	0.0	0.0	0.0	0.0	0.0	1.4617090254686451	HUMAN_NEURONS_TRANSCRIPTOMICS: GAZESTANI_2023_4
FIG4	0.0	0.0	0.0	0.0	0.0	0.0	0.0	1.4616635518001897	0.0	0.0	0.0	0.0	0.0	0.0	0.0	1.4616635518001897	HUMAN_NEURONS_TRANSCRIPTOMICS: MATHYS_2023_4
AC007040.11	0.0	1.4616096931564047	0.0	1.3912530815132358	1.3840811270541165	0.0	0.0	0.0	0.0	0.0	0.0	0.0	0.0	0.0	0.0	1.4616096931564047	HUMAN_NEURONS_TRANSCRIPTOMICS: GAZESTANI_2023_4
APBB1IP	0.0	1.4615600270002844	0.0	0.0	1.3690704323725835	0.0	0.0	0.0	0.0	0.0	0.0	0.0	0.0	0.0	0.0	1.4615600270002844	HUMAN_NEURONS_TRANSCRIPTOMICS: GAZESTANI_2023_4
CEACAM1	0.0	1.4615351939222243	1.4161863209819863	0.0	0.0	0.0	0.0	1.461517423454675	0.0	0.0	0.0	0.0	0.0	0.0	0.0	1.4615351939222243	HUMAN_NEURONS_TRANSCRIPTOMICS: GAZESTANI_2023_4
RP11-100M12.3	0.0	1.4614855277661039	1.4276310404880863	0.0	0.0	0.0	0.0	0.0	0.0	0.0	0.0	0.0	0.0	0.0	0.0	1.4614855277661039	HUMAN_NEURONS_TRANSCRIPTOMICS: GAZESTANI_2023_4
HMCN2	0.0	0.0	0.0	0.0	0.0	0.0	0.0	1.4614687664684651	0.0	0.0	0.0	0.0	0.0	0.0	0.0	1.4614687664684651	HUMAN_NEURONS_TRANSCRIPTOMICS: MATHYS_2023_4
NEO1	0.0	1.4444252031387912	1.428254566506872	0.0	0.0	0.0	0.0	1.4612743988815171	0.0	0.0	0.0	0.0	0.0	0.0	0.0	1.4612743988815171	HUMAN_NEURONS_TRANSCRIPTOMICS: MATHYS_2023_4
DGUOK-AS1	0.0	0.0	0.0	0.0	0.0	0.0	0.0	1.461177370284312	0.0	0.0	0.0	0.0	0.0	0.0	0.0	1.461177370284312	HUMAN_NEURONS_TRANSCRIPTOMICS: MATHYS_2023_4
FRMD4B	0.0	1.461137864673262	1.4230249934460881	0.0	0.0	0.0	0.0	0.0	0.0	0.0	0.0	0.0	0.0	0.0	0.0	1.461137864673262	HUMAN_NEURONS_TRANSCRIPTOMICS: GAZESTANI_2023_4
AL139089.1	0.0	0.0	0.0	0.0	0.0	0.0	0.0	1.4611288945315843	0.0	0.0	0.0	0.0	0.0	0.0	0.0	1.4611288945315843	HUMAN_NEURONS_TRANSCRIPTOMICS: MATHYS_2023_4
DNAJA2	0.0	1.461113031595202	1.4222506143582414	0.0	0.0	0.0	0.0	0.0	0.0	0.0	0.0	0.0	0.0	0.0	0.0	1.461113031595202	HUMAN_NEURONS_TRANSCRIPTOMICS: GAZESTANI_2023_4
CTD-2184D3.7	0.0	1.4610385323610215	1.4159952404278422	0.0	0.0	0.0	0.0	0.0	0.0	0.0	0.0	0.0	0.0	0.0	0.0	1.4610385323610215	HUMAN_NEURONS_TRANSCRIPTOMICS: GAZESTANI_2023_4
ZDHHC18	0.0	0.0	0.0	0.0	0.0	0.0	0.0	1.4610320197584505	0.0	0.0	0.0	0.0	0.0	0.0	0.0	1.4610320197584505	HUMAN_NEURONS_TRANSCRIPTOMICS: MATHYS_2023_4
RP11-390D11.1	0.0	1.4609640331268412	1.4209633348355868	0.0	0.0	0.0	0.0	0.0	0.0	0.0	0.0	0.0	0.0	0.0	0.0	1.4609640331268412	HUMAN_NEURONS_TRANSCRIPTOMICS: GAZESTANI_2023_4
CCS	0.0	1.460939200048781	1.4219287944775776	0.0	0.0	0.0	0.0	0.0	0.0	0.0	0.0	0.0	0.0	0.0	0.0	1.460939200048781	HUMAN_NEURONS_TRANSCRIPTOMICS: GAZESTANI_2023_4
CHST9	0.0	1.460914366970721	0.0	1.3945279826407793	0.0	0.0	0.0	0.0	0.0	0.0	0.0	0.0	0.0	0.0	0.0	1.460914366970721	HUMAN_NEURONS_TRANSCRIPTOMICS: GAZESTANI_2023_4
AC006148.1	0.0	0.0	0.0	0.0	0.0	0.0	0.0	1.4608868983573	0.0	0.0	0.0	0.0	0.0	0.0	0.0	1.4608868983573	HUMAN_NEURONS_TRANSCRIPTOMICS: MATHYS_2023_4
POLR3GL	0.0	0.0	0.0	0.0	0.0	0.0	0.0	1.460838575141328	0.0	0.0	0.0	0.0	0.0	0.0	0.0	1.460838575141328	HUMAN_NEURONS_TRANSCRIPTOMICS: MATHYS_2023_4
B4GALT4-AS1	0.0	0.0	0.0	0.0	0.0	0.0	0.0	1.460790277099586	0.0	0.0	0.0	0.0	0.0	0.0	0.0	1.460790277099586	HUMAN_NEURONS_TRANSCRIPTOMICS: MATHYS_2023_4
AC084361.1	0.0	0.0	0.0	0.0	0.0	0.0	0.0	1.4607420041615857	0.0	0.0	0.0	0.0	0.0	0.0	0.0	1.4607420041615857	HUMAN_NEURONS_TRANSCRIPTOMICS: MATHYS_2023_4
TAF2	0.0	1.4606908692681797	1.4200179889361375	0.0	0.0	0.0	0.0	0.0	0.0	0.0	0.0	0.0	0.0	0.0	0.0	1.4606908692681797	HUMAN_NEURONS_TRANSCRIPTOMICS: GAZESTANI_2023_4
CFAP44-AS1	0.0	0.0	0.0	0.0	0.0	0.0	0.0	1.4606455333158437	0.0	0.0	0.0	0.0	0.0	0.0	0.0	1.4606455333158437	HUMAN_NEURONS_TRANSCRIPTOMICS: MATHYS_2023_4
CMTM7	0.0	0.0	0.0	0.0	0.0	0.0	0.0	1.4605491620441335	0.0	0.0	0.0	0.0	0.0	0.0	0.0	1.4605491620441335	HUMAN_NEURONS_TRANSCRIPTOMICS: MATHYS_2023_4
AC012363.1	0.0	0.0	0.0	0.0	0.0	0.0	0.0	1.460501013574407	0.0	0.0	0.0	0.0	0.0	0.0	0.0	1.460501013574407	HUMAN_NEURONS_TRANSCRIPTOMICS: MATHYS_2023_4
MKLN1-AS1	0.0	1.4604922046436986	0.0	0.0	0.0	0.0	0.0	0.0	0.0	0.0	0.0	0.0	0.0	0.0	0.0	1.4604922046436986	HUMAN_NEURONS_TRANSCRIPTOMICS: GAZESTANI_2023_4
AP005203.1	0.0	0.0	0.0	0.0	0.0	0.0	0.0	1.4604528897896183	0.0	0.0	0.0	0.0	0.0	0.0	0.0	1.4604528897896183	HUMAN_NEURONS_TRANSCRIPTOMICS: MATHYS_2023_4
MEIOC	0.0	0.0	0.0	0.0	0.0	0.0	0.0	1.460404790620649	0.0	0.0	0.0	0.0	0.0	0.0	0.0	1.460404790620649	HUMAN_NEURONS_TRANSCRIPTOMICS: MATHYS_2023_4
AC068039.1	0.0	1.460368039253398	1.4280534290814573	0.0	0.0	0.0	0.0	0.0	0.0	0.0	0.0	0.0	0.0	0.0	0.0	1.460368039253398	HUMAN_NEURONS_TRANSCRIPTOMICS: GAZESTANI_2023_4
INPP5B	0.0	1.4603432061753379	1.4269270594991346	0.0	0.0	0.0	0.0	0.0	0.0	0.0	0.0	0.0	0.0	0.0	0.0	1.4603432061753379	HUMAN_NEURONS_TRANSCRIPTOMICS: GAZESTANI_2023_4
TVP23A	0.0	1.4603183730972775	1.4282042821505183	0.0	0.0	0.0	0.0	0.0	0.0	0.0	0.0	0.0	0.0	0.0	0.0	1.4603183730972775	HUMAN_NEURONS_TRANSCRIPTOMICS: GAZESTANI_2023_4
TINF2	0.0	0.0	0.0	0.0	0.0	0.0	0.0	1.4603086658546633	0.0	0.0	0.0	0.0	0.0	0.0	0.0	1.4603086658546633	HUMAN_NEURONS_TRANSCRIPTOMICS: MATHYS_2023_4
BAHD1	0.0	1.4602935400192174	0.0	1.374583679565455	1.373175071362114	0.0	0.0	0.0	0.0	0.0	0.0	0.0	0.0	0.0	0.0	1.4602935400192174	HUMAN_NEURONS_TRANSCRIPTOMICS: GAZESTANI_2023_4
MAPKAPK5-AS1	0.0	1.4437050438750474	0.0	0.0	0.0	0.0	0.0	1.460212638727365	0.0	0.0	0.0	0.0	0.0	0.0	0.0	1.460212638727365	HUMAN_NEURONS_TRANSCRIPTOMICS: MATHYS_2023_4
CHDH	0.0	1.460194207706977	1.4225221498825513	0.0	0.0	0.0	0.0	0.0	0.0	0.0	0.0	0.0	0.0	0.0	0.0	1.460194207706977	HUMAN_NEURONS_TRANSCRIPTOMICS: GAZESTANI_2023_4
FMO5	0.0	1.4599955430824958	1.4179663871969068	0.0	0.0	0.0	0.0	0.0	0.0	0.0	0.0	0.0	0.0	0.0	0.0	1.4599955430824958	HUMAN_NEURONS_TRANSCRIPTOMICS: GAZESTANI_2023_4
CTC-228N24.1	0.0	1.4599707100044357	1.4202191263615522	0.0	0.0	0.0	0.0	0.0	0.0	0.0	0.0	0.0	0.0	0.0	0.0	1.4599707100044357	HUMAN_NEURONS_TRANSCRIPTOMICS: GAZESTANI_2023_4
RP4-769N13.7	0.0	1.4599458769263756	1.425991770470956	0.0	0.0	0.0	0.0	0.0	0.0	0.0	0.0	0.0	0.0	0.0	0.0	1.4599458769263756	HUMAN_NEURONS_TRANSCRIPTOMICS: GAZESTANI_2023_4
MATR3	0.0	1.4599210438483154	1.4295317891582557	0.0	0.0	0.0	0.0	0.0	0.0	0.0	0.0	0.0	0.0	0.0	0.0	1.4599210438483154	HUMAN_NEURONS_TRANSCRIPTOMICS: GAZESTANI_2023_4
ZBTB40	0.0	0.0	0.0	0.0	1.3737533492310137	0.0	0.0	1.4598773048309113	0.0	0.0	0.0	0.0	0.0	0.0	0.0	1.4598773048309113	HUMAN_NEURONS_TRANSCRIPTOMICS: MATHYS_2023_4
ZDHHC11	0.0	1.459846544614135	0.0	0.0	1.3820325682798766	0.0	0.0	0.0	0.0	0.0	0.0	0.0	0.0	0.0	0.0	1.459846544614135	HUMAN_NEURONS_TRANSCRIPTOMICS: GAZESTANI_2023_4
AC009948.1	0.0	0.0	0.0	0.0	0.0	0.0	0.0	1.4598294957304618	0.0	0.0	0.0	0.0	0.0	0.0	0.0	1.4598294957304618	HUMAN_NEURONS_TRANSCRIPTOMICS: MATHYS_2023_4
RP11-123M6.2	0.0	1.459821711536075	1.4234373251681884	1.3719296127748866	0.0	0.0	0.0	0.0	0.0	0.0	0.0	0.0	0.0	0.0	0.0	1.459821711536075	HUMAN_NEURONS_TRANSCRIPTOMICS: GAZESTANI_2023_4
AC002116.7	0.0	1.4597720453799548	1.4237289744350399	0.0	0.0	0.0	0.0	0.0	0.0	0.0	0.0	0.0	0.0	0.0	0.0	1.4597720453799548	HUMAN_NEURONS_TRANSCRIPTOMICS: GAZESTANI_2023_4
CTC-467M3.1	0.0	1.4597223792238343	0.0	0.0	0.0	0.0	0.0	0.0	0.0	0.0	0.0	0.0	0.0	0.0	0.0	1.4597223792238343	HUMAN_NEURONS_TRANSCRIPTOMICS: GAZESTANI_2023_4
ABHD3	0.0	0.0	0.0	1.3914393318143283	0.0	0.0	0.0	1.4596862105716597	0.0	0.0	0.0	0.0	0.0	0.0	0.0	1.4596862105716597	HUMAN_NEURONS_TRANSCRIPTOMICS: MATHYS_2023_4
MYRF	0.0	1.459647879989654	1.414617449063751	0.0	0.0	0.0	0.0	0.0	0.0	0.0	0.0	0.0	0.0	0.0	0.0	1.459647879989654	HUMAN_NEURONS_TRANSCRIPTOMICS: GAZESTANI_2023_4
KIAA1328	0.0	0.0	0.0	0.0	0.0	0.0	0.0	1.4596384960120024	0.0	0.0	0.0	0.0	0.0	0.0	0.0	1.4596384960120024	HUMAN_NEURONS_TRANSCRIPTOMICS: MATHYS_2023_4
RP11-472M19.2	0.0	1.4595733807554736	1.4155326243493882	0.0	0.0	0.0	0.0	0.0	0.0	0.0	0.0	0.0	0.0	0.0	0.0	1.4595733807554736	HUMAN_NEURONS_TRANSCRIPTOMICS: GAZESTANI_2023_4
AP006222.2	0.0	1.4595485476774135	0.0	0.0	0.0	0.0	0.0	0.0	0.0	0.0	0.0	0.0	0.0	0.0	0.0	1.4595485476774135	HUMAN_NEURONS_TRANSCRIPTOMICS: GAZESTANI_2023_4
TRPS1	0.0	1.4595237145993534	0.0	1.397026840847104	0.0	0.0	0.0	1.44996226390472	0.0	0.0	0.0	0.0	0.0	0.0	0.0	1.4595237145993534	HUMAN_NEURONS_TRANSCRIPTOMICS: GAZESTANI_2023_4
MT-TM	0.0	1.4594988815212933	0.0	0.0	0.0	0.0	0.0	0.0	0.0	0.0	0.0	0.0	0.0	0.0	0.0	1.4594988815212933	HUMAN_NEURONS_TRANSCRIPTOMICS: GAZESTANI_2023_4
AC024619.3	0.0	0.0	0.0	0.0	0.0	0.0	0.0	1.4594954928902453	0.0	0.0	0.0	0.0	0.0	0.0	0.0	1.4594954928902453	HUMAN_NEURONS_TRANSCRIPTOMICS: MATHYS_2023_4
SNX7	0.0	0.0	0.0	1.374304304113816	0.0	0.0	0.0	1.4594002739518868	0.0	0.0	0.0	0.0	0.0	0.0	0.0	1.4594002739518868	HUMAN_NEURONS_TRANSCRIPTOMICS: MATHYS_2023_4
GLTP	0.0	1.4593747161309925	1.4273092206074227	0.0	0.0	0.0	0.0	0.0	0.0	0.0	0.0	0.0	0.0	0.0	0.0	1.4593747161309925	HUMAN_NEURONS_TRANSCRIPTOMICS: GAZESTANI_2023_4
AC009501.1	0.0	0.0	0.0	0.0	0.0	0.0	0.0	1.4593526992300532	0.0	0.0	0.0	0.0	0.0	0.0	0.0	1.4593526992300532	HUMAN_NEURONS_TRANSCRIPTOMICS: MATHYS_2023_4
CHKA	0.0	1.459300216896812	1.4215667471118312	1.3812421278295126	0.0	0.0	0.0	0.0	0.0	0.0	0.0	0.0	0.0	0.0	0.0	1.459300216896812	HUMAN_NEURONS_TRANSCRIPTOMICS: GAZESTANI_2023_4
SRSF11	0.0	1.4592505507406919	1.4277617798146058	0.0	0.0	0.0	0.0	0.0	0.0	0.0	0.0	0.0	0.0	0.0	0.0	1.4592505507406919	HUMAN_NEURONS_TRANSCRIPTOMICS: GAZESTANI_2023_4
RP11-443A13.5	0.0	1.459126385350391	1.4319152676494207	0.0	0.0	0.0	0.0	0.0	0.0	0.0	0.0	0.0	0.0	0.0	0.0	1.459126385350391	HUMAN_NEURONS_TRANSCRIPTOMICS: GAZESTANI_2023_4
IPPK	0.0	1.459101552272331	1.4236686332074153	0.0	1.3664171574457236	0.0	0.0	0.0	0.0	0.0	0.0	0.0	0.0	0.0	0.0	1.459101552272331	HUMAN_NEURONS_TRANSCRIPTOMICS: GAZESTANI_2023_4
HNRNPH2	0.0	1.4590767191942708	0.0	1.3829804639730428	0.0	0.0	0.0	0.0	0.0	0.0	0.0	0.0	0.0	0.0	0.0	1.4590767191942708	HUMAN_NEURONS_TRANSCRIPTOMICS: GAZESTANI_2023_4
PLOD1	0.0	0.0	0.0	0.0	0.0	0.0	0.0	1.459020318767304	0.0	0.0	0.0	0.0	0.0	0.0	0.0	1.459020318767304	HUMAN_NEURONS_TRANSCRIPTOMICS: MATHYS_2023_4
AC105461.1	0.0	1.4589525538039703	1.4239803962168083	0.0	0.0	0.0	0.0	0.0	0.0	0.0	0.0	0.0	0.0	0.0	0.0	1.4589525538039703	HUMAN_NEURONS_TRANSCRIPTOMICS: GAZESTANI_2023_4
GSN	0.0	1.4588035553356093	1.4160555816554665	0.0	0.0	0.0	0.0	0.0	0.0	0.0	0.0	0.0	0.0	0.0	0.0	1.4588035553356093	HUMAN_NEURONS_TRANSCRIPTOMICS: GAZESTANI_2023_4
HIP1	0.0	1.4587787222575492	1.428827808169304	0.0	0.0	0.0	0.0	0.0	0.0	0.0	0.0	0.0	0.0	0.0	0.0	1.4587787222575492	HUMAN_NEURONS_TRANSCRIPTOMICS: GAZESTANI_2023_4
MFSD14C	0.0	0.0	0.0	0.0	0.0	0.0	0.0	1.4587363046421964	0.0	0.0	0.0	0.0	0.0	0.0	0.0	1.4587363046421964	HUMAN_NEURONS_TRANSCRIPTOMICS: MATHYS_2023_4
CTD-2026G6.3	0.0	1.458729056101429	0.0	0.0	0.0	0.0	0.0	0.0	0.0	0.0	0.0	0.0	0.0	0.0	0.0	1.458729056101429	HUMAN_NEURONS_TRANSCRIPTOMICS: GAZESTANI_2023_4
AL117336.3	0.0	0.0	0.0	0.0	0.0	0.0	0.0	1.458689047203385	0.0	0.0	0.0	0.0	0.0	0.0	0.0	1.458689047203385	HUMAN_NEURONS_TRANSCRIPTOMICS: MATHYS_2023_4
CADM2-AS2	0.0	1.4586545568672487	1.423718917563769	1.3933949599757998	0.0	0.0	0.0	1.4538845705190173	0.0	0.0	0.0	0.0	0.0	0.0	0.0	1.4586545568672487	HUMAN_NEURONS_TRANSCRIPTOMICS: GAZESTANI_2023_4
AC025265.1	0.0	0.0	0.0	0.0	0.0	0.0	0.0	1.4585945988337414	0.0	0.0	0.0	0.0	0.0	0.0	0.0	1.4585945988337414	HUMAN_NEURONS_TRANSCRIPTOMICS: MATHYS_2023_4
RP11-57H12.3	0.0	1.458580057633068	1.4209432210930453	0.0	1.367403631456992	0.0	0.0	0.0	0.0	0.0	0.0	0.0	0.0	0.0	0.0	1.458580057633068	HUMAN_NEURONS_TRANSCRIPTOMICS: GAZESTANI_2023_4
CARD11	0.0	1.4584558922427675	0.0	0.0	0.0	0.0	0.0	0.0	0.0	0.0	0.0	0.0	0.0	0.0	0.0	1.4584558922427675	HUMAN_NEURONS_TRANSCRIPTOMICS: GAZESTANI_2023_4
RP11-642D21.2	0.0	1.4584310591647074	0.0	0.0	0.0	0.0	0.0	0.0	0.0	0.0	0.0	0.0	0.0	0.0	0.0	1.4584310591647074	HUMAN_NEURONS_TRANSCRIPTOMICS: GAZESTANI_2023_4
RASD1	0.0	1.4584062260866473	0.0	1.397554550033533	1.391748329686763	0.0	0.0	0.0	0.0	0.0	0.0	0.0	0.0	0.0	0.0	1.4584062260866473	HUMAN_NEURONS_TRANSCRIPTOMICS: GAZESTANI_2023_4
AF127577.4	0.0	0.0	0.0	0.0	0.0	0.0	0.0	1.458358862985478	0.0	0.0	0.0	0.0	0.0	0.0	0.0	1.458358862985478	HUMAN_NEURONS_TRANSCRIPTOMICS: MATHYS_2023_4
TSTD1	0.0	1.4582075614621661	0.0	0.0	0.0	0.0	0.0	0.0	0.0	0.0	0.0	0.0	0.0	0.0	0.0	1.4582075614621661	HUMAN_NEURONS_TRANSCRIPTOMICS: GAZESTANI_2023_4
AC002429.5	0.0	1.458157895306046	0.0	0.0	0.0	0.0	0.0	0.0	0.0	0.0	0.0	0.0	0.0	0.0	0.0	1.458157895306046	HUMAN_NEURONS_TRANSCRIPTOMICS: GAZESTANI_2023_4
AC009365.3	0.0	0.0	0.0	0.0	0.0	0.0	0.0	1.4581236711144259	0.0	0.0	0.0	0.0	0.0	0.0	0.0	1.4581236711144259	HUMAN_NEURONS_TRANSCRIPTOMICS: MATHYS_2023_4
STX16-NPEPL1	0.0	1.4581082291499257	0.0	0.0	0.0	0.0	0.0	0.0	0.0	0.0	0.0	0.0	0.0	0.0	0.0	1.4581082291499257	HUMAN_NEURONS_TRANSCRIPTOMICS: GAZESTANI_2023_4
RP4-724E13.2	0.0	1.4580833960718655	0.0	0.0	0.0	0.0	0.0	0.0	0.0	0.0	0.0	0.0	0.0	0.0	0.0	1.4580833960718655	HUMAN_NEURONS_TRANSCRIPTOMICS: GAZESTANI_2023_4
DNAJC30	0.0	0.0	0.0	0.0	0.0	0.0	0.0	1.4580766973491746	0.0	0.0	0.0	0.0	0.0	0.0	0.0	1.4580766973491746	HUMAN_NEURONS_TRANSCRIPTOMICS: MATHYS_2023_4
FAM157C	0.0	1.4579592306815647	1.4220394200615558	0.0	0.0	0.0	0.0	0.0	0.0	0.0	0.0	0.0	0.0	0.0	0.0	1.4579592306815647	HUMAN_NEURONS_TRANSCRIPTOMICS: GAZESTANI_2023_4
AC008079.2	0.0	0.0	0.0	0.0	0.0	0.0	0.0	1.4579359041884346	0.0	0.0	0.0	0.0	0.0	0.0	0.0	1.4579359041884346	HUMAN_NEURONS_TRANSCRIPTOMICS: MATHYS_2023_4
TFEB	0.0	1.4579095645254445	1.4250866520565895	0.0	0.0	0.0	0.0	0.0	0.0	0.0	0.0	0.0	0.0	0.0	0.0	1.4579095645254445	HUMAN_NEURONS_TRANSCRIPTOMICS: GAZESTANI_2023_4
RP11-831F12.2	0.0	1.4578598983693243	0.0	0.0	0.0	0.0	0.0	0.0	0.0	0.0	0.0	0.0	0.0	0.0	0.0	1.4578598983693243	HUMAN_NEURONS_TRANSCRIPTOMICS: GAZESTANI_2023_4
ARNTL2	0.0	1.457785399135144	0.0	0.0	0.0	0.0	0.0	0.0	0.0	0.0	0.0	0.0	0.0	0.0	0.0	1.457785399135144	HUMAN_NEURONS_TRANSCRIPTOMICS: GAZESTANI_2023_4
BACH2	0.0	1.4577605660570838	0.0	0.0	1.380137137880184	0.0	0.0	0.0	0.0	0.0	0.0	0.0	0.0	0.0	0.0	1.4577605660570838	HUMAN_NEURONS_TRANSCRIPTOMICS: GAZESTANI_2023_4
MRPS33	0.0	0.0	0.0	0.0	0.0	0.0	0.0	1.4577484767301652	0.0	0.0	0.0	0.0	0.0	0.0	0.0	1.4577484767301652	HUMAN_NEURONS_TRANSCRIPTOMICS: MATHYS_2023_4
FA2H	0.0	1.4577357329790237	1.4326192486383724	0.0	0.0	0.0	0.0	0.0	0.0	0.0	0.0	0.0	0.0	0.0	0.0	1.4577357329790237	HUMAN_NEURONS_TRANSCRIPTOMICS: GAZESTANI_2023_4
PTPRB	0.0	1.4577108999009634	0.0	0.0	1.3712814948116367	0.0	0.0	0.0	0.0	0.0	0.0	0.0	0.0	0.0	0.0	1.4577108999009634	HUMAN_NEURONS_TRANSCRIPTOMICS: GAZESTANI_2023_4
AC006004.1	0.0	0.0	0.0	0.0	0.0	0.0	0.0	1.4576548891166083	0.0	0.0	0.0	0.0	0.0	0.0	0.0	1.4576548891166083	HUMAN_NEURONS_TRANSCRIPTOMICS: MATHYS_2023_4
RP11-427H3.3	0.0	1.457611567588723	1.4257604624317288	0.0	0.0	0.0	0.0	0.0	0.0	0.0	0.0	0.0	0.0	0.0	0.0	1.457611567588723	HUMAN_NEURONS_TRANSCRIPTOMICS: GAZESTANI_2023_4
C1ORF159	0.0	0.0	0.0	0.0	0.0	0.0	0.0	1.4575613849534965	0.0	0.0	0.0	0.0	0.0	0.0	0.0	1.4575613849534965	HUMAN_NEURONS_TRANSCRIPTOMICS: MATHYS_2023_4
DGUOK	0.0	0.0	0.0	0.0	0.0	0.0	0.0	1.457514664019921	0.0	0.0	0.0	0.0	0.0	0.0	0.0	1.457514664019921	HUMAN_NEURONS_TRANSCRIPTOMICS: MATHYS_2023_4
RP11-770J1.3	0.0	1.4575122352764824	1.4303363388599148	0.0	0.0	0.0	0.0	0.0	0.0	0.0	0.0	0.0	0.0	0.0	0.0	1.4575122352764824	HUMAN_NEURONS_TRANSCRIPTOMICS: GAZESTANI_2023_4
GLO1	0.0	1.4574129029642418	1.4275706992604618	0.0	0.0	0.0	0.0	0.0	0.0	0.0	0.0	0.0	0.0	0.0	0.0	1.4574129029642418	HUMAN_NEURONS_TRANSCRIPTOMICS: GAZESTANI_2023_4
ZNF622	0.0	0.0	0.0	0.0	0.0	0.0	0.0	1.4573746251145347	0.0	0.0	0.0	0.0	0.0	0.0	0.0	1.4573746251145347	HUMAN_NEURONS_TRANSCRIPTOMICS: MATHYS_2023_4
ADGRA3	0.0	0.0	0.0	0.0	0.0	0.0	0.0	1.457327986585306	0.0	0.0	0.0	0.0	0.0	0.0	0.0	1.457327986585306	HUMAN_NEURONS_TRANSCRIPTOMICS: MATHYS_2023_4
TIA1	0.0	1.4573135706520013	0.0	0.0	0.0	0.0	0.0	0.0	0.0	0.0	0.0	0.0	0.0	0.0	0.0	1.4573135706520013	HUMAN_NEURONS_TRANSCRIPTOMICS: GAZESTANI_2023_4
IAH1	0.0	1.457239071417821	1.4256498368477508	0.0	0.0	0.0	0.0	0.0	0.0	0.0	0.0	0.0	0.0	0.0	0.0	1.457239071417821	HUMAN_NEURONS_TRANSCRIPTOMICS: GAZESTANI_2023_4
DNAJC9	0.0	0.0	0.0	0.0	0.0	0.0	0.0	1.4572347708408095	0.0	0.0	0.0	0.0	0.0	0.0	0.0	1.4572347708408095	HUMAN_NEURONS_TRANSCRIPTOMICS: MATHYS_2023_4
STX10	0.0	0.0	0.0	0.0	1.3823059716390007	0.0	0.0	1.457188193511142	0.0	0.0	0.0	0.0	0.0	0.0	0.0	1.457188193511142	HUMAN_NEURONS_TRANSCRIPTOMICS: MATHYS_2023_4
SLC27A1	0.0	1.4571645721836406	1.4312615710168226	0.0	1.3778466501779867	0.0	0.0	0.0	0.0	0.0	0.0	0.0	0.0	0.0	0.0	1.4571645721836406	HUMAN_NEURONS_TRANSCRIPTOMICS: GAZESTANI_2023_4
RAD54L2	0.0	1.4571397391055803	0.0	0.0	0.0	0.0	0.0	0.0	0.0	0.0	0.0	0.0	0.0	0.0	0.0	1.4571397391055803	HUMAN_NEURONS_TRANSCRIPTOMICS: GAZESTANI_2023_4
RP11-123B3.2	0.0	1.4571149060275201	1.4268164339151563	0.0	0.0	0.0	0.0	0.0	0.0	0.0	0.0	0.0	0.0	0.0	0.0	1.4571149060275201	HUMAN_NEURONS_TRANSCRIPTOMICS: GAZESTANI_2023_4
ASB14	0.0	1.4570652398714	1.4218885669924948	0.0	0.0	0.0	0.0	1.4523555384504654	0.0	0.0	0.0	0.0	0.0	0.0	0.0	1.4570652398714	HUMAN_NEURONS_TRANSCRIPTOMICS: GAZESTANI_2023_4
SVIL	0.0	1.4569659075591594	0.0	0.0	0.0	0.0	0.0	0.0	0.0	0.0	0.0	0.0	0.0	0.0	0.0	1.4569659075591594	HUMAN_NEURONS_TRANSCRIPTOMICS: GAZESTANI_2023_4
UBAP1	0.0	1.456891408324979	1.4284355901897452	0.0	0.0	0.0	0.0	0.0	0.0	0.0	0.0	0.0	0.0	0.0	0.0	1.456891408324979	HUMAN_NEURONS_TRANSCRIPTOMICS: GAZESTANI_2023_4
ANTXR1	0.0	0.0	0.0	0.0	0.0	0.0	0.0	1.4568627170339383	0.0	0.0	0.0	0.0	0.0	0.0	0.0	1.4568627170339383	HUMAN_NEURONS_TRANSCRIPTOMICS: MATHYS_2023_4
SSBP4	0.0	1.4568169090907985	0.0	0.0	0.0	0.0	0.0	0.0	0.0	0.0	0.0	0.0	0.0	0.0	0.0	1.4568169090907985	HUMAN_NEURONS_TRANSCRIPTOMICS: GAZESTANI_2023_4
TMEM39B	0.0	1.4565685783101971	1.4210437898057526	0.0	0.0	0.0	0.0	0.0	0.0	0.0	0.0	0.0	0.0	0.0	0.0	1.4565685783101971	HUMAN_NEURONS_TRANSCRIPTOMICS: GAZESTANI_2023_4
AC089998.4	0.0	0.0	0.0	0.0	0.0	0.0	0.0	1.4565382152680788	0.0	0.0	0.0	0.0	0.0	0.0	0.0	1.4565382152680788	HUMAN_NEURONS_TRANSCRIPTOMICS: MATHYS_2023_4
RP11-708B6.2	0.0	1.4564195798418365	1.4273595049637764	0.0	0.0	0.0	0.0	0.0	0.0	0.0	0.0	0.0	0.0	0.0	0.0	1.4564195798418365	HUMAN_NEURONS_TRANSCRIPTOMICS: GAZESTANI_2023_4
AC108062.1	0.0	0.0	0.0	0.0	0.0	0.0	0.0	1.456399436755863	0.0	0.0	0.0	0.0	0.0	0.0	0.0	1.456399436755863	HUMAN_NEURONS_TRANSCRIPTOMICS: MATHYS_2023_4
RP11-499P20.2	0.0	1.456345080607656	0.0	0.0	0.0	0.0	0.0	0.0	0.0	0.0	0.0	0.0	0.0	0.0	0.0	1.456345080607656	HUMAN_NEURONS_TRANSCRIPTOMICS: GAZESTANI_2023_4
CTB-99A3.1	0.0	1.4562705813734755	1.4161762641107154	0.0	0.0	0.0	0.0	0.0	0.0	0.0	0.0	0.0	0.0	0.0	0.0	1.4562705813734755	HUMAN_NEURONS_TRANSCRIPTOMICS: GAZESTANI_2023_4
AC009120.6	0.0	1.4562209152173553	1.4260420548273096	0.0	0.0	0.0	0.0	0.0	0.0	0.0	0.0	0.0	0.0	0.0	0.0	1.4562209152173553	HUMAN_NEURONS_TRANSCRIPTOMICS: GAZESTANI_2023_4
AC104002.3	0.0	0.0	0.0	0.0	0.0	0.0	0.0	1.4562146692688445	0.0	0.0	0.0	0.0	0.0	0.0	0.0	1.4562146692688445	HUMAN_NEURONS_TRANSCRIPTOMICS: MATHYS_2023_4
PTCHD3P1	0.0	1.4561960821392952	1.432015836362128	0.0	0.0	0.0	0.0	0.0	0.0	0.0	0.0	0.0	0.0	0.0	0.0	1.4561960821392952	HUMAN_NEURONS_TRANSCRIPTOMICS: GAZESTANI_2023_4
EEF1E1	0.0	1.456146415983175	0.0	0.0	0.0	0.0	0.0	0.0	0.0	0.0	0.0	0.0	0.0	0.0	0.0	1.456146415983175	HUMAN_NEURONS_TRANSCRIPTOMICS: GAZESTANI_2023_4
ADGRF3	0.0	0.0	0.0	0.0	0.0	0.0	0.0	1.4560302077964735	0.0	0.0	0.0	0.0	0.0	0.0	0.0	1.4560302077964735	HUMAN_NEURONS_TRANSCRIPTOMICS: MATHYS_2023_4
MKNK2	0.0	0.0	0.0	1.3949936083935106	1.3833803333350405	0.0	0.0	1.4559380907477215	0.0	0.0	0.0	0.0	0.0	0.0	0.0	1.4559380907477215	HUMAN_NEURONS_TRANSCRIPTOMICS: MATHYS_2023_4
RP11-706O15.3	0.0	1.4559229182806337	1.4216572589532677	0.0	0.0	0.0	0.0	0.0	0.0	0.0	0.0	0.0	0.0	0.0	0.0	1.4559229182806337	HUMAN_NEURONS_TRANSCRIPTOMICS: GAZESTANI_2023_4
NANS	0.0	0.0	0.0	0.0	0.0	0.0	0.0	1.4558920604597305	0.0	0.0	0.0	0.0	0.0	0.0	0.0	1.4558920604597305	HUMAN_NEURONS_TRANSCRIPTOMICS: MATHYS_2023_4
RP11-909M7.3	0.0	1.4558732521245135	0.0	0.0	0.0	0.0	0.0	0.0	0.0	0.0	0.0	0.0	0.0	0.0	0.0	1.4558732521245135	HUMAN_NEURONS_TRANSCRIPTOMICS: GAZESTANI_2023_4
ZNRF1	0.0	1.4558484190464533	1.4225824911101757	0.0	1.365521393688365	0.0	0.0	0.0	0.0	0.0	0.0	0.0	0.0	0.0	0.0	1.4558484190464533	HUMAN_NEURONS_TRANSCRIPTOMICS: GAZESTANI_2023_4
ADAMTS18	0.0	1.4557490867342129	1.4302357701472075	0.0	1.3842940065692595	0.0	0.0	0.0	0.0	0.0	0.0	0.0	0.0	0.0	0.0	1.4557490867342129	HUMAN_NEURONS_TRANSCRIPTOMICS: GAZESTANI_2023_4
AC087276.2	0.0	0.0	0.0	0.0	0.0	0.0	0.0	1.4557081263233398	0.0	0.0	0.0	0.0	0.0	0.0	0.0	1.4557081263233398	HUMAN_NEURONS_TRANSCRIPTOMICS: MATHYS_2023_4
AC021016.8	0.0	1.4556745875000323	1.416729392030606	0.0	0.0	0.0	0.0	0.0	0.0	0.0	0.0	0.0	0.0	0.0	0.0	1.4556745875000323	HUMAN_NEURONS_TRANSCRIPTOMICS: GAZESTANI_2023_4
NMRK1	0.0	1.455624921343912	1.4184491170179023	0.0	0.0	0.0	0.0	0.0	0.0	0.0	0.0	0.0	0.0	0.0	0.0	1.455624921343912	HUMAN_NEURONS_TRANSCRIPTOMICS: GAZESTANI_2023_4
GPRC5B	0.0	1.455600088265852	0.0	1.3891732864843693	0.0	0.0	0.0	0.0	0.0	0.0	0.0	0.0	0.0	0.0	0.0	1.455600088265852	HUMAN_NEURONS_TRANSCRIPTOMICS: GAZESTANI_2023_4
ZNF713	0.0	1.4555255890316716	0.0	0.0	0.0	0.0	0.0	0.0	0.0	0.0	0.0	0.0	0.0	0.0	0.0	1.4555255890316716	HUMAN_NEURONS_TRANSCRIPTOMICS: GAZESTANI_2023_4
SNHG22	0.0	0.0	0.0	0.0	0.0	0.0	0.0	1.4554786255269978	0.0	0.0	0.0	0.0	0.0	0.0	0.0	1.4554786255269978	HUMAN_NEURONS_TRANSCRIPTOMICS: MATHYS_2023_4
AOAH	0.0	1.4554759228755514	1.419223496105749	0.0	0.0	0.0	0.0	0.0	0.0	0.0	0.0	0.0	0.0	0.0	0.0	1.4554759228755514	HUMAN_NEURONS_TRANSCRIPTOMICS: GAZESTANI_2023_4
CAMK2N2	0.0	1.4554262567194312	1.4278120641709595	0.0	1.3823630228231034	0.0	0.0	0.0	0.0	0.0	0.0	0.0	0.0	0.0	0.0	1.4554262567194312	HUMAN_NEURONS_TRANSCRIPTOMICS: GAZESTANI_2023_4
ZNF507	0.0	0.0	0.0	0.0	0.0	0.0	0.0	1.455386953575453	0.0	0.0	0.0	0.0	0.0	0.0	0.0	1.455386953575453	HUMAN_NEURONS_TRANSCRIPTOMICS: MATHYS_2023_4
C9ORF41	0.0	1.4553765905633107	0.0	0.0	0.0	0.0	0.0	0.0	0.0	0.0	0.0	0.0	0.0	0.0	0.0	1.4553765905633107	HUMAN_NEURONS_TRANSCRIPTOMICS: GAZESTANI_2023_4
POU6F2-AS2	0.0	1.4553269244071905	0.0	0.0	0.0	0.0	0.0	0.0	0.0	0.0	0.0	0.0	0.0	0.0	0.0	1.4553269244071905	HUMAN_NEURONS_TRANSCRIPTOMICS: GAZESTANI_2023_4
UTP11	0.0	0.0	0.0	0.0	0.0	0.0	0.0	1.4552953543616043	0.0	0.0	0.0	0.0	0.0	0.0	0.0	1.4552953543616043	HUMAN_NEURONS_TRANSCRIPTOMICS: MATHYS_2023_4
OPRM1	0.0	1.4552772582510702	0.0	0.0	0.0	0.0	0.0	0.0	0.0	0.0	0.0	0.0	0.0	0.0	0.0	1.4552772582510702	HUMAN_NEURONS_TRANSCRIPTOMICS: GAZESTANI_2023_4
ST6GAL1	0.0	1.45522759209495	1.4318146989367133	0.0	1.3840423146017715	0.0	0.0	0.0	0.0	0.0	0.0	0.0	0.0	0.0	0.0	1.45522759209495	HUMAN_NEURONS_TRANSCRIPTOMICS: GAZESTANI_2023_4
TMEM64	0.0	0.0	0.0	0.0	0.0	0.0	0.0	1.4552038274786887	0.0	0.0	0.0	0.0	0.0	0.0	0.0	1.4552038274786887	HUMAN_NEURONS_TRANSCRIPTOMICS: MATHYS_2023_4
TBC1D26	0.0	1.4551779259388298	0.0	0.0	0.0	0.0	0.0	0.0	0.0	0.0	0.0	0.0	0.0	0.0	0.0	1.4551779259388298	HUMAN_NEURONS_TRANSCRIPTOMICS: GAZESTANI_2023_4
RP11-307L3.4	0.0	1.4551530928607697	1.4165081408626499	0.0	0.0	0.0	0.0	0.0	0.0	0.0	0.0	0.0	0.0	0.0	0.0	1.4551530928607697	HUMAN_NEURONS_TRANSCRIPTOMICS: GAZESTANI_2023_4
RP11-244M2.1	0.0	0.0	0.0	0.0	1.4551440984173574	0.0	0.0	0.0	0.0	0.0	0.0	0.0	0.0	0.0	0.0	1.4551440984173574	HUMAN_NEURONS_TRANSCRIPTOMICS: LENG_2021_2
FAM186A	0.0	0.0	0.0	0.0	0.0	0.0	0.0	1.4550666718906151	0.0	0.0	0.0	0.0	0.0	0.0	0.0	1.4550666718906151	HUMAN_NEURONS_TRANSCRIPTOMICS: MATHYS_2023_4
GMFB	0.0	1.4550289274704689	0.0	1.3885214104305454	1.3748191947166275	0.0	0.0	0.0	0.0	0.0	0.0	0.0	0.0	0.0	0.0	1.4550289274704689	HUMAN_NEURONS_TRANSCRIPTOMICS: GAZESTANI_2023_4
RP11-286N22.8	0.0	1.454855095924048	0.0	0.0	0.0	0.0	0.0	0.0	0.0	0.0	0.0	0.0	0.0	0.0	0.0	1.454855095924048	HUMAN_NEURONS_TRANSCRIPTOMICS: GAZESTANI_2023_4
AC012317.1	0.0	1.4547805966898675	1.428405419575933	0.0	0.0	0.0	0.0	0.0	0.0	0.0	0.0	0.0	0.0	0.0	0.0	1.4547805966898675	HUMAN_NEURONS_TRANSCRIPTOMICS: GAZESTANI_2023_4
NDUFAF8	0.0	0.0	0.0	0.0	0.0	0.0	0.0	1.4547017045757784	0.0	0.0	0.0	0.0	0.0	0.0	0.0	1.4547017045757784	HUMAN_NEURONS_TRANSCRIPTOMICS: MATHYS_2023_4
TM4SF1-AS1	0.0	0.0	0.0	0.0	0.0	0.0	0.0	1.4546561626370698	0.0	0.0	0.0	0.0	0.0	0.0	0.0	1.4546561626370698	HUMAN_NEURONS_TRANSCRIPTOMICS: MATHYS_2023_4
LITAF	0.0	1.4546067651434467	0.0	0.0	0.0	0.0	0.0	0.0	0.0	0.0	0.0	0.0	0.0	0.0	0.0	1.4546067651434467	HUMAN_NEURONS_TRANSCRIPTOMICS: GAZESTANI_2023_4
TCF4-AS1	0.0	0.0	0.0	1.389483703652857	0.0	0.0	0.0	1.454565130870799	0.0	0.0	0.0	0.0	0.0	0.0	0.0	1.454565130870799	HUMAN_NEURONS_TRANSCRIPTOMICS: MATHYS_2023_4
LRRC6	0.0	1.454532265909266	0.0	0.0	0.0	0.0	0.0	0.0	0.0	0.0	0.0	0.0	0.0	0.0	0.0	1.454532265909266	HUMAN_NEURONS_TRANSCRIPTOMICS: GAZESTANI_2023_4
AF107885.2	0.0	0.0	0.0	0.0	0.0	0.0	0.0	1.4545196409460073	0.0	0.0	0.0	0.0	0.0	0.0	0.0	1.4545196409460073	HUMAN_NEURONS_TRANSCRIPTOMICS: MATHYS_2023_4
CYP3A5	0.0	1.4544825997531459	0.0	0.0	0.0	0.0	0.0	0.0	0.0	0.0	0.0	0.0	0.0	0.0	0.0	1.4544825997531459	HUMAN_NEURONS_TRANSCRIPTOMICS: GAZESTANI_2023_4
FMNL3	0.0	1.4544081005189655	0.0	1.3945435034992038	0.0	0.0	0.0	0.0	0.0	0.0	0.0	0.0	0.0	0.0	0.0	1.4544081005189655	HUMAN_NEURONS_TRANSCRIPTOMICS: GAZESTANI_2023_4
TTLL5	0.0	1.452644951976696	1.4176244535737017	0.0	0.0	0.0	0.0	1.454383274424487	0.0	0.0	0.0	0.0	0.0	0.0	0.0	1.454383274424487	HUMAN_NEURONS_TRANSCRIPTOMICS: MATHYS_2023_4
POLR2C	0.0	1.453042281225658	1.4261627372825585	0.0	0.0	0.0	0.0	1.454337853174465	0.0	0.0	0.0	0.0	0.0	0.0	0.0	1.454337853174465	HUMAN_NEURONS_TRANSCRIPTOMICS: MATHYS_2023_4
RP11-318M2.2	0.0	1.4543336012847852	0.0	0.0	0.0	0.0	0.0	0.0	0.0	0.0	0.0	0.0	0.0	0.0	0.0	1.4543336012847852	HUMAN_NEURONS_TRANSCRIPTOMICS: GAZESTANI_2023_4
RP11-370I10.2	0.0	1.454308768206725	0.0	0.0	0.0	0.0	0.0	0.0	0.0	0.0	0.0	0.0	0.0	0.0	0.0	1.454308768206725	HUMAN_NEURONS_TRANSCRIPTOMICS: GAZESTANI_2023_4
PDCL3	0.0	0.0	0.0	0.0	0.0	0.0	0.0	1.4542470617727232	0.0	0.0	0.0	0.0	0.0	0.0	0.0	1.4542470617727232	HUMAN_NEURONS_TRANSCRIPTOMICS: MATHYS_2023_4
RP4-555D20.2	0.0	1.4541846028164243	0.0	0.0	0.0	0.0	0.0	0.0	0.0	0.0	0.0	0.0	0.0	0.0	0.0	1.4541846028164243	HUMAN_NEURONS_TRANSCRIPTOMICS: GAZESTANI_2023_4
SPEF1	0.0	0.0	0.0	0.0	0.0	0.0	0.0	1.4541563381844744	0.0	0.0	0.0	0.0	0.0	0.0	0.0	1.4541563381844744	HUMAN_NEURONS_TRANSCRIPTOMICS: MATHYS_2023_4
NUDCD1	0.0	0.0	0.0	0.0	0.0	0.0	0.0	1.4541110017018186	0.0	0.0	0.0	0.0	0.0	0.0	0.0	1.4541110017018186	HUMAN_NEURONS_TRANSCRIPTOMICS: MATHYS_2023_4
AP4S1	0.0	1.454110103582244	0.0	0.0	0.0	0.0	0.0	0.0	0.0	0.0	0.0	0.0	0.0	0.0	0.0	1.454110103582244	HUMAN_NEURONS_TRANSCRIPTOMICS: GAZESTANI_2023_4
C10ORF35	0.0	1.4540604374261237	0.0	0.0	0.0	0.0	0.0	0.0	0.0	0.0	0.0	0.0	0.0	0.0	0.0	1.4540604374261237	HUMAN_NEURONS_TRANSCRIPTOMICS: GAZESTANI_2023_4
NPIPB15	0.0	1.4540356043480636	1.4223310693284072	0.0	0.0	0.0	0.0	0.0	0.0	0.0	0.0	0.0	0.0	0.0	0.0	1.4540356043480636	HUMAN_NEURONS_TRANSCRIPTOMICS: GAZESTANI_2023_4
ACTA2	0.0	1.4539859381919433	0.0	0.0	0.0	0.0	0.0	0.0	0.0	0.0	0.0	0.0	0.0	0.0	0.0	1.4539859381919433	HUMAN_NEURONS_TRANSCRIPTOMICS: GAZESTANI_2023_4
SEPHS2	0.0	1.4426123884404014	0.0	0.0	0.0	0.0	0.0	1.4539750929336723	0.0	0.0	0.0	0.0	0.0	0.0	0.0	1.4539750929336723	HUMAN_NEURONS_TRANSCRIPTOMICS: MATHYS_2023_4
CTC-542B22.2	0.0	1.4539114389577628	1.4144867097372313	0.0	0.0	0.0	0.0	0.0	0.0	0.0	0.0	0.0	0.0	0.0	0.0	1.4539114389577628	HUMAN_NEURONS_TRANSCRIPTOMICS: GAZESTANI_2023_4
RP11-111A22.1	0.0	1.4538866058797026	0.0	0.0	0.0	0.0	0.0	0.0	0.0	0.0	0.0	0.0	0.0	0.0	0.0	1.4538866058797026	HUMAN_NEURONS_TRANSCRIPTOMICS: GAZESTANI_2023_4
STRA13	0.0	1.4538369397235824	0.0	0.0	0.0	0.0	0.0	0.0	0.0	0.0	0.0	0.0	0.0	0.0	0.0	1.4538369397235824	HUMAN_NEURONS_TRANSCRIPTOMICS: GAZESTANI_2023_4
EEF2K	0.0	1.4538121066455223	0.0	0.0	0.0	0.0	0.0	0.0	0.0	0.0	0.0	0.0	0.0	0.0	0.0	1.4538121066455223	HUMAN_NEURONS_TRANSCRIPTOMICS: GAZESTANI_2023_4
SELENOO	0.0	0.0	0.0	0.0	0.0	0.0	0.0	1.453794114413628	0.0	0.0	0.0	0.0	0.0	0.0	0.0	1.453794114413628	HUMAN_NEURONS_TRANSCRIPTOMICS: MATHYS_2023_4
RP11-758M4.1	0.0	1.4536879412552217	0.0	0.0	0.0	0.0	0.0	0.0	0.0	0.0	0.0	0.0	0.0	0.0	0.0	1.4536879412552217	HUMAN_NEURONS_TRANSCRIPTOMICS: GAZESTANI_2023_4
EPN2-AS1	0.0	1.4496649826094798	0.0	0.0	0.0	0.0	0.0	1.4536585537748288	0.0	0.0	0.0	0.0	0.0	0.0	0.0	1.4536585537748288	HUMAN_NEURONS_TRANSCRIPTOMICS: MATHYS_2023_4
ADCY6	0.0	1.4536382750991013	1.4265046709057636	0.0	0.0	0.0	0.0	0.0	0.0	0.0	0.0	0.0	0.0	0.0	0.0	1.4536382750991013	HUMAN_NEURONS_TRANSCRIPTOMICS: GAZESTANI_2023_4
ECM2	0.0	1.4535141097088007	1.4225422636250926	1.3982529886626298	0.0	0.0	0.0	0.0	0.0	0.0	0.0	0.0	0.0	0.0	0.0	1.4535141097088007	HUMAN_NEURONS_TRANSCRIPTOMICS: GAZESTANI_2023_4
COPG1	0.0	0.0	0.0	1.373559302909446	0.0	0.0	0.0	1.4534329456994812	0.0	0.0	0.0	0.0	0.0	0.0	0.0	1.4534329456994812	HUMAN_NEURONS_TRANSCRIPTOMICS: MATHYS_2023_4
SPEF2	0.0	0.0	0.0	0.0	0.0	0.0	0.0	1.4533878726226004	0.0	0.0	0.0	0.0	0.0	0.0	0.0	1.4533878726226004	HUMAN_NEURONS_TRANSCRIPTOMICS: MATHYS_2023_4
EIF3D	0.0	0.0	0.0	0.0	0.0	0.0	0.0	1.4533428156195085	0.0	0.0	0.0	0.0	0.0	0.0	0.0	1.4533428156195085	HUMAN_NEURONS_TRANSCRIPTOMICS: MATHYS_2023_4
ENC1	0.0	1.4533402781623797	1.4267661495588027	1.3951798586946031	1.3820894765306269	0.0	0.0	0.0	0.0	0.0	0.0	0.0	0.0	0.0	0.0	1.4533402781623797	HUMAN_NEURONS_TRANSCRIPTOMICS: GAZESTANI_2023_4
AC068542.1	0.0	1.4533154450843195	1.4147683021328121	0.0	0.0	0.0	0.0	0.0	0.0	0.0	0.0	0.0	0.0	0.0	0.0	1.4533154450843195	HUMAN_NEURONS_TRANSCRIPTOMICS: GAZESTANI_2023_4
MIR4435-1HG	0.0	1.4532906120062594	0.0	0.0	0.0	0.0	0.0	0.0	0.0	0.0	0.0	0.0	0.0	0.0	0.0	1.4532906120062594	HUMAN_NEURONS_TRANSCRIPTOMICS: GAZESTANI_2023_4
DPP9	0.0	1.4532657789281993	0.0	0.0	0.0	0.0	0.0	0.0	0.0	0.0	0.0	0.0	0.0	0.0	0.0	1.4532657789281993	HUMAN_NEURONS_TRANSCRIPTOMICS: GAZESTANI_2023_4
AC006450.3	0.0	0.0	0.0	0.0	0.0	0.0	0.0	1.453252749654791	0.0	0.0	0.0	0.0	0.0	0.0	0.0	1.453252749654791	HUMAN_NEURONS_TRANSCRIPTOMICS: MATHYS_2023_4
SLC22A8	0.0	1.4532409458501392	0.0	0.0	0.0	0.0	0.0	0.0	0.0	0.0	0.0	0.0	0.0	0.0	0.0	1.4532409458501392	HUMAN_NEURONS_TRANSCRIPTOMICS: GAZESTANI_2023_4
ZNF577	0.0	1.453216112772079	0.0	0.0	0.0	0.0	0.0	0.0	0.0	0.0	0.0	0.0	0.0	0.0	0.0	1.453216112772079	HUMAN_NEURONS_TRANSCRIPTOMICS: GAZESTANI_2023_4
TMCO3	0.0	1.4531664466159588	0.0	0.0	0.0	0.0	0.0	0.0	0.0	0.0	0.0	0.0	0.0	0.0	0.0	1.4531664466159588	HUMAN_NEURONS_TRANSCRIPTOMICS: GAZESTANI_2023_4
OIP5-AS1	0.0	1.453017448147598	1.4283752489621209	0.0	0.0	0.0	0.0	0.0	0.0	0.0	0.0	0.0	0.0	0.0	0.0	1.453017448147598	HUMAN_NEURONS_TRANSCRIPTOMICS: GAZESTANI_2023_4
KCNQ1	0.0	1.4529181158353575	1.4339668693886514	0.0	0.0	0.0	0.0	0.0	0.0	0.0	0.0	0.0	0.0	0.0	0.0	1.4529181158353575	HUMAN_NEURONS_TRANSCRIPTOMICS: GAZESTANI_2023_4
ZCCHC24	0.0	1.4528436166011771	0.0	1.3910823520705675	1.3667913372431013	0.0	0.0	0.0	0.0	0.0	0.0	0.0	0.0	0.0	0.0	1.4528436166011771	HUMAN_NEURONS_TRANSCRIPTOMICS: GAZESTANI_2023_4
KAT2B	0.0	1.4527691173669965	1.4289384337532822	0.0	1.3769282082493768	0.0	0.0	0.0	0.0	0.0	0.0	0.0	0.0	0.0	0.0	1.4527691173669965	HUMAN_NEURONS_TRANSCRIPTOMICS: GAZESTANI_2023_4
LENG1	0.0	0.0	0.0	0.0	0.0	0.0	0.0	1.4527585169869646	0.0	0.0	0.0	0.0	0.0	0.0	0.0	1.4527585169869646	HUMAN_NEURONS_TRANSCRIPTOMICS: MATHYS_2023_4
QRICH2	0.0	1.452669785054756	1.4205811737272989	0.0	0.0	0.0	0.0	0.0	0.0	0.0	0.0	0.0	0.0	0.0	0.0	1.452669785054756	HUMAN_NEURONS_TRANSCRIPTOMICS: GAZESTANI_2023_4
COG6	0.0	0.0	0.0	0.0	0.0	0.0	0.0	1.4526688591209145	0.0	0.0	0.0	0.0	0.0	0.0	0.0	1.4526688591209145	HUMAN_NEURONS_TRANSCRIPTOMICS: MATHYS_2023_4
TMEM205	0.0	1.4525704527425156	1.4297329265836705	0.0	0.0	0.0	0.0	0.0	0.0	0.0	0.0	0.0	0.0	0.0	0.0	1.4525704527425156	HUMAN_NEURONS_TRANSCRIPTOMICS: GAZESTANI_2023_4
IMPA1	0.0	1.452495953508335	0.0	0.0	0.0	0.0	0.0	0.0	0.0	0.0	0.0	0.0	0.0	0.0	0.0	1.452495953508335	HUMAN_NEURONS_TRANSCRIPTOMICS: GAZESTANI_2023_4
AC011632.1	0.0	0.0	0.0	0.0	0.0	0.0	0.0	1.452444982655434	0.0	0.0	0.0	0.0	0.0	0.0	0.0	1.452444982655434	HUMAN_NEURONS_TRANSCRIPTOMICS: MATHYS_2023_4
SFRP4	0.0	1.4523221219619142	0.0	0.0	0.0	0.0	0.0	0.0	0.0	0.0	0.0	0.0	0.0	0.0	0.0	1.4523221219619142	HUMAN_NEURONS_TRANSCRIPTOMICS: GAZESTANI_2023_4
TRAF3IP2	0.0	0.0	1.4313017985019056	0.0	0.0	0.0	0.0	1.4523108389739854	0.0	0.0	0.0	0.0	0.0	0.0	0.0	1.4523108389739854	HUMAN_NEURONS_TRANSCRIPTOMICS: MATHYS_2023_4
NOP14	0.0	0.0	0.0	0.0	1.4523062945298744	0.0	0.0	0.0	0.0	0.0	0.0	0.0	0.0	0.0	0.0	1.4523062945298744	HUMAN_NEURONS_TRANSCRIPTOMICS: LENG_2021_2
FHIT	0.0	0.0	0.0	0.0	0.0	0.0	0.0	1.4521768305425644	0.0	0.0	0.0	0.0	0.0	0.0	0.0	1.4521768305425644	HUMAN_NEURONS_TRANSCRIPTOMICS: MATHYS_2023_4
GRAMD4	0.0	1.4521482904154932	0.0	0.0	0.0	0.0	0.0	0.0	0.0	0.0	0.0	0.0	0.0	0.0	0.0	1.4521482904154932	HUMAN_NEURONS_TRANSCRIPTOMICS: GAZESTANI_2023_4
CHD1L	0.0	1.452123457337433	1.4318046420654427	0.0	0.0	0.0	0.0	0.0	0.0	0.0	0.0	0.0	0.0	0.0	0.0	1.452123457337433	HUMAN_NEURONS_TRANSCRIPTOMICS: GAZESTANI_2023_4
RP11-16C1.3	0.0	1.4520489581032527	0.0	0.0	0.0	0.0	0.0	0.0	0.0	0.0	0.0	0.0	0.0	0.0	0.0	1.4520489581032527	HUMAN_NEURONS_TRANSCRIPTOMICS: GAZESTANI_2023_4
AC006116.20	0.0	1.4519744588690724	1.4151102357560172	0.0	0.0	0.0	0.0	0.0	0.0	0.0	0.0	0.0	0.0	0.0	0.0	1.4519744588690724	HUMAN_NEURONS_TRANSCRIPTOMICS: GAZESTANI_2023_4
CYP7B1	0.0	0.0	0.0	0.0	0.0	0.0	0.0	1.451953780639688	0.0	0.0	0.0	0.0	0.0	0.0	0.0	1.451953780639688	HUMAN_NEURONS_TRANSCRIPTOMICS: MATHYS_2023_4
RP11-129B22.1	0.0	1.451949625791012	1.429441277316819	0.0	0.0	0.0	0.0	0.0	0.0	0.0	0.0	0.0	0.0	0.0	0.0	1.451949625791012	HUMAN_NEURONS_TRANSCRIPTOMICS: GAZESTANI_2023_4
UCK2	0.0	1.451924792712952	1.4154521693792224	0.0	0.0	0.0	0.0	0.0	0.0	0.0	0.0	0.0	0.0	0.0	0.0	1.451924792712952	HUMAN_NEURONS_TRANSCRIPTOMICS: GAZESTANI_2023_4
DCUN1D2	0.0	1.4518254604007115	1.4183284345626535	0.0	0.0	0.0	0.0	0.0	0.0	0.0	0.0	0.0	0.0	0.0	0.0	1.4518254604007115	HUMAN_NEURONS_TRANSCRIPTOMICS: GAZESTANI_2023_4
WDR52	0.0	1.4518006273226514	0.0	0.0	0.0	0.0	0.0	0.0	0.0	0.0	0.0	0.0	0.0	0.0	0.0	1.4518006273226514	HUMAN_NEURONS_TRANSCRIPTOMICS: GAZESTANI_2023_4
PROCR	0.0	0.0	0.0	0.0	0.0	0.0	0.0	1.4517756054665527	0.0	0.0	0.0	0.0	0.0	0.0	0.0	1.4517756054665527	HUMAN_NEURONS_TRANSCRIPTOMICS: MATHYS_2023_4
GYPB	0.0	0.0	0.0	0.0	0.0	0.0	0.0	1.4517310981015925	0.0	0.0	0.0	0.0	0.0	0.0	0.0	1.4517310981015925	HUMAN_NEURONS_TRANSCRIPTOMICS: MATHYS_2023_4
RP11-490D19.6	0.0	1.451726128088471	0.0	0.0	0.0	0.0	0.0	0.0	0.0	0.0	0.0	0.0	0.0	0.0	0.0	1.451726128088471	HUMAN_NEURONS_TRANSCRIPTOMICS: GAZESTANI_2023_4
NIT1	0.0	1.451701295010411	0.0	0.0	0.0	0.0	0.0	1.4455405653210656	0.0	0.0	0.0	0.0	0.0	0.0	0.0	1.451701295010411	HUMAN_NEURONS_TRANSCRIPTOMICS: GAZESTANI_2023_4
AL023584.2	0.0	0.0	0.0	0.0	0.0	0.0	0.0	1.451686605226419	0.0	0.0	0.0	0.0	0.0	0.0	0.0	1.451686605226419	HUMAN_NEURONS_TRANSCRIPTOMICS: MATHYS_2023_4
PWP2	0.0	1.4516764619323508	0.0	0.0	0.0	0.0	0.0	0.0	0.0	0.0	0.0	0.0	0.0	0.0	0.0	1.4516764619323508	HUMAN_NEURONS_TRANSCRIPTOMICS: GAZESTANI_2023_4
AL499616.1	0.0	0.0	0.0	0.0	0.0	0.0	0.0	1.4516421268004607	0.0	0.0	0.0	0.0	0.0	0.0	0.0	1.4516421268004607	HUMAN_NEURONS_TRANSCRIPTOMICS: MATHYS_2023_4
EPN2	0.0	1.45157712962011	1.4271080831820078	0.0	0.0	0.0	0.0	0.0	0.0	0.0	0.0	0.0	0.0	0.0	0.0	1.45157712962011	HUMAN_NEURONS_TRANSCRIPTOMICS: GAZESTANI_2023_4
DDX28	0.0	0.0	0.0	0.0	0.0	0.0	0.0	1.4515532131344708	0.0	0.0	0.0	0.0	0.0	0.0	0.0	1.4515532131344708	HUMAN_NEURONS_TRANSCRIPTOMICS: MATHYS_2023_4
CD22	0.0	1.4515026303859297	0.0	0.0	0.0	0.0	0.0	0.0	0.0	0.0	0.0	0.0	0.0	0.0	0.0	1.4515026303859297	HUMAN_NEURONS_TRANSCRIPTOMICS: GAZESTANI_2023_4
ACTR3B	0.0	1.4514281311517494	0.0	0.0	0.0	0.0	0.0	0.0	0.0	0.0	0.0	0.0	0.0	0.0	0.0	1.4514281311517494	HUMAN_NEURONS_TRANSCRIPTOMICS: GAZESTANI_2023_4
AK9	0.0	0.0	0.0	0.0	1.3733791694334645	0.0	0.0	1.4514199499968239	0.0	0.0	0.0	0.0	0.0	0.0	0.0	1.4514199499968239	HUMAN_NEURONS_TRANSCRIPTOMICS: MATHYS_2023_4
ZBTB7C	0.0	0.0	0.0	0.0	0.0	0.0	0.0	1.4513311790125363	0.0	0.0	0.0	0.0	0.0	0.0	0.0	1.4513311790125363	HUMAN_NEURONS_TRANSCRIPTOMICS: MATHYS_2023_4
RP11-540O11.4	0.0	1.4512542996053284	0.0	0.0	0.0	0.0	0.0	0.0	0.0	0.0	0.0	0.0	0.0	0.0	0.0	1.4512542996053284	HUMAN_NEURONS_TRANSCRIPTOMICS: GAZESTANI_2023_4
RNGTT	0.0	0.0	1.424835230274821	0.0	0.0	0.0	0.0	1.4511538062727136	0.0	0.0	0.0	0.0	0.0	0.0	0.0	1.4511538062727136	HUMAN_NEURONS_TRANSCRIPTOMICS: MATHYS_2023_4
SLC16A4	0.0	1.4511053011369677	0.0	0.0	0.0	0.0	0.0	0.0	0.0	0.0	0.0	0.0	0.0	0.0	0.0	1.4511053011369677	HUMAN_NEURONS_TRANSCRIPTOMICS: GAZESTANI_2023_4
CTA-211A9.5	0.0	1.451030801902787	0.0	0.0	0.0	0.0	0.0	0.0	0.0	0.0	0.0	0.0	0.0	0.0	0.0	1.451030801902787	HUMAN_NEURONS_TRANSCRIPTOMICS: GAZESTANI_2023_4
CTC-304I17.3	0.0	1.4509811357466669	0.0	0.0	0.0	0.0	0.0	0.0	0.0	0.0	0.0	0.0	0.0	0.0	0.0	1.4509811357466669	HUMAN_NEURONS_TRANSCRIPTOMICS: GAZESTANI_2023_4
LINC01771	0.0	0.0	0.0	0.0	0.0	0.0	0.0	1.4509766570731057	0.0	0.0	0.0	0.0	0.0	0.0	0.0	1.4509766570731057	HUMAN_NEURONS_TRANSCRIPTOMICS: MATHYS_2023_4
PDGFB	0.0	0.0	0.0	1.397725279476201	1.4509317079476078	0.0	0.0	0.0	0.0	0.0	0.0	0.0	0.0	0.0	0.0	1.4509317079476078	HUMAN_NEURONS_TRANSCRIPTOMICS: LENG_2021_2
ASB18	0.0	1.4509066365124865	0.0	0.0	0.0	0.0	0.0	0.0	0.0	0.0	0.0	0.0	0.0	0.0	0.0	1.4509066365124865	HUMAN_NEURONS_TRANSCRIPTOMICS: GAZESTANI_2023_4
PRR24	0.0	1.450807304200246	1.4268264907864272	0.0	0.0	0.0	0.0	0.0	0.0	0.0	0.0	0.0	0.0	0.0	0.0	1.450807304200246	HUMAN_NEURONS_TRANSCRIPTOMICS: GAZESTANI_2023_4
AC016683.6	0.0	1.4507824711221857	0.0	0.0	0.0	0.0	0.0	0.0	0.0	0.0	0.0	0.0	0.0	0.0	0.0	1.4507824711221857	HUMAN_NEURONS_TRANSCRIPTOMICS: GAZESTANI_2023_4
PZP	0.0	1.4507328049660655	0.0	0.0	0.0	0.0	0.0	0.0	0.0	0.0	0.0	0.0	0.0	0.0	0.0	1.4507328049660655	HUMAN_NEURONS_TRANSCRIPTOMICS: GAZESTANI_2023_4
RP11-37B2.1	0.0	1.4506583057318851	1.425981713599685	1.3827010885214042	0.0	0.0	0.0	0.0	0.0	0.0	0.0	0.0	0.0	0.0	0.0	1.4506583057318851	HUMAN_NEURONS_TRANSCRIPTOMICS: GAZESTANI_2023_4
RP11-285F7.2	0.0	1.450608639575765	1.4298133815538363	0.0	0.0	0.0	0.0	0.0	0.0	0.0	0.0	0.0	0.0	0.0	0.0	1.450608639575765	HUMAN_NEURONS_TRANSCRIPTOMICS: GAZESTANI_2023_4
AL359710.1	0.0	0.0	0.0	0.0	0.0	0.0	0.0	1.4505788758240479	0.0	0.0	0.0	0.0	0.0	0.0	0.0	1.4505788758240479	HUMAN_NEURONS_TRANSCRIPTOMICS: MATHYS_2023_4
SNN	0.0	1.4504348080293439	0.0	0.0	0.0	0.0	0.0	0.0	0.0	0.0	0.0	0.0	0.0	0.0	0.0	1.4504348080293439	HUMAN_NEURONS_TRANSCRIPTOMICS: GAZESTANI_2023_4
RP11-518L10.5	0.0	1.4504099749512838	1.414265458569275	0.0	0.0	0.0	0.0	0.0	0.0	0.0	0.0	0.0	0.0	0.0	0.0	1.4504099749512838	HUMAN_NEURONS_TRANSCRIPTOMICS: GAZESTANI_2023_4
PTPLAD2	0.0	1.4503851418732236	0.0	0.0	0.0	0.0	0.0	0.0	0.0	0.0	0.0	0.0	0.0	0.0	0.0	1.4503851418732236	HUMAN_NEURONS_TRANSCRIPTOMICS: GAZESTANI_2023_4
C6ORF99	0.0	0.0	0.0	0.0	0.0	0.0	0.0	1.45027024622869	0.0	0.0	0.0	0.0	0.0	0.0	0.0	1.45027024622869	HUMAN_NEURONS_TRANSCRIPTOMICS: MATHYS_2023_4
Z83844.2	0.0	0.0	0.0	0.0	0.0	0.0	0.0	1.4501821857856836	0.0	0.0	0.0	0.0	0.0	0.0	0.0	1.4501821857856836	HUMAN_NEURONS_TRANSCRIPTOMICS: MATHYS_2023_4
ADAM7	0.0	1.4501616441706824	0.0	0.0	0.0	0.0	0.0	0.0	0.0	0.0	0.0	0.0	0.0	0.0	0.0	1.4501616441706824	HUMAN_NEURONS_TRANSCRIPTOMICS: GAZESTANI_2023_4
RP11-1212A22.4	0.0	1.450087144936502	0.0	0.0	0.0	0.0	0.0	0.0	0.0	0.0	0.0	0.0	0.0	0.0	0.0	1.450087144936502	HUMAN_NEURONS_TRANSCRIPTOMICS: GAZESTANI_2023_4
BHLHE40-AS1	0.0	1.450062311858442	0.0	0.0	0.0	0.0	0.0	0.0	0.0	0.0	0.0	0.0	0.0	0.0	0.0	1.450062311858442	HUMAN_NEURONS_TRANSCRIPTOMICS: GAZESTANI_2023_4
CLDN14	0.0	0.0	0.0	0.0	0.0	0.0	0.0	1.450050193544507	0.0	0.0	0.0	0.0	0.0	0.0	0.0	1.450050193544507	HUMAN_NEURONS_TRANSCRIPTOMICS: MATHYS_2023_4
AL592494.5	0.0	1.4499381464681413	1.4188312781261903	0.0	0.0	0.0	0.0	0.0	0.0	0.0	0.0	0.0	0.0	0.0	0.0	1.4499381464681413	HUMAN_NEURONS_TRANSCRIPTOMICS: GAZESTANI_2023_4
HIGD1B	0.0	0.0	0.0	0.0	0.0	0.0	0.0	1.4498743860749053	0.0	0.0	0.0	0.0	0.0	0.0	0.0	1.4498743860749053	HUMAN_NEURONS_TRANSCRIPTOMICS: MATHYS_2023_4
RP11-343N15.1	0.0	1.4498388141559007	1.4214360077853114	0.0	0.0	0.0	0.0	0.0	0.0	0.0	0.0	0.0	0.0	0.0	0.0	1.4498388141559007	HUMAN_NEURONS_TRANSCRIPTOMICS: GAZESTANI_2023_4
DNA2	0.0	1.4498139810778405	0.0	0.0	0.0	0.0	0.0	1.4418086771100949	0.0	0.0	0.0	0.0	0.0	0.0	0.0	1.4498139810778405	HUMAN_NEURONS_TRANSCRIPTOMICS: GAZESTANI_2023_4
SCN1B	0.0	1.4497643149217203	1.4179261597118238	1.3857742184894306	1.3679025378534957	0.0	0.0	0.0	0.0	0.0	0.0	0.0	0.0	0.0	0.0	1.4497643149217203	HUMAN_NEURONS_TRANSCRIPTOMICS: GAZESTANI_2023_4
ACSBG2	0.0	0.0	0.0	0.0	0.0	0.0	0.0	1.4497426658405368	0.0	0.0	0.0	0.0	0.0	0.0	0.0	1.4497426658405368	HUMAN_NEURONS_TRANSCRIPTOMICS: MATHYS_2023_4
KIAA1755	0.0	1.4497146487656	0.0	1.38953026622813	0.0	0.0	0.0	0.0	0.0	0.0	0.0	0.0	0.0	0.0	0.0	1.4497146487656	HUMAN_NEURONS_TRANSCRIPTOMICS: GAZESTANI_2023_4
S100A13	0.0	0.0	0.0	0.0	0.0	0.0	0.0	1.4496549162716192	0.0	0.0	0.0	0.0	0.0	0.0	0.0	1.4496549162716192	HUMAN_NEURONS_TRANSCRIPTOMICS: MATHYS_2023_4
RP11-219B17.1	0.0	1.4496401495314197	1.4298435521676487	0.0	0.0	0.0	0.0	0.0	0.0	0.0	0.0	0.0	0.0	0.0	0.0	1.4496401495314197	HUMAN_NEURONS_TRANSCRIPTOMICS: GAZESTANI_2023_4
NINL	0.0	1.4496153164533594	0.0	0.0	0.0	0.0	0.0	0.0	0.0	0.0	0.0	0.0	0.0	0.0	0.0	1.4496153164533594	HUMAN_NEURONS_TRANSCRIPTOMICS: GAZESTANI_2023_4
AL592043.1	0.0	0.0	0.0	0.0	0.0	0.0	0.0	1.4496110605560721	0.0	0.0	0.0	0.0	0.0	0.0	0.0	1.4496110605560721	HUMAN_NEURONS_TRANSCRIPTOMICS: MATHYS_2023_4
KMO	0.0	0.0	0.0	0.0	1.4495858366796956	0.0	0.0	0.0	0.0	0.0	0.0	0.0	0.0	0.0	0.0	1.4495858366796956	HUMAN_NEURONS_TRANSCRIPTOMICS: LENG_2021_2
THAP7	0.0	1.431462336391401	1.4163170603085058	0.0	0.0	0.0	0.0	1.449567217505683	0.0	0.0	0.0	0.0	0.0	0.0	0.0	1.449567217505683	HUMAN_NEURONS_TRANSCRIPTOMICS: MATHYS_2023_4
RBBP8	0.0	1.4494911510630588	1.4157136480322614	0.0	0.0	0.0	0.0	0.0	0.0	0.0	0.0	0.0	0.0	0.0	0.0	1.4494911510630588	HUMAN_NEURONS_TRANSCRIPTOMICS: GAZESTANI_2023_4
AP000462.1	0.0	0.0	0.0	0.0	0.0	0.0	0.0	1.4494795692586282	0.0	0.0	0.0	0.0	0.0	0.0	0.0	1.4494795692586282	HUMAN_NEURONS_TRANSCRIPTOMICS: MATHYS_2023_4
AC104135.2	0.0	1.4494414849069386	1.419726339669286	0.0	0.0	0.0	0.0	0.0	0.0	0.0	0.0	0.0	0.0	0.0	0.0	1.4494414849069386	HUMAN_NEURONS_TRANSCRIPTOMICS: GAZESTANI_2023_4
NPY1R	0.0	1.4494166518288785	0.0	0.0	0.0	0.0	0.0	0.0	0.0	0.0	0.0	0.0	0.0	0.0	0.0	1.4494166518288785	HUMAN_NEURONS_TRANSCRIPTOMICS: GAZESTANI_2023_4
AC017101.1	0.0	0.0	0.0	0.0	0.0	0.0	0.0	1.449391971247943	0.0	0.0	0.0	0.0	0.0	0.0	0.0	1.449391971247943	HUMAN_NEURONS_TRANSCRIPTOMICS: MATHYS_2023_4
PTBP3	0.0	1.4493918187508184	1.4236485194648738	0.0	0.0	0.0	0.0	0.0	0.0	0.0	0.0	0.0	0.0	0.0	0.0	1.4493918187508184	HUMAN_NEURONS_TRANSCRIPTOMICS: GAZESTANI_2023_4
ANKRD26	0.0	1.4493669856727582	0.0	0.0	0.0	0.0	0.0	0.0	0.0	0.0	0.0	0.0	0.0	0.0	0.0	1.4493669856727582	HUMAN_NEURONS_TRANSCRIPTOMICS: GAZESTANI_2023_4
LINC00680	0.0	1.449342152594698	0.0	0.0	0.0	0.0	0.0	0.0	0.0	0.0	0.0	0.0	0.0	0.0	0.0	1.449342152594698	HUMAN_NEURONS_TRANSCRIPTOMICS: GAZESTANI_2023_4
NUP205	0.0	1.4493173195166378	1.4243022160974719	0.0	0.0	0.0	0.0	0.0	0.0	0.0	0.0	0.0	0.0	0.0	0.0	1.4493173195166378	HUMAN_NEURONS_TRANSCRIPTOMICS: GAZESTANI_2023_4
AL355315.1	0.0	0.0	0.0	0.0	0.0	0.0	0.0	1.4493044231926966	0.0	0.0	0.0	0.0	0.0	0.0	0.0	1.4493044231926966	HUMAN_NEURONS_TRANSCRIPTOMICS: MATHYS_2023_4
RP11-298J20.4	0.0	1.4492924864385777	1.4242117042560352	0.0	0.0	0.0	0.0	0.0	0.0	0.0	0.0	0.0	0.0	0.0	0.0	1.4492924864385777	HUMAN_NEURONS_TRANSCRIPTOMICS: GAZESTANI_2023_4
PPP1R16B	0.0	0.0	1.427490244290296	0.0	1.3714402377559798	0.0	0.0	1.4492606678110016	0.0	0.0	0.0	0.0	0.0	0.0	0.0	1.4492606678110016	HUMAN_NEURONS_TRANSCRIPTOMICS: MATHYS_2023_4
CTB-12A17.3	0.0	1.4492428202824574	0.0	0.0	0.0	0.0	0.0	0.0	0.0	0.0	0.0	0.0	0.0	0.0	0.0	1.4492428202824574	HUMAN_NEURONS_TRANSCRIPTOMICS: GAZESTANI_2023_4
RP11-201K10.3	0.0	1.4492179872043973	0.0	0.0	0.0	0.0	0.0	0.0	0.0	0.0	0.0	0.0	0.0	0.0	0.0	1.4492179872043973	HUMAN_NEURONS_TRANSCRIPTOMICS: GAZESTANI_2023_4
AC063944.1	0.0	0.0	0.0	0.0	0.0	0.0	0.0	1.4492169248135283	0.0	0.0	0.0	0.0	0.0	0.0	0.0	1.4492169248135283	HUMAN_NEURONS_TRANSCRIPTOMICS: MATHYS_2023_4
AC007679.3	0.0	1.449168321048277	1.4202291832328229	0.0	0.0	0.0	0.0	0.0	0.0	0.0	0.0	0.0	0.0	0.0	0.0	1.449168321048277	HUMAN_NEURONS_TRANSCRIPTOMICS: GAZESTANI_2023_4
ABCA10	0.0	1.4491186548921569	1.4175540554748065	0.0	0.0	0.0	0.0	0.0	0.0	0.0	0.0	0.0	0.0	0.0	0.0	1.4491186548921569	HUMAN_NEURONS_TRANSCRIPTOMICS: GAZESTANI_2023_4
ISPD-AS1	0.0	1.4490689887360366	1.4150297807858512	0.0	0.0	0.0	0.0	0.0	0.0	0.0	0.0	0.0	0.0	0.0	0.0	1.4490689887360366	HUMAN_NEURONS_TRANSCRIPTOMICS: GAZESTANI_2023_4
RTN4RL1	0.0	1.4490193225799162	0.0	1.398221946945781	1.3912558862783144	0.0	0.0	0.0	0.0	0.0	0.0	0.0	0.0	0.0	0.0	1.4490193225799162	HUMAN_NEURONS_TRANSCRIPTOMICS: GAZESTANI_2023_4
NFE2L3	0.0	1.448969656423796	0.0	1.3758874316731027	0.0	0.0	0.0	0.0	0.0	0.0	0.0	0.0	0.0	0.0	0.0	1.448969656423796	HUMAN_NEURONS_TRANSCRIPTOMICS: GAZESTANI_2023_4
ALG13	0.0	0.0	1.4173126905643088	0.0	0.0	0.0	0.0	1.4489547249622694	0.0	0.0	0.0	0.0	0.0	0.0	0.0	1.4489547249622694	HUMAN_NEURONS_TRANSCRIPTOMICS: MATHYS_2023_4
PTPRE	0.0	1.4488454910334954	1.4233870408118348	0.0	1.3792640077415201	0.0	0.0	0.0	0.0	0.0	0.0	0.0	0.0	0.0	0.0	1.4488454910334954	HUMAN_NEURONS_TRANSCRIPTOMICS: GAZESTANI_2023_4
RP11-481C4.1	0.0	1.4486964925651344	0.0	0.0	0.0	0.0	0.0	0.0	0.0	0.0	0.0	0.0	0.0	0.0	0.0	1.4486964925651344	HUMAN_NEURONS_TRANSCRIPTOMICS: GAZESTANI_2023_4
LPAR6	0.0	0.0	0.0	0.0	0.0	0.0	0.0	1.4486929622877232	0.0	0.0	0.0	0.0	0.0	0.0	0.0	1.4486929622877232	HUMAN_NEURONS_TRANSCRIPTOMICS: MATHYS_2023_4
PDE7A	0.0	1.4486716594870743	1.4281841684079768	0.0	0.0	0.0	0.0	0.0	0.0	0.0	0.0	0.0	0.0	0.0	0.0	1.4486716594870743	HUMAN_NEURONS_TRANSCRIPTOMICS: GAZESTANI_2023_4
C20ORF24	0.0	1.448621993330954	0.0	0.0	1.367641745873505	0.0	0.0	0.0	0.0	0.0	0.0	0.0	0.0	0.0	0.0	1.448621993330954	HUMAN_NEURONS_TRANSCRIPTOMICS: GAZESTANI_2023_4
RP11-190A12.8	0.0	1.4484729948625932	0.0	0.0	0.0	0.0	0.0	0.0	0.0	0.0	0.0	0.0	0.0	0.0	0.0	1.4484729948625932	HUMAN_NEURONS_TRANSCRIPTOMICS: GAZESTANI_2023_4
LPHN1	0.0	1.448448161784533	0.0	0.0	0.0	0.0	0.0	0.0	0.0	0.0	0.0	0.0	0.0	0.0	0.0	1.448448161784533	HUMAN_NEURONS_TRANSCRIPTOMICS: GAZESTANI_2023_4
IER3	0.0	0.0	0.0	0.0	0.0	0.0	0.0	1.4484316294965	0.0	0.0	0.0	0.0	0.0	0.0	0.0	1.4484316294965	HUMAN_NEURONS_TRANSCRIPTOMICS: MATHYS_2023_4
AC010333.2	0.0	0.0	0.0	0.0	0.0	0.0	0.0	1.4483881153201779	0.0	0.0	0.0	0.0	0.0	0.0	0.0	1.4483881153201779	HUMAN_NEURONS_TRANSCRIPTOMICS: MATHYS_2023_4
SLC22A14	0.0	1.4483736625503527	1.4225020361400098	0.0	0.0	0.0	0.0	0.0	0.0	0.0	0.0	0.0	0.0	0.0	0.0	1.4483736625503527	HUMAN_NEURONS_TRANSCRIPTOMICS: GAZESTANI_2023_4
HMGN4	0.0	0.0	0.0	0.0	0.0	0.0	0.0	1.4483446128526984	0.0	0.0	0.0	0.0	0.0	0.0	0.0	1.4483446128526984	HUMAN_NEURONS_TRANSCRIPTOMICS: MATHYS_2023_4
LINC00320	0.0	1.4482991633161724	0.0	0.0	1.4269889074995143	0.0	0.0	0.0	0.0	0.0	0.0	0.0	0.0	0.0	0.0	1.4482991633161724	HUMAN_NEURONS_TRANSCRIPTOMICS: GAZESTANI_2023_4
THAP11	0.0	0.0	0.0	0.0	0.0	0.0	0.0	1.4482576429132201	0.0	0.0	0.0	0.0	0.0	0.0	0.0	1.4482576429132201	HUMAN_NEURONS_TRANSCRIPTOMICS: MATHYS_2023_4
RAPGEF1	0.0	1.448224664081992	1.4147180177764584	0.0	0.0	0.0	0.0	0.0	0.0	0.0	0.0	0.0	0.0	0.0	0.0	1.448224664081992	HUMAN_NEURONS_TRANSCRIPTOMICS: GAZESTANI_2023_4
RP11-498P14.5	0.0	1.4481749979258716	0.0	0.0	1.3798423063755045	0.0	0.0	0.0	0.0	0.0	0.0	0.0	0.0	0.0	0.0	1.4481749979258716	HUMAN_NEURONS_TRANSCRIPTOMICS: GAZESTANI_2023_4
RP11-136F16.1	0.0	1.4481501648478114	1.419384406046081	0.0	0.0	0.0	0.0	0.0	0.0	0.0	0.0	0.0	0.0	0.0	0.0	1.4481501648478114	HUMAN_NEURONS_TRANSCRIPTOMICS: GAZESTANI_2023_4
MIR155HG	0.0	0.0	0.0	0.0	0.0	0.0	0.0	1.4481272750036789	0.0	0.0	0.0	0.0	0.0	0.0	0.0	1.4481272750036789	HUMAN_NEURONS_TRANSCRIPTOMICS: MATHYS_2023_4
ERICH3-AS1	0.0	0.0	0.0	0.0	0.0	0.0	0.0	1.448083842103977	0.0	0.0	0.0	0.0	0.0	0.0	0.0	1.448083842103977	HUMAN_NEURONS_TRANSCRIPTOMICS: MATHYS_2023_4
ZFPL1	0.0	0.0	0.0	0.0	0.0	0.0	0.0	1.448040420685542	0.0	0.0	0.0	0.0	0.0	0.0	0.0	1.448040420685542	HUMAN_NEURONS_TRANSCRIPTOMICS: MATHYS_2023_4
RP5-1085F17.4	0.0	1.4480259994575109	0.0	0.0	0.0	0.0	0.0	0.0	0.0	0.0	0.0	0.0	0.0	0.0	0.0	1.4480259994575109	HUMAN_NEURONS_TRANSCRIPTOMICS: GAZESTANI_2023_4
AC130650.1	0.0	0.0	0.0	0.0	0.0	0.0	0.0	1.4479536121639724	0.0	0.0	0.0	0.0	0.0	0.0	0.0	1.4479536121639724	HUMAN_NEURONS_TRANSCRIPTOMICS: MATHYS_2023_4
CTC-459F4.5	0.0	1.4479515002233305	1.4146073921924802	0.0	0.0	0.0	0.0	0.0	0.0	0.0	0.0	0.0	0.0	0.0	0.0	1.4479515002233305	HUMAN_NEURONS_TRANSCRIPTOMICS: GAZESTANI_2023_4
TXNDC11	0.0	1.4479266671452704	1.418187638364863	0.0	0.0	0.0	0.0	0.0	0.0	0.0	0.0	0.0	0.0	0.0	0.0	1.4479266671452704	HUMAN_NEURONS_TRANSCRIPTOMICS: GAZESTANI_2023_4
AL359921.1	0.0	0.0	0.0	0.0	0.0	0.0	0.0	1.447910224996812	0.0	0.0	0.0	0.0	0.0	0.0	0.0	1.447910224996812	HUMAN_NEURONS_TRANSCRIPTOMICS: MATHYS_2023_4
HDAC3	0.0	1.44790183406721	1.4164477996350253	0.0	0.0	0.0	0.0	0.0	0.0	0.0	0.0	0.0	0.0	0.0	0.0	1.44790183406721	HUMAN_NEURONS_TRANSCRIPTOMICS: GAZESTANI_2023_4
NHP2L1	0.0	1.4478521679110898	0.0	0.0	0.0	0.0	0.0	0.0	0.0	0.0	0.0	0.0	0.0	0.0	0.0	1.4478521679110898	HUMAN_NEURONS_TRANSCRIPTOMICS: GAZESTANI_2023_4
AC011466.3	0.0	0.0	0.0	0.0	0.0	0.0	0.0	1.447823484690348	0.0	0.0	0.0	0.0	0.0	0.0	0.0	1.447823484690348	HUMAN_NEURONS_TRANSCRIPTOMICS: MATHYS_2023_4
EFHD1	0.0	1.4478025017549696	0.0	0.0	0.0	0.0	0.0	0.0	0.0	0.0	0.0	0.0	0.0	0.0	0.0	1.4478025017549696	HUMAN_NEURONS_TRANSCRIPTOMICS: GAZESTANI_2023_4
FAM208A	0.0	1.4404022444930495	0.0	0.0	0.0	0.0	0.0	1.44756353371617	0.0	0.0	0.0	0.0	0.0	0.0	0.0	1.44756353371617	HUMAN_NEURONS_TRANSCRIPTOMICS: MATHYS_2023_4
NACAD	0.0	1.4475541709743682	0.0	0.0	1.3678118275995859	0.0	0.0	0.0	0.0	0.0	0.0	0.0	0.0	0.0	0.0	1.4475541709743682	HUMAN_NEURONS_TRANSCRIPTOMICS: GAZESTANI_2023_4
LIPI	0.0	1.4474796717401879	1.4271382537958202	1.3842842160806905	0.0	0.0	0.0	0.0	0.0	0.0	0.0	0.0	0.0	0.0	0.0	1.4474796717401879	HUMAN_NEURONS_TRANSCRIPTOMICS: GAZESTANI_2023_4
KDM3A	0.0	1.4474300055840676	0.0	0.0	0.0	0.0	0.0	0.0	0.0	0.0	0.0	0.0	0.0	0.0	0.0	1.4474300055840676	HUMAN_NEURONS_TRANSCRIPTOMICS: GAZESTANI_2023_4
TFDP1	0.0	1.4474051725060075	0.0	0.0	1.3760437831669534	0.0	0.0	0.0	0.0	0.0	0.0	0.0	0.0	0.0	0.0	1.4474051725060075	HUMAN_NEURONS_TRANSCRIPTOMICS: GAZESTANI_2023_4
AP004147.1	0.0	0.0	0.0	0.0	0.0	0.0	0.0	1.4473904555132922	0.0	0.0	0.0	0.0	0.0	0.0	0.0	1.4473904555132922	HUMAN_NEURONS_TRANSCRIPTOMICS: MATHYS_2023_4
RP11-728F11.4	0.0	1.4473555063498873	0.0	0.0	0.0	0.0	0.0	0.0	0.0	0.0	0.0	0.0	0.0	0.0	0.0	1.4473555063498873	HUMAN_NEURONS_TRANSCRIPTOMICS: GAZESTANI_2023_4
NUCB1-AS1	0.0	0.0	0.0	0.0	0.0	0.0	0.0	1.447303982400842	0.0	0.0	0.0	0.0	0.0	0.0	0.0	1.447303982400842	HUMAN_NEURONS_TRANSCRIPTOMICS: MATHYS_2023_4
ZNF493	0.0	1.447107175569286	0.0	1.3904459968751681	1.3861740655229877	0.0	0.0	0.0	0.0	0.0	0.0	0.0	0.0	0.0	0.0	1.447107175569286	HUMAN_NEURONS_TRANSCRIPTOMICS: GAZESTANI_2023_4
RP11-138P22.1	0.0	1.4469830101789851	0.0	0.0	0.0	0.0	0.0	0.0	0.0	0.0	0.0	0.0	0.0	0.0	0.0	1.4469830101789851	HUMAN_NEURONS_TRANSCRIPTOMICS: GAZESTANI_2023_4
WIPF1	0.0	1.446958177100925	1.4314325378284252	1.3746923255744257	0.0	0.0	0.0	0.0	0.0	0.0	0.0	0.0	0.0	0.0	0.0	1.446958177100925	HUMAN_NEURONS_TRANSCRIPTOMICS: GAZESTANI_2023_4
AP000892.4	0.0	1.4469333440228649	0.0	0.0	1.3748418722802145	0.0	0.0	0.0	0.0	0.0	0.0	0.0	0.0	0.0	0.0	1.4469333440228649	HUMAN_NEURONS_TRANSCRIPTOMICS: GAZESTANI_2023_4
POC1B	0.0	1.4469085109448048	1.4287976375554918	0.0	0.0	0.0	0.0	0.0	0.0	0.0	0.0	0.0	0.0	0.0	0.0	1.4469085109448048	HUMAN_NEURONS_TRANSCRIPTOMICS: GAZESTANI_2023_4
AL451047.1	0.0	0.0	0.0	0.0	0.0	0.0	0.0	1.4468722669472722	0.0	0.0	0.0	0.0	0.0	0.0	0.0	1.4468722669472722	HUMAN_NEURONS_TRANSCRIPTOMICS: MATHYS_2023_4
ITGB3BP	0.0	1.4468588447886845	1.423256301485315	0.0	0.0	0.0	0.0	0.0	0.0	0.0	0.0	0.0	0.0	0.0	0.0	1.4468588447886845	HUMAN_NEURONS_TRANSCRIPTOMICS: GAZESTANI_2023_4
RP11-6N17.6	0.0	1.4468340117106244	1.4269672869842176	0.0	0.0	0.0	0.0	0.0	0.0	0.0	0.0	0.0	0.0	0.0	0.0	1.4468340117106244	HUMAN_NEURONS_TRANSCRIPTOMICS: GAZESTANI_2023_4
SLC24A1	0.0	0.0	0.0	0.0	0.0	0.0	0.0	1.446829154275345	0.0	0.0	0.0	0.0	0.0	0.0	0.0	1.446829154275345	HUMAN_NEURONS_TRANSCRIPTOMICS: MATHYS_2023_4
RP11-498B4.5	0.0	1.4467346793983837	1.42917979866378	0.0	0.0	0.0	0.0	0.0	0.0	0.0	0.0	0.0	0.0	0.0	0.0	1.4467346793983837	HUMAN_NEURONS_TRANSCRIPTOMICS: GAZESTANI_2023_4
MZT1	0.0	1.4466601801642034	1.4269572301129467	0.0	0.0	0.0	0.0	0.0	0.0	0.0	0.0	0.0	0.0	0.0	0.0	1.4466601801642034	HUMAN_NEURONS_TRANSCRIPTOMICS: GAZESTANI_2023_4
AC012085.2	0.0	0.0	0.0	0.0	0.0	0.0	0.0	1.446656809137923	0.0	0.0	0.0	0.0	0.0	0.0	0.0	1.446656809137923	HUMAN_NEURONS_TRANSCRIPTOMICS: MATHYS_2023_4
TTN	0.0	1.4466353470861433	1.4310101492350542	1.3927120422051271	1.3684014442499992	0.0	0.0	0.0	0.0	0.0	0.0	0.0	0.0	0.0	0.0	1.4466353470861433	HUMAN_NEURONS_TRANSCRIPTOMICS: GAZESTANI_2023_4
AL591926.2	0.0	0.0	0.0	0.0	0.0	0.0	0.0	1.4466137490935747	0.0	0.0	0.0	0.0	0.0	0.0	0.0	1.4466137490935747	HUMAN_NEURONS_TRANSCRIPTOMICS: MATHYS_2023_4
POM121C	0.0	1.4466105140080832	1.4244731829090744	0.0	0.0	0.0	0.0	0.0	0.0	0.0	0.0	0.0	0.0	0.0	0.0	1.4466105140080832	HUMAN_NEURONS_TRANSCRIPTOMICS: GAZESTANI_2023_4
MAP3K14	0.0	0.0	0.0	0.0	1.384419070279568	0.0	0.0	1.4465706994864926	0.0	0.0	0.0	0.0	0.0	0.0	0.0	1.4465706994864926	HUMAN_NEURONS_TRANSCRIPTOMICS: MATHYS_2023_4
SORCS2	0.0	1.446560847851963	0.0	0.0	0.0	0.0	0.0	0.0	0.0	0.0	0.0	0.0	0.0	0.0	0.0	1.446560847851963	HUMAN_NEURONS_TRANSCRIPTOMICS: GAZESTANI_2023_4
RP11-895K13.2	0.0	1.4464863486177826	1.4218684532499533	0.0	0.0	0.0	0.0	0.0	0.0	0.0	0.0	0.0	0.0	0.0	0.0	1.4464863486177826	HUMAN_NEURONS_TRANSCRIPTOMICS: GAZESTANI_2023_4
ZNF800	0.0	0.0	0.0	0.0	0.0	0.0	0.0	1.446441612997007	0.0	0.0	0.0	0.0	0.0	0.0	0.0	1.446441612997007	HUMAN_NEURONS_TRANSCRIPTOMICS: MATHYS_2023_4
RP4-782G3.1	0.0	1.4463621832274818	0.0	0.0	0.0	0.0	0.0	0.0	0.0	0.0	0.0	0.0	0.0	0.0	0.0	1.4463621832274818	HUMAN_NEURONS_TRANSCRIPTOMICS: GAZESTANI_2023_4
C13ORF46	0.0	0.0	0.0	0.0	0.0	0.0	0.0	1.4463556069900758	0.0	0.0	0.0	0.0	0.0	0.0	0.0	1.4463556069900758	HUMAN_NEURONS_TRANSCRIPTOMICS: MATHYS_2023_4
ZNF273	0.0	0.0	0.0	0.0	0.0	0.0	0.0	1.446312619395732	0.0	0.0	0.0	0.0	0.0	0.0	0.0	1.446312619395732	HUMAN_NEURONS_TRANSCRIPTOMICS: MATHYS_2023_4
PRR14L	0.0	0.0	1.4158242736162396	0.0	0.0	0.0	0.0	1.4462696420357932	0.0	0.0	0.0	0.0	0.0	0.0	0.0	1.4462696420357932	HUMAN_NEURONS_TRANSCRIPTOMICS: MATHYS_2023_4
CYTH3	0.0	1.4461635186030006	1.4204906618858621	0.0	0.0	0.0	0.0	0.0	0.0	0.0	0.0	0.0	0.0	0.0	0.0	1.4461635186030006	HUMAN_NEURONS_TRANSCRIPTOMICS: GAZESTANI_2023_4
MOV10	0.0	1.4461138524468804	0.0	0.0	0.0	0.0	0.0	0.0	0.0	0.0	0.0	0.0	0.0	0.0	0.0	1.4461138524468804	HUMAN_NEURONS_TRANSCRIPTOMICS: GAZESTANI_2023_4
GOLGA7	0.0	0.0	0.0	0.0	0.0	0.0	0.0	1.4459690846824982	0.0	0.0	0.0	0.0	0.0	0.0	0.0	1.4459690846824982	HUMAN_NEURONS_TRANSCRIPTOMICS: MATHYS_2023_4
RP11-517O13.1	0.0	1.4459151878223995	1.421486292141665	0.0	0.0	0.0	0.0	0.0	0.0	0.0	0.0	0.0	0.0	0.0	0.0	1.4459151878223995	HUMAN_NEURONS_TRANSCRIPTOMICS: GAZESTANI_2023_4
KLRD1	0.0	1.445865521666279	0.0	0.0	0.0	0.0	0.0	0.0	0.0	0.0	0.0	0.0	0.0	0.0	0.0	1.445865521666279	HUMAN_NEURONS_TRANSCRIPTOMICS: GAZESTANI_2023_4
DPH6-DT	0.0	0.0	0.0	0.0	0.0	0.0	0.0	1.445797558408522	0.0	0.0	0.0	0.0	0.0	0.0	0.0	1.445797558408522	HUMAN_NEURONS_TRANSCRIPTOMICS: MATHYS_2023_4
AC005237.4	0.0	1.4457910224320987	0.0	0.0	0.0	0.0	0.0	0.0	0.0	0.0	0.0	0.0	0.0	0.0	0.0	1.4457910224320987	HUMAN_NEURONS_TRANSCRIPTOMICS: GAZESTANI_2023_4
SLC25A44	0.0	0.0	0.0	0.0	0.0	0.0	0.0	1.445754701649025	0.0	0.0	0.0	0.0	0.0	0.0	0.0	1.445754701649025	HUMAN_NEURONS_TRANSCRIPTOMICS: MATHYS_2023_4
SLC25A17	0.0	1.4457413562759784	0.0	0.0	0.0	0.0	0.0	0.0	0.0	0.0	0.0	0.0	0.0	0.0	0.0	1.4457413562759784	HUMAN_NEURONS_TRANSCRIPTOMICS: GAZESTANI_2023_4
DPP10-AS3	0.0	0.0	0.0	1.3943262114812625	1.4457145296320053	0.0	0.0	0.0	0.0	0.0	0.0	0.0	0.0	0.0	0.0	1.4457145296320053	HUMAN_NEURONS_TRANSCRIPTOMICS: LENG_2021_2
GPT2	0.0	1.4456916901198582	0.0	0.0	0.0	0.0	0.0	0.0	0.0	0.0	0.0	0.0	0.0	0.0	0.0	1.4456916901198582	HUMAN_NEURONS_TRANSCRIPTOMICS: GAZESTANI_2023_4
RP11-104D21.3	0.0	1.445642023963738	0.0	0.0	0.0	0.0	0.0	0.0	0.0	0.0	0.0	0.0	0.0	0.0	0.0	1.445642023963738	HUMAN_NEURONS_TRANSCRIPTOMICS: GAZESTANI_2023_4
MAN1C1	0.0	0.0	0.0	0.0	0.0	0.0	0.0	1.445626190468481	0.0	0.0	0.0	0.0	0.0	0.0	0.0	1.445626190468481	HUMAN_NEURONS_TRANSCRIPTOMICS: MATHYS_2023_4
RNA28S5	0.0	1.4455178585734372	0.0	0.0	0.0	0.0	0.0	0.0	0.0	0.0	0.0	0.0	0.0	0.0	0.0	1.4455178585734372	HUMAN_NEURONS_TRANSCRIPTOMICS: GAZESTANI_2023_4
PNMA6C	0.0	1.4454185262611967	0.0	0.0	0.0	0.0	0.0	0.0	0.0	0.0	0.0	0.0	0.0	0.0	0.0	1.4454185262611967	HUMAN_NEURONS_TRANSCRIPTOMICS: GAZESTANI_2023_4
CTC-444N24.11	0.0	1.4453688601050765	0.0	0.0	0.0	0.0	0.0	0.0	0.0	0.0	0.0	0.0	0.0	0.0	0.0	1.4453688601050765	HUMAN_NEURONS_TRANSCRIPTOMICS: GAZESTANI_2023_4
TMEM141	0.0	1.4453191939489562	1.4234071545543763	0.0	0.0	0.0	0.0	0.0	0.0	0.0	0.0	0.0	0.0	0.0	0.0	1.4453191939489562	HUMAN_NEURONS_TRANSCRIPTOMICS: GAZESTANI_2023_4
LPHN2	0.0	1.4452446947147757	0.0	0.0	0.0	0.0	0.0	0.0	0.0	0.0	0.0	0.0	0.0	0.0	0.0	1.4452446947147757	HUMAN_NEURONS_TRANSCRIPTOMICS: GAZESTANI_2023_4
PSMG3	0.0	0.0	0.0	0.0	0.0	0.0	0.0	1.4452411823968092	0.0	0.0	0.0	0.0	0.0	0.0	0.0	1.4452411823968092	HUMAN_NEURONS_TRANSCRIPTOMICS: MATHYS_2023_4
PRSS48	0.0	0.0	0.0	0.0	0.0	0.0	0.0	1.4451557306959042	0.0	0.0	0.0	0.0	0.0	0.0	0.0	1.4451557306959042	HUMAN_NEURONS_TRANSCRIPTOMICS: MATHYS_2023_4
STX18-AS1	0.0	1.445095696246415	1.428868035654387	0.0	0.0	0.0	0.0	0.0	0.0	0.0	0.0	0.0	0.0	0.0	0.0	1.445095696246415	HUMAN_NEURONS_TRANSCRIPTOMICS: GAZESTANI_2023_4
AL162431.1	0.0	1.4450708631683549	1.4151806338549124	0.0	0.0	0.0	0.0	0.0	0.0	0.0	0.0	0.0	0.0	0.0	0.0	1.4450708631683549	HUMAN_NEURONS_TRANSCRIPTOMICS: GAZESTANI_2023_4
AKAP10	0.0	1.4450211970122346	1.4201185576488449	0.0	0.0	0.0	0.0	0.0	0.0	0.0	0.0	0.0	0.0	0.0	0.0	1.4450211970122346	HUMAN_NEURONS_TRANSCRIPTOMICS: GAZESTANI_2023_4
ZNF276	0.0	1.4449963639341743	0.0	0.0	1.3658615571405266	0.0	0.0	0.0	0.0	0.0	0.0	0.0	0.0	0.0	0.0	1.4449963639341743	HUMAN_NEURONS_TRANSCRIPTOMICS: GAZESTANI_2023_4
SMPD3	0.0	1.4449715308561142	0.0	0.0	1.3663491247552912	0.0	0.0	0.0	0.0	0.0	0.0	0.0	0.0	0.0	0.0	1.4449715308561142	HUMAN_NEURONS_TRANSCRIPTOMICS: GAZESTANI_2023_4
IDH3G	0.0	1.444946697778054	0.0	0.0	1.3690817711543224	0.0	0.0	0.0	0.0	0.0	0.0	0.0	0.0	0.0	0.0	1.444946697778054	HUMAN_NEURONS_TRANSCRIPTOMICS: GAZESTANI_2023_4
AL590434.1	0.0	0.0	0.0	0.0	0.0	0.0	0.0	1.4448996024625953	0.0	0.0	0.0	0.0	0.0	0.0	0.0	1.4448996024625953	HUMAN_NEURONS_TRANSCRIPTOMICS: MATHYS_2023_4
RP4-613B23.1	0.0	1.4448970316219338	1.421948908220119	0.0	0.0	0.0	0.0	0.0	0.0	0.0	0.0	0.0	0.0	0.0	0.0	1.4448970316219338	HUMAN_NEURONS_TRANSCRIPTOMICS: GAZESTANI_2023_4
AC022414.1	0.0	0.0	0.0	0.0	0.0	0.0	0.0	1.4448143013044454	0.0	0.0	0.0	0.0	0.0	0.0	0.0	1.4448143013044454	HUMAN_NEURONS_TRANSCRIPTOMICS: MATHYS_2023_4
HFM1	0.0	1.4447728662316333	1.425408471937253	0.0	1.3774384536394528	0.0	0.0	0.0	0.0	0.0	0.0	0.0	0.0	0.0	0.0	1.4447728662316333	HUMAN_NEURONS_TRANSCRIPTOMICS: GAZESTANI_2023_4
DPM2	0.0	1.4447480331535731	0.0	0.0	0.0	0.0	0.0	0.0	0.0	0.0	0.0	0.0	0.0	0.0	0.0	1.4447480331535731	HUMAN_NEURONS_TRANSCRIPTOMICS: GAZESTANI_2023_4
BORCS7-ASMT	0.0	0.0	0.0	0.0	0.0	0.0	0.0	1.4447290372572947	0.0	0.0	0.0	0.0	0.0	0.0	0.0	1.4447290372572947	HUMAN_NEURONS_TRANSCRIPTOMICS: MATHYS_2023_4
RP11-332H18.5	0.0	1.4446487008413325	0.0	0.0	0.0	0.0	0.0	0.0	0.0	0.0	0.0	0.0	0.0	0.0	0.0	1.4446487008413325	HUMAN_NEURONS_TRANSCRIPTOMICS: GAZESTANI_2023_4
GNA12	0.0	1.444574201607152	1.4241211924145987	0.0	0.0	0.0	0.0	0.0	0.0	0.0	0.0	0.0	0.0	0.0	0.0	1.444574201607152	HUMAN_NEURONS_TRANSCRIPTOMICS: GAZESTANI_2023_4
ATAD2B	0.0	1.444549368529092	1.4238597137615594	0.0	0.0	0.0	0.0	0.0	0.0	0.0	0.0	0.0	0.0	0.0	0.0	1.444549368529092	HUMAN_NEURONS_TRANSCRIPTOMICS: GAZESTANI_2023_4
ZFAND2B	0.0	1.4444997023729718	1.42441284168145	0.0	0.0	0.0	0.0	0.0	0.0	0.0	0.0	0.0	0.0	0.0	0.0	1.4444997023729718	HUMAN_NEURONS_TRANSCRIPTOMICS: GAZESTANI_2023_4
SCARNA9	0.0	1.4444748692949116	1.41773507915768	0.0	0.0	0.0	0.0	0.0	0.0	0.0	0.0	0.0	0.0	0.0	0.0	1.4444748692949116	HUMAN_NEURONS_TRANSCRIPTOMICS: GAZESTANI_2023_4
ETS2	0.0	0.0	0.0	1.3855258847546406	1.384003798884479	0.0	0.0	1.4444309023555997	0.0	0.0	0.0	0.0	0.0	0.0	0.0	1.4444309023555997	HUMAN_NEURONS_TRANSCRIPTOMICS: MATHYS_2023_4
SERINC5	0.0	1.4442265385143103	1.4161360366256326	0.0	0.0	0.0	0.0	0.0	0.0	0.0	0.0	0.0	0.0	0.0	0.0	1.4442265385143103	HUMAN_NEURONS_TRANSCRIPTOMICS: GAZESTANI_2023_4
RP11-1252I4.2	0.0	1.4442017054362501	0.0	0.0	1.3687416077021608	0.0	0.0	0.0	0.0	0.0	0.0	0.0	0.0	0.0	0.0	1.4442017054362501	HUMAN_NEURONS_TRANSCRIPTOMICS: GAZESTANI_2023_4
SFTA1P	0.0	1.44417687235819	0.0	0.0	0.0	0.0	0.0	0.0	0.0	0.0	0.0	0.0	0.0	0.0	0.0	1.44417687235819	HUMAN_NEURONS_TRANSCRIPTOMICS: GAZESTANI_2023_4
HPN-AS1	0.0	0.0	0.0	0.0	0.0	0.0	0.0	1.4441757113084086	0.0	0.0	0.0	0.0	0.0	0.0	0.0	1.4441757113084086	HUMAN_NEURONS_TRANSCRIPTOMICS: MATHYS_2023_4
RP11-820L6.1	0.0	1.4441023731240095	0.0	0.0	0.0	0.0	0.0	0.0	0.0	0.0	0.0	0.0	0.0	0.0	0.0	1.4441023731240095	HUMAN_NEURONS_TRANSCRIPTOMICS: GAZESTANI_2023_4
AL109930.1	0.0	0.0	0.0	0.0	0.0	0.0	0.0	1.4440907190582128	0.0	0.0	0.0	0.0	0.0	0.0	0.0	1.4440907190582128	HUMAN_NEURONS_TRANSCRIPTOMICS: MATHYS_2023_4
RP11-402G3.5	0.0	1.4440527069678892	0.0	0.0	0.0	0.0	0.0	0.0	0.0	0.0	0.0	0.0	0.0	0.0	0.0	1.4440527069678892	HUMAN_NEURONS_TRANSCRIPTOMICS: GAZESTANI_2023_4
ANO8	0.0	0.0	0.0	0.0	0.0	0.0	0.0	1.4440482362143303	0.0	0.0	0.0	0.0	0.0	0.0	0.0	1.4440482362143303	HUMAN_NEURONS_TRANSCRIPTOMICS: MATHYS_2023_4
AC034114.2	0.0	0.0	0.0	0.0	0.0	0.0	0.0	1.4440057621915439	0.0	0.0	0.0	0.0	0.0	0.0	0.0	1.4440057621915439	HUMAN_NEURONS_TRANSCRIPTOMICS: MATHYS_2023_4
CCDC106	0.0	0.0	0.0	0.0	0.0	0.0	0.0	1.4439632969651537	0.0	0.0	0.0	0.0	0.0	0.0	0.0	1.4439632969651537	HUMAN_NEURONS_TRANSCRIPTOMICS: MATHYS_2023_4
CWC27	0.0	0.0	0.0	0.0	0.0	0.0	0.0	1.44392084051053	0.0	0.0	0.0	0.0	0.0	0.0	0.0	1.44392084051053	HUMAN_NEURONS_TRANSCRIPTOMICS: MATHYS_2023_4
LRRC47	0.0	0.0	0.0	0.0	0.0	0.0	0.0	1.4438359538184067	0.0	0.0	0.0	0.0	0.0	0.0	0.0	1.4438359538184067	HUMAN_NEURONS_TRANSCRIPTOMICS: MATHYS_2023_4
CXCL17	0.0	0.0	0.0	0.0	0.0	0.0	0.0	1.4437935235319908	0.0	0.0	0.0	0.0	0.0	0.0	0.0	1.4437935235319908	HUMAN_NEURONS_TRANSCRIPTOMICS: MATHYS_2023_4
HCG18	0.0	1.4437795431092277	0.0	0.0	0.0	0.0	0.0	0.0	0.0	0.0	0.0	0.0	0.0	0.0	0.0	1.4437795431092277	HUMAN_NEURONS_TRANSCRIPTOMICS: GAZESTANI_2023_4
CDH11	0.0	1.4437547100311676	0.0	1.384998175568212	0.0	0.0	0.0	0.0	0.0	0.0	0.0	0.0	0.0	0.0	0.0	1.4437547100311676	HUMAN_NEURONS_TRANSCRIPTOMICS: GAZESTANI_2023_4
RP11-1017G21.4	0.0	1.4436553777189272	0.0	0.0	0.0	0.0	0.0	0.0	0.0	0.0	0.0	0.0	0.0	0.0	0.0	1.4436553777189272	HUMAN_NEURONS_TRANSCRIPTOMICS: GAZESTANI_2023_4
RP11-981G7.1	0.0	1.443605711562807	0.0	0.0	0.0	0.0	0.0	0.0	0.0	0.0	0.0	0.0	0.0	0.0	0.0	1.443605711562807	HUMAN_NEURONS_TRANSCRIPTOMICS: GAZESTANI_2023_4
A2M	0.0	1.4435560454066865	0.0	0.0	0.0	0.0	0.0	0.0	0.0	0.0	0.0	0.0	0.0	0.0	0.0	1.4435560454066865	HUMAN_NEURONS_TRANSCRIPTOMICS: GAZESTANI_2023_4
AC005237.1	0.0	0.0	0.0	0.0	0.0	0.0	0.0	1.4434967530419012	0.0	0.0	0.0	0.0	0.0	0.0	0.0	1.4434967530419012	HUMAN_NEURONS_TRANSCRIPTOMICS: MATHYS_2023_4
ANKRD10-IT1	0.0	1.443456713094446	0.0	0.0	0.0	0.0	0.0	0.0	0.0	0.0	0.0	0.0	0.0	0.0	0.0	1.443456713094446	HUMAN_NEURONS_TRANSCRIPTOMICS: GAZESTANI_2023_4
CTD-2562J17.4	0.0	1.443431880016386	0.0	0.0	0.0	0.0	0.0	0.0	0.0	0.0	0.0	0.0	0.0	0.0	0.0	1.443431880016386	HUMAN_NEURONS_TRANSCRIPTOMICS: GAZESTANI_2023_4
DTX4	0.0	1.4433822138602657	0.0	0.0	0.0	0.0	0.0	0.0	0.0	0.0	0.0	0.0	0.0	0.0	0.0	1.4433822138602657	HUMAN_NEURONS_TRANSCRIPTOMICS: GAZESTANI_2023_4
AL451062.1	0.0	0.0	0.0	0.0	0.0	0.0	0.0	1.443369693749176	0.0	0.0	0.0	0.0	0.0	0.0	0.0	1.443369693749176	HUMAN_NEURONS_TRANSCRIPTOMICS: MATHYS_2023_4
AGAP8	0.0	1.4433325477041454	1.4195050885013298	0.0	0.0	0.0	0.0	0.0	0.0	0.0	0.0	0.0	0.0	0.0	0.0	1.4433325477041454	HUMAN_NEURONS_TRANSCRIPTOMICS: GAZESTANI_2023_4
IQCB1	0.0	0.0	0.0	0.0	1.3731297162351497	0.0	0.0	1.4432850297641062	0.0	0.0	0.0	0.0	0.0	0.0	0.0	1.4432850297641062	HUMAN_NEURONS_TRANSCRIPTOMICS: MATHYS_2023_4
CCDC41	0.0	1.443282881548025	0.0	0.0	0.0	0.0	0.0	0.0	0.0	0.0	0.0	0.0	0.0	0.0	0.0	1.443282881548025	HUMAN_NEURONS_TRANSCRIPTOMICS: GAZESTANI_2023_4
RP11-748C4.1	0.0	1.4432580484699649	1.425257618868192	1.3886766190147892	0.0	0.0	0.0	0.0	0.0	0.0	0.0	0.0	0.0	0.0	0.0	1.4432580484699649	HUMAN_NEURONS_TRANSCRIPTOMICS: GAZESTANI_2023_4
HAPLN2	0.0	1.4431835492357845	0.0	0.0	0.0	0.0	0.0	0.0	0.0	0.0	0.0	0.0	0.0	0.0	0.0	1.4431835492357845	HUMAN_NEURONS_TRANSCRIPTOMICS: GAZESTANI_2023_4
TNFSF4	0.0	0.0	0.0	0.0	0.0	0.0	0.0	1.443073516162979	0.0	0.0	0.0	0.0	0.0	0.0	0.0	1.443073516162979	HUMAN_NEURONS_TRANSCRIPTOMICS: MATHYS_2023_4
MOCS2	0.0	1.4430345507674238	0.0	0.0	0.0	0.0	0.0	0.0	0.0	0.0	0.0	0.0	0.0	0.0	0.0	1.4430345507674238	HUMAN_NEURONS_TRANSCRIPTOMICS: GAZESTANI_2023_4
LRGUK	0.0	1.4429352184551831	0.0	0.0	0.0	0.0	0.0	1.4383847795268423	0.0	0.0	0.0	0.0	0.0	0.0	0.0	1.4429352184551831	HUMAN_NEURONS_TRANSCRIPTOMICS: GAZESTANI_2023_4
RPN2	0.0	1.442910385377123	0.0	0.0	0.0	0.0	0.0	0.0	0.0	0.0	0.0	0.0	0.0	0.0	0.0	1.442910385377123	HUMAN_NEURONS_TRANSCRIPTOMICS: GAZESTANI_2023_4
FAM117A	0.0	0.0	0.0	0.0	0.0	0.0	0.0	1.4429044542862748	0.0	0.0	0.0	0.0	0.0	0.0	0.0	1.4429044542862748	HUMAN_NEURONS_TRANSCRIPTOMICS: MATHYS_2023_4
CDKN1B	0.0	1.442885552299063	1.4147984727466243	0.0	0.0	0.0	0.0	0.0	0.0	0.0	0.0	0.0	0.0	0.0	0.0	1.442885552299063	HUMAN_NEURONS_TRANSCRIPTOMICS: GAZESTANI_2023_4
RAD52	0.0	0.0	0.0	0.0	0.0	0.0	0.0	1.4428199725076065	0.0	0.0	0.0	0.0	0.0	0.0	0.0	1.4428199725076065	HUMAN_NEURONS_TRANSCRIPTOMICS: MATHYS_2023_4
ANKRD24	0.0	1.4427862199868224	0.0	0.0	1.369580677550826	0.0	0.0	0.0	0.0	0.0	0.0	0.0	0.0	0.0	0.0	1.4427862199868224	HUMAN_NEURONS_TRANSCRIPTOMICS: GAZESTANI_2023_4
HABP4	0.0	1.4427613869087623	0.0	0.0	0.0	0.0	0.0	0.0	0.0	0.0	0.0	0.0	0.0	0.0	0.0	1.4427613869087623	HUMAN_NEURONS_TRANSCRIPTOMICS: GAZESTANI_2023_4
HNRNPA1P48	0.0	0.0	0.0	0.0	0.0	0.0	0.0	1.4426933107743536	0.0	0.0	0.0	0.0	0.0	0.0	0.0	1.4426933107743536	HUMAN_NEURONS_TRANSCRIPTOMICS: MATHYS_2023_4
SP1	0.0	1.4426868876745818	0.0	0.0	0.0	0.0	0.0	0.0	0.0	0.0	0.0	0.0	0.0	0.0	0.0	1.4426868876745818	HUMAN_NEURONS_TRANSCRIPTOMICS: GAZESTANI_2023_4
CNTN4-AS1	0.0	1.4426620545965216	1.4154722831217637	0.0	0.0	0.0	0.0	0.0	0.0	0.0	0.0	0.0	0.0	0.0	0.0	1.4426620545965216	HUMAN_NEURONS_TRANSCRIPTOMICS: GAZESTANI_2023_4
PROX2	0.0	0.0	0.0	0.0	0.0	0.0	0.0	1.442651106354979	0.0	0.0	0.0	0.0	0.0	0.0	0.0	1.442651106354979	HUMAN_NEURONS_TRANSCRIPTOMICS: MATHYS_2023_4
CTD-2376I20.1	0.0	1.4426372215184615	0.0	0.0	0.0	0.0	0.0	0.0	0.0	0.0	0.0	0.0	0.0	0.0	0.0	1.4426372215184615	HUMAN_NEURONS_TRANSCRIPTOMICS: GAZESTANI_2023_4
C6ORF132	0.0	0.0	0.0	0.0	0.0	0.0	0.0	1.4426089099771071	0.0	0.0	0.0	0.0	0.0	0.0	0.0	1.4426089099771071	HUMAN_NEURONS_TRANSCRIPTOMICS: MATHYS_2023_4
RP11-248J23.7	0.0	1.4425875553623413	1.4309900354925127	0.0	0.0	0.0	0.0	0.0	0.0	0.0	0.0	0.0	0.0	0.0	0.0	1.4425875553623413	HUMAN_NEURONS_TRANSCRIPTOMICS: GAZESTANI_2023_4
SOGA1	0.0	1.4424882230501008	1.428676955100243	0.0	0.0	0.0	0.0	0.0	0.0	0.0	0.0	0.0	0.0	0.0	0.0	1.4424882230501008	HUMAN_NEURONS_TRANSCRIPTOMICS: GAZESTANI_2023_4
DNAH6	0.0	0.0	0.0	0.0	0.0	0.0	0.0	1.4424823688676591	0.0	0.0	0.0	0.0	0.0	0.0	0.0	1.4424823688676591	HUMAN_NEURONS_TRANSCRIPTOMICS: MATHYS_2023_4
GRM7	0.0	0.0	1.4144766528659607	0.0	0.0	0.0	0.0	1.4424402044312643	0.0	0.0	0.0	0.0	0.0	0.0	0.0	1.4424402044312643	HUMAN_NEURONS_TRANSCRIPTOMICS: MATHYS_2023_4
GSG1	0.0	0.0	0.0	0.0	0.0	0.0	0.0	1.4423558993249208	0.0	0.0	0.0	0.0	0.0	0.0	0.0	1.4423558993249208	HUMAN_NEURONS_TRANSCRIPTOMICS: MATHYS_2023_4
ZNF432	0.0	1.4423143915036798	0.0	0.0	0.0	0.0	0.0	0.0	0.0	0.0	0.0	0.0	0.0	0.0	0.0	1.4423143915036798	HUMAN_NEURONS_TRANSCRIPTOMICS: GAZESTANI_2023_4
GRPEL1	0.0	0.0	0.0	0.0	0.0	0.0	0.0	1.4423137586106287	0.0	0.0	0.0	0.0	0.0	0.0	0.0	1.4423137586106287	HUMAN_NEURONS_TRANSCRIPTOMICS: MATHYS_2023_4
SLC25A43	0.0	1.4422895584256197	0.0	0.0	0.0	0.0	0.0	0.0	0.0	0.0	0.0	0.0	0.0	0.0	0.0	1.4422895584256197	HUMAN_NEURONS_TRANSCRIPTOMICS: GAZESTANI_2023_4
AC069155.1	0.0	0.0	0.0	0.0	0.0	0.0	0.0	1.4422295007494101	0.0	0.0	0.0	0.0	0.0	0.0	0.0	1.4422295007494101	HUMAN_NEURONS_TRANSCRIPTOMICS: MATHYS_2023_4
COL28A1	0.0	1.442165393035319	1.4252274482543799	0.0	0.0	0.0	0.0	0.0	0.0	0.0	0.0	0.0	0.0	0.0	0.0	1.442165393035319	HUMAN_NEURONS_TRANSCRIPTOMICS: GAZESTANI_2023_4
VPS37B	0.0	1.4421157268791986	0.0	1.3859604687905231	1.3801938379135508	0.0	0.0	0.0	0.0	0.0	0.0	0.0	0.0	0.0	0.0	1.4421157268791986	HUMAN_NEURONS_TRANSCRIPTOMICS: GAZESTANI_2023_4
AC013640.1	0.0	0.0	0.0	0.0	0.0	0.0	0.0	1.4420610786821162	0.0	0.0	0.0	0.0	0.0	0.0	0.0	1.4420610786821162	HUMAN_NEURONS_TRANSCRIPTOMICS: MATHYS_2023_4
CD82	0.0	1.4420412276450183	1.4186804250571292	0.0	0.0	0.0	0.0	0.0	0.0	0.0	0.0	0.0	0.0	0.0	0.0	1.4420412276450183	HUMAN_NEURONS_TRANSCRIPTOMICS: GAZESTANI_2023_4
MACROD2-AS1	0.0	1.4419418953327778	0.0	0.0	0.0	0.0	0.0	1.4386753377214159	0.0	0.0	0.0	0.0	0.0	0.0	0.0	1.4419418953327778	HUMAN_NEURONS_TRANSCRIPTOMICS: GAZESTANI_2023_4
ZNF808	0.0	1.4419170622547177	0.0	0.0	0.0	0.0	0.0	0.0	0.0	0.0	0.0	0.0	0.0	0.0	0.0	1.4419170622547177	HUMAN_NEURONS_TRANSCRIPTOMICS: GAZESTANI_2023_4
NR2F6	0.0	1.4418673960985975	0.0	0.0	0.0	0.0	0.0	0.0	0.0	0.0	0.0	0.0	0.0	0.0	0.0	1.4418673960985975	HUMAN_NEURONS_TRANSCRIPTOMICS: GAZESTANI_2023_4
LARP1B	0.0	1.4417680637863568	1.418499401374256	0.0	0.0	0.0	0.0	0.0	0.0	0.0	0.0	0.0	0.0	0.0	0.0	1.4417680637863568	HUMAN_NEURONS_TRANSCRIPTOMICS: GAZESTANI_2023_4
AC084033.3	0.0	0.0	0.0	0.0	0.0	0.0	0.0	1.4417246043048757	0.0	0.0	0.0	0.0	0.0	0.0	0.0	1.4417246043048757	HUMAN_NEURONS_TRANSCRIPTOMICS: MATHYS_2023_4
AC066593.1	0.0	1.4416935645521765	0.0	0.0	0.0	0.0	0.0	0.0	0.0	0.0	0.0	0.0	0.0	0.0	0.0	1.4416935645521765	HUMAN_NEURONS_TRANSCRIPTOMICS: GAZESTANI_2023_4
NPIPB3	0.0	1.441594232239936	0.0	0.0	0.0	0.0	0.0	0.0	0.0	0.0	0.0	0.0	0.0	0.0	0.0	1.441594232239936	HUMAN_NEURONS_TRANSCRIPTOMICS: GAZESTANI_2023_4
MKRN3	0.0	1.4415693991618759	1.4190525292941465	0.0	1.3969846539700832	0.0	0.0	0.0	0.0	0.0	0.0	0.0	0.0	0.0	0.0	1.4415693991618759	HUMAN_NEURONS_TRANSCRIPTOMICS: GAZESTANI_2023_4
CASC2	0.0	0.0	0.0	0.0	0.0	0.0	0.0	1.4415145542300785	0.0	0.0	0.0	0.0	0.0	0.0	0.0	1.4415145542300785	HUMAN_NEURONS_TRANSCRIPTOMICS: MATHYS_2023_4
OGFR	0.0	1.4414700668496352	1.4170411550399988	0.0	0.0	0.0	0.0	0.0	0.0	0.0	0.0	0.0	0.0	0.0	0.0	1.4414700668496352	HUMAN_NEURONS_TRANSCRIPTOMICS: GAZESTANI_2023_4
DAO	0.0	0.0	0.0	0.0	0.0	0.0	0.0	1.4413466484907194	0.0	0.0	0.0	0.0	0.0	0.0	0.0	1.4413466484907194	HUMAN_NEURONS_TRANSCRIPTOMICS: MATHYS_2023_4
GOLGA6L7	0.0	0.0	0.0	0.0	0.0	0.0	0.0	1.4413046905377882	0.0	0.0	0.0	0.0	0.0	0.0	0.0	1.4413046905377882	HUMAN_NEURONS_TRANSCRIPTOMICS: MATHYS_2023_4
MPDU1	0.0	0.0	0.0	0.0	0.0	0.0	0.0	1.4412627399362499	0.0	0.0	0.0	0.0	0.0	0.0	0.0	1.4412627399362499	HUMAN_NEURONS_TRANSCRIPTOMICS: MATHYS_2023_4
NFXL1	0.0	1.441246569147094	0.0	0.0	0.0	0.0	0.0	0.0	0.0	0.0	0.0	0.0	0.0	0.0	0.0	1.441246569147094	HUMAN_NEURONS_TRANSCRIPTOMICS: GAZESTANI_2023_4
RP11-557H15.4	0.0	1.4412217360690338	1.4246139791068648	0.0	0.0	0.0	0.0	0.0	0.0	0.0	0.0	0.0	0.0	0.0	0.0	1.4412217360690338	HUMAN_NEURONS_TRANSCRIPTOMICS: GAZESTANI_2023_4
LINC02250	0.0	0.0	0.0	0.0	0.0	0.0	0.0	1.4412207966655202	0.0	0.0	0.0	0.0	0.0	0.0	0.0	1.4412207966655202	HUMAN_NEURONS_TRANSCRIPTOMICS: MATHYS_2023_4
SCARB1	0.0	1.4411720699129136	1.4305475331566002	0.0	0.0	0.0	0.0	0.0	0.0	0.0	0.0	0.0	0.0	0.0	0.0	1.4411720699129136	HUMAN_NEURONS_TRANSCRIPTOMICS: GAZESTANI_2023_4
HBA1	0.0	1.4410975706787332	0.0	0.0	0.0	0.0	0.0	0.0	0.0	0.0	0.0	0.0	0.0	0.0	0.0	1.4410975706787332	HUMAN_NEURONS_TRANSCRIPTOMICS: GAZESTANI_2023_4
AC106779.1	0.0	0.0	0.0	0.0	0.0	0.0	0.0	1.4410950106332072	0.0	0.0	0.0	0.0	0.0	0.0	0.0	1.4410950106332072	HUMAN_NEURONS_TRANSCRIPTOMICS: MATHYS_2023_4
GCN1L1	0.0	1.441047904522613	0.0	0.0	0.0	0.0	0.0	0.0	0.0	0.0	0.0	0.0	0.0	0.0	0.0	1.441047904522613	HUMAN_NEURONS_TRANSCRIPTOMICS: GAZESTANI_2023_4
RP11-1081L13.4	0.0	1.4410230714445529	0.0	0.0	0.0	0.0	0.0	0.0	0.0	0.0	0.0	0.0	0.0	0.0	0.0	1.4410230714445529	HUMAN_NEURONS_TRANSCRIPTOMICS: GAZESTANI_2023_4
RP11-584P21.2	0.0	1.4409982383664928	0.0	0.0	1.367006774096137	0.0	0.0	0.0	0.0	0.0	0.0	0.0	0.0	0.0	0.0	1.4409982383664928	HUMAN_NEURONS_TRANSCRIPTOMICS: GAZESTANI_2023_4
CTD-2349P21.11	0.0	1.4409734052884324	0.0	0.0	0.0	0.0	0.0	0.0	0.0	0.0	0.0	0.0	0.0	0.0	0.0	1.4409734052884324	HUMAN_NEURONS_TRANSCRIPTOMICS: GAZESTANI_2023_4
RP11-344E13.3	0.0	1.4408492398981319	1.431593447768757	0.0	0.0	0.0	0.0	0.0	0.0	0.0	0.0	0.0	0.0	0.0	0.0	1.4408492398981319	HUMAN_NEURONS_TRANSCRIPTOMICS: GAZESTANI_2023_4
AL929472.2	0.0	0.0	0.0	0.0	0.0	0.0	0.0	1.4407180418054555	0.0	0.0	0.0	0.0	0.0	0.0	0.0	1.4407180418054555	HUMAN_NEURONS_TRANSCRIPTOMICS: MATHYS_2023_4
PAPD7	0.0	1.4407002414297712	1.424483239780345	0.0	1.3660089613031299	0.0	0.0	0.0	0.0	0.0	0.0	0.0	0.0	0.0	0.0	1.4407002414297712	HUMAN_NEURONS_TRANSCRIPTOMICS: GAZESTANI_2023_4
MYLIP	0.0	1.4406754083517108	0.0	0.0	0.0	0.0	0.0	0.0	0.0	0.0	0.0	0.0	0.0	0.0	0.0	1.4406754083517108	HUMAN_NEURONS_TRANSCRIPTOMICS: GAZESTANI_2023_4
SNORD89	0.0	1.4406505752736507	0.0	0.0	0.0	0.0	0.0	0.0	0.0	0.0	0.0	0.0	0.0	0.0	0.0	1.4406505752736507	HUMAN_NEURONS_TRANSCRIPTOMICS: GAZESTANI_2023_4
HEATR2	0.0	1.4406009091175305	0.0	0.0	0.0	0.0	0.0	0.0	0.0	0.0	0.0	0.0	0.0	0.0	0.0	1.4406009091175305	HUMAN_NEURONS_TRANSCRIPTOMICS: GAZESTANI_2023_4
GNG12-AS1	0.0	0.0	0.0	0.0	0.0	0.0	0.0	1.440467048236594	0.0	0.0	0.0	0.0	0.0	0.0	0.0	1.440467048236594	HUMAN_NEURONS_TRANSCRIPTOMICS: MATHYS_2023_4
GAREM	0.0	1.4404519106491698	0.0	0.0	0.0	0.0	0.0	0.0	0.0	0.0	0.0	0.0	0.0	0.0	0.0	1.4404519106491698	HUMAN_NEURONS_TRANSCRIPTOMICS: GAZESTANI_2023_4
DOCK5	0.0	1.4404270775711097	0.0	1.394264128047565	1.3867496245166282	0.0	0.0	0.0	0.0	0.0	0.0	0.0	0.0	0.0	0.0	1.4404270775711097	HUMAN_NEURONS_TRANSCRIPTOMICS: GAZESTANI_2023_4
LMAN2	0.0	0.0	0.0	0.0	0.0	0.0	0.0	1.440425240415966	0.0	0.0	0.0	0.0	0.0	0.0	0.0	1.440425240415966	HUMAN_NEURONS_TRANSCRIPTOMICS: MATHYS_2023_4
SETD3	0.0	0.0	0.0	0.0	0.0	0.0	0.0	1.4403834395263582	0.0	0.0	0.0	0.0	0.0	0.0	0.0	1.4403834395263582	HUMAN_NEURONS_TRANSCRIPTOMICS: MATHYS_2023_4
EP300	0.0	1.434268474212196	0.0	0.0	0.0	0.0	0.0	1.4402998584626288	0.0	0.0	0.0	0.0	0.0	0.0	0.0	1.4402998584626288	HUMAN_NEURONS_TRANSCRIPTOMICS: MATHYS_2023_4
GATSL1	0.0	1.4402532460246886	0.0	0.0	0.0	0.0	0.0	0.0	0.0	0.0	0.0	0.0	0.0	0.0	0.0	1.4402532460246886	HUMAN_NEURONS_TRANSCRIPTOMICS: GAZESTANI_2023_4
CLIC4	0.0	1.4402284129466285	0.0	0.0	0.0	0.0	0.0	0.0	0.0	0.0	0.0	0.0	0.0	0.0	0.0	1.4402284129466285	HUMAN_NEURONS_TRANSCRIPTOMICS: GAZESTANI_2023_4
AC109446.3	0.0	0.0	0.0	0.0	0.0	0.0	0.0	1.4401745383662727	0.0	0.0	0.0	0.0	0.0	0.0	0.0	1.4401745383662727	HUMAN_NEURONS_TRANSCRIPTOMICS: MATHYS_2023_4
AL353626.1	0.0	0.0	0.0	0.0	0.0	0.0	0.0	1.4401327786571347	0.0	0.0	0.0	0.0	0.0	0.0	0.0	1.4401327786571347	HUMAN_NEURONS_TRANSCRIPTOMICS: MATHYS_2023_4
BRI3	0.0	1.4400545814002075	0.0	0.0	0.0	0.0	0.0	0.0	0.0	0.0	0.0	0.0	0.0	0.0	0.0	1.4400545814002075	HUMAN_NEURONS_TRANSCRIPTOMICS: GAZESTANI_2023_4
AC090193.1	0.0	0.0	0.0	0.0	0.0	0.0	0.0	1.44004927960875	0.0	0.0	0.0	0.0	0.0	0.0	0.0	1.44004927960875	HUMAN_NEURONS_TRANSCRIPTOMICS: MATHYS_2023_4
AC096642.1	0.0	0.0	0.0	0.0	0.0	0.0	0.0	1.4400075402314971	0.0	0.0	0.0	0.0	0.0	0.0	0.0	1.4400075402314971	HUMAN_NEURONS_TRANSCRIPTOMICS: MATHYS_2023_4
KDM1B	0.0	1.4400049152440872	0.0	0.0	0.0	0.0	0.0	0.0	0.0	0.0	0.0	0.0	0.0	0.0	0.0	1.4400049152440872	HUMAN_NEURONS_TRANSCRIPTOMICS: GAZESTANI_2023_4
ZNF471	0.0	0.0	0.0	0.0	0.0	0.0	0.0	1.4399658075936215	0.0	0.0	0.0	0.0	0.0	0.0	0.0	1.4399658075936215	HUMAN_NEURONS_TRANSCRIPTOMICS: MATHYS_2023_4
AC147651.3	0.0	1.439930416009907	0.0	0.0	0.0	0.0	0.0	0.0	0.0	0.0	0.0	0.0	0.0	0.0	0.0	1.439930416009907	HUMAN_NEURONS_TRANSCRIPTOMICS: GAZESTANI_2023_4
AC007262.2	0.0	0.0	0.0	0.0	0.0	0.0	0.0	1.439924081676253	0.0	0.0	0.0	0.0	0.0	0.0	0.0	1.439924081676253	HUMAN_NEURONS_TRANSCRIPTOMICS: MATHYS_2023_4
AC131934.1	0.0	0.0	0.0	0.0	0.0	0.0	0.0	1.439882362460574	0.0	0.0	0.0	0.0	0.0	0.0	0.0	1.439882362460574	HUMAN_NEURONS_TRANSCRIPTOMICS: MATHYS_2023_4
NT5C	0.0	1.4398559167757266	1.4175037711184528	0.0	0.0	0.0	0.0	0.0	0.0	0.0	0.0	0.0	0.0	0.0	0.0	1.4398559167757266	HUMAN_NEURONS_TRANSCRIPTOMICS: GAZESTANI_2023_4
GPBP1L1	0.0	1.4398310836976664	0.0	0.0	0.0	0.0	0.0	0.0	0.0	0.0	0.0	0.0	0.0	0.0	0.0	1.4398310836976664	HUMAN_NEURONS_TRANSCRIPTOMICS: GAZESTANI_2023_4
DEPTOR	0.0	1.439781417541546	0.0	1.3709362778357264	0.0	0.0	0.0	0.0	0.0	0.0	0.0	0.0	0.0	0.0	0.0	1.439781417541546	HUMAN_NEURONS_TRANSCRIPTOMICS: GAZESTANI_2023_4
C14ORF164	0.0	1.4397317513854258	0.0	0.0	0.0	0.0	0.0	0.0	0.0	0.0	0.0	0.0	0.0	0.0	0.0	1.4397317513854258	HUMAN_NEURONS_TRANSCRIPTOMICS: GAZESTANI_2023_4
AC004053.1	0.0	0.0	0.0	1.383446089725774	0.0	0.0	0.0	1.439632186854819	0.0	0.0	0.0	0.0	0.0	0.0	0.0	1.439632186854819	HUMAN_NEURONS_TRANSCRIPTOMICS: MATHYS_2023_4
AC009065.1	0.0	1.4395330867609446	0.0	0.0	0.0	0.0	0.0	0.0	0.0	0.0	0.0	0.0	0.0	0.0	0.0	1.4395330867609446	HUMAN_NEURONS_TRANSCRIPTOMICS: GAZESTANI_2023_4
PCAT7	0.0	1.4394834206048244	0.0	0.0	0.0	0.0	0.0	0.0	0.0	0.0	0.0	0.0	0.0	0.0	0.0	1.4394834206048244	HUMAN_NEURONS_TRANSCRIPTOMICS: GAZESTANI_2023_4
BUD31	0.0	0.0	0.0	0.0	0.0	0.0	0.0	1.439423888070249	0.0	0.0	0.0	0.0	0.0	0.0	0.0	1.439423888070249	HUMAN_NEURONS_TRANSCRIPTOMICS: MATHYS_2023_4
LINC00662	0.0	1.439408921370644	0.0	0.0	0.0	0.0	0.0	0.0	0.0	0.0	0.0	0.0	0.0	0.0	0.0	1.439408921370644	HUMAN_NEURONS_TRANSCRIPTOMICS: GAZESTANI_2023_4
RP11-82O19.1	0.0	1.4393592552145238	0.0	0.0	0.0	0.0	0.0	0.0	0.0	0.0	0.0	0.0	0.0	0.0	0.0	1.4393592552145238	HUMAN_NEURONS_TRANSCRIPTOMICS: GAZESTANI_2023_4
APOBEC3H	0.0	0.0	0.0	0.0	0.0	0.0	0.0	1.4393406140437728	0.0	0.0	0.0	0.0	0.0	0.0	0.0	1.4393406140437728	HUMAN_NEURONS_TRANSCRIPTOMICS: MATHYS_2023_4
ATP8B1	0.0	1.4393344221364637	0.0	0.0	0.0	0.0	0.0	0.0	0.0	0.0	0.0	0.0	0.0	0.0	0.0	1.4393344221364637	HUMAN_NEURONS_TRANSCRIPTOMICS: GAZESTANI_2023_4
SLC47A1	0.0	0.0	0.0	0.0	1.3835350823855423	0.0	0.0	1.4392157512869033	0.0	0.0	0.0	0.0	0.0	0.0	0.0	1.4392157512869033	HUMAN_NEURONS_TRANSCRIPTOMICS: MATHYS_2023_4
RBM10	0.0	1.4391854236681028	1.4190625861654174	0.0	0.0	0.0	0.0	0.0	0.0	0.0	0.0	0.0	0.0	0.0	0.0	1.4391854236681028	HUMAN_NEURONS_TRANSCRIPTOMICS: GAZESTANI_2023_4
GAK	0.0	1.4391605905900426	0.0	0.0	1.3660883327753008	0.0	0.0	0.0	0.0	0.0	0.0	0.0	0.0	0.0	0.0	1.4391605905900426	HUMAN_NEURONS_TRANSCRIPTOMICS: GAZESTANI_2023_4
GRIA3	0.0	1.4391109244339224	0.0	0.0	1.3756582645749291	0.0	0.0	0.0	0.0	0.0	0.0	0.0	0.0	0.0	0.0	1.4391109244339224	HUMAN_NEURONS_TRANSCRIPTOMICS: GAZESTANI_2023_4
AC018878.1	0.0	0.0	0.0	0.0	0.0	0.0	0.0	1.4390909460379406	0.0	0.0	0.0	0.0	0.0	0.0	0.0	1.4390909460379406	HUMAN_NEURONS_TRANSCRIPTOMICS: MATHYS_2023_4
RP1-90J20.11	0.0	1.4390612582778022	1.41692047258475	0.0	0.0	0.0	0.0	0.0	0.0	0.0	0.0	0.0	0.0	0.0	0.0	1.4390612582778022	HUMAN_NEURONS_TRANSCRIPTOMICS: GAZESTANI_2023_4
RBMS2	0.0	1.439011592121682	0.0	0.0	0.0	0.0	0.0	0.0	0.0	0.0	0.0	0.0	0.0	0.0	0.0	1.439011592121682	HUMAN_NEURONS_TRANSCRIPTOMICS: GAZESTANI_2023_4
DLG5	0.0	1.4389867590436218	1.4225523204963635	0.0	0.0	0.0	0.0	0.0	0.0	0.0	0.0	0.0	0.0	0.0	0.0	1.4389867590436218	HUMAN_NEURONS_TRANSCRIPTOMICS: GAZESTANI_2023_4
MAPKAPK5	0.0	1.4389122598094413	0.0	0.0	0.0	0.0	0.0	0.0	0.0	0.0	0.0	0.0	0.0	0.0	0.0	1.4389122598094413	HUMAN_NEURONS_TRANSCRIPTOMICS: GAZESTANI_2023_4
SLC16A10	0.0	1.438862593653321	1.4215265196267481	1.3714019035884577	0.0	0.0	0.0	0.0	0.0	0.0	0.0	0.0	0.0	0.0	0.0	1.438862593653321	HUMAN_NEURONS_TRANSCRIPTOMICS: GAZESTANI_2023_4
AL354989.1	0.0	0.0	0.0	0.0	0.0	0.0	0.0	1.4388415061408992	0.0	0.0	0.0	0.0	0.0	0.0	0.0	1.4388415061408992	HUMAN_NEURONS_TRANSCRIPTOMICS: MATHYS_2023_4
CEP85	0.0	1.438837760575261	0.0	0.0	0.0	0.0	0.0	0.0	0.0	0.0	0.0	0.0	0.0	0.0	0.0	1.438837760575261	HUMAN_NEURONS_TRANSCRIPTOMICS: GAZESTANI_2023_4
FAM120C	0.0	1.4387880944191407	0.0	0.0	0.0	0.0	0.0	0.0	0.0	0.0	0.0	0.0	0.0	0.0	0.0	1.4387880944191407	HUMAN_NEURONS_TRANSCRIPTOMICS: GAZESTANI_2023_4
AC112229.7	0.0	1.4387632613410806	0.0	0.0	0.0	0.0	0.0	0.0	0.0	0.0	0.0	0.0	0.0	0.0	0.0	1.4387632613410806	HUMAN_NEURONS_TRANSCRIPTOMICS: GAZESTANI_2023_4
PELI1	0.0	0.0	0.0	0.0	0.0	0.0	0.0	1.4387168705414566	0.0	0.0	0.0	0.0	0.0	0.0	0.0	1.4387168705414566	HUMAN_NEURONS_TRANSCRIPTOMICS: MATHYS_2023_4
STYXL1	0.0	1.4386390959507798	0.0	0.0	0.0	0.0	0.0	0.0	0.0	0.0	0.0	0.0	0.0	0.0	0.0	1.4386390959507798	HUMAN_NEURONS_TRANSCRIPTOMICS: GAZESTANI_2023_4
ATP1A1OS	0.0	1.4385397636385393	1.4236585763361447	0.0	0.0	0.0	0.0	0.0	0.0	0.0	0.0	0.0	0.0	0.0	0.0	1.4385397636385393	HUMAN_NEURONS_TRANSCRIPTOMICS: GAZESTANI_2023_4
AP003049.2	0.0	0.0	0.0	0.0	0.0	0.0	0.0	1.4385092678791243	0.0	0.0	0.0	0.0	0.0	0.0	0.0	1.4385092678791243	HUMAN_NEURONS_TRANSCRIPTOMICS: MATHYS_2023_4
ZDHHC20	0.0	1.438465264404359	1.4271181400532786	0.0	0.0	0.0	0.0	0.0	0.0	0.0	0.0	0.0	0.0	0.0	0.0	1.438465264404359	HUMAN_NEURONS_TRANSCRIPTOMICS: GAZESTANI_2023_4
AC090568.2	0.0	0.0	0.0	0.0	0.0	0.0	0.0	1.4383432955145823	0.0	0.0	0.0	0.0	0.0	0.0	0.0	1.4383432955145823	HUMAN_NEURONS_TRANSCRIPTOMICS: MATHYS_2023_4
PIGC	0.0	1.4383410990140582	1.4259012586295192	0.0	0.0	0.0	0.0	0.0	0.0	0.0	0.0	0.0	0.0	0.0	0.0	1.4383410990140582	HUMAN_NEURONS_TRANSCRIPTOMICS: GAZESTANI_2023_4
AP001021.2	0.0	0.0	0.0	0.0	0.0	0.0	0.0	1.438301817526674	0.0	0.0	0.0	0.0	0.0	0.0	0.0	1.438301817526674	HUMAN_NEURONS_TRANSCRIPTOMICS: MATHYS_2023_4
ZNF341	0.0	1.4382665997798778	0.0	0.0	0.0	0.0	0.0	0.0	0.0	0.0	0.0	0.0	0.0	0.0	0.0	1.4382665997798778	HUMAN_NEURONS_TRANSCRIPTOMICS: GAZESTANI_2023_4
AC097716.1	0.0	0.0	0.0	0.0	0.0	0.0	0.0	1.4382603455462486	0.0	0.0	0.0	0.0	0.0	0.0	0.0	1.4382603455462486	HUMAN_NEURONS_TRANSCRIPTOMICS: MATHYS_2023_4
LRRC28	0.0	0.0	1.4222305006156999	0.0	0.0	0.0	0.0	1.4382188795564852	0.0	0.0	0.0	0.0	0.0	0.0	0.0	1.4382188795564852	HUMAN_NEURONS_TRANSCRIPTOMICS: MATHYS_2023_4
RP11-379B18.6	0.0	1.4382169336237576	0.0	1.3961111102000658	0.0	0.0	0.0	0.0	0.0	0.0	0.0	0.0	0.0	0.0	0.0	1.4382169336237576	HUMAN_NEURONS_TRANSCRIPTOMICS: GAZESTANI_2023_4
CERS6-AS1	0.0	1.4381921005456975	1.4239502256029961	0.0	0.0	0.0	0.0	0.0	0.0	0.0	0.0	0.0	0.0	0.0	0.0	1.4381921005456975	HUMAN_NEURONS_TRANSCRIPTOMICS: GAZESTANI_2023_4
MRPS15	0.0	0.0	0.0	0.0	1.3851043409249642	0.0	0.0	1.4381774195406098	0.0	0.0	0.0	0.0	0.0	0.0	0.0	1.4381774195406098	HUMAN_NEURONS_TRANSCRIPTOMICS: MATHYS_2023_4
RP11-598F7.3	0.0	1.4381672674676373	1.4178658184841995	0.0	0.0	0.0	0.0	0.0	0.0	0.0	0.0	0.0	0.0	0.0	0.0	1.4381672674676373	HUMAN_NEURONS_TRANSCRIPTOMICS: GAZESTANI_2023_4
UBAP1L	0.0	1.4381424343895772	1.4243625573250964	0.0	0.0	0.0	0.0	0.0	0.0	0.0	0.0	0.0	0.0	0.0	0.0	1.4381424343895772	HUMAN_NEURONS_TRANSCRIPTOMICS: GAZESTANI_2023_4
NCOA6	0.0	0.0	1.421033732934482	0.0	0.0	0.0	0.0	1.4380945173636628	0.0	0.0	0.0	0.0	0.0	0.0	0.0	1.4380945173636628	HUMAN_NEURONS_TRANSCRIPTOMICS: MATHYS_2023_4
RP11-384K6.6	0.0	1.4380431020773365	0.0	0.0	0.0	0.0	0.0	0.0	0.0	0.0	0.0	0.0	0.0	0.0	0.0	1.4380431020773365	HUMAN_NEURONS_TRANSCRIPTOMICS: GAZESTANI_2023_4
ADC	0.0	1.4380182689992764	1.4211644722610015	0.0	0.0	0.0	0.0	0.0	0.0	0.0	0.0	0.0	0.0	0.0	0.0	1.4380182689992764	HUMAN_NEURONS_TRANSCRIPTOMICS: GAZESTANI_2023_4
CPEB2	0.0	1.4378941036089758	0.0	0.0	0.0	0.0	0.0	1.4334862123123728	0.0	0.0	0.0	0.0	0.0	0.0	0.0	1.4378941036089758	HUMAN_NEURONS_TRANSCRIPTOMICS: GAZESTANI_2023_4
RASGEF1A	0.0	1.4378692705309157	0.0	0.0	0.0	0.0	0.0	0.0	0.0	0.0	0.0	0.0	0.0	0.0	0.0	1.4378692705309157	HUMAN_NEURONS_TRANSCRIPTOMICS: GAZESTANI_2023_4
AC023906.4	0.0	0.0	0.0	0.0	0.0	0.0	0.0	1.4378459524761449	0.0	0.0	0.0	0.0	0.0	0.0	0.0	1.4378459524761449	HUMAN_NEURONS_TRANSCRIPTOMICS: MATHYS_2023_4
C1ORF213	0.0	1.4378444374528556	1.4146275059350217	0.0	0.0	0.0	0.0	0.0	0.0	0.0	0.0	0.0	0.0	0.0	0.0	1.4378444374528556	HUMAN_NEURONS_TRANSCRIPTOMICS: GAZESTANI_2023_4
ZNF862	0.0	1.4378196043747955	0.0	0.0	0.0	0.0	0.0	0.0	0.0	0.0	0.0	0.0	0.0	0.0	0.0	1.4378196043747955	HUMAN_NEURONS_TRANSCRIPTOMICS: GAZESTANI_2023_4
HSPE1	0.0	1.4377947712967352	0.0	0.0	0.0	0.0	0.0	0.0	0.0	0.0	0.0	0.0	0.0	0.0	0.0	1.4377947712967352	HUMAN_NEURONS_TRANSCRIPTOMICS: GAZESTANI_2023_4
AL050341.2	0.0	0.0	0.0	0.0	0.0	0.0	0.0	1.4377631442888483	0.0	0.0	0.0	0.0	0.0	0.0	0.0	1.4377631442888483	HUMAN_NEURONS_TRANSCRIPTOMICS: MATHYS_2023_4
RP11-845C23.3	0.0	1.437745105140615	0.0	0.0	0.0	0.0	0.0	0.0	0.0	0.0	0.0	0.0	0.0	0.0	0.0	1.437745105140615	HUMAN_NEURONS_TRANSCRIPTOMICS: GAZESTANI_2023_4
NUBP1	0.0	1.4339456441974143	0.0	0.0	1.3782208307289512	0.0	0.0	1.4377217488920007	0.0	0.0	0.0	0.0	0.0	0.0	0.0	1.4377217488920007	HUMAN_NEURONS_TRANSCRIPTOMICS: MATHYS_2023_4
CTD-2293H3.2	0.0	1.4377202720625548	1.4243122729687425	0.0	0.0	0.0	0.0	0.0	0.0	0.0	0.0	0.0	0.0	0.0	0.0	1.4377202720625548	HUMAN_NEURONS_TRANSCRIPTOMICS: GAZESTANI_2023_4
OR3A3	0.0	0.0	0.0	0.0	0.0	0.0	0.0	1.43768035927138	0.0	0.0	0.0	0.0	0.0	0.0	0.0	1.43768035927138	HUMAN_NEURONS_TRANSCRIPTOMICS: MATHYS_2023_4
ZFPM2	0.0	0.0	0.0	1.3928051673556734	1.3843768875416054	0.0	0.0	1.4375975972941704	0.0	0.0	0.0	0.0	0.0	0.0	0.0	1.4375975972941704	HUMAN_NEURONS_TRANSCRIPTOMICS: MATHYS_2023_4
PIM3	0.0	0.0	0.0	1.3921998538771228	1.4375794970604696	0.0	0.0	0.0	0.0	0.0	0.0	0.0	0.0	0.0	0.0	1.4375794970604696	HUMAN_NEURONS_TRANSCRIPTOMICS: LENG_2021_2
C19ORF10	0.0	1.4375712735941941	1.4217075433096213	0.0	0.0	0.0	0.0	0.0	0.0	0.0	0.0	0.0	0.0	0.0	0.0	1.4375712735941941	HUMAN_NEURONS_TRANSCRIPTOMICS: GAZESTANI_2023_4
RGPD1	0.0	1.437546440516134	1.4186603113145877	0.0	0.0	0.0	0.0	0.0	0.0	0.0	0.0	0.0	0.0	0.0	0.0	1.437546440516134	HUMAN_NEURONS_TRANSCRIPTOMICS: GAZESTANI_2023_4
RP11-192H23.6	0.0	1.437521607438074	1.4257302918179167	1.390399434299895	1.3786290285917475	0.0	0.0	0.0	0.0	0.0	0.0	0.0	0.0	0.0	0.0	1.437521607438074	HUMAN_NEURONS_TRANSCRIPTOMICS: GAZESTANI_2023_4
AP002433.1	0.0	0.0	0.0	0.0	0.0	0.0	0.0	1.4375148582283737	0.0	0.0	0.0	0.0	0.0	0.0	0.0	1.4375148582283737	HUMAN_NEURONS_TRANSCRIPTOMICS: MATHYS_2023_4
ABCA6	0.0	1.4374719412819534	1.416226548467069	1.3818008787327902	1.377449792428587	0.0	0.0	0.0	0.0	0.0	0.0	0.0	0.0	0.0	0.0	1.4374719412819534	HUMAN_NEURONS_TRANSCRIPTOMICS: GAZESTANI_2023_4
PARP11	0.0	1.4321576625770847	0.0	1.3763530574258338	0.0	0.0	0.0	1.4374321419458649	0.0	0.0	0.0	0.0	0.0	0.0	0.0	1.4374321419458649	HUMAN_NEURONS_TRANSCRIPTOMICS: MATHYS_2023_4
B3GNT5	0.0	1.437397442047773	1.4242519317411182	0.0	0.0	0.0	0.0	0.0	0.0	0.0	0.0	0.0	0.0	0.0	0.0	1.437397442047773	HUMAN_NEURONS_TRANSCRIPTOMICS: GAZESTANI_2023_4
AC007533.1	0.0	0.0	0.0	0.0	0.0	0.0	0.0	1.4373907923085005	0.0	0.0	0.0	0.0	0.0	0.0	0.0	1.4373907923085005	HUMAN_NEURONS_TRANSCRIPTOMICS: MATHYS_2023_4
RP3-417O22.3	0.0	1.437372608969713	0.0	0.0	0.0	0.0	0.0	0.0	0.0	0.0	0.0	0.0	0.0	0.0	0.0	1.437372608969713	HUMAN_NEURONS_TRANSCRIPTOMICS: GAZESTANI_2023_4
UBE2R2	0.0	1.4373229428135927	0.0	0.0	0.0	0.0	0.0	0.0	0.0	0.0	0.0	0.0	0.0	0.0	0.0	1.4373229428135927	HUMAN_NEURONS_TRANSCRIPTOMICS: GAZESTANI_2023_4
AC133919.2	0.0	0.0	0.0	0.0	0.0	0.0	0.0	1.4373081099622556	0.0	0.0	0.0	0.0	0.0	0.0	0.0	1.4373081099622556	HUMAN_NEURONS_TRANSCRIPTOMICS: MATHYS_2023_4
TUSC1	0.0	1.4372981097355326	1.4169707569411039	0.0	0.0	0.0	0.0	0.0	0.0	0.0	0.0	0.0	0.0	0.0	0.0	1.4372981097355326	HUMAN_NEURONS_TRANSCRIPTOMICS: GAZESTANI_2023_4
OSER1	0.0	0.0	0.0	0.0	0.0	0.0	0.0	1.4372667772217897	0.0	0.0	0.0	0.0	0.0	0.0	0.0	1.4372667772217897	HUMAN_NEURONS_TRANSCRIPTOMICS: MATHYS_2023_4
TTC18	0.0	1.4372484435794124	0.0	0.0	0.0	0.0	0.0	0.0	0.0	0.0	0.0	0.0	0.0	0.0	0.0	1.4372484435794124	HUMAN_NEURONS_TRANSCRIPTOMICS: GAZESTANI_2023_4
PHKA2	0.0	1.437198777423292	0.0	0.0	0.0	0.0	0.0	0.0	0.0	0.0	0.0	0.0	0.0	0.0	0.0	1.437198777423292	HUMAN_NEURONS_TRANSCRIPTOMICS: GAZESTANI_2023_4
RP11-556I14.2	0.0	1.4371491112671717	0.0	0.0	1.3848441312626643	0.0	0.0	0.0	0.0	0.0	0.0	0.0	0.0	0.0	0.0	1.4371491112671717	HUMAN_NEURONS_TRANSCRIPTOMICS: GAZESTANI_2023_4
SYT2	0.0	1.4371242781891116	0.0	0.0	0.0	0.0	0.0	0.0	0.0	0.0	0.0	0.0	0.0	0.0	0.0	1.4371242781891116	HUMAN_NEURONS_TRANSCRIPTOMICS: GAZESTANI_2023_4
FO393401.1	0.0	0.0	0.0	0.0	0.0	0.0	0.0	1.4371015021112028	0.0	0.0	0.0	0.0	0.0	0.0	0.0	1.4371015021112028	HUMAN_NEURONS_TRANSCRIPTOMICS: MATHYS_2023_4
INTS4	0.0	1.4370746120329914	0.0	0.0	0.0	0.0	0.0	0.0	0.0	0.0	0.0	0.0	0.0	0.0	0.0	1.4370746120329914	HUMAN_NEURONS_TRANSCRIPTOMICS: GAZESTANI_2023_4
ZNF347	0.0	0.0	0.0	0.0	0.0	0.0	0.0	1.4370601972182926	0.0	0.0	0.0	0.0	0.0	0.0	0.0	1.4370601972182926	HUMAN_NEURONS_TRANSCRIPTOMICS: MATHYS_2023_4
RP11-619F23.2	0.0	1.4370497789549312	0.0	0.0	0.0	0.0	0.0	0.0	0.0	0.0	0.0	0.0	0.0	0.0	0.0	1.4370497789549312	HUMAN_NEURONS_TRANSCRIPTOMICS: GAZESTANI_2023_4
LINC01284	0.0	0.0	0.0	0.0	0.0	0.0	0.0	1.4370188978481966	0.0	0.0	0.0	0.0	0.0	0.0	0.0	1.4370188978481966	HUMAN_NEURONS_TRANSCRIPTOMICS: MATHYS_2023_4
NEK4	0.0	1.437000112798811	0.0	0.0	0.0	0.0	0.0	0.0	0.0	0.0	0.0	0.0	0.0	0.0	0.0	1.437000112798811	HUMAN_NEURONS_TRANSCRIPTOMICS: GAZESTANI_2023_4
BCL7C	0.0	1.4369504466426908	0.0	0.0	1.3655554100335812	0.0	0.0	0.0	0.0	0.0	0.0	0.0	0.0	0.0	0.0	1.4369504466426908	HUMAN_NEURONS_TRANSCRIPTOMICS: GAZESTANI_2023_4
SLX4IP	0.0	1.4369256135646304	0.0	0.0	0.0	0.0	0.0	0.0	0.0	0.0	0.0	0.0	0.0	0.0	0.0	1.4369256135646304	HUMAN_NEURONS_TRANSCRIPTOMICS: GAZESTANI_2023_4
ZNF500	0.0	1.4369007804865703	0.0	0.0	1.3842532477487588	0.0	0.0	0.0	0.0	0.0	0.0	0.0	0.0	0.0	0.0	1.4369007804865703	HUMAN_NEURONS_TRANSCRIPTOMICS: GAZESTANI_2023_4
CHMP2B	0.0	0.0	0.0	0.0	0.0	0.0	0.0	1.4368950327203713	0.0	0.0	0.0	0.0	0.0	0.0	0.0	1.4368950327203713	HUMAN_NEURONS_TRANSCRIPTOMICS: MATHYS_2023_4
POLG2	0.0	1.43682628125239	0.0	0.0	0.0	0.0	0.0	0.0	0.0	0.0	0.0	0.0	0.0	0.0	0.0	1.43682628125239	HUMAN_NEURONS_TRANSCRIPTOMICS: GAZESTANI_2023_4
AL592295.3	0.0	0.0	0.0	0.0	0.0	0.0	0.0	1.4367712167437643	0.0	0.0	0.0	0.0	0.0	0.0	0.0	1.4367712167437643	HUMAN_NEURONS_TRANSCRIPTOMICS: MATHYS_2023_4
ANKRD36C	0.0	1.4367517820182096	0.0	0.0	0.0	0.0	0.0	0.0	0.0	0.0	0.0	0.0	0.0	0.0	0.0	1.4367517820182096	HUMAN_NEURONS_TRANSCRIPTOMICS: GAZESTANI_2023_4
RP11-413B19.2	0.0	1.4366772827840293	0.0	0.0	0.0	0.0	0.0	0.0	0.0	0.0	0.0	0.0	0.0	0.0	0.0	1.4366772827840293	HUMAN_NEURONS_TRANSCRIPTOMICS: GAZESTANI_2023_4
MRPS18A	0.0	0.0	0.0	0.0	0.0	0.0	0.0	1.4366474495066575	0.0	0.0	0.0	0.0	0.0	0.0	0.0	1.4366474495066575	HUMAN_NEURONS_TRANSCRIPTOMICS: MATHYS_2023_4
AATK	0.0	1.4366276166279088	1.4193341216897273	0.0	1.3746491129898595	0.0	0.0	0.0	0.0	0.0	0.0	0.0	0.0	0.0	0.0	1.4366276166279088	HUMAN_NEURONS_TRANSCRIPTOMICS: GAZESTANI_2023_4
SELE	0.0	0.0	0.0	0.0	0.0	0.0	0.0	1.4366062045212915	0.0	0.0	0.0	0.0	0.0	0.0	0.0	1.4366062045212915	HUMAN_NEURONS_TRANSCRIPTOMICS: MATHYS_2023_4
RP11-21A7A.2	0.0	1.4366027835498487	0.0	0.0	1.3933182600452219	0.0	0.0	0.0	0.0	0.0	0.0	0.0	0.0	0.0	0.0	1.4366027835498487	HUMAN_NEURONS_TRANSCRIPTOMICS: GAZESTANI_2023_4
RP11-363J20.1	0.0	1.4365779504717886	0.0	0.0	0.0	0.0	0.0	0.0	0.0	0.0	0.0	0.0	0.0	0.0	0.0	1.4365779504717886	HUMAN_NEURONS_TRANSCRIPTOMICS: GAZESTANI_2023_4
POU2F2	0.0	1.4365282843156684	0.0	0.0	1.376236542467439	0.0	0.0	0.0	0.0	0.0	0.0	0.0	0.0	0.0	0.0	1.4365282843156684	HUMAN_NEURONS_TRANSCRIPTOMICS: GAZESTANI_2023_4
SPAG5-AS1	0.0	1.4364786181595481	1.421184586003543	0.0	0.0	0.0	0.0	0.0	0.0	0.0	0.0	0.0	0.0	0.0	0.0	1.4364786181595481	HUMAN_NEURONS_TRANSCRIPTOMICS: GAZESTANI_2023_4
TMEM56	0.0	1.436453785081488	0.0	0.0	0.0	0.0	0.0	0.0	0.0	0.0	0.0	0.0	0.0	0.0	0.0	1.436453785081488	HUMAN_NEURONS_TRANSCRIPTOMICS: GAZESTANI_2023_4
AL136988.2	0.0	0.0	0.0	0.0	0.0	0.0	0.0	1.4364412779808178	0.0	0.0	0.0	0.0	0.0	0.0	0.0	1.4364412779808178	HUMAN_NEURONS_TRANSCRIPTOMICS: MATHYS_2023_4
WDR26	0.0	1.436428952003428	0.0	0.0	1.3746150966445303	0.0	0.0	0.0	0.0	0.0	0.0	0.0	0.0	0.0	0.0	1.436428952003428	HUMAN_NEURONS_TRANSCRIPTOMICS: GAZESTANI_2023_4
PAQR4	0.0	0.0	0.0	0.0	0.0	0.0	0.0	1.4363588465422812	0.0	0.0	0.0	0.0	0.0	0.0	0.0	1.4363588465422812	HUMAN_NEURONS_TRANSCRIPTOMICS: MATHYS_2023_4
COX16	0.0	1.4363544527692476	0.0	0.0	0.0	0.0	0.0	0.0	0.0	0.0	0.0	0.0	0.0	0.0	0.0	1.4363544527692476	HUMAN_NEURONS_TRANSCRIPTOMICS: GAZESTANI_2023_4
TMPRSS11D	0.0	1.4363296196911872	1.427218708765986	0.0	0.0	0.0	0.0	0.0	0.0	0.0	0.0	0.0	0.0	0.0	0.0	1.4363296196911872	HUMAN_NEURONS_TRANSCRIPTOMICS: GAZESTANI_2023_4
CTB-46B19.2	0.0	1.436304786613127	1.4162064347245276	1.37495618016764	0.0	0.0	0.0	0.0	0.0	0.0	0.0	0.0	0.0	0.0	0.0	1.436304786613127	HUMAN_NEURONS_TRANSCRIPTOMICS: GAZESTANI_2023_4
POLE2	0.0	1.436279953535067	1.4250765951853188	0.0	0.0	0.0	0.0	0.0	0.0	0.0	0.0	0.0	0.0	0.0	0.0	1.436279953535067	HUMAN_NEURONS_TRANSCRIPTOMICS: GAZESTANI_2023_4
FKBP11	0.0	1.4362551204570069	0.0	0.0	0.0	0.0	0.0	0.0	0.0	0.0	0.0	0.0	0.0	0.0	0.0	1.4362551204570069	HUMAN_NEURONS_TRANSCRIPTOMICS: GAZESTANI_2023_4
AC006115.3	0.0	0.0	0.0	0.0	0.0	0.0	0.0	1.4362352388407245	0.0	0.0	0.0	0.0	0.0	0.0	0.0	1.4362352388407245	HUMAN_NEURONS_TRANSCRIPTOMICS: MATHYS_2023_4
CIRH1A	0.0	1.4362302873789468	0.0	0.0	0.0	0.0	0.0	0.0	0.0	0.0	0.0	0.0	0.0	0.0	0.0	1.4362302873789468	HUMAN_NEURONS_TRANSCRIPTOMICS: GAZESTANI_2023_4
RP11-545I5.3	0.0	1.4362054543008866	1.4325689642820187	0.0	0.0	0.0	0.0	0.0	0.0	0.0	0.0	0.0	0.0	0.0	0.0	1.4362054543008866	HUMAN_NEURONS_TRANSCRIPTOMICS: GAZESTANI_2023_4
DNAJA3	0.0	0.0	0.0	0.0	0.0	0.0	0.0	1.436194046736352	0.0	0.0	0.0	0.0	0.0	0.0	0.0	1.436194046736352	HUMAN_NEURONS_TRANSCRIPTOMICS: MATHYS_2023_4
RP11-1186N24.5	0.0	1.4361806212228265	0.0	0.0	0.0	0.0	0.0	0.0	0.0	0.0	0.0	0.0	0.0	0.0	0.0	1.4361806212228265	HUMAN_NEURONS_TRANSCRIPTOMICS: GAZESTANI_2023_4
FAM156A	0.0	0.0	0.0	0.0	0.0	0.0	0.0	1.4361528598389843	0.0	0.0	0.0	0.0	0.0	0.0	0.0	1.4361528598389843	HUMAN_NEURONS_TRANSCRIPTOMICS: MATHYS_2023_4
FBXO42	0.0	1.4361309550667063	0.0	0.0	0.0	0.0	0.0	0.0	0.0	0.0	0.0	0.0	0.0	0.0	0.0	1.4361309550667063	HUMAN_NEURONS_TRANSCRIPTOMICS: GAZESTANI_2023_4
TP53TG5	0.0	1.4361061219886462	0.0	0.0	0.0	0.0	0.0	0.0	0.0	0.0	0.0	0.0	0.0	0.0	0.0	1.4361061219886462	HUMAN_NEURONS_TRANSCRIPTOMICS: GAZESTANI_2023_4
RP11-362A9.3	0.0	1.436081288910586	0.0	0.0	0.0	0.0	0.0	0.0	0.0	0.0	0.0	0.0	0.0	0.0	0.0	1.436081288910586	HUMAN_NEURONS_TRANSCRIPTOMICS: GAZESTANI_2023_4
NPC2	0.0	1.4359571235202853	0.0	0.0	0.0	0.0	0.0	0.0	0.0	0.0	0.0	0.0	0.0	0.0	0.0	1.4359571235202853	HUMAN_NEURONS_TRANSCRIPTOMICS: GAZESTANI_2023_4
WDR20	0.0	1.4359322904422251	0.0	0.0	1.3716556746090176	0.0	0.0	0.0	0.0	0.0	0.0	0.0	0.0	0.0	0.0	1.4359322904422251	HUMAN_NEURONS_TRANSCRIPTOMICS: GAZESTANI_2023_4
NEFH	0.0	1.435882624286105	0.0	0.0	0.0	0.0	0.0	0.0	0.0	0.0	0.0	0.0	0.0	0.0	0.0	1.435882624286105	HUMAN_NEURONS_TRANSCRIPTOMICS: GAZESTANI_2023_4
MT-TP	0.0	1.4358577912080448	0.0	0.0	0.0	0.0	0.0	0.0	0.0	0.0	0.0	0.0	0.0	0.0	0.0	1.4358577912080448	HUMAN_NEURONS_TRANSCRIPTOMICS: GAZESTANI_2023_4
STARD4-AS1	0.0	1.4358081250519246	0.0	0.0	0.0	0.0	0.0	0.0	0.0	0.0	0.0	0.0	0.0	0.0	0.0	1.4358081250519246	HUMAN_NEURONS_TRANSCRIPTOMICS: GAZESTANI_2023_4
RP1-187B23.1	0.0	1.4357832919738645	0.0	0.0	0.0	0.0	0.0	0.0	0.0	0.0	0.0	0.0	0.0	0.0	0.0	1.4357832919738645	HUMAN_NEURONS_TRANSCRIPTOMICS: GAZESTANI_2023_4
RP11-474B12.1	0.0	1.4357087927396839	1.425297846353275	0.0	0.0	0.0	0.0	0.0	0.0	0.0	0.0	0.0	0.0	0.0	0.0	1.4357087927396839	HUMAN_NEURONS_TRANSCRIPTOMICS: GAZESTANI_2023_4
AL158055.1	0.0	0.0	0.0	0.0	0.0	0.0	0.0	1.4357001434894987	0.0	0.0	0.0	0.0	0.0	0.0	0.0	1.4357001434894987	HUMAN_NEURONS_TRANSCRIPTOMICS: MATHYS_2023_4
SPATA13	0.0	1.4356591265835636	0.0	0.0	0.0	0.0	0.0	0.0	0.0	0.0	0.0	0.0	0.0	0.0	0.0	1.4356591265835636	HUMAN_NEURONS_TRANSCRIPTOMICS: GAZESTANI_2023_4
PCID2	0.0	0.0	0.0	0.0	0.0	0.0	0.0	1.435659017950565	0.0	0.0	0.0	0.0	0.0	0.0	0.0	1.435659017950565	HUMAN_NEURONS_TRANSCRIPTOMICS: MATHYS_2023_4
AC005253.1	0.0	0.0	0.0	0.0	0.0	0.0	0.0	1.4355767819205014	0.0	0.0	0.0	0.0	0.0	0.0	0.0	1.4355767819205014	HUMAN_NEURONS_TRANSCRIPTOMICS: MATHYS_2023_4
RP11-490G2.2	0.0	1.435534961193263	0.0	0.0	0.0	0.0	0.0	0.0	0.0	0.0	0.0	0.0	0.0	0.0	0.0	1.435534961193263	HUMAN_NEURONS_TRANSCRIPTOMICS: GAZESTANI_2023_4
SNX17	0.0	1.435510128115203	1.422984765961005	0.0	0.0	0.0	0.0	0.0	0.0	0.0	0.0	0.0	0.0	0.0	0.0	1.435510128115203	HUMAN_NEURONS_TRANSCRIPTOMICS: GAZESTANI_2023_4
RP11-454P21.1	0.0	1.4354852950371426	0.0	1.3923550624613665	0.0	0.0	0.0	0.0	0.0	0.0	0.0	0.0	0.0	0.0	0.0	1.4354852950371426	HUMAN_NEURONS_TRANSCRIPTOMICS: GAZESTANI_2023_4
NAPRT	0.0	0.0	0.0	1.3769118083291114	1.4354672409017604	0.0	0.0	0.0	0.0	0.0	0.0	0.0	0.0	0.0	0.0	1.4354672409017604	HUMAN_NEURONS_TRANSCRIPTOMICS: LENG_2021_2
MAD2L1BP	0.0	0.0	0.0	0.0	0.0	0.0	0.0	1.435453465284637	0.0	0.0	0.0	0.0	0.0	0.0	0.0	1.435453465284637	HUMAN_NEURONS_TRANSCRIPTOMICS: MATHYS_2023_4
GNB1L	0.0	1.4354356288810224	0.0	0.0	0.0	0.0	0.0	0.0	0.0	0.0	0.0	0.0	0.0	0.0	0.0	1.4354356288810224	HUMAN_NEURONS_TRANSCRIPTOMICS: GAZESTANI_2023_4
METTL3	0.0	0.0	0.0	0.0	0.0	0.0	0.0	1.4354123696593442	0.0	0.0	0.0	0.0	0.0	0.0	0.0	1.4354123696593442	HUMAN_NEURONS_TRANSCRIPTOMICS: MATHYS_2023_4
CBWD5	0.0	1.4354107958029623	0.0	0.0	1.379025889508826	0.0	0.0	0.0	0.0	0.0	0.0	0.0	0.0	0.0	0.0	1.4354107958029623	HUMAN_NEURONS_TRANSCRIPTOMICS: GAZESTANI_2023_4
RP11-417B4.2	0.0	1.435336296568782	0.0	0.0	0.0	0.0	0.0	0.0	0.0	0.0	0.0	0.0	0.0	0.0	0.0	1.435336296568782	HUMAN_NEURONS_TRANSCRIPTOMICS: GAZESTANI_2023_4
SLFNL1-AS1	0.0	0.0	0.0	0.0	0.0	0.0	0.0	1.4353301932055205	0.0	0.0	0.0	0.0	0.0	0.0	0.0	1.4353301932055205	HUMAN_NEURONS_TRANSCRIPTOMICS: MATHYS_2023_4
RP11-81K13.1	0.0	1.4352617973346016	1.432900841033953	0.0	0.0	0.0	0.0	0.0	0.0	0.0	0.0	0.0	0.0	0.0	0.0	1.4352617973346016	HUMAN_NEURONS_TRANSCRIPTOMICS: GAZESTANI_2023_4
CDH12	0.0	0.0	0.0	0.0	0.0	0.0	0.0	1.4351658990992213	0.0	0.0	0.0	0.0	0.0	0.0	0.0	1.4351658990992213	HUMAN_NEURONS_TRANSCRIPTOMICS: MATHYS_2023_4
BCMO1	0.0	1.435162465022361	1.4154923968643052	0.0	0.0	0.0	0.0	0.0	0.0	0.0	0.0	0.0	0.0	0.0	0.0	1.435162465022361	HUMAN_NEURONS_TRANSCRIPTOMICS: GAZESTANI_2023_4
CASP8AP2	0.0	1.4351127988662407	0.0	0.0	0.0	0.0	0.0	0.0	0.0	0.0	0.0	0.0	0.0	0.0	0.0	1.4351127988662407	HUMAN_NEURONS_TRANSCRIPTOMICS: GAZESTANI_2023_4
C20ORF112	0.0	1.4350879657881805	1.4257705193029997	0.0	0.0	0.0	0.0	0.0	0.0	0.0	0.0	0.0	0.0	0.0	0.0	1.4350879657881805	HUMAN_NEURONS_TRANSCRIPTOMICS: GAZESTANI_2023_4
ARHGAP19-SLIT1	0.0	1.4350631327101204	1.4187809937698366	0.0	0.0	0.0	0.0	0.0	0.0	0.0	0.0	0.0	0.0	0.0	0.0	1.4350631327101204	HUMAN_NEURONS_TRANSCRIPTOMICS: GAZESTANI_2023_4
C6ORF10	0.0	1.4350134665540002	0.0	0.0	0.0	0.0	0.0	0.0	0.0	0.0	0.0	0.0	0.0	0.0	0.0	1.4350134665540002	HUMAN_NEURONS_TRANSCRIPTOMICS: GAZESTANI_2023_4
PASK	0.0	1.43498863347594	0.0	0.0	0.0	0.0	0.0	0.0	0.0	0.0	0.0	0.0	0.0	0.0	0.0	1.43498863347594	HUMAN_NEURONS_TRANSCRIPTOMICS: GAZESTANI_2023_4
DPM3	0.0	1.4349389673198198	0.0	0.0	0.0	0.0	0.0	0.0	0.0	0.0	0.0	0.0	0.0	0.0	0.0	1.4349389673198198	HUMAN_NEURONS_TRANSCRIPTOMICS: GAZESTANI_2023_4
LINC01478	0.0	0.0	0.0	0.0	0.0	0.0	0.0	1.4349196033051204	0.0	0.0	0.0	0.0	0.0	0.0	0.0	1.4349196033051204	HUMAN_NEURONS_TRANSCRIPTOMICS: MATHYS_2023_4
ANKRD20A1	0.0	1.4349141342417595	0.0	0.0	0.0	0.0	0.0	0.0	0.0	0.0	0.0	0.0	0.0	0.0	0.0	1.4349141342417595	HUMAN_NEURONS_TRANSCRIPTOMICS: GAZESTANI_2023_4
SLC25A45	0.0	1.4348893011636994	0.0	0.0	0.0	0.0	0.0	0.0	0.0	0.0	0.0	0.0	0.0	0.0	0.0	1.4348893011636994	HUMAN_NEURONS_TRANSCRIPTOMICS: GAZESTANI_2023_4
ANKDD1A	0.0	0.0	1.4190826999079589	0.0	0.0	0.0	0.0	1.4348785707918061	0.0	0.0	0.0	0.0	0.0	0.0	0.0	1.4348785707918061	HUMAN_NEURONS_TRANSCRIPTOMICS: MATHYS_2023_4
RP11-182I10.3	0.0	1.4348396350075792	0.0	0.0	0.0	0.0	0.0	0.0	0.0	0.0	0.0	0.0	0.0	0.0	0.0	1.4348396350075792	HUMAN_NEURONS_TRANSCRIPTOMICS: GAZESTANI_2023_4
WDR11	0.0	1.4347651357733988	1.4207722542814427	0.0	0.0	0.0	0.0	0.0	0.0	0.0	0.0	0.0	0.0	0.0	0.0	1.4347651357733988	HUMAN_NEURONS_TRANSCRIPTOMICS: GAZESTANI_2023_4
AC008534.1	0.0	0.0	0.0	0.0	0.0	0.0	0.0	1.43475550175947	0.0	0.0	0.0	0.0	0.0	0.0	0.0	1.43475550175947	HUMAN_NEURONS_TRANSCRIPTOMICS: MATHYS_2023_4
CA1	0.0	1.4347154696172786	0.0	0.0	0.0	0.0	0.0	0.0	0.0	0.0	0.0	0.0	0.0	0.0	0.0	1.4347154696172786	HUMAN_NEURONS_TRANSCRIPTOMICS: GAZESTANI_2023_4
KLHL4	0.0	0.0	0.0	0.0	0.0	0.0	0.0	1.4347144882069227	0.0	0.0	0.0	0.0	0.0	0.0	0.0	1.4347144882069227	HUMAN_NEURONS_TRANSCRIPTOMICS: MATHYS_2023_4
AKR1C1	0.0	1.4346906365392185	0.0	0.0	0.0	0.0	0.0	0.0	0.0	0.0	0.0	0.0	0.0	0.0	0.0	1.4346906365392185	HUMAN_NEURONS_TRANSCRIPTOMICS: GAZESTANI_2023_4
TRAF5	0.0	0.0	0.0	1.3876988049340535	0.0	0.0	0.0	1.4346734793614322	0.0	0.0	0.0	0.0	0.0	0.0	0.0	1.4346734793614322	HUMAN_NEURONS_TRANSCRIPTOMICS: MATHYS_2023_4
RPS6KB1	0.0	1.4346658034611584	0.0	0.0	1.3662243981561655	0.0	0.0	0.0	0.0	0.0	0.0	0.0	0.0	0.0	0.0	1.4346658034611584	HUMAN_NEURONS_TRANSCRIPTOMICS: GAZESTANI_2023_4
ELF2	0.0	0.0	0.0	0.0	0.0	0.0	0.0	1.4346324752098187	0.0	0.0	0.0	0.0	0.0	0.0	0.0	1.4346324752098187	HUMAN_NEURONS_TRANSCRIPTOMICS: MATHYS_2023_4
SGPP1	0.0	1.434616137305038	1.424070908058245	0.0	0.0	0.0	0.0	0.0	0.0	0.0	0.0	0.0	0.0	0.0	0.0	1.434616137305038	HUMAN_NEURONS_TRANSCRIPTOMICS: GAZESTANI_2023_4
SPANXA2-OT1	0.0	0.0	0.0	0.0	0.0	0.0	0.0	1.434591475738939	0.0	0.0	0.0	0.0	0.0	0.0	0.0	1.434591475738939	HUMAN_NEURONS_TRANSCRIPTOMICS: MATHYS_2023_4
SCGB2B2	0.0	1.4345664711489177	0.0	0.0	0.0	0.0	0.0	0.0	0.0	0.0	0.0	0.0	0.0	0.0	0.0	1.4345664711489177	HUMAN_NEURONS_TRANSCRIPTOMICS: GAZESTANI_2023_4
AP001464.1	0.0	0.0	0.0	0.0	0.0	0.0	0.0	1.4345504809356873	0.0	0.0	0.0	0.0	0.0	0.0	0.0	1.4345504809356873	HUMAN_NEURONS_TRANSCRIPTOMICS: MATHYS_2023_4
MT-TL1	0.0	1.4345416380708575	1.431100661076491	0.0	0.0	0.0	0.0	0.0	0.0	0.0	0.0	0.0	0.0	0.0	0.0	1.4345416380708575	HUMAN_NEURONS_TRANSCRIPTOMICS: GAZESTANI_2023_4
C10ORF129	0.0	1.4345168049927974	1.4235479507521664	0.0	0.0	0.0	0.0	0.0	0.0	0.0	0.0	0.0	0.0	0.0	0.0	1.4345168049927974	HUMAN_NEURONS_TRANSCRIPTOMICS: GAZESTANI_2023_4
AF117829.1	0.0	0.0	0.0	0.0	0.0	0.0	0.0	1.434509490786994	0.0	0.0	0.0	0.0	0.0	0.0	0.0	1.434509490786994	HUMAN_NEURONS_TRANSCRIPTOMICS: MATHYS_2023_4
GUSBP11	0.0	1.4344919719147373	1.4206214012123817	0.0	0.0	0.0	0.0	0.0	0.0	0.0	0.0	0.0	0.0	0.0	0.0	1.4344919719147373	HUMAN_NEURONS_TRANSCRIPTOMICS: GAZESTANI_2023_4
NTN1	0.0	0.0	0.0	0.0	1.3728916018185986	0.0	0.0	1.4344685052798263	0.0	0.0	0.0	0.0	0.0	0.0	0.0	1.4344685052798263	HUMAN_NEURONS_TRANSCRIPTOMICS: MATHYS_2023_4
PTPN9	0.0	1.4344671388366772	1.4198570789958056	0.0	0.0	0.0	0.0	0.0	0.0	0.0	0.0	0.0	0.0	0.0	0.0	1.4344671388366772	HUMAN_NEURONS_TRANSCRIPTOMICS: GAZESTANI_2023_4
TRDN	0.0	0.0	0.0	0.0	1.434444006703575	0.0	0.0	0.0	0.0	0.0	0.0	0.0	0.0	0.0	0.0	1.434444006703575	HUMAN_NEURONS_TRANSCRIPTOMICS: LENG_2021_2
TMCC3	0.0	1.434442305758617	1.425217391383109	0.0	1.368730268920422	0.0	0.0	0.0	0.0	0.0	0.0	0.0	0.0	0.0	0.0	1.434442305758617	HUMAN_NEURONS_TRANSCRIPTOMICS: GAZESTANI_2023_4
FGF22	0.0	1.434417472680557	0.0	0.0	0.0	0.0	0.0	0.0	0.0	0.0	0.0	0.0	0.0	0.0	0.0	1.434417472680557	HUMAN_NEURONS_TRANSCRIPTOMICS: GAZESTANI_2023_4
RLTPR	0.0	1.4343678065244367	0.0	0.0	1.3709866864864286	0.0	0.0	0.0	0.0	0.0	0.0	0.0	0.0	0.0	0.0	1.4343678065244367	HUMAN_NEURONS_TRANSCRIPTOMICS: GAZESTANI_2023_4
AC024230.1	0.0	0.0	0.0	0.0	0.0	0.0	0.0	1.4343455764776951	0.0	0.0	0.0	0.0	0.0	0.0	0.0	1.4343455764776951	HUMAN_NEURONS_TRANSCRIPTOMICS: MATHYS_2023_4
NARG2	0.0	1.4343181403683163	1.4190424724228758	0.0	0.0	0.0	0.0	0.0	0.0	0.0	0.0	0.0	0.0	0.0	0.0	1.4343181403683163	HUMAN_NEURONS_TRANSCRIPTOMICS: GAZESTANI_2023_4
AC010609.1	0.0	0.0	0.0	0.0	0.0	0.0	0.0	1.4343046094070298	0.0	0.0	0.0	0.0	0.0	0.0	0.0	1.4343046094070298	HUMAN_NEURONS_TRANSCRIPTOMICS: MATHYS_2023_4
AC119868.2	0.0	0.0	0.0	0.0	0.0	0.0	0.0	1.4342226889836036	0.0	0.0	0.0	0.0	0.0	0.0	0.0	1.4342226889836036	HUMAN_NEURONS_TRANSCRIPTOMICS: MATHYS_2023_4
RP11-490M8.1	0.0	1.4341939749780157	0.0	1.3939847525959261	0.0	0.0	0.0	0.0	0.0	0.0	0.0	0.0	0.0	0.0	0.0	1.4341939749780157	HUMAN_NEURONS_TRANSCRIPTOMICS: GAZESTANI_2023_4
AC011997.1	0.0	1.4341443088218955	1.4145872784499387	0.0	0.0	0.0	0.0	0.0	0.0	0.0	0.0	0.0	0.0	0.0	0.0	1.4341443088218955	HUMAN_NEURONS_TRANSCRIPTOMICS: GAZESTANI_2023_4
AP005131.1	0.0	0.0	0.0	0.0	0.0	0.0	0.0	1.4341407867654605	0.0	0.0	0.0	0.0	0.0	0.0	0.0	1.4341407867654605	HUMAN_NEURONS_TRANSCRIPTOMICS: MATHYS_2023_4
AC092832.2	0.0	0.0	0.0	0.0	0.0	0.0	0.0	1.4340998424515332	0.0	0.0	0.0	0.0	0.0	0.0	0.0	1.4340998424515332	HUMAN_NEURONS_TRANSCRIPTOMICS: MATHYS_2023_4
AIP	0.0	1.4340698095877151	0.0	0.0	0.0	0.0	0.0	0.0	0.0	0.0	0.0	0.0	0.0	0.0	0.0	1.4340698095877151	HUMAN_NEURONS_TRANSCRIPTOMICS: GAZESTANI_2023_4
PIGX	0.0	0.0	0.0	0.0	0.0	0.0	0.0	1.434058902650793	0.0	0.0	0.0	0.0	0.0	0.0	0.0	1.434058902650793	HUMAN_NEURONS_TRANSCRIPTOMICS: MATHYS_2023_4
WWC3	0.0	1.434044976509655	1.42386977063283	0.0	0.0	0.0	0.0	0.0	0.0	0.0	0.0	0.0	0.0	0.0	0.0	1.434044976509655	HUMAN_NEURONS_TRANSCRIPTOMICS: GAZESTANI_2023_4
AL592183.1	0.0	0.0	1.4340272106162757	1.3709983612694239	1.3663377859735526	0.0	0.0	0.0	0.0	0.0	0.0	0.0	0.0	0.0	0.0	1.4340272106162757	HUMAN_NEURONS_TRANSCRIPTOMICS: GAZESTANI_2023_5
ASPA	0.0	1.4340201434315947	0.0	1.3862243233837377	0.0	0.0	0.0	0.0	0.0	0.0	0.0	0.0	0.0	0.0	0.0	1.4340201434315947	HUMAN_NEURONS_TRANSCRIPTOMICS: GAZESTANI_2023_4
AC015712.2	0.0	0.0	0.0	0.0	0.0	0.0	0.0	1.4340179673506037	0.0	0.0	0.0	0.0	0.0	0.0	0.0	1.4340179673506037	HUMAN_NEURONS_TRANSCRIPTOMICS: MATHYS_2023_4
CPTP	0.0	0.0	0.0	0.0	0.0	0.0	0.0	1.4339361102015051	0.0	0.0	0.0	0.0	0.0	0.0	0.0	1.4339361102015051	HUMAN_NEURONS_TRANSCRIPTOMICS: MATHYS_2023_4
UTP6	0.0	1.4339208111193542	0.0	0.0	0.0	0.0	0.0	0.0	0.0	0.0	0.0	0.0	0.0	0.0	0.0	1.4339208111193542	HUMAN_NEURONS_TRANSCRIPTOMICS: GAZESTANI_2023_4
RP11-385J1.2	0.0	0.0	1.4338964712897562	0.0	0.0	0.0	0.0	0.0	0.0	0.0	0.0	0.0	0.0	0.0	0.0	1.4338964712897562	HUMAN_NEURONS_TRANSCRIPTOMICS: GAZESTANI_2023_5
ECHDC2	0.0	1.4338214788071137	0.0	0.0	0.0	0.0	0.0	0.0	0.0	0.0	0.0	0.0	0.0	0.0	0.0	1.4338214788071137	HUMAN_NEURONS_TRANSCRIPTOMICS: GAZESTANI_2023_4
RUNDC3A-AS1	0.0	0.0	0.0	0.0	0.0	0.0	0.0	1.433772449357802	0.0	0.0	0.0	0.0	0.0	0.0	0.0	1.433772449357802	HUMAN_NEURONS_TRANSCRIPTOMICS: MATHYS_2023_4
DROSHA	0.0	1.4337718126509935	0.0	0.0	0.0	0.0	0.0	0.0	0.0	0.0	0.0	0.0	0.0	0.0	0.0	1.4337718126509935	HUMAN_NEURONS_TRANSCRIPTOMICS: GAZESTANI_2023_4
FP565260.2	0.0	0.0	0.0	0.0	0.0	0.0	0.0	1.43373154521059	0.0	0.0	0.0	0.0	0.0	0.0	0.0	1.43373154521059	HUMAN_NEURONS_TRANSCRIPTOMICS: MATHYS_2023_4
AC018462.2	0.0	1.4336724803387528	0.0	0.0	0.0	0.0	0.0	0.0	0.0	0.0	0.0	0.0	0.0	0.0	0.0	1.4336724803387528	HUMAN_NEURONS_TRANSCRIPTOMICS: GAZESTANI_2023_4
RP11-382A20.5	0.0	1.4336476472606927	1.4297630971974826	0.0	0.0	0.0	0.0	0.0	0.0	0.0	0.0	0.0	0.0	0.0	0.0	1.4336476472606927	HUMAN_NEURONS_TRANSCRIPTOMICS: GAZESTANI_2023_4
WEE2-AS1	0.0	1.4335731480265124	0.0	0.0	0.0	0.0	0.0	0.0	0.0	0.0	0.0	0.0	0.0	0.0	0.0	1.4335731480265124	HUMAN_NEURONS_TRANSCRIPTOMICS: GAZESTANI_2023_4
SNRK-AS1	0.0	0.0	0.0	0.0	0.0	0.0	0.0	1.4335679725058947	0.0	0.0	0.0	0.0	0.0	0.0	0.0	1.4335679725058947	HUMAN_NEURONS_TRANSCRIPTOMICS: MATHYS_2023_4
CFTR	0.0	0.0	1.4335645945378217	0.0	0.0	0.0	0.0	0.0	0.0	0.0	0.0	0.0	0.0	0.0	0.0	1.4335645945378217	HUMAN_NEURONS_TRANSCRIPTOMICS: GAZESTANI_2023_5
COX14	0.0	1.4335483149484523	0.0	0.0	0.0	0.0	0.0	0.0	0.0	0.0	0.0	0.0	0.0	0.0	0.0	1.4335483149484523	HUMAN_NEURONS_TRANSCRIPTOMICS: GAZESTANI_2023_4
STRN	0.0	1.4335234818703921	0.0	0.0	0.0	0.0	0.0	0.0	0.0	0.0	0.0	0.0	0.0	0.0	0.0	1.4335234818703921	HUMAN_NEURONS_TRANSCRIPTOMICS: GAZESTANI_2023_4
SLC6A1-AS1	0.0	0.0	1.4335042533101974	0.0	1.3741161902469845	0.0	0.0	0.0	0.0	0.0	0.0	0.0	0.0	0.0	0.0	1.4335042533101974	HUMAN_NEURONS_TRANSCRIPTOMICS: GAZESTANI_2023_5
FBXO31	0.0	1.433498648792332	0.0	0.0	0.0	0.0	0.0	0.0	0.0	0.0	0.0	0.0	0.0	0.0	0.0	1.433498648792332	HUMAN_NEURONS_TRANSCRIPTOMICS: GAZESTANI_2023_4
MCL1	0.0	0.0	0.0	1.3917187072659671	1.4334420869685165	0.0	0.0	0.0	0.0	0.0	0.0	0.0	0.0	0.0	0.0	1.4334420869685165	HUMAN_NEURONS_TRANSCRIPTOMICS: LENG_2021_2
ANKRD2	0.0	1.4332751510897908	0.0	0.0	0.0	0.0	0.0	0.0	0.0	0.0	0.0	0.0	0.0	0.0	0.0	1.4332751510897908	HUMAN_NEURONS_TRANSCRIPTOMICS: GAZESTANI_2023_4
MAML2	0.0	1.4332503180117306	1.4288579787831164	0.0	0.0	0.0	0.0	0.0	0.0	0.0	0.0	0.0	0.0	0.0	0.0	1.4332503180117306	HUMAN_NEURONS_TRANSCRIPTOMICS: GAZESTANI_2023_4
AC027097.2	0.0	0.0	0.0	0.0	0.0	0.0	0.0	1.4332410352006417	0.0	0.0	0.0	0.0	0.0	0.0	0.0	1.4332410352006417	HUMAN_NEURONS_TRANSCRIPTOMICS: MATHYS_2023_4
RP1-90G24.6	0.0	1.4332254849336705	0.0	0.0	0.0	0.0	0.0	0.0	0.0	0.0	0.0	0.0	0.0	0.0	0.0	1.4332254849336705	HUMAN_NEURONS_TRANSCRIPTOMICS: GAZESTANI_2023_4
NBL1	0.0	1.4331261526214298	0.0	0.0	0.0	0.0	0.0	0.0	0.0	0.0	0.0	0.0	0.0	0.0	0.0	1.4331261526214298	HUMAN_NEURONS_TRANSCRIPTOMICS: GAZESTANI_2023_4
AC020741.1	0.0	0.0	0.0	0.0	0.0	0.0	0.0	1.4331185042508265	0.0	0.0	0.0	0.0	0.0	0.0	0.0	1.4331185042508265	HUMAN_NEURONS_TRANSCRIPTOMICS: MATHYS_2023_4
EFCAB4B	0.0	1.4331013195433697	0.0	0.0	0.0	0.0	0.0	0.0	0.0	0.0	0.0	0.0	0.0	0.0	0.0	1.4331013195433697	HUMAN_NEURONS_TRANSCRIPTOMICS: GAZESTANI_2023_4
ABCA9-AS1	0.0	0.0	0.0	0.0	0.0	0.0	0.0	1.433077669055632	0.0	0.0	0.0	0.0	0.0	0.0	0.0	1.433077669055632	HUMAN_NEURONS_TRANSCRIPTOMICS: MATHYS_2023_4
PRR5L	0.0	1.4330516533872495	1.417885932226741	0.0	0.0	0.0	0.0	0.0	0.0	0.0	0.0	0.0	0.0	0.0	0.0	1.4330516533872495	HUMAN_NEURONS_TRANSCRIPTOMICS: GAZESTANI_2023_4
SNAPC2	0.0	0.0	0.0	1.3847808835502706	1.377268371819417	0.0	0.0	1.433036838068091	0.0	0.0	0.0	0.0	0.0	0.0	0.0	1.433036838068091	HUMAN_NEURONS_TRANSCRIPTOMICS: MATHYS_2023_4
CTA-29F11.1	0.0	1.4330268203091894	1.4247246046908428	0.0	0.0	0.0	0.0	0.0	0.0	0.0	0.0	0.0	0.0	0.0	0.0	1.4330268203091894	HUMAN_NEURONS_TRANSCRIPTOMICS: GAZESTANI_2023_4
C20ORF196	0.0	1.4330019872311293	1.4184088895328193	0.0	0.0	0.0	0.0	0.0	0.0	0.0	0.0	0.0	0.0	0.0	0.0	1.4330019872311293	HUMAN_NEURONS_TRANSCRIPTOMICS: GAZESTANI_2023_4
CERCAM	0.0	0.0	1.4330014097466603	0.0	1.3743996597909245	0.0	0.0	0.0	0.0	0.0	0.0	0.0	0.0	0.0	0.0	1.4330014097466603	HUMAN_NEURONS_TRANSCRIPTOMICS: GAZESTANI_2023_5
AC107081.2	0.0	0.0	0.0	0.0	0.0	0.0	0.0	1.4329551886688756	0.0	0.0	0.0	0.0	0.0	0.0	0.0	1.4329551886688756	HUMAN_NEURONS_TRANSCRIPTOMICS: MATHYS_2023_4
ZNF790	0.0	1.432952321075009	0.0	0.0	1.3726534874020613	0.0	0.0	0.0	0.0	0.0	0.0	0.0	0.0	0.0	0.0	1.432952321075009	HUMAN_NEURONS_TRANSCRIPTOMICS: GAZESTANI_2023_4
RP11-479O16.1	0.0	0.0	1.4329511253903067	0.0	0.0	0.0	0.0	0.0	0.0	0.0	0.0	0.0	0.0	0.0	0.0	1.4329511253903067	HUMAN_NEURONS_TRANSCRIPTOMICS: GAZESTANI_2023_5
AC104699.1	0.0	0.0	0.0	0.0	0.0	0.0	0.0	1.4329143702337375	0.0	0.0	0.0	0.0	0.0	0.0	0.0	1.4329143702337375	HUMAN_NEURONS_TRANSCRIPTOMICS: MATHYS_2023_4
CUEDC1	0.0	0.0	1.4328807272914115	1.371370861871609	0.0	0.0	0.0	0.0	0.0	0.0	0.0	0.0	0.0	0.0	0.0	1.4328807272914115	HUMAN_NEURONS_TRANSCRIPTOMICS: GAZESTANI_2023_5
CTB-49A3.4	0.0	1.4328778218408285	0.0	0.0	0.0	0.0	0.0	0.0	0.0	0.0	0.0	0.0	0.0	0.0	0.0	1.4328778218408285	HUMAN_NEURONS_TRANSCRIPTOMICS: GAZESTANI_2023_4
ADIPOR2	0.0	1.4328529887627683	1.4224416949123853	0.0	0.0	0.0	0.0	0.0	0.0	0.0	0.0	0.0	0.0	0.0	0.0	1.4328529887627683	HUMAN_NEURONS_TRANSCRIPTOMICS: GAZESTANI_2023_4
AC005154.6	0.0	0.0	0.0	0.0	0.0	0.0	0.0	1.4328327458339856	0.0	0.0	0.0	0.0	0.0	0.0	0.0	1.4328327458339856	HUMAN_NEURONS_TRANSCRIPTOMICS: MATHYS_2023_4
TMEM138	0.0	0.0	0.0	0.0	0.0	0.0	0.0	1.4327919398461044	0.0	0.0	0.0	0.0	0.0	0.0	0.0	1.4327919398461044	HUMAN_NEURONS_TRANSCRIPTOMICS: MATHYS_2023_4
RP11-264C15.2	0.0	0.0	1.432790215449975	0.0	0.0	0.0	0.0	0.0	0.0	0.0	0.0	0.0	0.0	0.0	0.0	1.432790215449975	HUMAN_NEURONS_TRANSCRIPTOMICS: GAZESTANI_2023_5
RP11-977G19.10	0.0	1.432778489528588	0.0	0.0	0.0	0.0	0.0	0.0	0.0	0.0	0.0	0.0	0.0	0.0	0.0	1.432778489528588	HUMAN_NEURONS_TRANSCRIPTOMICS: GAZESTANI_2023_4
AL049840.1	0.0	0.0	0.0	0.0	0.0	0.0	0.0	1.4327511379840956	0.0	0.0	0.0	0.0	0.0	0.0	0.0	1.4327511379840956	HUMAN_NEURONS_TRANSCRIPTOMICS: MATHYS_2023_4
LPPR1	0.0	1.4327288233724678	0.0	0.0	0.0	0.0	0.0	0.0	0.0	0.0	0.0	0.0	0.0	0.0	0.0	1.4327288233724678	HUMAN_NEURONS_TRANSCRIPTOMICS: GAZESTANI_2023_4
WWP2	0.0	1.4326791572163475	1.419836965253264	0.0	0.0	0.0	0.0	0.0	0.0	0.0	0.0	0.0	0.0	0.0	0.0	1.4326791572163475	HUMAN_NEURONS_TRANSCRIPTOMICS: GAZESTANI_2023_4
COL4A3	0.0	0.0	0.0	0.0	0.0	0.0	0.0	1.4326287570379403	0.0	0.0	0.0	0.0	0.0	0.0	0.0	1.4326287570379403	HUMAN_NEURONS_TRANSCRIPTOMICS: MATHYS_2023_4
RP4-734P14.4	0.0	1.4325798249041068	0.0	0.0	0.0	0.0	0.0	0.0	0.0	0.0	0.0	0.0	0.0	0.0	0.0	1.4325798249041068	HUMAN_NEURONS_TRANSCRIPTOMICS: GAZESTANI_2023_4
ENPP4	0.0	1.4325301587479866	1.4191832686206662	0.0	0.0	0.0	0.0	0.0	0.0	0.0	0.0	0.0	0.0	0.0	0.0	1.4325301587479866	HUMAN_NEURONS_TRANSCRIPTOMICS: GAZESTANI_2023_4
RP11-506H20.1	0.0	0.0	1.4324885093118527	0.0	1.369830130749078	0.0	0.0	0.0	0.0	0.0	0.0	0.0	0.0	0.0	0.0	1.4324885093118527	HUMAN_NEURONS_TRANSCRIPTOMICS: GAZESTANI_2023_5
SPATA2L	0.0	0.0	0.0	0.0	1.43246103273088	0.0	0.0	0.0	0.0	0.0	0.0	0.0	0.0	0.0	0.0	1.43246103273088	HUMAN_NEURONS_TRANSCRIPTOMICS: LENG_2021_2
WDR25	0.0	1.4324556595138063	1.4171718943665186	0.0	0.0	0.0	0.0	0.0	0.0	0.0	0.0	0.0	0.0	0.0	0.0	1.4324556595138063	HUMAN_NEURONS_TRANSCRIPTOMICS: GAZESTANI_2023_4
RP11-648L3.2	0.0	0.0	1.432438224955499	0.0	0.0	0.0	0.0	0.0	0.0	0.0	0.0	0.0	0.0	0.0	0.0	1.432438224955499	HUMAN_NEURONS_TRANSCRIPTOMICS: GAZESTANI_2023_5
PHF8	0.0	1.4324308264357462	0.0	0.0	0.0	0.0	0.0	0.0	0.0	0.0	0.0	0.0	0.0	0.0	0.0	1.4324308264357462	HUMAN_NEURONS_TRANSCRIPTOMICS: GAZESTANI_2023_4
FAM50B	0.0	0.0	0.0	0.0	0.0	0.0	0.0	1.4324248702399012	0.0	0.0	0.0	0.0	0.0	0.0	0.0	1.4324248702399012	HUMAN_NEURONS_TRANSCRIPTOMICS: MATHYS_2023_4
RP3-368A4.5	0.0	1.4322569948893251	0.0	0.0	0.0	0.0	0.0	0.0	0.0	0.0	0.0	0.0	0.0	0.0	0.0	1.4322569948893251	HUMAN_NEURONS_TRANSCRIPTOMICS: GAZESTANI_2023_4
RBMS3-AS3	0.0	0.0	1.4322471444013551	0.0	0.0	0.0	0.0	0.0	0.0	0.0	0.0	0.0	0.0	0.0	0.0	1.4322471444013551	HUMAN_NEURONS_TRANSCRIPTOMICS: GAZESTANI_2023_5
CTD-2017D11.1	0.0	1.432232161811265	1.4286367276151601	0.0	0.0	0.0	0.0	0.0	0.0	0.0	0.0	0.0	0.0	0.0	0.0	1.432232161811265	HUMAN_NEURONS_TRANSCRIPTOMICS: GAZESTANI_2023_4
ZNF883	0.0	0.0	1.4321465756886476	1.386488177976952	0.0	0.0	0.0	0.0	0.0	0.0	0.0	0.0	0.0	0.0	0.0	1.4321465756886476	HUMAN_NEURONS_TRANSCRIPTOMICS: GAZESTANI_2023_5
RP11-298D21.1	0.0	0.0	1.4320661207184817	1.398346113813176	0.0	0.0	0.0	0.0	0.0	0.0	0.0	0.0	0.0	0.0	0.0	1.4320661207184817	HUMAN_NEURONS_TRANSCRIPTOMICS: GAZESTANI_2023_5
TRIM66	0.0	1.4320583302648442	0.0	1.3723952385276177	1.3729709732907804	0.0	0.0	0.0	0.0	0.0	0.0	0.0	0.0	0.0	0.0	1.4320583302648442	HUMAN_NEURONS_TRANSCRIPTOMICS: GAZESTANI_2023_4
AC108142.1	0.0	0.0	1.4319856657483159	0.0	0.0	0.0	0.0	0.0	0.0	0.0	0.0	0.0	0.0	0.0	0.0	1.4319856657483159	HUMAN_NEURONS_TRANSCRIPTOMICS: GAZESTANI_2023_5
PTPRN	0.0	1.4319838310306636	0.0	1.3913617275222063	1.3898924571505993	0.0	0.0	0.0	0.0	0.0	0.0	0.0	0.0	0.0	0.0	1.4319838310306636	HUMAN_NEURONS_TRANSCRIPTOMICS: GAZESTANI_2023_4
FAM178A	0.0	1.4319589979526035	0.0	0.0	0.0	0.0	0.0	0.0	0.0	0.0	0.0	0.0	0.0	0.0	0.0	1.4319589979526035	HUMAN_NEURONS_TRANSCRIPTOMICS: GAZESTANI_2023_4
ERBB2IP	0.0	0.0	1.4319253245206913	0.0	0.0	0.0	0.0	0.0	0.0	0.0	0.0	0.0	0.0	0.0	0.0	1.4319253245206913	HUMAN_NEURONS_TRANSCRIPTOMICS: GAZESTANI_2023_5
DNAH1	0.0	1.4318844987184232	0.0	0.0	0.0	0.0	0.0	0.0	0.0	0.0	0.0	0.0	0.0	0.0	0.0	1.4318844987184232	HUMAN_NEURONS_TRANSCRIPTOMICS: GAZESTANI_2023_4
CPB2	0.0	1.431859665640363	0.0	0.0	0.0	0.0	0.0	0.0	0.0	0.0	0.0	0.0	0.0	0.0	0.0	1.431859665640363	HUMAN_NEURONS_TRANSCRIPTOMICS: GAZESTANI_2023_4
RP11-318C2.1	0.0	1.4318099994842428	0.0	0.0	0.0	0.0	0.0	0.0	0.0	0.0	0.0	0.0	0.0	0.0	0.0	1.4318099994842428	HUMAN_NEURONS_TRANSCRIPTOMICS: GAZESTANI_2023_4
CWF19L1	0.0	0.0	1.4317945851941718	0.0	0.0	0.0	0.0	0.0	0.0	0.0	0.0	0.0	0.0	0.0	0.0	1.4317945851941718	HUMAN_NEURONS_TRANSCRIPTOMICS: GAZESTANI_2023_5
H6PD	0.0	0.0	1.4317644145803596	0.0	0.0	0.0	0.0	0.0	0.0	0.0	0.0	0.0	0.0	0.0	0.0	1.4317644145803596	HUMAN_NEURONS_TRANSCRIPTOMICS: GAZESTANI_2023_5
RP11-781A6.1	0.0	1.4317603333281226	0.0	0.0	0.0	0.0	0.0	0.0	0.0	0.0	0.0	0.0	0.0	0.0	0.0	1.4317603333281226	HUMAN_NEURONS_TRANSCRIPTOMICS: GAZESTANI_2023_4
USP54	0.0	0.0	1.4317443008378181	0.0	0.0	0.0	0.0	0.0	0.0	0.0	0.0	0.0	0.0	0.0	0.0	1.4317443008378181	HUMAN_NEURONS_TRANSCRIPTOMICS: GAZESTANI_2023_5
LINC00843	0.0	1.4317355002500625	0.0	0.0	0.0	0.0	0.0	0.0	0.0	0.0	0.0	0.0	0.0	0.0	0.0	1.4317355002500625	HUMAN_NEURONS_TRANSCRIPTOMICS: GAZESTANI_2023_4
RP11-752G15.3	0.0	1.431685834093942	0.0	0.0	0.0	0.0	0.0	0.0	0.0	0.0	0.0	0.0	0.0	0.0	0.0	1.431685834093942	HUMAN_NEURONS_TRANSCRIPTOMICS: GAZESTANI_2023_4
RP5-1132H15.1	0.0	1.4316361679378218	1.424342443582555	0.0	0.0	0.0	0.0	0.0	0.0	0.0	0.0	0.0	0.0	0.0	0.0	1.4316361679378218	HUMAN_NEURONS_TRANSCRIPTOMICS: GAZESTANI_2023_4
AC092661.1	0.0	0.0	1.4316236183825692	0.0	0.0	0.0	0.0	0.0	0.0	0.0	0.0	0.0	0.0	0.0	0.0	1.4316236183825692	HUMAN_NEURONS_TRANSCRIPTOMICS: GAZESTANI_2023_5
RP11-473O4.4	0.0	1.4315865017817015	1.4152812025676198	0.0	0.0	0.0	0.0	0.0	0.0	0.0	0.0	0.0	0.0	0.0	0.0	1.4315865017817015	HUMAN_NEURONS_TRANSCRIPTOMICS: GAZESTANI_2023_4
DNAJB5	0.0	0.0	0.0	1.3934260016926485	1.43150040448193	0.0	0.0	0.0	0.0	0.0	0.0	0.0	0.0	0.0	0.0	1.43150040448193	HUMAN_NEURONS_TRANSCRIPTOMICS: LENG_2021_2
ENTPD3-AS1	0.0	0.0	1.4314928790560497	0.0	1.3829366818682758	0.0	0.0	0.0	0.0	0.0	0.0	0.0	0.0	0.0	0.0	1.4314928790560497	HUMAN_NEURONS_TRANSCRIPTOMICS: GAZESTANI_2023_5
FOXO1	0.0	1.431487169469461	0.0	0.0	0.0	0.0	0.0	0.0	0.0	0.0	0.0	0.0	0.0	0.0	0.0	1.431487169469461	HUMAN_NEURONS_TRANSCRIPTOMICS: GAZESTANI_2023_4
RP11-110I1.11	0.0	1.4314375033133406	0.0	0.0	0.0	0.0	0.0	0.0	0.0	0.0	0.0	0.0	0.0	0.0	0.0	1.4314375033133406	HUMAN_NEURONS_TRANSCRIPTOMICS: GAZESTANI_2023_4
SHROOM1	0.0	0.0	1.4313621397295302	0.0	0.0	0.0	0.0	0.0	0.0	0.0	0.0	0.0	0.0	0.0	0.0	1.4313621397295302	HUMAN_NEURONS_TRANSCRIPTOMICS: GAZESTANI_2023_5
ASB7	0.0	1.4313381710011002	1.416769619515689	0.0	0.0	0.0	0.0	0.0	0.0	0.0	0.0	0.0	0.0	0.0	0.0	1.4313381710011002	HUMAN_NEURONS_TRANSCRIPTOMICS: GAZESTANI_2023_4
AC007970.1	0.0	0.0	1.4313219122444472	0.0	0.0	0.0	0.0	0.0	0.0	0.0	0.0	0.0	0.0	0.0	0.0	1.4313219122444472	HUMAN_NEURONS_TRANSCRIPTOMICS: GAZESTANI_2023_5
VPRBP	0.0	1.43131333792304	0.0	0.0	0.0	0.0	0.0	0.0	0.0	0.0	0.0	0.0	0.0	0.0	0.0	1.43131333792304	HUMAN_NEURONS_TRANSCRIPTOMICS: GAZESTANI_2023_4
OVCH1	0.0	0.0	1.4309095805223468	0.0	0.0	0.0	0.0	0.0	0.0	0.0	0.0	0.0	0.0	0.0	0.0	1.4309095805223468	HUMAN_NEURONS_TRANSCRIPTOMICS: GAZESTANI_2023_5
KIF13A	0.0	0.0	1.430829125552181	0.0	0.0	0.0	0.0	0.0	0.0	0.0	0.0	0.0	0.0	0.0	0.0	1.430829125552181	HUMAN_NEURONS_TRANSCRIPTOMICS: GAZESTANI_2023_5
RP11-274H2.2	0.0	0.0	1.4307687843245565	0.0	0.0	0.0	0.0	0.0	0.0	0.0	0.0	0.0	0.0	0.0	0.0	1.4307687843245565	HUMAN_NEURONS_TRANSCRIPTOMICS: GAZESTANI_2023_5
ATP2B4	0.0	0.0	1.4307386137107443	0.0	0.0	0.0	0.0	0.0	0.0	0.0	0.0	0.0	0.0	0.0	0.0	1.4307386137107443	HUMAN_NEURONS_TRANSCRIPTOMICS: GAZESTANI_2023_5
MIR29B1	0.0	0.0	1.43067827248312	0.0	0.0	0.0	0.0	0.0	0.0	0.0	0.0	0.0	0.0	0.0	0.0	1.43067827248312	HUMAN_NEURONS_TRANSCRIPTOMICS: GAZESTANI_2023_5
RP11-588P7.2	0.0	0.0	1.430597817512954	0.0	0.0	0.0	0.0	0.0	0.0	0.0	0.0	0.0	0.0	0.0	0.0	1.430597817512954	HUMAN_NEURONS_TRANSCRIPTOMICS: GAZESTANI_2023_5
PPP1R1C	0.0	0.0	0.0	0.0	1.4305597719706977	0.0	0.0	0.0	0.0	0.0	0.0	0.0	0.0	0.0	0.0	1.4305597719706977	HUMAN_NEURONS_TRANSCRIPTOMICS: LENG_2021_2
FBXL13	0.0	0.0	1.4304972488002465	0.0	1.3751593581710368	0.0	0.0	0.0	0.0	0.0	0.0	0.0	0.0	0.0	0.0	1.4304972488002465	HUMAN_NEURONS_TRANSCRIPTOMICS: GAZESTANI_2023_5
PHLDB1	0.0	0.0	1.4304771350577052	0.0	0.0	0.0	0.0	0.0	0.0	0.0	0.0	0.0	0.0	0.0	0.0	1.4304771350577052	HUMAN_NEURONS_TRANSCRIPTOMICS: GAZESTANI_2023_5
PTGIS	0.0	0.0	1.4304570213151637	0.0	0.0	0.0	0.0	0.0	0.0	0.0	0.0	0.0	0.0	0.0	0.0	1.4304570213151637	HUMAN_NEURONS_TRANSCRIPTOMICS: GAZESTANI_2023_5
HRH3	0.0	0.0	1.4304268507013513	1.3810248358115713	0.0	0.0	0.0	0.0	0.0	0.0	0.0	0.0	0.0	0.0	0.0	1.4304268507013513	HUMAN_NEURONS_TRANSCRIPTOMICS: GAZESTANI_2023_5
CTD-3253I12.1	0.0	0.0	1.4303966800875392	0.0	0.0	0.0	0.0	0.0	0.0	0.0	0.0	0.0	0.0	0.0	0.0	1.4303966800875392	HUMAN_NEURONS_TRANSCRIPTOMICS: GAZESTANI_2023_5
CCND3	0.0	0.0	1.4301251445632293	0.0	0.0	0.0	0.0	0.0	0.0	0.0	0.0	0.0	0.0	0.0	0.0	1.4301251445632293	HUMAN_NEURONS_TRANSCRIPTOMICS: GAZESTANI_2023_5
CNTN4-AS2	0.0	0.0	1.4301150876919586	0.0	0.0	0.0	0.0	0.0	0.0	0.0	0.0	0.0	0.0	0.0	0.0	1.4301150876919586	HUMAN_NEURONS_TRANSCRIPTOMICS: GAZESTANI_2023_5
RP11-4F22.2	0.0	0.0	1.4299742914941682	0.0	0.0	0.0	0.0	0.0	0.0	0.0	0.0	0.0	0.0	0.0	0.0	1.4299742914941682	HUMAN_NEURONS_TRANSCRIPTOMICS: GAZESTANI_2023_5
AP003025.2	0.0	0.0	1.4296625284847753	0.0	0.0	0.0	0.0	0.0	0.0	0.0	0.0	0.0	0.0	0.0	0.0	1.4296625284847753	HUMAN_NEURONS_TRANSCRIPTOMICS: GAZESTANI_2023_5
AC016723.4	0.0	0.0	1.4296122441284216	0.0	1.3836314335708109	0.0	0.0	0.0	0.0	0.0	0.0	0.0	0.0	0.0	0.0	1.4296122441284216	HUMAN_NEURONS_TRANSCRIPTOMICS: GAZESTANI_2023_5
AC011288.2	0.0	0.0	1.4294111067030069	0.0	0.0	0.0	0.0	0.0	0.0	0.0	0.0	0.0	0.0	0.0	0.0	1.4294111067030069	HUMAN_NEURONS_TRANSCRIPTOMICS: GAZESTANI_2023_5
VAV2	0.0	0.0	1.4293809360891947	1.3765393077269263	0.0	0.0	0.0	0.0	0.0	0.0	0.0	0.0	0.0	0.0	0.0	1.4293809360891947	HUMAN_NEURONS_TRANSCRIPTOMICS: GAZESTANI_2023_5
EML1	0.0	0.0	1.4292300830201337	0.0	0.0	0.0	0.0	0.0	0.0	0.0	0.0	0.0	0.0	0.0	0.0	1.4292300830201337	HUMAN_NEURONS_TRANSCRIPTOMICS: GAZESTANI_2023_5
RP11-701H24.3	0.0	0.0	1.429169741792509	0.0	0.0	0.0	0.0	0.0	0.0	0.0	0.0	0.0	0.0	0.0	0.0	1.429169741792509	HUMAN_NEURONS_TRANSCRIPTOMICS: GAZESTANI_2023_5
PARD3	0.0	0.0	1.429139571178697	0.0	0.0	0.0	0.0	0.0	0.0	0.0	0.0	0.0	0.0	0.0	0.0	1.429139571178697	HUMAN_NEURONS_TRANSCRIPTOMICS: GAZESTANI_2023_5
ZHX2	0.0	0.0	1.4289484906245529	0.0	0.0	0.0	0.0	0.0	0.0	0.0	0.0	0.0	0.0	0.0	0.0	1.4289484906245529	HUMAN_NEURONS_TRANSCRIPTOMICS: GAZESTANI_2023_5
VEGFB	0.0	0.0	1.4288982062681992	0.0	0.0	0.0	0.0	0.0	0.0	0.0	0.0	0.0	0.0	0.0	0.0	1.4288982062681992	HUMAN_NEURONS_TRANSCRIPTOMICS: GAZESTANI_2023_5
RAD51B	0.0	0.0	1.4288378650405749	0.0	1.366564561608327	0.0	0.0	0.0	0.0	0.0	0.0	0.0	0.0	0.0	0.0	1.4288378650405749	HUMAN_NEURONS_TRANSCRIPTOMICS: GAZESTANI_2023_5
RP11-508N12.2	0.0	0.0	1.4287674669416797	0.0	0.0	0.0	0.0	0.0	0.0	0.0	0.0	0.0	0.0	0.0	0.0	1.4287674669416797	HUMAN_NEURONS_TRANSCRIPTOMICS: GAZESTANI_2023_5
CTD-2213F21.2	0.0	0.0	1.4287574100704088	0.0	0.0	0.0	0.0	0.0	0.0	0.0	0.0	0.0	0.0	0.0	0.0	1.4287574100704088	HUMAN_NEURONS_TRANSCRIPTOMICS: GAZESTANI_2023_5
SPRY4	0.0	0.0	0.0	0.0	1.4287368182804328	0.0	0.0	0.0	0.0	0.0	0.0	0.0	0.0	0.0	0.0	1.4287368182804328	HUMAN_NEURONS_TRANSCRIPTOMICS: LENG_2021_2
CDK18	0.0	0.0	1.4287071257140551	1.3825924425124334	0.0	0.0	0.0	0.0	0.0	0.0	0.0	0.0	0.0	0.0	0.0	1.4287071257140551	HUMAN_NEURONS_TRANSCRIPTOMICS: GAZESTANI_2023_5
RP11-465I4.2	0.0	0.0	1.4286266707438893	1.38492057127609	1.3824201141350363	0.0	0.0	0.0	0.0	0.0	0.0	0.0	0.0	0.0	0.0	1.4286266707438893	HUMAN_NEURONS_TRANSCRIPTOMICS: GAZESTANI_2023_5
RP11-484P15.1	0.0	0.0	1.4285864432588065	0.0	0.0	0.0	0.0	0.0	0.0	0.0	0.0	0.0	0.0	0.0	0.0	1.4285864432588065	HUMAN_NEURONS_TRANSCRIPTOMICS: GAZESTANI_2023_5
CTC-458I2.2	0.0	0.0	1.4285763863875356	0.0	0.0	0.0	0.0	0.0	0.0	0.0	0.0	0.0	0.0	0.0	0.0	1.4285763863875356	HUMAN_NEURONS_TRANSCRIPTOMICS: GAZESTANI_2023_5
TMPRSS11A	0.0	0.0	1.4285361589024526	0.0	0.0	0.0	0.0	0.0	0.0	0.0	0.0	0.0	0.0	0.0	0.0	1.4285361589024526	HUMAN_NEURONS_TRANSCRIPTOMICS: GAZESTANI_2023_5
CNKSR3	0.0	0.0	1.4283450783483087	0.0	0.0	0.0	0.0	0.0	0.0	0.0	0.0	0.0	0.0	0.0	0.0	1.4283450783483087	HUMAN_NEURONS_TRANSCRIPTOMICS: GAZESTANI_2023_5
NCAN	0.0	0.0	1.4282847371206842	0.0	1.3667346433344076	0.0	0.0	0.0	0.0	0.0	0.0	0.0	0.0	0.0	0.0	1.4282847371206842	HUMAN_NEURONS_TRANSCRIPTOMICS: GAZESTANI_2023_5
AC005789.11	0.0	0.0	1.4281539977941646	0.0	0.0	0.0	0.0	0.0	0.0	0.0	0.0	0.0	0.0	0.0	0.0	1.4281539977941646	HUMAN_NEURONS_TRANSCRIPTOMICS: GAZESTANI_2023_5
WBSCR17	0.0	0.0	1.428063485952728	1.3956920470226075	1.3896224778476896	0.0	0.0	0.0	0.0	0.0	0.0	0.0	0.0	0.0	0.0	1.428063485952728	HUMAN_NEURONS_TRANSCRIPTOMICS: GAZESTANI_2023_5
SMIM15	0.0	0.0	1.4280031447251036	0.0	0.0	0.0	0.0	0.0	0.0	0.0	0.0	0.0	0.0	0.0	0.0	1.4280031447251036	HUMAN_NEURONS_TRANSCRIPTOMICS: GAZESTANI_2023_5
SLC24A3	0.0	0.0	1.427983030982562	0.0	1.37887848370959	0.0	0.0	0.0	0.0	0.0	0.0	0.0	0.0	0.0	0.0	1.427983030982562	HUMAN_NEURONS_TRANSCRIPTOMICS: GAZESTANI_2023_5
ZNF2	0.0	0.0	0.0	0.0	1.427853681153711	0.0	0.0	0.0	0.0	0.0	0.0	0.0	0.0	0.0	0.0	1.427853681153711	HUMAN_NEURONS_TRANSCRIPTOMICS: LENG_2021_2
NEK3	0.0	0.0	1.427791950428418	0.0	0.0	0.0	0.0	0.0	0.0	0.0	0.0	0.0	0.0	0.0	0.0	1.427791950428418	HUMAN_NEURONS_TRANSCRIPTOMICS: GAZESTANI_2023_5
LINC00263	0.0	0.0	1.4277517229433352	0.0	0.0	0.0	0.0	0.0	0.0	0.0	0.0	0.0	0.0	0.0	0.0	1.4277517229433352	HUMAN_NEURONS_TRANSCRIPTOMICS: GAZESTANI_2023_5
HBA2	0.0	0.0	1.4275908130030033	0.0	0.0	0.0	0.0	0.0	0.0	0.0	0.0	0.0	0.0	0.0	0.0	1.4275908130030033	HUMAN_NEURONS_TRANSCRIPTOMICS: GAZESTANI_2023_5
RSPRY1	0.0	0.0	1.4275405286466496	0.0	0.0	0.0	0.0	0.0	0.0	0.0	0.0	0.0	0.0	0.0	0.0	1.4275405286466496	HUMAN_NEURONS_TRANSCRIPTOMICS: GAZESTANI_2023_5
AC012309.5	0.0	0.0	1.427329334349964	0.0	0.0	0.0	0.0	0.0	0.0	0.0	0.0	0.0	0.0	0.0	0.0	1.427329334349964	HUMAN_NEURONS_TRANSCRIPTOMICS: GAZESTANI_2023_5
TMCC2	0.0	0.0	1.4272589362510688	0.0	0.0	0.0	0.0	0.0	0.0	0.0	0.0	0.0	0.0	0.0	0.0	1.4272589362510688	HUMAN_NEURONS_TRANSCRIPTOMICS: GAZESTANI_2023_5
ZNF346	0.0	0.0	1.4272388225085275	0.0	0.0	0.0	0.0	0.0	0.0	0.0	0.0	0.0	0.0	0.0	0.0	1.4272388225085275	HUMAN_NEURONS_TRANSCRIPTOMICS: GAZESTANI_2023_5
RP11-619L19.1	0.0	0.0	1.4269974575980298	0.0	0.0	0.0	0.0	0.0	0.0	0.0	0.0	0.0	0.0	0.0	0.0	1.4269974575980298	HUMAN_NEURONS_TRANSCRIPTOMICS: GAZESTANI_2023_5
RP11-21M24.2	0.0	0.0	1.4268466045289687	1.3775326426660865	0.0	0.0	0.0	0.0	0.0	0.0	0.0	0.0	0.0	0.0	0.0	1.4268466045289687	HUMAN_NEURONS_TRANSCRIPTOMICS: GAZESTANI_2023_5
RAB27B	0.0	0.0	1.4268365476576979	0.0	0.0	0.0	0.0	0.0	0.0	0.0	0.0	0.0	0.0	0.0	0.0	1.4268365476576979	HUMAN_NEURONS_TRANSCRIPTOMICS: GAZESTANI_2023_5
C17ORF58	0.0	0.0	1.4268063770438857	0.0	0.0	0.0	0.0	0.0	0.0	0.0	0.0	0.0	0.0	0.0	0.0	1.4268063770438857	HUMAN_NEURONS_TRANSCRIPTOMICS: GAZESTANI_2023_5
AC005037.3	0.0	0.0	1.426796320172615	0.0	0.0	0.0	0.0	0.0	0.0	0.0	0.0	0.0	0.0	0.0	0.0	1.426796320172615	HUMAN_NEURONS_TRANSCRIPTOMICS: GAZESTANI_2023_5
CCZ1B	0.0	0.0	1.4267460358162614	0.0	0.0	0.0	0.0	0.0	0.0	0.0	0.0	0.0	0.0	0.0	0.0	1.4267460358162614	HUMAN_NEURONS_TRANSCRIPTOMICS: GAZESTANI_2023_5
LINC00290	0.0	0.0	1.4267359789449905	1.3972441328650453	0.0	0.0	0.0	0.0	0.0	0.0	0.0	0.0	0.0	0.0	0.0	1.4267359789449905	HUMAN_NEURONS_TRANSCRIPTOMICS: GAZESTANI_2023_5
UBLCP1	0.0	0.0	1.4266253533610125	0.0	0.0	0.0	0.0	0.0	0.0	0.0	0.0	0.0	0.0	0.0	0.0	1.4266253533610125	HUMAN_NEURONS_TRANSCRIPTOMICS: GAZESTANI_2023_5
WASF2	0.0	0.0	1.4265448983908464	0.0	0.0	0.0	0.0	0.0	0.0	0.0	0.0	0.0	0.0	0.0	0.0	1.4265448983908464	HUMAN_NEURONS_TRANSCRIPTOMICS: GAZESTANI_2023_5
METAP1D	0.0	0.0	1.4263638747079732	0.0	0.0	0.0	0.0	0.0	0.0	0.0	0.0	0.0	0.0	0.0	0.0	1.4263638747079732	HUMAN_NEURONS_TRANSCRIPTOMICS: GAZESTANI_2023_5
LINC00839	0.0	0.0	1.4262834197378074	0.0	0.0	0.0	0.0	0.0	0.0	0.0	0.0	0.0	0.0	0.0	0.0	1.4262834197378074	HUMAN_NEURONS_TRANSCRIPTOMICS: GAZESTANI_2023_5
FAM84A	0.0	0.0	0.0	1.3890335987585498	1.426142110511507	0.0	0.0	0.0	0.0	0.0	0.0	0.0	0.0	0.0	0.0	1.426142110511507	HUMAN_NEURONS_TRANSCRIPTOMICS: LENG_2021_2
RP11-711G10.1	0.0	0.0	1.426021941084768	0.0	0.0	0.0	0.0	0.0	0.0	0.0	0.0	0.0	0.0	0.0	0.0	1.426021941084768	HUMAN_NEURONS_TRANSCRIPTOMICS: GAZESTANI_2023_5
SNX19	0.0	0.0	1.4259314292433314	0.0	0.0	0.0	0.0	0.0	0.0	0.0	0.0	0.0	0.0	0.0	0.0	1.4259314292433314	HUMAN_NEURONS_TRANSCRIPTOMICS: GAZESTANI_2023_5
ARHGEF10	0.0	0.0	1.42591131550079	0.0	0.0	0.0	0.0	0.0	0.0	0.0	0.0	0.0	0.0	0.0	0.0	1.42591131550079	HUMAN_NEURONS_TRANSCRIPTOMICS: GAZESTANI_2023_5
RP11-217L21.1	0.0	0.0	1.4258912017582486	1.3823130670607946	0.0	0.0	0.0	0.0	0.0	0.0	0.0	0.0	0.0	0.0	0.0	1.4258912017582486	HUMAN_NEURONS_TRANSCRIPTOMICS: GAZESTANI_2023_5
RP5-837I24.4	0.0	0.0	1.4258811448869777	0.0	0.0	0.0	0.0	0.0	0.0	0.0	0.0	0.0	0.0	0.0	0.0	1.4258811448869777	HUMAN_NEURONS_TRANSCRIPTOMICS: GAZESTANI_2023_5
RNF220	0.0	0.0	1.425840917401895	0.0	0.0	0.0	0.0	0.0	0.0	0.0	0.0	0.0	0.0	0.0	0.0	1.425840917401895	HUMAN_NEURONS_TRANSCRIPTOMICS: GAZESTANI_2023_5
ZRANB2-AS1	0.0	0.0	1.4258208036593534	0.0	0.0	0.0	0.0	0.0	0.0	0.0	0.0	0.0	0.0	0.0	0.0	1.4258208036593534	HUMAN_NEURONS_TRANSCRIPTOMICS: GAZESTANI_2023_5
HIST1H4C	0.0	0.0	1.4258107467880825	1.374381908405938	1.379615519870075	0.0	0.0	0.0	0.0	0.0	0.0	0.0	0.0	0.0	0.0	1.4258107467880825	HUMAN_NEURONS_TRANSCRIPTOMICS: GAZESTANI_2023_5
RP11-122F24.1	0.0	0.0	1.4258006899168119	0.0	0.0	0.0	0.0	0.0	0.0	0.0	0.0	0.0	0.0	0.0	0.0	1.4258006899168119	HUMAN_NEURONS_TRANSCRIPTOMICS: GAZESTANI_2023_5
PLIN3	0.0	0.0	1.4257403486891875	0.0	0.0	0.0	0.0	0.0	0.0	0.0	0.0	0.0	0.0	0.0	0.0	1.4257403486891875	HUMAN_NEURONS_TRANSCRIPTOMICS: GAZESTANI_2023_5
RP1-39G22.7	0.0	0.0	1.425720234946646	1.3709517986941506	0.0	0.0	0.0	0.0	0.0	0.0	0.0	0.0	0.0	0.0	0.0	1.425720234946646	HUMAN_NEURONS_TRANSCRIPTOMICS: GAZESTANI_2023_5
EBF4	0.0	0.0	1.4256598937190215	0.0	0.0	0.0	0.0	0.0	0.0	0.0	0.0	0.0	0.0	0.0	0.0	1.4256598937190215	HUMAN_NEURONS_TRANSCRIPTOMICS: GAZESTANI_2023_5
MTHFD1L	0.0	0.0	1.4256397799764802	0.0	0.0	0.0	0.0	0.0	0.0	0.0	0.0	0.0	0.0	0.0	0.0	1.4256397799764802	HUMAN_NEURONS_TRANSCRIPTOMICS: GAZESTANI_2023_5
RP11-43D2.2	0.0	0.0	1.4255995524913971	0.0	0.0	0.0	0.0	0.0	0.0	0.0	0.0	0.0	0.0	0.0	0.0	1.4255995524913971	HUMAN_NEURONS_TRANSCRIPTOMICS: GAZESTANI_2023_5
MYO1D	0.0	0.0	1.425559325006314	0.0	0.0	0.0	0.0	0.0	0.0	0.0	0.0	0.0	0.0	0.0	0.0	1.425559325006314	HUMAN_NEURONS_TRANSCRIPTOMICS: GAZESTANI_2023_5
CTC-273B12.10	0.0	0.0	1.4255090406499604	0.0	0.0	0.0	0.0	0.0	0.0	0.0	0.0	0.0	0.0	0.0	0.0	1.4255090406499604	HUMAN_NEURONS_TRANSCRIPTOMICS: GAZESTANI_2023_5
FAM19A1	0.0	0.0	1.425448699422336	0.0	0.0	0.0	0.0	0.0	0.0	0.0	0.0	0.0	0.0	0.0	0.0	1.425448699422336	HUMAN_NEURONS_TRANSCRIPTOMICS: GAZESTANI_2023_5
HEG1	0.0	0.0	1.4254285856797946	0.0	0.0	0.0	0.0	0.0	0.0	0.0	0.0	0.0	0.0	0.0	0.0	1.4254285856797946	HUMAN_NEURONS_TRANSCRIPTOMICS: GAZESTANI_2023_5
RP11-386G21.1	0.0	0.0	1.425418528808524	0.0	0.0	0.0	0.0	0.0	0.0	0.0	0.0	0.0	0.0	0.0	0.0	1.425418528808524	HUMAN_NEURONS_TRANSCRIPTOMICS: GAZESTANI_2023_5
USP3-AS1	0.0	0.0	1.4253984150659824	0.0	1.3704651025264465	0.0	0.0	0.0	0.0	0.0	0.0	0.0	0.0	0.0	0.0	1.4253984150659824	HUMAN_NEURONS_TRANSCRIPTOMICS: GAZESTANI_2023_5
AC034228.4	0.0	0.0	1.4252676757394627	0.0	0.0	0.0	0.0	0.0	0.0	0.0	0.0	0.0	0.0	0.0	0.0	1.4252676757394627	HUMAN_NEURONS_TRANSCRIPTOMICS: GAZESTANI_2023_5
ADAM19	0.0	0.0	1.4251570501554847	0.0	1.3702156493281945	0.0	0.0	0.0	0.0	0.0	0.0	0.0	0.0	0.0	0.0	1.4251570501554847	HUMAN_NEURONS_TRANSCRIPTOMICS: GAZESTANI_2023_5
FASTKD2	0.0	0.0	1.425106765799131	1.3853085927366995	0.0	0.0	0.0	0.0	0.0	0.0	0.0	0.0	0.0	0.0	0.0	1.425106765799131	HUMAN_NEURONS_TRANSCRIPTOMICS: GAZESTANI_2023_5
MVB12B	0.0	0.0	1.4250564814427773	0.0	0.0	0.0	0.0	0.0	0.0	0.0	0.0	0.0	0.0	0.0	0.0	1.4250564814427773	HUMAN_NEURONS_TRANSCRIPTOMICS: GAZESTANI_2023_5
EYA2	0.0	0.0	1.424915685244987	0.0	1.377551841538381	0.0	0.0	0.0	0.0	0.0	0.0	0.0	0.0	0.0	0.0	1.424915685244987	HUMAN_NEURONS_TRANSCRIPTOMICS: GAZESTANI_2023_5
BACH1	0.0	0.0	1.4248654008886332	0.0	0.0	0.0	0.0	0.0	0.0	0.0	0.0	0.0	0.0	0.0	0.0	1.4248654008886332	HUMAN_NEURONS_TRANSCRIPTOMICS: GAZESTANI_2023_5
Z98049.1	0.0	0.0	1.4248251734035502	0.0	0.0	0.0	0.0	0.0	0.0	0.0	0.0	0.0	0.0	0.0	0.0	1.4248251734035502	HUMAN_NEURONS_TRANSCRIPTOMICS: GAZESTANI_2023_5
RP11-1113L8.1	0.0	0.0	1.4247849459184674	0.0	0.0	0.0	0.0	0.0	0.0	0.0	0.0	0.0	0.0	0.0	0.0	1.4247849459184674	HUMAN_NEURONS_TRANSCRIPTOMICS: GAZESTANI_2023_5
RP11-488C13.5	0.0	0.0	1.4247748890471965	0.0	0.0	0.0	0.0	0.0	0.0	0.0	0.0	0.0	0.0	0.0	0.0	1.4247748890471965	HUMAN_NEURONS_TRANSCRIPTOMICS: GAZESTANI_2023_5
DGKD	0.0	0.0	1.4247346615621137	0.0	0.0	0.0	0.0	0.0	0.0	0.0	0.0	0.0	0.0	0.0	0.0	1.4247346615621137	HUMAN_NEURONS_TRANSCRIPTOMICS: GAZESTANI_2023_5
CCDC93	0.0	0.0	1.4247145478195722	0.0	0.0	0.0	0.0	0.0	0.0	0.0	0.0	0.0	0.0	0.0	0.0	1.4247145478195722	HUMAN_NEURONS_TRANSCRIPTOMICS: GAZESTANI_2023_5
RP11-257I14.1	0.0	0.0	1.4247044909483013	0.0	0.0	0.0	0.0	0.0	0.0	0.0	0.0	0.0	0.0	0.0	0.0	1.4247044909483013	HUMAN_NEURONS_TRANSCRIPTOMICS: GAZESTANI_2023_5
AC007740.1	0.0	0.0	1.4246542065919476	1.37470784643285	1.3977027813664633	0.0	0.0	0.0	0.0	0.0	0.0	0.0	0.0	0.0	0.0	1.4246542065919476	HUMAN_NEURONS_TRANSCRIPTOMICS: GAZESTANI_2023_5
RP11-119B16.2	0.0	0.0	1.4245938653643233	0.0	0.0	0.0	0.0	0.0	0.0	0.0	0.0	0.0	0.0	0.0	0.0	1.4245938653643233	HUMAN_NEURONS_TRANSCRIPTOMICS: GAZESTANI_2023_5
FAM222A	0.0	0.0	1.4245838084930527	0.0	0.0	0.0	0.0	0.0	0.0	0.0	0.0	0.0	0.0	0.0	0.0	1.4245838084930527	HUMAN_NEURONS_TRANSCRIPTOMICS: GAZESTANI_2023_5
KIAA0922	0.0	0.0	1.4245335241366988	0.0	0.0	0.0	0.0	0.0	0.0	0.0	0.0	0.0	0.0	0.0	0.0	1.4245335241366988	HUMAN_NEURONS_TRANSCRIPTOMICS: GAZESTANI_2023_5
CTA-373H7.7	0.0	0.0	0.0	1.3945745452160525	1.4245009398753452	0.0	0.0	0.0	0.0	0.0	0.0	0.0	0.0	0.0	0.0	1.4245009398753452	HUMAN_NEURONS_TRANSCRIPTOMICS: LENG_2021_2
GATS	0.0	0.0	1.4244329554239914	0.0	0.0	0.0	0.0	0.0	0.0	0.0	0.0	0.0	0.0	0.0	0.0	1.4244329554239914	HUMAN_NEURONS_TRANSCRIPTOMICS: GAZESTANI_2023_5
ZNF814	0.0	0.0	1.4244228985527208	0.0	0.0	0.0	0.0	0.0	0.0	0.0	0.0	0.0	0.0	0.0	0.0	1.4244228985527208	HUMAN_NEURONS_TRANSCRIPTOMICS: GAZESTANI_2023_5
KIAA1430	0.0	0.0	1.4242821023549304	0.0	0.0	0.0	0.0	0.0	0.0	0.0	0.0	0.0	0.0	0.0	0.0	1.4242821023549304	HUMAN_NEURONS_TRANSCRIPTOMICS: GAZESTANI_2023_5
LHFP	0.0	0.0	1.4242720454836597	1.3941710028970187	1.377086951239504	0.0	0.0	0.0	0.0	0.0	0.0	0.0	0.0	0.0	0.0	1.4242720454836597	HUMAN_NEURONS_TRANSCRIPTOMICS: GAZESTANI_2023_5
LPAR1	0.0	0.0	1.4242619886123888	0.0	0.0	0.0	0.0	0.0	0.0	0.0	0.0	0.0	0.0	0.0	0.0	1.4242619886123888	HUMAN_NEURONS_TRANSCRIPTOMICS: GAZESTANI_2023_5
C9ORF85	0.0	0.0	1.4241111355433278	0.0	0.0	0.0	0.0	0.0	0.0	0.0	0.0	0.0	0.0	0.0	0.0	1.4241111355433278	HUMAN_NEURONS_TRANSCRIPTOMICS: GAZESTANI_2023_5
KLF7	0.0	0.0	1.4240809649295156	0.0	0.0	0.0	0.0	0.0	0.0	0.0	0.0	0.0	0.0	0.0	0.0	1.4240809649295156	HUMAN_NEURONS_TRANSCRIPTOMICS: GAZESTANI_2023_5
LINC01003	0.0	0.0	1.4240407374444326	0.0	0.0	0.0	0.0	0.0	0.0	0.0	0.0	0.0	0.0	0.0	0.0	1.4240407374444326	HUMAN_NEURONS_TRANSCRIPTOMICS: GAZESTANI_2023_5
PCNXL4	0.0	0.0	1.4240206237018913	0.0	0.0	0.0	0.0	0.0	0.0	0.0	0.0	0.0	0.0	0.0	0.0	1.4240206237018913	HUMAN_NEURONS_TRANSCRIPTOMICS: GAZESTANI_2023_5
TBL1X	0.0	0.0	1.4239703393455376	1.3976321543256547	0.0	0.0	0.0	0.0	0.0	0.0	0.0	0.0	0.0	0.0	0.0	1.4239703393455376	HUMAN_NEURONS_TRANSCRIPTOMICS: GAZESTANI_2023_5
TESK2	0.0	0.0	1.4239602824742668	0.0	0.0	0.0	0.0	0.0	0.0	0.0	0.0	0.0	0.0	0.0	0.0	1.4239602824742668	HUMAN_NEURONS_TRANSCRIPTOMICS: GAZESTANI_2023_5
RP11-33N16.2	0.0	0.0	1.4239200549891837	0.0	0.0	0.0	0.0	0.0	0.0	0.0	0.0	0.0	0.0	0.0	0.0	1.4239200549891837	HUMAN_NEURONS_TRANSCRIPTOMICS: GAZESTANI_2023_5
EFCAB13	0.0	0.0	1.4238898843753716	0.0	0.0	0.0	0.0	0.0	0.0	0.0	0.0	0.0	0.0	0.0	0.0	1.4238898843753716	HUMAN_NEURONS_TRANSCRIPTOMICS: GAZESTANI_2023_5
PCSK6	0.0	0.0	1.423879827504101	0.0	0.0	0.0	0.0	0.0	0.0	0.0	0.0	0.0	0.0	0.0	0.0	1.423879827504101	HUMAN_NEURONS_TRANSCRIPTOMICS: GAZESTANI_2023_5
METRN	0.0	0.0	1.4238496568902888	0.0	0.0	0.0	0.0	0.0	0.0	0.0	0.0	0.0	0.0	0.0	0.0	1.4238496568902888	HUMAN_NEURONS_TRANSCRIPTOMICS: GAZESTANI_2023_5
RP11-383H13.1	0.0	0.0	1.423799372533935	0.0	0.0	0.0	0.0	0.0	0.0	0.0	0.0	0.0	0.0	0.0	0.0	1.423799372533935	HUMAN_NEURONS_TRANSCRIPTOMICS: GAZESTANI_2023_5
RP11-766N7.3	0.0	0.0	1.423759145048852	1.3872797417565952	0.0	0.0	0.0	0.0	0.0	0.0	0.0	0.0	0.0	0.0	0.0	1.423759145048852	HUMAN_NEURONS_TRANSCRIPTOMICS: GAZESTANI_2023_5
SBF2-AS1	0.0	0.0	0.0	0.0	1.423705832669898	0.0	0.0	0.0	0.0	0.0	0.0	0.0	0.0	0.0	0.0	1.423705832669898	HUMAN_NEURONS_TRANSCRIPTOMICS: LENG_2021_2
CTD-3195I5.1	0.0	0.0	1.4234876095245421	0.0	0.0	0.0	0.0	0.0	0.0	0.0	0.0	0.0	0.0	0.0	0.0	1.4234876095245421	HUMAN_NEURONS_TRANSCRIPTOMICS: GAZESTANI_2023_5
LRRC4B	0.0	0.0	1.42345743891073	0.0	1.3752500684258309	0.0	0.0	0.0	0.0	0.0	0.0	0.0	0.0	0.0	0.0	1.42345743891073	HUMAN_NEURONS_TRANSCRIPTOMICS: GAZESTANI_2023_5
NCKAP5	0.0	0.0	1.423447382039459	0.0	1.3711454294307712	0.0	0.0	0.0	0.0	0.0	0.0	0.0	0.0	0.0	0.0	1.423447382039459	HUMAN_NEURONS_TRANSCRIPTOMICS: GAZESTANI_2023_5
RP11-430G17.3	0.0	0.0	1.4233669270692932	0.0	0.0	0.0	0.0	0.0	0.0	0.0	0.0	0.0	0.0	0.0	0.0	1.4233669270692932	HUMAN_NEURONS_TRANSCRIPTOMICS: GAZESTANI_2023_5
RP1-90G24.10	0.0	0.0	1.4233166427129396	0.0	1.378731078306027	0.0	0.0	0.0	0.0	0.0	0.0	0.0	0.0	0.0	0.0	1.4233166427129396	HUMAN_NEURONS_TRANSCRIPTOMICS: GAZESTANI_2023_5
LRRC1	0.0	0.0	1.4231959602576907	1.3930379802320392	0.0	0.0	0.0	0.0	0.0	0.0	0.0	0.0	0.0	0.0	0.0	1.4231959602576907	HUMAN_NEURONS_TRANSCRIPTOMICS: GAZESTANI_2023_5
ITPKB	0.0	0.0	1.423145675901337	0.0	0.0	0.0	0.0	0.0	0.0	0.0	0.0	0.0	0.0	0.0	0.0	1.423145675901337	HUMAN_NEURONS_TRANSCRIPTOMICS: GAZESTANI_2023_5
RP11-468E2.4	0.0	0.0	1.4231155052875248	0.0	0.0	0.0	0.0	0.0	0.0	0.0	0.0	0.0	0.0	0.0	0.0	1.4231155052875248	HUMAN_NEURONS_TRANSCRIPTOMICS: GAZESTANI_2023_5
CDYL2	0.0	0.0	1.4230853346737127	0.0	0.0	0.0	0.0	0.0	0.0	0.0	0.0	0.0	0.0	0.0	0.0	1.4230853346737127	HUMAN_NEURONS_TRANSCRIPTOMICS: GAZESTANI_2023_5
SLC26A7	0.0	0.0	1.4230451071886296	0.0	0.0	0.0	0.0	0.0	0.0	0.0	0.0	0.0	0.0	0.0	0.0	1.4230451071886296	HUMAN_NEURONS_TRANSCRIPTOMICS: GAZESTANI_2023_5
PAPD5	0.0	0.0	1.4230350503173588	0.0	0.0	0.0	0.0	0.0	0.0	0.0	0.0	0.0	0.0	0.0	0.0	1.4230350503173588	HUMAN_NEURONS_TRANSCRIPTOMICS: GAZESTANI_2023_5
C3ORF67	0.0	0.0	1.4230149365748175	0.0	0.0	0.0	0.0	0.0	0.0	0.0	0.0	0.0	0.0	0.0	0.0	1.4230149365748175	HUMAN_NEURONS_TRANSCRIPTOMICS: GAZESTANI_2023_5
GLUL	0.0	0.0	1.4230048797035466	0.0	0.0	0.0	0.0	0.0	0.0	0.0	0.0	0.0	0.0	0.0	0.0	1.4230048797035466	HUMAN_NEURONS_TRANSCRIPTOMICS: GAZESTANI_2023_5
FAM134C	0.0	0.0	1.4229344816046514	0.0	0.0	0.0	0.0	0.0	0.0	0.0	0.0	0.0	0.0	0.0	0.0	1.4229344816046514	HUMAN_NEURONS_TRANSCRIPTOMICS: GAZESTANI_2023_5
WIZ	0.0	0.0	0.0	1.3730471145814416	1.4229272346835808	0.0	0.0	0.0	0.0	0.0	0.0	0.0	0.0	0.0	0.0	1.4229272346835808	HUMAN_NEURONS_TRANSCRIPTOMICS: LENG_2021_2
ZNF98	0.0	0.0	1.4228640835057562	0.0	0.0	0.0	0.0	0.0	0.0	0.0	0.0	0.0	0.0	0.0	0.0	1.4228640835057562	HUMAN_NEURONS_TRANSCRIPTOMICS: GAZESTANI_2023_5
ZBTB20	0.0	0.0	1.4226931166941539	1.3876677632172048	1.3779373605692273	0.0	0.0	0.0	0.0	0.0	0.0	0.0	0.0	0.0	0.0	1.4226931166941539	HUMAN_NEURONS_TRANSCRIPTOMICS: GAZESTANI_2023_5
HSD17B3	0.0	0.0	1.4226528892090708	0.0	0.0	0.0	0.0	0.0	0.0	0.0	0.0	0.0	0.0	0.0	0.0	1.4226528892090708	HUMAN_NEURONS_TRANSCRIPTOMICS: GAZESTANI_2023_5
PHB2	0.0	0.0	1.4226428323378	0.0	0.0	0.0	0.0	0.0	0.0	0.0	0.0	0.0	0.0	0.0	0.0	1.4226428323378	HUMAN_NEURONS_TRANSCRIPTOMICS: GAZESTANI_2023_5
ZNF544	0.0	0.0	1.4226327754665293	0.0	0.0	0.0	0.0	0.0	0.0	0.0	0.0	0.0	0.0	0.0	0.0	1.4226327754665293	HUMAN_NEURONS_TRANSCRIPTOMICS: GAZESTANI_2023_5
RAI2	0.0	0.0	1.4226227185952587	1.386565782269074	0.0	0.0	0.0	0.0	0.0	0.0	0.0	0.0	0.0	0.0	0.0	1.4226227185952587	HUMAN_NEURONS_TRANSCRIPTOMICS: GAZESTANI_2023_5
SP4	0.0	0.0	1.4226126617239878	0.0	0.0	0.0	0.0	0.0	0.0	0.0	0.0	0.0	0.0	0.0	0.0	1.4226126617239878	HUMAN_NEURONS_TRANSCRIPTOMICS: GAZESTANI_2023_5
MRPL42	0.0	0.0	1.4225623773676341	0.0	0.0	0.0	0.0	0.0	0.0	0.0	0.0	0.0	0.0	0.0	0.0	1.4225623773676341	HUMAN_NEURONS_TRANSCRIPTOMICS: GAZESTANI_2023_5
ZNF385D-AS1	0.0	0.0	1.422532206753822	0.0	0.0	0.0	0.0	0.0	0.0	0.0	0.0	0.0	0.0	0.0	0.0	1.422532206753822	HUMAN_NEURONS_TRANSCRIPTOMICS: GAZESTANI_2023_5
EXOSC5	0.0	0.0	1.422491979268739	0.0	0.0	0.0	0.0	0.0	0.0	0.0	0.0	0.0	0.0	0.0	0.0	1.422491979268739	HUMAN_NEURONS_TRANSCRIPTOMICS: GAZESTANI_2023_5
FCGR2B	0.0	0.0	1.4224718655261976	0.0	0.0	0.0	0.0	0.0	0.0	0.0	0.0	0.0	0.0	0.0	0.0	1.4224718655261976	HUMAN_NEURONS_TRANSCRIPTOMICS: GAZESTANI_2023_5
CD9	0.0	0.0	1.4224316380411146	0.0	0.0	0.0	0.0	0.0	0.0	0.0	0.0	0.0	0.0	0.0	0.0	1.4224316380411146	HUMAN_NEURONS_TRANSCRIPTOMICS: GAZESTANI_2023_5
DHTKD1	0.0	0.0	1.4224215811698437	0.0	0.0	0.0	0.0	0.0	0.0	0.0	0.0	0.0	0.0	0.0	0.0	1.4224215811698437	HUMAN_NEURONS_TRANSCRIPTOMICS: GAZESTANI_2023_5
FRMD3	0.0	0.0	1.42237129681349	1.3790536867916754	0.0	0.0	0.0	0.0	0.0	0.0	0.0	0.0	0.0	0.0	0.0	1.42237129681349	HUMAN_NEURONS_TRANSCRIPTOMICS: GAZESTANI_2023_5
TTLL7-IT1	0.0	0.0	1.422341126199678	0.0	0.0	0.0	0.0	0.0	0.0	0.0	0.0	0.0	0.0	0.0	0.0	1.422341126199678	HUMAN_NEURONS_TRANSCRIPTOMICS: GAZESTANI_2023_5
SLC44A1	0.0	0.0	1.4222807849720536	0.0	0.0	0.0	0.0	0.0	0.0	0.0	0.0	0.0	0.0	0.0	0.0	1.4222807849720536	HUMAN_NEURONS_TRANSCRIPTOMICS: GAZESTANI_2023_5
RAI1	0.0	0.0	1.4222707281007827	1.3754062850619468	1.3768374979748177	0.0	0.0	0.0	0.0	0.0	0.0	0.0	0.0	0.0	0.0	1.4222707281007827	HUMAN_NEURONS_TRANSCRIPTOMICS: GAZESTANI_2023_5
SLC27A4	0.0	0.0	1.4222405574869705	0.0	0.0	0.0	0.0	0.0	0.0	0.0	0.0	0.0	0.0	0.0	0.0	1.4222405574869705	HUMAN_NEURONS_TRANSCRIPTOMICS: GAZESTANI_2023_5
LINC00511	0.0	0.0	1.422220443744429	1.3857586976310063	0.0	0.0	0.0	0.0	0.0	0.0	0.0	0.0	0.0	0.0	0.0	1.422220443744429	HUMAN_NEURONS_TRANSCRIPTOMICS: GAZESTANI_2023_5
RN7SL1	0.0	0.0	1.4222003300018875	0.0	0.0	0.0	0.0	0.0	0.0	0.0	0.0	0.0	0.0	0.0	0.0	1.4222003300018875	HUMAN_NEURONS_TRANSCRIPTOMICS: GAZESTANI_2023_5
KLKB1	0.0	0.0	1.4221701593880753	0.0	0.0	0.0	0.0	0.0	0.0	0.0	0.0	0.0	0.0	0.0	0.0	1.4221701593880753	HUMAN_NEURONS_TRANSCRIPTOMICS: GAZESTANI_2023_5
RP11-379K22.2	0.0	0.0	1.4221299319029925	0.0	0.0	0.0	0.0	0.0	0.0	0.0	0.0	0.0	0.0	0.0	0.0	1.4221299319029925	HUMAN_NEURONS_TRANSCRIPTOMICS: GAZESTANI_2023_5
RP11-611E13.2	0.0	0.0	1.422109818160451	0.0	0.0	0.0	0.0	0.0	0.0	0.0	0.0	0.0	0.0	0.0	0.0	1.422109818160451	HUMAN_NEURONS_TRANSCRIPTOMICS: GAZESTANI_2023_5
LINC00894	0.0	0.0	1.4220897044179095	1.391796311558089	0.0	0.0	0.0	0.0	0.0	0.0	0.0	0.0	0.0	0.0	0.0	1.4220897044179095	HUMAN_NEURONS_TRANSCRIPTOMICS: GAZESTANI_2023_5
RNF152	0.0	0.0	1.4219891357052021	1.392587875337732	0.0	0.0	0.0	0.0	0.0	0.0	0.0	0.0	0.0	0.0	0.0	1.4219891357052021	HUMAN_NEURONS_TRANSCRIPTOMICS: GAZESTANI_2023_5
CHN2	0.0	0.0	1.4218986238637654	0.0	0.0	0.0	0.0	0.0	0.0	0.0	0.0	0.0	0.0	0.0	0.0	1.4218986238637654	HUMAN_NEURONS_TRANSCRIPTOMICS: GAZESTANI_2023_5
CDH4	0.0	0.0	1.421878510121224	0.0	1.3789125003933302	0.0	0.0	0.0	0.0	0.0	0.0	0.0	0.0	0.0	0.0	1.421878510121224	HUMAN_NEURONS_TRANSCRIPTOMICS: GAZESTANI_2023_5
C17ORF75	0.0	0.0	1.4218583963786826	0.0	0.0	0.0	0.0	0.0	0.0	0.0	0.0	0.0	0.0	0.0	0.0	1.4218583963786826	HUMAN_NEURONS_TRANSCRIPTOMICS: GAZESTANI_2023_5
RP11-724M22.1	0.0	0.0	1.4218483395074117	0.0	0.0	0.0	0.0	0.0	0.0	0.0	0.0	0.0	0.0	0.0	0.0	1.4218483395074117	HUMAN_NEURONS_TRANSCRIPTOMICS: GAZESTANI_2023_5
DNM2	0.0	0.0	1.421838282636141	0.0	1.3660543164300847	0.0	0.0	0.0	0.0	0.0	0.0	0.0	0.0	0.0	0.0	1.421838282636141	HUMAN_NEURONS_TRANSCRIPTOMICS: GAZESTANI_2023_5
RP11-680F8.4	0.0	0.0	1.4217779414085165	0.0	0.0	0.0	0.0	0.0	0.0	0.0	0.0	0.0	0.0	0.0	0.0	1.4217779414085165	HUMAN_NEURONS_TRANSCRIPTOMICS: GAZESTANI_2023_5
BMS1P20	0.0	0.0	1.421767884537246	0.0	0.0	0.0	0.0	0.0	0.0	0.0	0.0	0.0	0.0	0.0	0.0	1.421767884537246	HUMAN_NEURONS_TRANSCRIPTOMICS: GAZESTANI_2023_5
RIC8B	0.0	0.0	1.4217276570521629	0.0	0.0	0.0	0.0	0.0	0.0	0.0	0.0	0.0	0.0	0.0	0.0	1.4217276570521629	HUMAN_NEURONS_TRANSCRIPTOMICS: GAZESTANI_2023_5
AF131215.5	0.0	0.0	1.4217176001808922	0.0	0.0	0.0	0.0	0.0	0.0	0.0	0.0	0.0	0.0	0.0	0.0	1.4217176001808922	HUMAN_NEURONS_TRANSCRIPTOMICS: GAZESTANI_2023_5
DIAPH2	0.0	0.0	1.4216974864383507	0.0	0.0	0.0	0.0	0.0	0.0	0.0	0.0	0.0	0.0	0.0	0.0	1.4216974864383507	HUMAN_NEURONS_TRANSCRIPTOMICS: GAZESTANI_2023_5
CBR1	0.0	0.0	1.421647202081997	0.0	0.0	0.0	0.0	0.0	0.0	0.0	0.0	0.0	0.0	0.0	0.0	1.421647202081997	HUMAN_NEURONS_TRANSCRIPTOMICS: GAZESTANI_2023_5
IMPG2	0.0	0.0	1.421606974596914	0.0	0.0	0.0	0.0	0.0	0.0	0.0	0.0	0.0	0.0	0.0	0.0	1.421606974596914	HUMAN_NEURONS_TRANSCRIPTOMICS: GAZESTANI_2023_5
IFI44	0.0	0.0	1.4215969177256433	0.0	0.0	0.0	0.0	0.0	0.0	0.0	0.0	0.0	0.0	0.0	0.0	1.4215969177256433	HUMAN_NEURONS_TRANSCRIPTOMICS: GAZESTANI_2023_5
BCAR1	0.0	0.0	1.4215064058842066	1.3708121109683313	0.0	0.0	0.0	0.0	0.0	0.0	0.0	0.0	0.0	0.0	0.0	1.4215064058842066	HUMAN_NEURONS_TRANSCRIPTOMICS: GAZESTANI_2023_5
ZNF7	0.0	0.0	1.4214661783991238	0.0	0.0	0.0	0.0	0.0	0.0	0.0	0.0	0.0	0.0	0.0	0.0	1.4214661783991238	HUMAN_NEURONS_TRANSCRIPTOMICS: GAZESTANI_2023_5
RP11-115J23.1	0.0	0.0	1.421456121527853	0.0	0.0	0.0	0.0	0.0	0.0	0.0	0.0	0.0	0.0	0.0	0.0	1.421456121527853	HUMAN_NEURONS_TRANSCRIPTOMICS: GAZESTANI_2023_5
RP11-91P24.7	0.0	0.0	1.4214259509140408	0.0	0.0	0.0	0.0	0.0	0.0	0.0	0.0	0.0	0.0	0.0	0.0	1.4214259509140408	HUMAN_NEURONS_TRANSCRIPTOMICS: GAZESTANI_2023_5
AC090186.1	0.0	0.0	1.4213857234289577	0.0	0.0	0.0	0.0	0.0	0.0	0.0	0.0	0.0	0.0	0.0	0.0	1.4213857234289577	HUMAN_NEURONS_TRANSCRIPTOMICS: GAZESTANI_2023_5
SPIN2B	0.0	0.0	1.4213656096864162	0.0	0.0	0.0	0.0	0.0	0.0	0.0	0.0	0.0	0.0	0.0	0.0	1.4213656096864162	HUMAN_NEURONS_TRANSCRIPTOMICS: GAZESTANI_2023_5
TMC7	0.0	0.0	1.4212851547162504	0.0	0.0	0.0	0.0	0.0	0.0	0.0	0.0	0.0	0.0	0.0	0.0	1.4212851547162504	HUMAN_NEURONS_TRANSCRIPTOMICS: GAZESTANI_2023_5
RP11-204L24.2	0.0	0.0	1.4212750978449797	0.0	0.0	0.0	0.0	0.0	0.0	0.0	0.0	0.0	0.0	0.0	0.0	1.4212750978449797	HUMAN_NEURONS_TRANSCRIPTOMICS: GAZESTANI_2023_5
DPP4	0.0	0.0	1.4212650409737089	0.0	0.0	0.0	0.0	0.0	0.0	0.0	0.0	0.0	0.0	0.0	0.0	1.4212650409737089	HUMAN_NEURONS_TRANSCRIPTOMICS: GAZESTANI_2023_5
RBAK-RBAKDN	0.0	0.0	1.4211343016471893	0.0	0.0	0.0	0.0	0.0	0.0	0.0	0.0	0.0	0.0	0.0	0.0	1.4211343016471893	HUMAN_NEURONS_TRANSCRIPTOMICS: GAZESTANI_2023_5
RP11-617D20.1	0.0	0.0	1.4211242447759187	0.0	0.0	0.0	0.0	0.0	0.0	0.0	0.0	0.0	0.0	0.0	0.0	1.4211242447759187	HUMAN_NEURONS_TRANSCRIPTOMICS: GAZESTANI_2023_5
AC004158.2	0.0	0.0	1.4211141879046478	0.0	0.0	0.0	0.0	0.0	0.0	0.0	0.0	0.0	0.0	0.0	0.0	1.4211141879046478	HUMAN_NEURONS_TRANSCRIPTOMICS: GAZESTANI_2023_5
PAPSS2	0.0	0.0	1.4211041310333772	0.0	0.0	0.0	0.0	0.0	0.0	0.0	0.0	0.0	0.0	0.0	0.0	1.4211041310333772	HUMAN_NEURONS_TRANSCRIPTOMICS: GAZESTANI_2023_5
CTD-2176I21.2	0.0	0.0	1.421073960419565	0.0	0.0	0.0	0.0	0.0	0.0	0.0	0.0	0.0	0.0	0.0	0.0	1.421073960419565	HUMAN_NEURONS_TRANSCRIPTOMICS: GAZESTANI_2023_5
AC079922.3	0.0	0.0	1.4210639035482941	0.0	0.0	0.0	0.0	0.0	0.0	0.0	0.0	0.0	0.0	0.0	0.0	1.4210639035482941	HUMAN_NEURONS_TRANSCRIPTOMICS: GAZESTANI_2023_5
CTD-2036P10.3	0.0	0.0	1.4210538466770235	0.0	0.0	0.0	0.0	0.0	0.0	0.0	0.0	0.0	0.0	0.0	0.0	1.4210538466770235	HUMAN_NEURONS_TRANSCRIPTOMICS: GAZESTANI_2023_5
DNAJC5G	0.0	0.0	1.4210136191919405	1.382825255388799	0.0	0.0	0.0	0.0	0.0	0.0	0.0	0.0	0.0	0.0	0.0	1.4210136191919405	HUMAN_NEURONS_TRANSCRIPTOMICS: GAZESTANI_2023_5
ANKS6	0.0	0.0	1.4209331642217746	0.0	0.0	0.0	0.0	0.0	0.0	0.0	0.0	0.0	0.0	0.0	0.0	1.4209331642217746	HUMAN_NEURONS_TRANSCRIPTOMICS: GAZESTANI_2023_5
RHOBTB1	0.0	0.0	1.4208124817665257	0.0	0.0	0.0	0.0	0.0	0.0	0.0	0.0	0.0	0.0	0.0	0.0	1.4208124817665257	HUMAN_NEURONS_TRANSCRIPTOMICS: GAZESTANI_2023_5
R3HCC1L	0.0	0.0	1.4207923680239842	0.0	0.0	0.0	0.0	0.0	0.0	0.0	0.0	0.0	0.0	0.0	0.0	1.4207923680239842	HUMAN_NEURONS_TRANSCRIPTOMICS: GAZESTANI_2023_5
RP11-227G15.3	0.0	0.0	1.420762197410172	0.0	0.0	0.0	0.0	0.0	0.0	0.0	0.0	0.0	0.0	0.0	0.0	1.420762197410172	HUMAN_NEURONS_TRANSCRIPTOMICS: GAZESTANI_2023_5
PCNX	0.0	0.0	1.4207018561825475	0.0	0.0	0.0	0.0	0.0	0.0	0.0	0.0	0.0	0.0	0.0	0.0	1.4207018561825475	HUMAN_NEURONS_TRANSCRIPTOMICS: GAZESTANI_2023_5
MFI2-AS1	0.0	0.0	1.4206817424400062	0.0	1.3790825841778611	0.0	0.0	0.0	0.0	0.0	0.0	0.0	0.0	0.0	0.0	1.4206817424400062	HUMAN_NEURONS_TRANSCRIPTOMICS: GAZESTANI_2023_5
SERGEF	0.0	0.0	1.4206515718261938	0.0	0.0	0.0	0.0	0.0	0.0	0.0	0.0	0.0	0.0	0.0	0.0	1.4206515718261938	HUMAN_NEURONS_TRANSCRIPTOMICS: GAZESTANI_2023_5
RP11-6J21.2	0.0	0.0	1.4206314580836525	0.0	0.0	0.0	0.0	0.0	0.0	0.0	0.0	0.0	0.0	0.0	0.0	1.4206314580836525	HUMAN_NEURONS_TRANSCRIPTOMICS: GAZESTANI_2023_5
S100A1	0.0	0.0	1.4205912305985695	0.0	0.0	0.0	0.0	0.0	0.0	0.0	0.0	0.0	0.0	0.0	0.0	1.4205912305985695	HUMAN_NEURONS_TRANSCRIPTOMICS: GAZESTANI_2023_5
PANK1	0.0	0.0	1.420571116856028	0.0	0.0	0.0	0.0	0.0	0.0	0.0	0.0	0.0	0.0	0.0	0.0	1.420571116856028	HUMAN_NEURONS_TRANSCRIPTOMICS: GAZESTANI_2023_5
CHD7	0.0	0.0	1.4205409462422158	0.0	0.0	0.0	0.0	0.0	0.0	0.0	0.0	0.0	0.0	0.0	0.0	1.4205409462422158	HUMAN_NEURONS_TRANSCRIPTOMICS: GAZESTANI_2023_5
TEX29	0.0	0.0	1.4204806050145913	0.0	0.0	0.0	0.0	0.0	0.0	0.0	0.0	0.0	0.0	0.0	0.0	1.4204806050145913	HUMAN_NEURONS_TRANSCRIPTOMICS: GAZESTANI_2023_5
AC005532.5	0.0	0.0	1.4204504344007791	0.0	0.0	0.0	0.0	0.0	0.0	0.0	0.0	0.0	0.0	0.0	0.0	1.4204504344007791	HUMAN_NEURONS_TRANSCRIPTOMICS: GAZESTANI_2023_5
SYNPR-AS1	0.0	0.0	1.4204403775295085	0.0	0.0	0.0	0.0	0.0	0.0	0.0	0.0	0.0	0.0	0.0	0.0	1.4204403775295085	HUMAN_NEURONS_TRANSCRIPTOMICS: GAZESTANI_2023_5
RP11-355E10.1	0.0	0.0	1.4204303206582376	0.0	0.0	0.0	0.0	0.0	0.0	0.0	0.0	0.0	0.0	0.0	0.0	1.4204303206582376	HUMAN_NEURONS_TRANSCRIPTOMICS: GAZESTANI_2023_5
RP11-360F5.1	0.0	0.0	1.420420263786967	0.0	0.0	0.0	0.0	0.0	0.0	0.0	0.0	0.0	0.0	0.0	0.0	1.420420263786967	HUMAN_NEURONS_TRANSCRIPTOMICS: GAZESTANI_2023_5
RTTN	0.0	0.0	1.4203599225593426	0.0	0.0	0.0	0.0	0.0	0.0	0.0	0.0	0.0	0.0	0.0	0.0	1.4203599225593426	HUMAN_NEURONS_TRANSCRIPTOMICS: GAZESTANI_2023_5
MSANTD2	0.0	0.0	1.4203498656880718	0.0	0.0	0.0	0.0	0.0	0.0	0.0	0.0	0.0	0.0	0.0	0.0	1.4203498656880718	HUMAN_NEURONS_TRANSCRIPTOMICS: GAZESTANI_2023_5
CYB5D2	0.0	0.0	1.420339808816801	0.0	0.0	0.0	0.0	0.0	0.0	0.0	0.0	0.0	0.0	0.0	0.0	1.420339808816801	HUMAN_NEURONS_TRANSCRIPTOMICS: GAZESTANI_2023_5
WDR83	0.0	0.0	1.4203196950742596	0.0	1.3817142254560804	0.0	0.0	0.0	0.0	0.0	0.0	0.0	0.0	0.0	0.0	1.4203196950742596	HUMAN_NEURONS_TRANSCRIPTOMICS: GAZESTANI_2023_5
SMARCC1	0.0	0.0	1.420269410717906	0.0	0.0	0.0	0.0	0.0	0.0	0.0	0.0	0.0	0.0	0.0	0.0	1.420269410717906	HUMAN_NEURONS_TRANSCRIPTOMICS: GAZESTANI_2023_5
ACOT1	0.0	0.0	1.4202392401040937	0.0	0.0	0.0	0.0	0.0	0.0	0.0	0.0	0.0	0.0	0.0	0.0	1.4202392401040937	HUMAN_NEURONS_TRANSCRIPTOMICS: GAZESTANI_2023_5
CTB-89H12.4	0.0	0.0	1.42018895574774	0.0	0.0	0.0	0.0	0.0	0.0	0.0	0.0	0.0	0.0	0.0	0.0	1.42018895574774	HUMAN_NEURONS_TRANSCRIPTOMICS: GAZESTANI_2023_5
CABLES1	0.0	0.0	1.4201788988764692	1.3691668999753475	0.0	0.0	0.0	0.0	0.0	0.0	0.0	0.0	0.0	0.0	0.0	1.4201788988764692	HUMAN_NEURONS_TRANSCRIPTOMICS: GAZESTANI_2023_5
GPSM2	0.0	0.0	1.4201688420051986	1.382902859680921	1.3802051780004174	0.0	0.0	0.0	0.0	0.0	0.0	0.0	0.0	0.0	0.0	1.4201688420051986	HUMAN_NEURONS_TRANSCRIPTOMICS: GAZESTANI_2023_5
GYS1	0.0	0.0	1.4201587851339277	0.0	0.0	0.0	0.0	0.0	0.0	0.0	0.0	0.0	0.0	0.0	0.0	1.4201587851339277	HUMAN_NEURONS_TRANSCRIPTOMICS: GAZESTANI_2023_5
RP11-1026M7.2	0.0	0.0	1.420148728262657	0.0	0.0	0.0	0.0	0.0	0.0	0.0	0.0	0.0	0.0	0.0	0.0	1.420148728262657	HUMAN_NEURONS_TRANSCRIPTOMICS: GAZESTANI_2023_5
CMTM4	0.0	0.0	1.4201386713913864	0.0	0.0	0.0	0.0	0.0	0.0	0.0	0.0	0.0	0.0	0.0	0.0	1.4201386713913864	HUMAN_NEURONS_TRANSCRIPTOMICS: GAZESTANI_2023_5
HES6	0.0	0.0	1.4200381026786788	0.0	1.3659749449579137	0.0	0.0	0.0	0.0	0.0	0.0	0.0	0.0	0.0	0.0	1.4200381026786788	HUMAN_NEURONS_TRANSCRIPTOMICS: GAZESTANI_2023_5
RP4-660H19.1	0.0	0.0	1.4200079320648666	0.0	0.0	0.0	0.0	0.0	0.0	0.0	0.0	0.0	0.0	0.0	0.0	1.4200079320648666	HUMAN_NEURONS_TRANSCRIPTOMICS: GAZESTANI_2023_5
RP11-47A8.5	0.0	0.0	1.4199878183223251	0.0	0.0	0.0	0.0	0.0	0.0	0.0	0.0	0.0	0.0	0.0	0.0	1.4199878183223251	HUMAN_NEURONS_TRANSCRIPTOMICS: GAZESTANI_2023_5
RP11-264L1.4	0.0	0.0	1.4199174202234301	0.0	0.0	0.0	0.0	0.0	0.0	0.0	0.0	0.0	0.0	0.0	0.0	1.4199174202234301	HUMAN_NEURONS_TRANSCRIPTOMICS: GAZESTANI_2023_5
RP13-578N3.3	0.0	0.0	1.4199073633521593	0.0	0.0	0.0	0.0	0.0	0.0	0.0	0.0	0.0	0.0	0.0	0.0	1.4199073633521593	HUMAN_NEURONS_TRANSCRIPTOMICS: GAZESTANI_2023_5
RP11-19O2.1	0.0	0.0	1.4198671358670762	0.0	0.0	0.0	0.0	0.0	0.0	0.0	0.0	0.0	0.0	0.0	0.0	1.4198671358670762	HUMAN_NEURONS_TRANSCRIPTOMICS: GAZESTANI_2023_5
RP11-737F9.1	0.0	0.0	1.4198269083819934	0.0	0.0	0.0	0.0	0.0	0.0	0.0	0.0	0.0	0.0	0.0	0.0	1.4198269083819934	HUMAN_NEURONS_TRANSCRIPTOMICS: GAZESTANI_2023_5
GPR125	0.0	0.0	1.4197967377681813	0.0	0.0	0.0	0.0	0.0	0.0	0.0	0.0	0.0	0.0	0.0	0.0	1.4197967377681813	HUMAN_NEURONS_TRANSCRIPTOMICS: GAZESTANI_2023_5
SNORD116-26	0.0	0.0	1.4197162827980152	0.0	0.0	0.0	0.0	0.0	0.0	0.0	0.0	0.0	0.0	0.0	0.0	1.4197162827980152	HUMAN_NEURONS_TRANSCRIPTOMICS: GAZESTANI_2023_5
IRF2BP1	0.0	0.0	1.4197062259267446	0.0	0.0	0.0	0.0	0.0	0.0	0.0	0.0	0.0	0.0	0.0	0.0	1.4197062259267446	HUMAN_NEURONS_TRANSCRIPTOMICS: GAZESTANI_2023_5
CTB-109A12.1	0.0	0.0	1.4196559415703909	0.0	0.0	0.0	0.0	0.0	0.0	0.0	0.0	0.0	0.0	0.0	0.0	1.4196559415703909	HUMAN_NEURONS_TRANSCRIPTOMICS: GAZESTANI_2023_5
FGD5-AS1	0.0	0.0	1.41964588469912	0.0	0.0	0.0	0.0	0.0	0.0	0.0	0.0	0.0	0.0	0.0	0.0	1.41964588469912	HUMAN_NEURONS_TRANSCRIPTOMICS: GAZESTANI_2023_5
FAM135B	0.0	0.0	1.4196358278278494	0.0	1.3717804012081454	0.0	0.0	0.0	0.0	0.0	0.0	0.0	0.0	0.0	0.0	1.4196358278278494	HUMAN_NEURONS_TRANSCRIPTOMICS: GAZESTANI_2023_5
THAP5	0.0	0.0	1.4195956003427663	0.0	0.0	0.0	0.0	0.0	0.0	0.0	0.0	0.0	0.0	0.0	0.0	1.4195956003427663	HUMAN_NEURONS_TRANSCRIPTOMICS: GAZESTANI_2023_5
PTPN12	0.0	0.0	1.4195855434714957	0.0	0.0	0.0	0.0	0.0	0.0	0.0	0.0	0.0	0.0	0.0	0.0	1.4195855434714957	HUMAN_NEURONS_TRANSCRIPTOMICS: GAZESTANI_2023_5
RP11-793A3.2	0.0	0.0	1.4195553728576835	0.0	0.0	0.0	0.0	0.0	0.0	0.0	0.0	0.0	0.0	0.0	0.0	1.4195553728576835	HUMAN_NEURONS_TRANSCRIPTOMICS: GAZESTANI_2023_5
RP11-745L13.2	0.0	0.0	1.4195151453726005	0.0	0.0	0.0	0.0	0.0	0.0	0.0	0.0	0.0	0.0	0.0	0.0	1.4195151453726005	HUMAN_NEURONS_TRANSCRIPTOMICS: GAZESTANI_2023_5
TTC7B	0.0	0.0	1.4194548041449762	0.0	0.0	0.0	0.0	0.0	0.0	0.0	0.0	0.0	0.0	0.0	0.0	1.4194548041449762	HUMAN_NEURONS_TRANSCRIPTOMICS: GAZESTANI_2023_5
GLCE	0.0	0.0	1.4194447472737053	0.0	0.0	0.0	0.0	0.0	0.0	0.0	0.0	0.0	0.0	0.0	0.0	1.4194447472737053	HUMAN_NEURONS_TRANSCRIPTOMICS: GAZESTANI_2023_5
SREBF1	0.0	0.0	1.4194145766598931	0.0	0.0	0.0	0.0	0.0	0.0	0.0	0.0	0.0	0.0	0.0	0.0	1.4194145766598931	HUMAN_NEURONS_TRANSCRIPTOMICS: GAZESTANI_2023_5
STARD13	0.0	0.0	1.4194045197886225	1.3788674364905829	0.0	0.0	0.0	0.0	0.0	0.0	0.0	0.0	0.0	0.0	0.0	1.4194045197886225	HUMAN_NEURONS_TRANSCRIPTOMICS: GAZESTANI_2023_5
RP11-1017G21.5	0.0	0.0	1.4193240648184564	0.0	0.0	0.0	0.0	0.0	0.0	0.0	0.0	0.0	0.0	0.0	0.0	1.4193240648184564	HUMAN_NEURONS_TRANSCRIPTOMICS: GAZESTANI_2023_5
SEMA4D	0.0	0.0	1.4192938942046442	0.0	0.0	0.0	0.0	0.0	0.0	0.0	0.0	0.0	0.0	0.0	0.0	1.4192938942046442	HUMAN_NEURONS_TRANSCRIPTOMICS: GAZESTANI_2023_5
MAP2K3	0.0	0.0	0.0	0.0	1.4192699649958918	0.0	0.0	0.0	0.0	0.0	0.0	0.0	0.0	0.0	0.0	1.4192699649958918	HUMAN_NEURONS_TRANSCRIPTOMICS: LENG_2021_2
SEC24C	0.0	0.0	1.4192436098482906	0.0	0.0	0.0	0.0	0.0	0.0	0.0	0.0	0.0	0.0	0.0	0.0	1.4192436098482906	HUMAN_NEURONS_TRANSCRIPTOMICS: GAZESTANI_2023_5
PRKCQ	0.0	0.0	1.4192033823632075	0.0	1.3710547191768612	0.0	0.0	0.0	0.0	0.0	0.0	0.0	0.0	0.0	0.0	1.4192033823632075	HUMAN_NEURONS_TRANSCRIPTOMICS: GAZESTANI_2023_5
RP11-927P21.1	0.0	0.0	1.4191430411355832	0.0	0.0	0.0	0.0	0.0	0.0	0.0	0.0	0.0	0.0	0.0	0.0	1.4191430411355832	HUMAN_NEURONS_TRANSCRIPTOMICS: GAZESTANI_2023_5
RP11-181B18.1	0.0	0.0	1.4191329842643126	0.0	0.0	0.0	0.0	0.0	0.0	0.0	0.0	0.0	0.0	0.0	0.0	1.4191329842643126	HUMAN_NEURONS_TRANSCRIPTOMICS: GAZESTANI_2023_5
RP11-468H14.2	0.0	0.0	1.4191028136505002	0.0	0.0	0.0	0.0	0.0	0.0	0.0	0.0	0.0	0.0	0.0	0.0	1.4191028136505002	HUMAN_NEURONS_TRANSCRIPTOMICS: GAZESTANI_2023_5
TMTC2	0.0	0.0	1.4190927567792295	0.0	0.0	0.0	0.0	0.0	0.0	0.0	0.0	0.0	0.0	0.0	0.0	1.4190927567792295	HUMAN_NEURONS_TRANSCRIPTOMICS: GAZESTANI_2023_5
NBPF12	0.0	0.0	1.4189519605814391	0.0	0.0	0.0	0.0	0.0	0.0	0.0	0.0	0.0	0.0	0.0	0.0	1.4189519605814391	HUMAN_NEURONS_TRANSCRIPTOMICS: GAZESTANI_2023_5
AC007098.1	0.0	0.0	1.4189419037101685	0.0	0.0	0.0	0.0	0.0	0.0	0.0	0.0	0.0	0.0	0.0	0.0	1.4189419037101685	HUMAN_NEURONS_TRANSCRIPTOMICS: GAZESTANI_2023_5
JOSD2	0.0	0.0	1.4189318468388976	0.0	0.0	0.0	0.0	0.0	0.0	0.0	0.0	0.0	0.0	0.0	0.0	1.4189318468388976	HUMAN_NEURONS_TRANSCRIPTOMICS: GAZESTANI_2023_5
RAB39A	0.0	0.0	1.4189117330963563	0.0	1.3715649643551069	0.0	0.0	0.0	0.0	0.0	0.0	0.0	0.0	0.0	0.0	1.4189117330963563	HUMAN_NEURONS_TRANSCRIPTOMICS: GAZESTANI_2023_5
MEG3	0.0	0.0	1.4188715056112733	0.0	1.381146597587705	0.0	0.0	0.0	0.0	0.0	0.0	0.0	0.0	0.0	0.0	1.4188715056112733	HUMAN_NEURONS_TRANSCRIPTOMICS: GAZESTANI_2023_5
VAC14	0.0	0.0	1.4188111643836487	0.0	0.0	0.0	0.0	0.0	0.0	0.0	0.0	0.0	0.0	0.0	0.0	1.4188111643836487	HUMAN_NEURONS_TRANSCRIPTOMICS: GAZESTANI_2023_5
WWTR1	0.0	0.0	1.418770936898566	0.0	0.0	0.0	0.0	0.0	0.0	0.0	0.0	0.0	0.0	0.0	0.0	1.418770936898566	HUMAN_NEURONS_TRANSCRIPTOMICS: GAZESTANI_2023_5
RHBDF2	0.0	0.0	1.4187508231560244	0.0	0.0	0.0	0.0	0.0	0.0	0.0	0.0	0.0	0.0	0.0	0.0	1.4187508231560244	HUMAN_NEURONS_TRANSCRIPTOMICS: GAZESTANI_2023_5
GAB2	0.0	0.0	1.418730709413483	1.3876522423587803	1.3876983837410868	0.0	0.0	0.0	0.0	0.0	0.0	0.0	0.0	0.0	0.0	1.418730709413483	HUMAN_NEURONS_TRANSCRIPTOMICS: GAZESTANI_2023_5
RP11-678G14.2	0.0	0.0	1.4186904819284	0.0	0.0	0.0	0.0	0.0	0.0	0.0	0.0	0.0	0.0	0.0	0.0	1.4186904819284	HUMAN_NEURONS_TRANSCRIPTOMICS: GAZESTANI_2023_5
RP11-359M6.1	0.0	0.0	1.4186703681858586	0.0	0.0	0.0	0.0	0.0	0.0	0.0	0.0	0.0	0.0	0.0	0.0	1.4186703681858586	HUMAN_NEURONS_TRANSCRIPTOMICS: GAZESTANI_2023_5
ART3	0.0	0.0	1.4186200838295049	0.0	0.0	0.0	0.0	0.0	0.0	0.0	0.0	0.0	0.0	0.0	0.0	1.4186200838295049	HUMAN_NEURONS_TRANSCRIPTOMICS: GAZESTANI_2023_5
STRC	0.0	0.0	1.418610026958234	0.0	0.0	0.0	0.0	0.0	0.0	0.0	0.0	0.0	0.0	0.0	0.0	1.418610026958234	HUMAN_NEURONS_TRANSCRIPTOMICS: GAZESTANI_2023_5
CTD-2336H13.2	0.0	0.0	0.0	0.0	1.4185833706457087	0.0	0.0	0.0	0.0	0.0	0.0	0.0	0.0	0.0	0.0	1.4185833706457087	HUMAN_NEURONS_TRANSCRIPTOMICS: LENG_2021_2
UBA6-AS1	0.0	0.0	1.4185798563444219	1.3931776679578585	0.0	0.0	0.0	0.0	0.0	0.0	0.0	0.0	0.0	0.0	0.0	1.4185798563444219	HUMAN_NEURONS_TRANSCRIPTOMICS: GAZESTANI_2023_5
DEPDC5	0.0	0.0	1.4185496857306097	0.0	0.0	0.0	0.0	0.0	0.0	0.0	0.0	0.0	0.0	0.0	0.0	1.4185496857306097	HUMAN_NEURONS_TRANSCRIPTOMICS: GAZESTANI_2023_5
PLD1	0.0	0.0	1.4185295719880682	0.0	0.0	0.0	0.0	0.0	0.0	0.0	0.0	0.0	0.0	0.0	0.0	1.4185295719880682	HUMAN_NEURONS_TRANSCRIPTOMICS: GAZESTANI_2023_5
CTA-292E10.6	0.0	0.0	1.4185195151167975	0.0	0.0	0.0	0.0	0.0	0.0	0.0	0.0	0.0	0.0	0.0	0.0	1.4185195151167975	HUMAN_NEURONS_TRANSCRIPTOMICS: GAZESTANI_2023_5
CADPS2	0.0	0.0	1.4184692307604438	0.0	1.3901779982873448	0.0	0.0	0.0	0.0	0.0	0.0	0.0	0.0	0.0	0.0	1.4184692307604438	HUMAN_NEURONS_TRANSCRIPTOMICS: GAZESTANI_2023_5
RP11-18D7.3	0.0	0.0	1.418459173889173	1.3852309884445775	0.0	0.0	0.0	0.0	0.0	0.0	0.0	0.0	0.0	0.0	0.0	1.418459173889173	HUMAN_NEURONS_TRANSCRIPTOMICS: GAZESTANI_2023_5
LRRC66	0.0	0.0	1.418348548305195	0.0	0.0	0.0	0.0	0.0	0.0	0.0	0.0	0.0	0.0	0.0	0.0	1.418348548305195	HUMAN_NEURONS_TRANSCRIPTOMICS: GAZESTANI_2023_5
C4ORF45	0.0	0.0	1.4182982639488413	0.0	0.0	0.0	0.0	0.0	0.0	0.0	0.0	0.0	0.0	0.0	0.0	1.4182982639488413	HUMAN_NEURONS_TRANSCRIPTOMICS: GAZESTANI_2023_5
C1GALT1C1	0.0	0.0	1.4182781502062998	0.0	0.0	0.0	0.0	0.0	0.0	0.0	0.0	0.0	0.0	0.0	0.0	1.4182781502062998	HUMAN_NEURONS_TRANSCRIPTOMICS: GAZESTANI_2023_5
FAM107A	0.0	0.0	1.418268093335029	0.0	0.0	0.0	0.0	0.0	0.0	0.0	0.0	0.0	0.0	0.0	0.0	1.418268093335029	HUMAN_NEURONS_TRANSCRIPTOMICS: GAZESTANI_2023_5
RP11-296O14.3	0.0	0.0	1.418227865849946	0.0	0.0	0.0	0.0	0.0	0.0	0.0	0.0	0.0	0.0	0.0	0.0	1.418227865849946	HUMAN_NEURONS_TRANSCRIPTOMICS: GAZESTANI_2023_5
OSMR	0.0	0.0	1.4180971265234263	0.0	0.0	0.0	0.0	0.0	0.0	0.0	0.0	0.0	0.0	0.0	0.0	1.4180971265234263	HUMAN_NEURONS_TRANSCRIPTOMICS: GAZESTANI_2023_5
RP11-85K15.2	0.0	0.0	1.4180568990383435	0.0	0.0	0.0	0.0	0.0	0.0	0.0	0.0	0.0	0.0	0.0	0.0	1.4180568990383435	HUMAN_NEURONS_TRANSCRIPTOMICS: GAZESTANI_2023_5
RP11-296I10.3	0.0	0.0	1.4180066146819899	0.0	0.0	0.0	0.0	0.0	0.0	0.0	0.0	0.0	0.0	0.0	0.0	1.4180066146819899	HUMAN_NEURONS_TRANSCRIPTOMICS: GAZESTANI_2023_5
WSCD1	0.0	0.0	1.417996557810719	0.0	0.0	0.0	0.0	0.0	0.0	0.0	0.0	0.0	0.0	0.0	0.0	1.417996557810719	HUMAN_NEURONS_TRANSCRIPTOMICS: GAZESTANI_2023_5
B3GNTL1	0.0	0.0	1.4179865009394483	0.0	0.0	0.0	0.0	0.0	0.0	0.0	0.0	0.0	0.0	0.0	0.0	1.4179865009394483	HUMAN_NEURONS_TRANSCRIPTOMICS: GAZESTANI_2023_5
IL17D	0.0	0.0	0.0	0.0	1.4179109998108026	0.0	0.0	0.0	0.0	0.0	0.0	0.0	0.0	0.0	0.0	1.4179109998108026	HUMAN_NEURONS_TRANSCRIPTOMICS: LENG_2021_2
AL078585.1	0.0	0.0	1.4179060459692825	0.0	0.0	0.0	0.0	0.0	0.0	0.0	0.0	0.0	0.0	0.0	0.0	1.4179060459692825	HUMAN_NEURONS_TRANSCRIPTOMICS: GAZESTANI_2023_5
RGAG1	0.0	0.0	1.4178959890980116	1.3802022303150794	0.0	0.0	0.0	0.0	0.0	0.0	0.0	0.0	0.0	0.0	0.0	1.4178959890980116	HUMAN_NEURONS_TRANSCRIPTOMICS: GAZESTANI_2023_5
RP11-692D12.1	0.0	0.0	1.4178557616129288	0.0	0.0	0.0	0.0	0.0	0.0	0.0	0.0	0.0	0.0	0.0	0.0	1.4178557616129288	HUMAN_NEURONS_TRANSCRIPTOMICS: GAZESTANI_2023_5
MURC	0.0	0.0	1.4178054772565751	0.0	0.0	0.0	0.0	0.0	0.0	0.0	0.0	0.0	0.0	0.0	0.0	1.4178054772565751	HUMAN_NEURONS_TRANSCRIPTOMICS: GAZESTANI_2023_5
RP11-173B14.5	0.0	0.0	1.4177954203853043	0.0	0.0	0.0	0.0	0.0	0.0	0.0	0.0	0.0	0.0	0.0	0.0	1.4177954203853043	HUMAN_NEURONS_TRANSCRIPTOMICS: GAZESTANI_2023_5
ZDHHC21	0.0	0.0	1.4177853635140336	0.0	0.0	0.0	0.0	0.0	0.0	0.0	0.0	0.0	0.0	0.0	0.0	1.4177853635140336	HUMAN_NEURONS_TRANSCRIPTOMICS: GAZESTANI_2023_5
STK16	0.0	0.0	1.4177753066427627	0.0	0.0	0.0	0.0	0.0	0.0	0.0	0.0	0.0	0.0	0.0	0.0	1.4177753066427627	HUMAN_NEURONS_TRANSCRIPTOMICS: GAZESTANI_2023_5
RILP	0.0	0.0	1.4177551929002212	0.0	0.0	0.0	0.0	0.0	0.0	0.0	0.0	0.0	0.0	0.0	0.0	1.4177551929002212	HUMAN_NEURONS_TRANSCRIPTOMICS: GAZESTANI_2023_5
RP11-480A16.1	0.0	0.0	1.4177451360289506	0.0	0.0	0.0	0.0	0.0	0.0	0.0	0.0	0.0	0.0	0.0	0.0	1.4177451360289506	HUMAN_NEURONS_TRANSCRIPTOMICS: GAZESTANI_2023_5
ATP7B	0.0	0.0	1.417725022286409	0.0	0.0	0.0	0.0	0.0	0.0	0.0	0.0	0.0	0.0	0.0	0.0	1.417725022286409	HUMAN_NEURONS_TRANSCRIPTOMICS: GAZESTANI_2023_5
USP49	0.0	0.0	1.4176847948013263	0.0	0.0	0.0	0.0	0.0	0.0	0.0	0.0	0.0	0.0	0.0	0.0	1.4176847948013263	HUMAN_NEURONS_TRANSCRIPTOMICS: GAZESTANI_2023_5
SRA1	0.0	0.0	1.4176445673162432	0.0	0.0	0.0	0.0	0.0	0.0	0.0	0.0	0.0	0.0	0.0	0.0	1.4176445673162432	HUMAN_NEURONS_TRANSCRIPTOMICS: GAZESTANI_2023_5
POLA1	0.0	0.0	1.4176345104449726	0.0	0.0	0.0	0.0	0.0	0.0	0.0	0.0	0.0	0.0	0.0	0.0	1.4176345104449726	HUMAN_NEURONS_TRANSCRIPTOMICS: GAZESTANI_2023_5
UBE2E1	0.0	0.0	1.4174736005046407	0.0	0.0	0.0	0.0	0.0	0.0	0.0	0.0	0.0	0.0	0.0	0.0	1.4174736005046407	HUMAN_NEURONS_TRANSCRIPTOMICS: GAZESTANI_2023_5
TUBGCP4	0.0	0.0	1.4173328043068503	0.0	0.0	0.0	0.0	0.0	0.0	0.0	0.0	0.0	0.0	0.0	0.0	1.4173328043068503	HUMAN_NEURONS_TRANSCRIPTOMICS: GAZESTANI_2023_5
NPIPB11	0.0	0.0	0.0	1.3957696513147295	1.4172525528884807	0.0	0.0	0.0	0.0	0.0	0.0	0.0	0.0	0.0	0.0	1.4172525528884807	HUMAN_NEURONS_TRANSCRIPTOMICS: LENG_2021_2
RP11-486G15.2	0.0	0.0	1.4172221787228723	0.0	0.0	0.0	0.0	0.0	0.0	0.0	0.0	0.0	0.0	0.0	0.0	1.4172221787228723	HUMAN_NEURONS_TRANSCRIPTOMICS: GAZESTANI_2023_5
AFMID	0.0	0.0	1.4172121218516014	0.0	0.0	0.0	0.0	0.0	0.0	0.0	0.0	0.0	0.0	0.0	0.0	1.4172121218516014	HUMAN_NEURONS_TRANSCRIPTOMICS: GAZESTANI_2023_5
HLA-DOB	0.0	0.0	1.4172020649803307	0.0	0.0	0.0	0.0	0.0	0.0	0.0	0.0	0.0	0.0	0.0	0.0	1.4172020649803307	HUMAN_NEURONS_TRANSCRIPTOMICS: GAZESTANI_2023_5
RP11-23N2.4	0.0	0.0	1.4171618374952477	0.0	0.0	0.0	0.0	0.0	0.0	0.0	0.0	0.0	0.0	0.0	0.0	1.4171618374952477	HUMAN_NEURONS_TRANSCRIPTOMICS: GAZESTANI_2023_5
SIRT6	0.0	0.0	1.417151780623977	0.0	0.0	0.0	0.0	0.0	0.0	0.0	0.0	0.0	0.0	0.0	0.0	1.417151780623977	HUMAN_NEURONS_TRANSCRIPTOMICS: GAZESTANI_2023_5
DOCK10	0.0	0.0	1.4170914393963525	1.382732130238253	0.0	0.0	0.0	0.0	0.0	0.0	0.0	0.0	0.0	0.0	0.0	1.4170914393963525	HUMAN_NEURONS_TRANSCRIPTOMICS: GAZESTANI_2023_5
RP11-613D13.5	0.0	0.0	1.4170109844261867	0.0	0.0	0.0	0.0	0.0	0.0	0.0	0.0	0.0	0.0	0.0	0.0	1.4170109844261867	HUMAN_NEURONS_TRANSCRIPTOMICS: GAZESTANI_2023_5
KLHL18	0.0	0.0	1.417000927554916	0.0	0.0	0.0	0.0	0.0	0.0	0.0	0.0	0.0	0.0	0.0	0.0	1.417000927554916	HUMAN_NEURONS_TRANSCRIPTOMICS: GAZESTANI_2023_5
RP3-410B11.1	0.0	0.0	1.416960700069833	0.0	0.0	0.0	0.0	0.0	0.0	0.0	0.0	0.0	0.0	0.0	0.0	1.416960700069833	HUMAN_NEURONS_TRANSCRIPTOMICS: GAZESTANI_2023_5
TMEFF1	0.0	0.0	1.4169506431985623	0.0	0.0	0.0	0.0	0.0	0.0	0.0	0.0	0.0	0.0	0.0	0.0	1.4169506431985623	HUMAN_NEURONS_TRANSCRIPTOMICS: GAZESTANI_2023_5
SNORD109A	0.0	0.0	1.4169305294560208	0.0	0.0	0.0	0.0	0.0	0.0	0.0	0.0	0.0	0.0	0.0	0.0	1.4169305294560208	HUMAN_NEURONS_TRANSCRIPTOMICS: GAZESTANI_2023_5
ANKRD30BL	0.0	0.0	1.4169003588422087	0.0	0.0	0.0	0.0	0.0	0.0	0.0	0.0	0.0	0.0	0.0	0.0	1.4169003588422087	HUMAN_NEURONS_TRANSCRIPTOMICS: GAZESTANI_2023_5
ILF3-AS1	0.0	0.0	1.4168903019709378	0.0	0.0	0.0	0.0	0.0	0.0	0.0	0.0	0.0	0.0	0.0	0.0	1.4168903019709378	HUMAN_NEURONS_TRANSCRIPTOMICS: GAZESTANI_2023_5
RP11-130F10.1	0.0	0.0	1.4168601313571256	0.0	1.3814416740481763	0.0	0.0	0.0	0.0	0.0	0.0	0.0	0.0	0.0	0.0	1.4168601313571256	HUMAN_NEURONS_TRANSCRIPTOMICS: GAZESTANI_2023_5
RIMS4	0.0	0.0	1.416850074485855	0.0	1.3775064863767137	0.0	0.0	0.0	0.0	0.0	0.0	0.0	0.0	0.0	0.0	1.416850074485855	HUMAN_NEURONS_TRANSCRIPTOMICS: GAZESTANI_2023_5
SORCS1	0.0	0.0	1.416809847000772	0.0	0.0	0.0	0.0	0.0	0.0	0.0	0.0	0.0	0.0	0.0	0.0	1.416809847000772	HUMAN_NEURONS_TRANSCRIPTOMICS: GAZESTANI_2023_5
FAM102A	0.0	0.0	1.4167595626444183	0.0	0.0	0.0	0.0	0.0	0.0	0.0	0.0	0.0	0.0	0.0	0.0	1.4167595626444183	HUMAN_NEURONS_TRANSCRIPTOMICS: GAZESTANI_2023_5
RP11-500G22.2	0.0	0.0	1.4167092782880646	0.0	0.0	0.0	0.0	0.0	0.0	0.0	0.0	0.0	0.0	0.0	0.0	1.4167092782880646	HUMAN_NEURONS_TRANSCRIPTOMICS: GAZESTANI_2023_5
RP3-402G11.26	0.0	0.0	1.416658993931711	0.0	0.0	0.0	0.0	0.0	0.0	0.0	0.0	0.0	0.0	0.0	0.0	1.416658993931711	HUMAN_NEURONS_TRANSCRIPTOMICS: GAZESTANI_2023_5
DLX6-AS1	0.0	0.0	1.4166388801891694	0.0	0.0	0.0	0.0	0.0	0.0	0.0	0.0	0.0	0.0	0.0	0.0	1.4166388801891694	HUMAN_NEURONS_TRANSCRIPTOMICS: GAZESTANI_2023_5
CTC-340A15.2	0.0	0.0	1.4166288233178987	1.3735748237678704	0.0	0.0	0.0	0.0	0.0	0.0	0.0	0.0	0.0	0.0	0.0	1.4166288233178987	HUMAN_NEURONS_TRANSCRIPTOMICS: GAZESTANI_2023_5
FAM179A	0.0	0.0	1.4166087095753572	0.0	0.0	0.0	0.0	0.0	0.0	0.0	0.0	0.0	0.0	0.0	0.0	1.4166087095753572	HUMAN_NEURONS_TRANSCRIPTOMICS: GAZESTANI_2023_5
NCS1	0.0	0.0	0.0	1.3958782973237	1.4166077365868504	0.0	0.0	0.0	0.0	0.0	0.0	0.0	0.0	0.0	0.0	1.4166077365868504	HUMAN_NEURONS_TRANSCRIPTOMICS: LENG_2021_2
SLC44A2	0.0	0.0	1.4165684820902742	0.0	0.0	0.0	0.0	0.0	0.0	0.0	0.0	0.0	0.0	0.0	0.0	1.4165684820902742	HUMAN_NEURONS_TRANSCRIPTOMICS: GAZESTANI_2023_5
CCDC64	0.0	0.0	1.4165584252190035	0.0	0.0	0.0	0.0	0.0	0.0	0.0	0.0	0.0	0.0	0.0	0.0	1.4165584252190035	HUMAN_NEURONS_TRANSCRIPTOMICS: GAZESTANI_2023_5
CRIPT	0.0	0.0	1.416498083991379	0.0	0.0	0.0	0.0	0.0	0.0	0.0	0.0	0.0	0.0	0.0	0.0	1.416498083991379	HUMAN_NEURONS_TRANSCRIPTOMICS: GAZESTANI_2023_5
CTD-2203K17.1	0.0	0.0	1.4164880271201084	0.0	0.0	0.0	0.0	0.0	0.0	0.0	0.0	0.0	0.0	0.0	0.0	1.4164880271201084	HUMAN_NEURONS_TRANSCRIPTOMICS: GAZESTANI_2023_5
NUTM2A-AS1	0.0	0.0	1.4164679133775668	0.0	0.0	0.0	0.0	0.0	0.0	0.0	0.0	0.0	0.0	0.0	0.0	1.4164679133775668	HUMAN_NEURONS_TRANSCRIPTOMICS: GAZESTANI_2023_5
LASP1	0.0	0.0	1.4164377427637547	0.0	0.0	0.0	0.0	0.0	0.0	0.0	0.0	0.0	0.0	0.0	0.0	1.4164377427637547	HUMAN_NEURONS_TRANSCRIPTOMICS: GAZESTANI_2023_5
C16ORF86	0.0	0.0	1.4164276858924838	0.0	0.0	0.0	0.0	0.0	0.0	0.0	0.0	0.0	0.0	0.0	0.0	1.4164276858924838	HUMAN_NEURONS_TRANSCRIPTOMICS: GAZESTANI_2023_5
MYLK	0.0	0.0	1.4164176290212132	0.0	1.3817255868618985	0.0	0.0	0.0	0.0	0.0	0.0	0.0	0.0	0.0	0.0	1.4164176290212132	HUMAN_NEURONS_TRANSCRIPTOMICS: GAZESTANI_2023_5
ELF1	0.0	0.0	1.4163673446648595	0.0	0.0	0.0	0.0	0.0	0.0	0.0	0.0	0.0	0.0	0.0	0.0	1.4163673446648595	HUMAN_NEURONS_TRANSCRIPTOMICS: GAZESTANI_2023_5
TDRD7	0.0	0.0	1.4163572877935888	0.0	0.0	0.0	0.0	0.0	0.0	0.0	0.0	0.0	0.0	0.0	0.0	1.4163572877935888	HUMAN_NEURONS_TRANSCRIPTOMICS: GAZESTANI_2023_5
MERTK	0.0	0.0	1.4163271171797764	0.0	0.0	0.0	0.0	0.0	0.0	0.0	0.0	0.0	0.0	0.0	0.0	1.4163271171797764	HUMAN_NEURONS_TRANSCRIPTOMICS: GAZESTANI_2023_5
RMDN2-AS1	0.0	0.0	1.41623660533834	0.0	0.0	0.0	0.0	0.0	0.0	0.0	0.0	0.0	0.0	0.0	0.0	1.41623660533834	HUMAN_NEURONS_TRANSCRIPTOMICS: GAZESTANI_2023_5
ACAT1	0.0	0.0	1.4162164915957984	0.0	0.0	0.0	0.0	0.0	0.0	0.0	0.0	0.0	0.0	0.0	0.0	1.4162164915957984	HUMAN_NEURONS_TRANSCRIPTOMICS: GAZESTANI_2023_5
WDFY2	0.0	0.0	1.4161662072394448	0.0	0.0	0.0	0.0	0.0	0.0	0.0	0.0	0.0	0.0	0.0	0.0	1.4161662072394448	HUMAN_NEURONS_TRANSCRIPTOMICS: GAZESTANI_2023_5
CTPS2	0.0	0.0	1.4161561503681739	0.0	0.0	0.0	0.0	0.0	0.0	0.0	0.0	0.0	0.0	0.0	0.0	1.4161561503681739	HUMAN_NEURONS_TRANSCRIPTOMICS: GAZESTANI_2023_5
DIDO1	0.0	0.0	1.4161058660118202	0.0	0.0	0.0	0.0	0.0	0.0	0.0	0.0	0.0	0.0	0.0	0.0	1.4161058660118202	HUMAN_NEURONS_TRANSCRIPTOMICS: GAZESTANI_2023_5
DLG3	0.0	0.0	1.4160958091405496	0.0	1.375771652395199	0.0	0.0	0.0	0.0	0.0	0.0	0.0	0.0	0.0	0.0	1.4160958091405496	HUMAN_NEURONS_TRANSCRIPTOMICS: GAZESTANI_2023_5
RP11-575L7.8	0.0	0.0	1.416075695398008	0.0	0.0	0.0	0.0	0.0	0.0	0.0	0.0	0.0	0.0	0.0	0.0	1.416075695398008	HUMAN_NEURONS_TRANSCRIPTOMICS: GAZESTANI_2023_5
DCP1A	0.0	0.0	1.4160153541703837	0.0	0.0	0.0	0.0	0.0	0.0	0.0	0.0	0.0	0.0	0.0	0.0	1.4160153541703837	HUMAN_NEURONS_TRANSCRIPTOMICS: GAZESTANI_2023_5
TIMM44	0.0	0.0	1.4159449560714885	1.3711535698536677	0.0	0.0	0.0	0.0	0.0	0.0	0.0	0.0	0.0	0.0	0.0	1.4159449560714885	HUMAN_NEURONS_TRANSCRIPTOMICS: GAZESTANI_2023_5
BCL2L2-PABPN1	0.0	0.0	1.4159348992002176	0.0	0.0	0.0	0.0	0.0	0.0	0.0	0.0	0.0	0.0	0.0	0.0	1.4159348992002176	HUMAN_NEURONS_TRANSCRIPTOMICS: GAZESTANI_2023_5
RNF146	0.0	0.0	1.4158946717151348	0.0	0.0	0.0	0.0	0.0	0.0	0.0	0.0	0.0	0.0	0.0	0.0	1.4158946717151348	HUMAN_NEURONS_TRANSCRIPTOMICS: GAZESTANI_2023_5
GLRX3	0.0	0.0	1.4158745579725933	0.0	0.0	0.0	0.0	0.0	0.0	0.0	0.0	0.0	0.0	0.0	0.0	1.4158745579725933	HUMAN_NEURONS_TRANSCRIPTOMICS: GAZESTANI_2023_5
CNTN2	0.0	0.0	1.4158645011013224	0.0	0.0	0.0	0.0	0.0	0.0	0.0	0.0	0.0	0.0	0.0	0.0	1.4158645011013224	HUMAN_NEURONS_TRANSCRIPTOMICS: GAZESTANI_2023_5
RP11-315I20.1	0.0	0.0	1.4158443873587812	0.0	0.0	0.0	0.0	0.0	0.0	0.0	0.0	0.0	0.0	0.0	0.0	1.4158443873587812	HUMAN_NEURONS_TRANSCRIPTOMICS: GAZESTANI_2023_5
C1ORF51	0.0	0.0	1.4158041598736981	0.0	0.0	0.0	0.0	0.0	0.0	0.0	0.0	0.0	0.0	0.0	0.0	1.4158041598736981	HUMAN_NEURONS_TRANSCRIPTOMICS: GAZESTANI_2023_5
FAM71C	0.0	0.0	1.4157941030024275	0.0	0.0	0.0	0.0	0.0	0.0	0.0	0.0	0.0	0.0	0.0	0.0	1.4157941030024275	HUMAN_NEURONS_TRANSCRIPTOMICS: GAZESTANI_2023_5
CMBL	0.0	0.0	1.415773989259886	0.0	0.0	0.0	0.0	0.0	0.0	0.0	0.0	0.0	0.0	0.0	0.0	1.415773989259886	HUMAN_NEURONS_TRANSCRIPTOMICS: GAZESTANI_2023_5
ATAD3B	0.0	0.0	1.4157538755173444	0.0	0.0	0.0	0.0	0.0	0.0	0.0	0.0	0.0	0.0	0.0	0.0	1.4157538755173444	HUMAN_NEURONS_TRANSCRIPTOMICS: GAZESTANI_2023_5
HPS5	0.0	0.0	1.4157438186460738	0.0	0.0	0.0	0.0	0.0	0.0	0.0	0.0	0.0	0.0	0.0	0.0	1.4157438186460738	HUMAN_NEURONS_TRANSCRIPTOMICS: GAZESTANI_2023_5
RNF182	0.0	0.0	1.4157035911609908	0.0	0.0	0.0	0.0	0.0	0.0	0.0	0.0	0.0	0.0	0.0	0.0	1.4157035911609908	HUMAN_NEURONS_TRANSCRIPTOMICS: GAZESTANI_2023_5
RP5-827C21.2	0.0	0.0	1.4156935342897201	0.0	1.373163732580373	0.0	0.0	0.0	0.0	0.0	0.0	0.0	0.0	0.0	0.0	1.4156935342897201	HUMAN_NEURONS_TRANSCRIPTOMICS: GAZESTANI_2023_5
PACSIN2	0.0	0.0	1.4156432499333662	1.3781379561446372	1.373571928723096	0.0	0.0	0.0	0.0	0.0	0.0	0.0	0.0	0.0	0.0	1.4156432499333662	HUMAN_NEURONS_TRANSCRIPTOMICS: GAZESTANI_2023_5
LINC00402	0.0	0.0	1.4156331930620956	0.0	0.0	0.0	0.0	0.0	0.0	0.0	0.0	0.0	0.0	0.0	0.0	1.4156331930620956	HUMAN_NEURONS_TRANSCRIPTOMICS: GAZESTANI_2023_5
CCDC144NL	0.0	0.0	1.415623136190825	0.0	0.0	0.0	0.0	0.0	0.0	0.0	0.0	0.0	0.0	0.0	0.0	1.415623136190825	HUMAN_NEURONS_TRANSCRIPTOMICS: GAZESTANI_2023_5
FNDC5	0.0	0.0	1.4156030224482834	0.0	0.0	0.0	0.0	0.0	0.0	0.0	0.0	0.0	0.0	0.0	0.0	1.4156030224482834	HUMAN_NEURONS_TRANSCRIPTOMICS: GAZESTANI_2023_5
RCOR1	0.0	0.0	1.4155527380919297	0.0	0.0	0.0	0.0	0.0	0.0	0.0	0.0	0.0	0.0	0.0	0.0	1.4155527380919297	HUMAN_NEURONS_TRANSCRIPTOMICS: GAZESTANI_2023_5
FBN3	0.0	0.0	1.4155125106068467	0.0	0.0	0.0	0.0	0.0	0.0	0.0	0.0	0.0	0.0	0.0	0.0	1.4155125106068467	HUMAN_NEURONS_TRANSCRIPTOMICS: GAZESTANI_2023_5
RP11-297M9.2	0.0	0.0	1.415502453735576	0.0	0.0	0.0	0.0	0.0	0.0	0.0	0.0	0.0	0.0	0.0	0.0	1.415502453735576	HUMAN_NEURONS_TRANSCRIPTOMICS: GAZESTANI_2023_5
DUSP18	0.0	0.0	1.4154018850228687	0.0	0.0	0.0	0.0	0.0	0.0	0.0	0.0	0.0	0.0	0.0	0.0	1.4154018850228687	HUMAN_NEURONS_TRANSCRIPTOMICS: GAZESTANI_2023_5
GZF1	0.0	0.0	1.4153918281515978	0.0	0.0	0.0	0.0	0.0	0.0	0.0	0.0	0.0	0.0	0.0	0.0	1.4153918281515978	HUMAN_NEURONS_TRANSCRIPTOMICS: GAZESTANI_2023_5
NDE1	0.0	0.0	0.0	0.0	1.415357853437321	0.0	0.0	0.0	0.0	0.0	0.0	0.0	0.0	0.0	0.0	1.415357853437321	HUMAN_NEURONS_TRANSCRIPTOMICS: LENG_2021_2
RP11-557H15.3	0.0	0.0	1.4153314869239735	0.0	0.0	0.0	0.0	0.0	0.0	0.0	0.0	0.0	0.0	0.0	0.0	1.4153314869239735	HUMAN_NEURONS_TRANSCRIPTOMICS: GAZESTANI_2023_5
MSH4	0.0	0.0	1.415271145696349	0.0	1.3836556779833171	0.0	0.0	0.0	0.0	0.0	0.0	0.0	0.0	0.0	0.0	1.415271145696349	HUMAN_NEURONS_TRANSCRIPTOMICS: GAZESTANI_2023_5
RP11-204M4.2	0.0	0.0	1.4152208613399953	0.0	0.0	0.0	0.0	0.0	0.0	0.0	0.0	0.0	0.0	0.0	0.0	1.4152208613399953	HUMAN_NEURONS_TRANSCRIPTOMICS: GAZESTANI_2023_5
ERCC5	0.0	0.0	1.4152007475974537	0.0	0.0	0.0	0.0	0.0	0.0	0.0	0.0	0.0	0.0	0.0	0.0	1.4152007475974537	HUMAN_NEURONS_TRANSCRIPTOMICS: GAZESTANI_2023_5
PANX2	0.0	0.0	1.4150901220134757	0.0	0.0	0.0	0.0	0.0	0.0	0.0	0.0	0.0	0.0	0.0	0.0	1.4150901220134757	HUMAN_NEURONS_TRANSCRIPTOMICS: GAZESTANI_2023_5
PALD1	0.0	0.0	1.414999610172039	0.0	0.0	0.0	0.0	0.0	0.0	0.0	0.0	0.0	0.0	0.0	0.0	1.414999610172039	HUMAN_NEURONS_TRANSCRIPTOMICS: GAZESTANI_2023_5
LHFPL3-AS1	0.0	0.0	1.4149895533007684	0.0	0.0	0.0	0.0	0.0	0.0	0.0	0.0	0.0	0.0	0.0	0.0	1.4149895533007684	HUMAN_NEURONS_TRANSCRIPTOMICS: GAZESTANI_2023_5
C12ORF79	0.0	0.0	1.4149794964294975	0.0	0.0	0.0	0.0	0.0	0.0	0.0	0.0	0.0	0.0	0.0	0.0	1.4149794964294975	HUMAN_NEURONS_TRANSCRIPTOMICS: GAZESTANI_2023_5
DISC1	0.0	0.0	1.4149292120731438	0.0	0.0	0.0	0.0	0.0	0.0	0.0	0.0	0.0	0.0	0.0	0.0	1.4149292120731438	HUMAN_NEURONS_TRANSCRIPTOMICS: GAZESTANI_2023_5
BTBD8	0.0	0.0	1.414888984588061	0.0	0.0	0.0	0.0	0.0	0.0	0.0	0.0	0.0	0.0	0.0	0.0	1.414888984588061	HUMAN_NEURONS_TRANSCRIPTOMICS: GAZESTANI_2023_5
TMEM55A	0.0	0.0	1.414848757102978	0.0	0.0	0.0	0.0	0.0	0.0	0.0	0.0	0.0	0.0	0.0	0.0	1.414848757102978	HUMAN_NEURONS_TRANSCRIPTOMICS: GAZESTANI_2023_5
AC073479.1	0.0	0.0	1.4148387002317073	0.0	0.0	0.0	0.0	0.0	0.0	0.0	0.0	0.0	0.0	0.0	0.0	1.4148387002317073	HUMAN_NEURONS_TRANSCRIPTOMICS: GAZESTANI_2023_5
ITPK1	0.0	0.0	1.4148286433604365	1.3831356725572865	0.0	0.0	0.0	0.0	0.0	0.0	0.0	0.0	0.0	0.0	0.0	1.4148286433604365	HUMAN_NEURONS_TRANSCRIPTOMICS: GAZESTANI_2023_5
PURG	0.0	0.0	1.4148185864891658	0.0	0.0	0.0	0.0	0.0	0.0	0.0	0.0	0.0	0.0	0.0	0.0	1.4148185864891658	HUMAN_NEURONS_TRANSCRIPTOMICS: GAZESTANI_2023_5
MEG8	0.0	0.0	1.4147884158753536	0.0	0.0	0.0	0.0	0.0	0.0	0.0	0.0	0.0	0.0	0.0	0.0	1.4147884158753536	HUMAN_NEURONS_TRANSCRIPTOMICS: GAZESTANI_2023_5
AC068718.1	0.0	0.0	1.4147481883902706	0.0	0.0	0.0	0.0	0.0	0.0	0.0	0.0	0.0	0.0	0.0	0.0	1.4147481883902706	HUMAN_NEURONS_TRANSCRIPTOMICS: GAZESTANI_2023_5
ASPM	0.0	0.0	1.414728074647729	0.0	0.0	0.0	0.0	0.0	0.0	0.0	0.0	0.0	0.0	0.0	0.0	1.414728074647729	HUMAN_NEURONS_TRANSCRIPTOMICS: GAZESTANI_2023_5
AC007383.4	0.0	0.0	1.4146878471626463	0.0	0.0	0.0	0.0	0.0	0.0	0.0	0.0	0.0	0.0	0.0	0.0	1.4146878471626463	HUMAN_NEURONS_TRANSCRIPTOMICS: GAZESTANI_2023_5
GALNT6	0.0	0.0	1.4146476196775633	0.0	0.0	0.0	0.0	0.0	0.0	0.0	0.0	0.0	0.0	0.0	0.0	1.4146476196775633	HUMAN_NEURONS_TRANSCRIPTOMICS: GAZESTANI_2023_5
CEP89	0.0	0.0	1.4146375628062926	0.0	0.0	0.0	0.0	0.0	0.0	0.0	0.0	0.0	0.0	0.0	0.0	1.4146375628062926	HUMAN_NEURONS_TRANSCRIPTOMICS: GAZESTANI_2023_5
RP11-187O7.3	0.0	0.0	1.4145973353212096	0.0	0.0	0.0	0.0	0.0	0.0	0.0	0.0	0.0	0.0	0.0	0.0	1.4145973353212096	HUMAN_NEURONS_TRANSCRIPTOMICS: GAZESTANI_2023_5
F3	0.0	0.0	1.414577221578668	0.0	0.0	0.0	0.0	0.0	0.0	0.0	0.0	0.0	0.0	0.0	0.0	1.414577221578668	HUMAN_NEURONS_TRANSCRIPTOMICS: GAZESTANI_2023_5
VPS54	0.0	0.0	1.414547050964856	0.0	0.0	0.0	0.0	0.0	0.0	0.0	0.0	0.0	0.0	0.0	0.0	1.414547050964856	HUMAN_NEURONS_TRANSCRIPTOMICS: GAZESTANI_2023_5
MAP3K1	0.0	0.0	1.414536994093585	1.3736213863431435	0.0	0.0	0.0	0.0	0.0	0.0	0.0	0.0	0.0	0.0	0.0	1.414536994093585	HUMAN_NEURONS_TRANSCRIPTOMICS: GAZESTANI_2023_5
LINC00508	0.0	0.0	1.4144967666085022	0.0	0.0	0.0	0.0	0.0	0.0	0.0	0.0	0.0	0.0	0.0	0.0	1.4144967666085022	HUMAN_NEURONS_TRANSCRIPTOMICS: GAZESTANI_2023_5
LYG2	0.0	0.0	1.4144163116383361	0.0	0.0	0.0	0.0	0.0	0.0	0.0	0.0	0.0	0.0	0.0	0.0	1.4144163116383361	HUMAN_NEURONS_TRANSCRIPTOMICS: GAZESTANI_2023_5
ZMIZ1-AS1	0.0	0.0	1.4144062547670655	0.0	0.0	0.0	0.0	0.0	0.0	0.0	0.0	0.0	0.0	0.0	0.0	1.4144062547670655	HUMAN_NEURONS_TRANSCRIPTOMICS: GAZESTANI_2023_5
RP3-414A15.10	0.0	0.0	1.4143961978957948	0.0	0.0	0.0	0.0	0.0	0.0	0.0	0.0	0.0	0.0	0.0	0.0	1.4143961978957948	HUMAN_NEURONS_TRANSCRIPTOMICS: GAZESTANI_2023_5
RP11-305E17.6	0.0	0.0	1.4143660272819825	0.0	0.0	0.0	0.0	0.0	0.0	0.0	0.0	0.0	0.0	0.0	0.0	1.4143660272819825	HUMAN_NEURONS_TRANSCRIPTOMICS: GAZESTANI_2023_5
NAT10	0.0	0.0	1.4143459135394412	0.0	0.0	0.0	0.0	0.0	0.0	0.0	0.0	0.0	0.0	0.0	0.0	1.4143459135394412	HUMAN_NEURONS_TRANSCRIPTOMICS: GAZESTANI_2023_5
RP11-63C8.1	0.0	0.0	1.4142855723118166	1.393782981436409	0.0	0.0	0.0	0.0	0.0	0.0	0.0	0.0	0.0	0.0	0.0	1.4142855723118166	HUMAN_NEURONS_TRANSCRIPTOMICS: GAZESTANI_2023_5
SLC22A4	0.0	0.0	1.414275515440546	0.0	0.0	0.0	0.0	0.0	0.0	0.0	0.0	0.0	0.0	0.0	0.0	1.414275515440546	HUMAN_NEURONS_TRANSCRIPTOMICS: GAZESTANI_2023_5
KCNK6	0.0	0.0	0.0	0.0	1.4141591252612837	0.0	0.0	0.0	0.0	0.0	0.0	0.0	0.0	0.0	0.0	1.4141591252612837	HUMAN_NEURONS_TRANSCRIPTOMICS: LENG_2021_2
RARA	0.0	0.0	0.0	1.3973217371571671	1.413009419709161	0.0	0.0	0.0	0.0	0.0	0.0	0.0	0.0	0.0	0.0	1.413009419709161	HUMAN_NEURONS_TRANSCRIPTOMICS: LENG_2021_2
TMEM144	0.0	0.0	0.0	1.3961731936337634	1.4124523084647258	0.0	0.0	0.0	0.0	0.0	0.0	0.0	0.0	0.0	0.0	1.4124523084647258	HUMAN_NEURONS_TRANSCRIPTOMICS: LENG_2021_2
ST18	0.0	0.0	0.0	1.3975390291751084	1.4113723321117837	0.0	0.0	0.0	0.0	0.0	0.0	0.0	0.0	0.0	0.0	1.4113723321117837	HUMAN_NEURONS_TRANSCRIPTOMICS: LENG_2021_2
SH2B2	0.0	0.0	0.0	0.0	1.4108489877987311	0.0	0.0	0.0	0.0	0.0	0.0	0.0	0.0	0.0	0.0	1.4108489877987311	HUMAN_NEURONS_TRANSCRIPTOMICS: LENG_2021_2
CCDC28B	0.0	0.0	0.0	0.0	1.4098344265008074	0.0	0.0	0.0	0.0	0.0	0.0	0.0	0.0	0.0	0.0	1.4098344265008074	HUMAN_NEURONS_TRANSCRIPTOMICS: LENG_2021_2
ADGRB2	0.0	0.0	0.0	1.3828097345303747	1.406172760807867	0.0	0.0	0.0	0.0	0.0	0.0	0.0	0.0	0.0	0.0	1.406172760807867	HUMAN_NEURONS_TRANSCRIPTOMICS: LENG_2021_2
FGFR1	0.0	0.0	0.0	0.0	1.405756312512501	0.0	0.0	0.0	0.0	0.0	0.0	0.0	0.0	0.0	0.0	1.405756312512501	HUMAN_NEURONS_TRANSCRIPTOMICS: LENG_2021_2
MEG9	0.0	0.0	0.0	0.0	1.4041740726198355	0.0	0.0	0.0	0.0	0.0	0.0	0.0	0.0	0.0	0.0	1.4041740726198355	HUMAN_NEURONS_TRANSCRIPTOMICS: LENG_2021_2
CH17-125A10.2	0.0	0.0	0.0	1.3830580682651648	1.4034306595195978	0.0	0.0	0.0	0.0	0.0	0.0	0.0	0.0	0.0	0.0	1.4034306595195978	HUMAN_NEURONS_TRANSCRIPTOMICS: LENG_2021_2
MIR22HG	0.0	0.0	0.0	1.3800470217308356	1.4030702986968686	0.0	0.0	0.0	0.0	0.0	0.0	0.0	0.0	0.0	0.0	1.4030702986968686	HUMAN_NEURONS_TRANSCRIPTOMICS: LENG_2021_2
MEIS3	0.0	0.0	0.0	0.0	1.402717289639255	0.0	0.0	0.0	0.0	0.0	0.0	0.0	0.0	0.0	0.0	1.402717289639255	HUMAN_NEURONS_TRANSCRIPTOMICS: LENG_2021_2
PTCHD2	0.0	0.0	0.0	1.3954902758630907	1.402032710653903	0.0	0.0	0.0	0.0	0.0	0.0	0.0	0.0	0.0	0.0	1.402032710653903	HUMAN_NEURONS_TRANSCRIPTOMICS: LENG_2021_2
RP11-16E12.1	0.0	0.0	0.0	1.3734506569004754	1.4017008407294436	0.0	0.0	0.0	0.0	0.0	0.0	0.0	0.0	0.0	0.0	1.4017008407294436	HUMAN_NEURONS_TRANSCRIPTOMICS: LENG_2021_2
CTD-2050N2.1	0.0	0.0	0.0	0.0	1.4013757224406882	0.0	0.0	0.0	0.0	0.0	0.0	0.0	0.0	0.0	0.0	1.4013757224406882	HUMAN_NEURONS_TRANSCRIPTOMICS: LENG_2021_2
PLK3	0.0	0.0	0.0	1.37644618257638	1.4010572135718624	0.0	0.0	0.0	0.0	0.0	0.0	0.0	0.0	0.0	0.0	1.4010572135718624	HUMAN_NEURONS_TRANSCRIPTOMICS: LENG_2021_2
STK33	0.0	0.0	0.0	0.0	1.400139965884233	0.0	0.0	0.0	0.0	0.0	0.0	0.0	0.0	0.0	0.0	1.400139965884233	HUMAN_NEURONS_TRANSCRIPTOMICS: LENG_2021_2
GRWD1	0.0	0.0	0.0	0.0	1.3998465315112125	0.0	0.0	0.0	0.0	0.0	0.0	0.0	0.0	0.0	0.0	1.3998465315112125	HUMAN_NEURONS_TRANSCRIPTOMICS: LENG_2021_2
LINC00609	0.0	0.0	0.0	0.0	1.399559039171312	0.0	0.0	0.0	0.0	0.0	0.0	0.0	0.0	0.0	0.0	1.399559039171312	HUMAN_NEURONS_TRANSCRIPTOMICS: LENG_2021_2
RP11-467L24.1	0.0	0.0	0.0	1.3989048647164537	0.0	0.0	0.0	0.0	0.0	0.0	0.0	0.0	0.0	0.0	0.0	1.3989048647164537	HUMAN_NEURONS_TRANSCRIPTOMICS: LENG_2021_1
RP11-897M7.4	0.0	0.0	0.0	1.398873822999605	0.0	0.0	0.0	0.0	0.0	0.0	0.0	0.0	0.0	0.0	0.0	1.398873822999605	HUMAN_NEURONS_TRANSCRIPTOMICS: LENG_2021_1
RP11-69I8.3	0.0	0.0	0.0	1.3988583021411805	0.0	0.0	0.0	0.0	0.0	0.0	0.0	0.0	0.0	0.0	0.0	1.3988583021411805	HUMAN_NEURONS_TRANSCRIPTOMICS: LENG_2021_1
IRX6	0.0	0.0	0.0	1.3988117395659074	0.0	0.0	0.0	0.0	0.0	0.0	0.0	0.0	0.0	0.0	0.0	1.3988117395659074	HUMAN_NEURONS_TRANSCRIPTOMICS: LENG_2021_1
FAM101B	0.0	0.0	0.0	1.3987806978490587	0.0	0.0	0.0	0.0	0.0	0.0	0.0	0.0	0.0	0.0	0.0	1.3987806978490587	HUMAN_NEURONS_TRANSCRIPTOMICS: LENG_2021_1
SNTG2	0.0	0.0	0.0	1.39874965613221	1.3668140148065788	0.0	0.0	0.0	0.0	0.0	0.0	0.0	0.0	0.0	0.0	1.39874965613221	HUMAN_NEURONS_TRANSCRIPTOMICS: LENG_2021_1
PXYLP1	0.0	0.0	0.0	1.3986875726985124	1.3768261591907365	0.0	0.0	0.0	0.0	0.0	0.0	0.0	0.0	0.0	0.0	1.3986875726985124	HUMAN_NEURONS_TRANSCRIPTOMICS: LENG_2021_1
KIAA1217	0.0	0.0	0.0	1.3986565309816636	0.0	0.0	0.0	0.0	0.0	0.0	0.0	0.0	0.0	0.0	0.0	1.3986565309816636	HUMAN_NEURONS_TRANSCRIPTOMICS: LENG_2021_1
RP11-449D8.5	0.0	0.0	0.0	1.3986410101232392	1.3795815022577316	0.0	0.0	0.0	0.0	0.0	0.0	0.0	0.0	0.0	0.0	1.3986410101232392	HUMAN_NEURONS_TRANSCRIPTOMICS: LENG_2021_1
AC092162.1	0.0	0.0	0.0	1.398625489264815	0.0	0.0	0.0	0.0	0.0	0.0	0.0	0.0	0.0	0.0	0.0	1.398625489264815	HUMAN_NEURONS_TRANSCRIPTOMICS: LENG_2021_1
RP11-3P17.4	0.0	0.0	0.0	1.3986099684063904	0.0	0.0	0.0	0.0	0.0	0.0	0.0	0.0	0.0	0.0	0.0	1.3986099684063904	HUMAN_NEURONS_TRANSCRIPTOMICS: LENG_2021_1
AC093375.1	0.0	0.0	0.0	1.3985944475479661	0.0	0.0	0.0	0.0	0.0	0.0	0.0	0.0	0.0	0.0	0.0	1.3985944475479661	HUMAN_NEURONS_TRANSCRIPTOMICS: LENG_2021_1
RARRES2	0.0	0.0	0.0	1.3985789266895416	0.0	0.0	0.0	0.0	0.0	0.0	0.0	0.0	0.0	0.0	0.0	1.3985789266895416	HUMAN_NEURONS_TRANSCRIPTOMICS: LENG_2021_1
TTC29	0.0	0.0	0.0	1.3985323641142686	0.0	0.0	0.0	0.0	0.0	0.0	0.0	0.0	0.0	0.0	0.0	1.3985323641142686	HUMAN_NEURONS_TRANSCRIPTOMICS: LENG_2021_1
AC091814.2	0.0	0.0	0.0	1.3985168432558441	0.0	0.0	0.0	0.0	0.0	0.0	0.0	0.0	0.0	0.0	0.0	1.3985168432558441	HUMAN_NEURONS_TRANSCRIPTOMICS: LENG_2021_1
INHBA	0.0	0.0	0.0	1.3985013223974199	0.0	0.0	0.0	0.0	0.0	0.0	0.0	0.0	0.0	0.0	0.0	1.3985013223974199	HUMAN_NEURONS_TRANSCRIPTOMICS: LENG_2021_1
DUSP5	0.0	0.0	0.0	1.3984858015389954	0.0	0.0	0.0	0.0	0.0	0.0	0.0	0.0	0.0	0.0	0.0	1.3984858015389954	HUMAN_NEURONS_TRANSCRIPTOMICS: LENG_2021_1
LINC01099	0.0	0.0	0.0	0.0	1.3984660261092583	0.0	0.0	0.0	0.0	0.0	0.0	0.0	0.0	0.0	0.0	1.3984660261092583	HUMAN_NEURONS_TRANSCRIPTOMICS: LENG_2021_2
RP11-380P13.1	0.0	0.0	0.0	1.3984547598221466	0.0	0.0	0.0	0.0	0.0	0.0	0.0	0.0	0.0	0.0	0.0	1.3984547598221466	HUMAN_NEURONS_TRANSCRIPTOMICS: LENG_2021_1
CXXC5	0.0	0.0	0.0	1.3984392389637224	1.381816496542324	0.0	0.0	0.0	0.0	0.0	0.0	0.0	0.0	0.0	0.0	1.3984392389637224	HUMAN_NEURONS_TRANSCRIPTOMICS: LENG_2021_1
RIN2	0.0	0.0	0.0	1.3984237181052979	0.0	0.0	0.0	0.0	0.0	0.0	0.0	0.0	0.0	0.0	0.0	1.3984237181052979	HUMAN_NEURONS_TRANSCRIPTOMICS: LENG_2021_1
AC096669.3	0.0	0.0	0.0	1.398392676388449	0.0	0.0	0.0	0.0	0.0	0.0	0.0	0.0	0.0	0.0	0.0	1.398392676388449	HUMAN_NEURONS_TRANSCRIPTOMICS: LENG_2021_1
TIMP1	0.0	0.0	0.0	1.3983771555300248	0.0	0.0	0.0	0.0	0.0	0.0	0.0	0.0	0.0	0.0	0.0	1.3983771555300248	HUMAN_NEURONS_TRANSCRIPTOMICS: LENG_2021_1
ARHGAP18	0.0	0.0	0.0	1.3982374678042053	1.372199936132488	0.0	0.0	0.0	0.0	0.0	0.0	0.0	0.0	0.0	0.0	1.3982374678042053	HUMAN_NEURONS_TRANSCRIPTOMICS: LENG_2021_1
EAF2	0.0	0.0	0.0	1.398144342653659	1.3664851901361559	0.0	0.0	0.0	0.0	0.0	0.0	0.0	0.0	0.0	0.0	1.398144342653659	HUMAN_NEURONS_TRANSCRIPTOMICS: LENG_2021_1
CSRNP1	0.0	0.0	0.0	1.3981288217952348	0.0	0.0	0.0	0.0	0.0	0.0	0.0	0.0	0.0	0.0	0.0	1.3981288217952348	HUMAN_NEURONS_TRANSCRIPTOMICS: LENG_2021_1
ISLR	0.0	0.0	0.0	1.3981133009368103	0.0	0.0	0.0	0.0	0.0	0.0	0.0	0.0	0.0	0.0	0.0	1.3981133009368103	HUMAN_NEURONS_TRANSCRIPTOMICS: LENG_2021_1
RP11-60A8.1	0.0	0.0	0.0	1.398097780078386	0.0	0.0	0.0	0.0	0.0	0.0	0.0	0.0	0.0	0.0	0.0	1.398097780078386	HUMAN_NEURONS_TRANSCRIPTOMICS: LENG_2021_1
RP11-653B10.1	0.0	0.0	0.0	1.3980512175031128	0.0	0.0	0.0	0.0	0.0	0.0	0.0	0.0	0.0	0.0	0.0	1.3980512175031128	HUMAN_NEURONS_TRANSCRIPTOMICS: LENG_2021_1
KIAA1456	0.0	0.0	0.0	1.398020175786264	0.0	0.0	0.0	0.0	0.0	0.0	0.0	0.0	0.0	0.0	0.0	1.398020175786264	HUMAN_NEURONS_TRANSCRIPTOMICS: LENG_2021_1
PTGFRN	0.0	0.0	0.0	1.3979580923525665	0.0	0.0	0.0	0.0	0.0	0.0	0.0	0.0	0.0	0.0	0.0	1.3979580923525665	HUMAN_NEURONS_TRANSCRIPTOMICS: LENG_2021_1
RP1-69D17.4	0.0	0.0	0.0	1.397896008918869	0.0	0.0	0.0	0.0	0.0	0.0	0.0	0.0	0.0	0.0	0.0	1.397896008918869	HUMAN_NEURONS_TRANSCRIPTOMICS: LENG_2021_1
RASGRP1	0.0	0.0	0.0	1.3978339254851715	0.0	0.0	0.0	0.0	0.0	0.0	0.0	0.0	0.0	0.0	0.0	1.3978339254851715	HUMAN_NEURONS_TRANSCRIPTOMICS: LENG_2021_1
VWC2L	0.0	0.0	0.0	1.3978028837683227	0.0	0.0	0.0	0.0	0.0	0.0	0.0	0.0	0.0	0.0	0.0	1.3978028837683227	HUMAN_NEURONS_TRANSCRIPTOMICS: LENG_2021_1
C10ORF11	0.0	0.0	0.0	1.3977873629098985	1.383839900946313	0.0	0.0	0.0	0.0	0.0	0.0	0.0	0.0	0.0	0.0	1.3977873629098985	HUMAN_NEURONS_TRANSCRIPTOMICS: LENG_2021_1
LIPC	0.0	0.0	0.0	1.3977563211930497	0.0	0.0	0.0	0.0	0.0	0.0	0.0	0.0	0.0	0.0	0.0	1.3977563211930497	HUMAN_NEURONS_TRANSCRIPTOMICS: LENG_2021_1
AC027119.1	0.0	0.0	0.0	1.3977408003346252	0.0	0.0	0.0	0.0	0.0	0.0	0.0	0.0	0.0	0.0	0.0	1.3977408003346252	HUMAN_NEURONS_TRANSCRIPTOMICS: LENG_2021_1
RP3-523C21.2	0.0	0.0	0.0	1.3977097586177765	0.0	0.0	0.0	0.0	0.0	0.0	0.0	0.0	0.0	0.0	0.0	1.3977097586177765	HUMAN_NEURONS_TRANSCRIPTOMICS: LENG_2021_1
LINC01194	0.0	0.0	0.0	1.3976942377593522	0.0	0.0	0.0	0.0	0.0	0.0	0.0	0.0	0.0	0.0	0.0	1.3976942377593522	HUMAN_NEURONS_TRANSCRIPTOMICS: LENG_2021_1
MCTP2	0.0	0.0	0.0	1.3976787169009277	1.3719278053707513	0.0	0.0	0.0	0.0	0.0	0.0	0.0	0.0	0.0	0.0	1.3976787169009277	HUMAN_NEURONS_TRANSCRIPTOMICS: LENG_2021_1
PALM	0.0	0.0	0.0	1.3905546428841389	1.3974585340520262	0.0	0.0	0.0	0.0	0.0	0.0	0.0	0.0	0.0	0.0	1.3974585340520262	HUMAN_NEURONS_TRANSCRIPTOMICS: LENG_2021_2
TP53I11	0.0	0.0	0.0	1.3974303831661379	1.3813508650126178	0.0	0.0	0.0	0.0	0.0	0.0	0.0	0.0	0.0	0.0	1.3974303831661379	HUMAN_NEURONS_TRANSCRIPTOMICS: LENG_2021_1
HCRTR2	0.0	0.0	0.0	1.3974148623077134	0.0	0.0	0.0	0.0	0.0	0.0	0.0	0.0	0.0	0.0	0.0	1.3974148623077134	HUMAN_NEURONS_TRANSCRIPTOMICS: LENG_2021_1
USP43	0.0	0.0	0.0	1.3973993414492891	0.0	0.0	0.0	0.0	0.0	0.0	0.0	0.0	0.0	0.0	0.0	1.3973993414492891	HUMAN_NEURONS_TRANSCRIPTOMICS: LENG_2021_1
RP11-368I23.2	0.0	0.0	0.0	1.3973838205908646	0.0	0.0	0.0	0.0	0.0	0.0	0.0	0.0	0.0	0.0	0.0	1.3973838205908646	HUMAN_NEURONS_TRANSCRIPTOMICS: LENG_2021_1
ZNF804B	0.0	0.0	0.0	1.3973682997324404	1.377052934883297	0.0	0.0	0.0	0.0	0.0	0.0	0.0	0.0	0.0	0.0	1.3973682997324404	HUMAN_NEURONS_TRANSCRIPTOMICS: LENG_2021_1
LINC01013	0.0	0.0	0.0	1.3973527788740159	0.0	0.0	0.0	0.0	0.0	0.0	0.0	0.0	0.0	0.0	0.0	1.3973527788740159	HUMAN_NEURONS_TRANSCRIPTOMICS: LENG_2021_1
PAH	0.0	0.0	0.0	1.3973372580155916	0.0	0.0	0.0	0.0	0.0	0.0	0.0	0.0	0.0	0.0	0.0	1.3973372580155916	HUMAN_NEURONS_TRANSCRIPTOMICS: LENG_2021_1
CTD-2544M6.1	0.0	0.0	0.0	1.3971820494313478	0.0	0.0	0.0	0.0	0.0	0.0	0.0	0.0	0.0	0.0	0.0	1.3971820494313478	HUMAN_NEURONS_TRANSCRIPTOMICS: LENG_2021_1
SEMA5A	0.0	0.0	0.0	1.397151007714499	0.0	0.0	0.0	0.0	0.0	0.0	0.0	0.0	0.0	0.0	0.0	1.397151007714499	HUMAN_NEURONS_TRANSCRIPTOMICS: LENG_2021_1
MSC	0.0	0.0	0.0	1.3971354868560746	0.0	0.0	0.0	0.0	0.0	0.0	0.0	0.0	0.0	0.0	0.0	1.3971354868560746	HUMAN_NEURONS_TRANSCRIPTOMICS: LENG_2021_1
IER5	0.0	0.0	0.0	1.3971199659976503	0.0	0.0	0.0	0.0	0.0	0.0	0.0	0.0	0.0	0.0	0.0	1.3971199659976503	HUMAN_NEURONS_TRANSCRIPTOMICS: LENG_2021_1
RAP2A	0.0	0.0	0.0	1.3970889242808016	1.3694446121699613	0.0	0.0	0.0	0.0	0.0	0.0	0.0	0.0	0.0	0.0	1.3970889242808016	HUMAN_NEURONS_TRANSCRIPTOMICS: LENG_2021_1
SLC25A22	0.0	0.0	0.0	1.397073403422377	0.0	0.0	0.0	0.0	0.0	0.0	0.0	0.0	0.0	0.0	0.0	1.397073403422377	HUMAN_NEURONS_TRANSCRIPTOMICS: LENG_2021_1
ADAMTSL1	0.0	0.0	0.0	1.3970578825639528	0.0	0.0	0.0	0.0	0.0	0.0	0.0	0.0	0.0	0.0	0.0	1.3970578825639528	HUMAN_NEURONS_TRANSCRIPTOMICS: LENG_2021_1
RP11-552M14.1	0.0	0.0	0.0	1.3969802782718308	0.0	0.0	0.0	0.0	0.0	0.0	0.0	0.0	0.0	0.0	0.0	1.3969802782718308	HUMAN_NEURONS_TRANSCRIPTOMICS: LENG_2021_1
RP1-122P22.2	0.0	0.0	0.0	1.3967940279707383	0.0	0.0	0.0	0.0	0.0	0.0	0.0	0.0	0.0	0.0	0.0	1.3967940279707383	HUMAN_NEURONS_TRANSCRIPTOMICS: LENG_2021_1
FCER2	0.0	0.0	0.0	1.396778507112314	0.0	0.0	0.0	0.0	0.0	0.0	0.0	0.0	0.0	0.0	0.0	1.396778507112314	HUMAN_NEURONS_TRANSCRIPTOMICS: LENG_2021_1
PVRL1	0.0	0.0	0.0	1.3967629862538895	1.3822603568467784	0.0	0.0	0.0	0.0	0.0	0.0	0.0	0.0	0.0	0.0	1.3967629862538895	HUMAN_NEURONS_TRANSCRIPTOMICS: LENG_2021_1
RP11-18H21.2	0.0	0.0	0.0	1.3966853819617677	0.0	0.0	0.0	0.0	0.0	0.0	0.0	0.0	0.0	0.0	0.0	1.3966853819617677	HUMAN_NEURONS_TRANSCRIPTOMICS: LENG_2021_1
CD24	0.0	0.0	0.0	1.3966698611033432	0.0	0.0	0.0	0.0	0.0	0.0	0.0	0.0	0.0	0.0	0.0	1.3966698611033432	HUMAN_NEURONS_TRANSCRIPTOMICS: LENG_2021_1
RP11-427M20.1	0.0	0.0	0.0	1.3965922568112215	0.0	0.0	0.0	0.0	0.0	0.0	0.0	0.0	0.0	0.0	0.0	1.3965922568112215	HUMAN_NEURONS_TRANSCRIPTOMICS: LENG_2021_1
TGFBI	0.0	0.0	0.0	1.3965456942359482	0.0	0.0	0.0	0.0	0.0	0.0	0.0	0.0	0.0	0.0	0.0	1.3965456942359482	HUMAN_NEURONS_TRANSCRIPTOMICS: LENG_2021_1
PAMR1	0.0	0.0	0.0	0.0	1.3965295818638648	0.0	0.0	0.0	0.0	0.0	0.0	0.0	0.0	0.0	0.0	1.3965295818638648	HUMAN_NEURONS_TRANSCRIPTOMICS: LENG_2021_2
TDRD5	0.0	0.0	0.0	1.3964991316606752	1.3717917399898842	0.0	0.0	0.0	0.0	0.0	0.0	0.0	0.0	0.0	0.0	1.3964991316606752	HUMAN_NEURONS_TRANSCRIPTOMICS: LENG_2021_1
SGCZ	0.0	0.0	0.0	1.3964836108022507	0.0	0.0	0.0	0.0	0.0	0.0	0.0	0.0	0.0	0.0	0.0	1.3964836108022507	HUMAN_NEURONS_TRANSCRIPTOMICS: LENG_2021_1
LINC01579	0.0	0.0	0.0	1.396452569085402	0.0	0.0	0.0	0.0	0.0	0.0	0.0	0.0	0.0	0.0	0.0	1.396452569085402	HUMAN_NEURONS_TRANSCRIPTOMICS: LENG_2021_1
RP11-30J20.1	0.0	0.0	0.0	1.3964370482269777	1.3770756124540235	0.0	0.0	0.0	0.0	0.0	0.0	0.0	0.0	0.0	0.0	1.3964370482269777	HUMAN_NEURONS_TRANSCRIPTOMICS: LENG_2021_1
GPR83	0.0	0.0	0.0	1.3964215273685532	1.3749665988800326	0.0	0.0	0.0	0.0	0.0	0.0	0.0	0.0	0.0	0.0	1.3964215273685532	HUMAN_NEURONS_TRANSCRIPTOMICS: LENG_2021_1
AC002127.4	0.0	0.0	0.0	1.396406006510129	0.0	0.0	0.0	0.0	0.0	0.0	0.0	0.0	0.0	0.0	0.0	1.396406006510129	HUMAN_NEURONS_TRANSCRIPTOMICS: LENG_2021_1
SH3RF2	0.0	0.0	0.0	1.3963594439348557	0.0	0.0	0.0	0.0	0.0	0.0	0.0	0.0	0.0	0.0	0.0	1.3963594439348557	HUMAN_NEURONS_TRANSCRIPTOMICS: LENG_2021_1
RP11-402G3.3	0.0	0.0	0.0	1.3963439230764314	0.0	0.0	0.0	0.0	0.0	0.0	0.0	0.0	0.0	0.0	0.0	1.3963439230764314	HUMAN_NEURONS_TRANSCRIPTOMICS: LENG_2021_1
ENPP2	0.0	0.0	0.0	1.3963128813595826	1.3857890761539164	0.0	0.0	0.0	0.0	0.0	0.0	0.0	0.0	0.0	0.0	1.3963128813595826	HUMAN_NEURONS_TRANSCRIPTOMICS: LENG_2021_1
CXORF57	0.0	0.0	0.0	1.383197755990984	1.3963088525107954	0.0	0.0	0.0	0.0	0.0	0.0	0.0	0.0	0.0	0.0	1.3963088525107954	HUMAN_NEURONS_TRANSCRIPTOMICS: LENG_2021_2
BDNF	0.0	0.0	0.0	1.396204235350612	0.0	0.0	0.0	0.0	0.0	0.0	0.0	0.0	0.0	0.0	0.0	1.396204235350612	HUMAN_NEURONS_TRANSCRIPTOMICS: LENG_2021_1
MIR100HG	0.0	0.0	0.0	1.3960955893416414	0.0	0.0	0.0	0.0	0.0	0.0	0.0	0.0	0.0	0.0	0.0	1.3960955893416414	HUMAN_NEURONS_TRANSCRIPTOMICS: LENG_2021_1
TF	0.0	0.0	0.0	1.396080068483217	1.3879764845162614	0.0	0.0	0.0	0.0	0.0	0.0	0.0	0.0	0.0	0.0	1.396080068483217	HUMAN_NEURONS_TRANSCRIPTOMICS: LENG_2021_1
ZDHHC22	0.0	0.0	0.0	1.3960335059079438	1.3822831614793119	0.0	0.0	0.0	0.0	0.0	0.0	0.0	0.0	0.0	0.0	1.3960335059079438	HUMAN_NEURONS_TRANSCRIPTOMICS: LENG_2021_1
SEPP1	0.0	0.0	0.0	1.3959714224742463	0.0	0.0	0.0	0.0	0.0	0.0	0.0	0.0	0.0	0.0	0.0	1.3959714224742463	HUMAN_NEURONS_TRANSCRIPTOMICS: LENG_2021_1
TIPARP	0.0	0.0	0.0	1.3959248598989733	1.3794454325453074	0.0	0.0	0.0	0.0	0.0	0.0	0.0	0.0	0.0	0.0	1.3959248598989733	HUMAN_NEURONS_TRANSCRIPTOMICS: LENG_2021_1
ACSS1	0.0	0.0	0.0	0.0	1.395880532646313	0.0	0.0	0.0	0.0	0.0	0.0	0.0	0.0	0.0	0.0	1.395880532646313	HUMAN_NEURONS_TRANSCRIPTOMICS: LENG_2021_2
RP11-547I7.1	0.0	0.0	0.0	1.3958627764652758	0.0	0.0	0.0	0.0	0.0	0.0	0.0	0.0	0.0	0.0	0.0	1.3958627764652758	HUMAN_NEURONS_TRANSCRIPTOMICS: LENG_2021_1
SCN7A	0.0	0.0	0.0	1.3958162138900025	0.0	0.0	0.0	0.0	0.0	0.0	0.0	0.0	0.0	0.0	0.0	1.3958162138900025	HUMAN_NEURONS_TRANSCRIPTOMICS: LENG_2021_1
RP3-477O4.14	0.0	0.0	0.0	1.395754130456305	0.0	0.0	0.0	0.0	0.0	0.0	0.0	0.0	0.0	0.0	0.0	1.395754130456305	HUMAN_NEURONS_TRANSCRIPTOMICS: LENG_2021_1
LRRC10B	0.0	0.0	0.0	1.395707567881032	0.0	0.0	0.0	0.0	0.0	0.0	0.0	0.0	0.0	0.0	0.0	1.395707567881032	HUMAN_NEURONS_TRANSCRIPTOMICS: LENG_2021_1
CHI3L1	0.0	0.0	0.0	1.3956765261641833	0.0	0.0	0.0	0.0	0.0	0.0	0.0	0.0	0.0	0.0	0.0	1.3956765261641833	HUMAN_NEURONS_TRANSCRIPTOMICS: LENG_2021_1
SIRPA	0.0	0.0	0.0	1.3956610053057588	0.0	0.0	0.0	0.0	0.0	0.0	0.0	0.0	0.0	0.0	0.0	1.3956610053057588	HUMAN_NEURONS_TRANSCRIPTOMICS: LENG_2021_1
RGS2	0.0	0.0	0.0	1.3956454844473345	1.3845196528572083	0.0	0.0	0.0	0.0	0.0	0.0	0.0	0.0	0.0	0.0	1.3956454844473345	HUMAN_NEURONS_TRANSCRIPTOMICS: LENG_2021_1
TLE3	0.0	0.0	0.0	1.39562996358891	1.3898007837709117	0.0	0.0	0.0	0.0	0.0	0.0	0.0	0.0	0.0	0.0	1.39562996358891	HUMAN_NEURONS_TRANSCRIPTOMICS: LENG_2021_1
MCOLN2	0.0	0.0	0.0	1.395583401013637	0.0	0.0	0.0	0.0	0.0	0.0	0.0	0.0	0.0	0.0	0.0	1.395583401013637	HUMAN_NEURONS_TRANSCRIPTOMICS: LENG_2021_1
IL17RC	0.0	0.0	0.0	1.3955213175799395	1.3668366923700561	0.0	0.0	0.0	0.0	0.0	0.0	0.0	0.0	0.0	0.0	1.3955213175799395	HUMAN_NEURONS_TRANSCRIPTOMICS: LENG_2021_1
MAMLD1	0.0	0.0	0.0	1.395505796721515	1.3831805790351575	0.0	0.0	0.0	0.0	0.0	0.0	0.0	0.0	0.0	0.0	1.395505796721515	HUMAN_NEURONS_TRANSCRIPTOMICS: LENG_2021_1
PLEKHG4B	0.0	0.0	0.0	1.3954747550046662	0.0	0.0	0.0	0.0	0.0	0.0	0.0	0.0	0.0	0.0	0.0	1.3954747550046662	HUMAN_NEURONS_TRANSCRIPTOMICS: LENG_2021_1
GPR149	0.0	0.0	0.0	0.0	1.3954691216204074	0.0	0.0	0.0	0.0	0.0	0.0	0.0	0.0	0.0	0.0	1.3954691216204074	HUMAN_NEURONS_TRANSCRIPTOMICS: LENG_2021_2
ADAMTS6	0.0	0.0	0.0	1.3954281924293932	0.0	0.0	0.0	0.0	0.0	0.0	0.0	0.0	0.0	0.0	0.0	1.3954281924293932	HUMAN_NEURONS_TRANSCRIPTOMICS: LENG_2021_1
TMEM233	0.0	0.0	0.0	1.3953971507125444	0.0	0.0	0.0	0.0	0.0	0.0	0.0	0.0	0.0	0.0	0.0	1.3953971507125444	HUMAN_NEURONS_TRANSCRIPTOMICS: LENG_2021_1
NPSR1	0.0	0.0	0.0	1.39538162985412	1.3822945658534758	0.0	0.0	0.0	0.0	0.0	0.0	0.0	0.0	0.0	0.0	1.39538162985412	HUMAN_NEURONS_TRANSCRIPTOMICS: LENG_2021_1
PIM1	0.0	0.0	0.0	1.3953661089956957	1.3904801275659306	0.0	0.0	0.0	0.0	0.0	0.0	0.0	0.0	0.0	0.0	1.3953661089956957	HUMAN_NEURONS_TRANSCRIPTOMICS: LENG_2021_1
LINC00987	0.0	0.0	0.0	1.3953505881372712	0.0	0.0	0.0	0.0	0.0	0.0	0.0	0.0	0.0	0.0	0.0	1.3953505881372712	HUMAN_NEURONS_TRANSCRIPTOMICS: LENG_2021_1
AGBL1	0.0	0.0	0.0	1.3953195464204224	0.0	0.0	0.0	0.0	0.0	0.0	0.0	0.0	0.0	0.0	0.0	1.3953195464204224	HUMAN_NEURONS_TRANSCRIPTOMICS: LENG_2021_1
EMC2	0.0	0.0	0.0	1.395257462986725	0.0	0.0	0.0	0.0	0.0	0.0	0.0	0.0	0.0	0.0	0.0	1.395257462986725	HUMAN_NEURONS_TRANSCRIPTOMICS: LENG_2021_1
CD200R1	0.0	0.0	0.0	1.3952264212698762	0.0	0.0	0.0	0.0	0.0	0.0	0.0	0.0	0.0	0.0	0.0	1.3952264212698762	HUMAN_NEURONS_TRANSCRIPTOMICS: LENG_2021_1
CA11	0.0	0.0	0.0	1.3951488169777544	1.3721772585690097	0.0	0.0	0.0	0.0	0.0	0.0	0.0	0.0	0.0	0.0	1.3951488169777544	HUMAN_NEURONS_TRANSCRIPTOMICS: LENG_2021_1
UAP1L1	0.0	0.0	0.0	1.39513329611933	0.0	0.0	0.0	0.0	0.0	0.0	0.0	0.0	0.0	0.0	0.0	1.39513329611933	HUMAN_NEURONS_TRANSCRIPTOMICS: LENG_2021_1
TDRD6	0.0	0.0	0.0	1.3951022544024811	1.3801598178155934	0.0	0.0	0.0	0.0	0.0	0.0	0.0	0.0	0.0	0.0	1.3951022544024811	HUMAN_NEURONS_TRANSCRIPTOMICS: LENG_2021_1
DESI2	0.0	0.0	0.0	0.0	1.3950739146031799	0.0	0.0	0.0	0.0	0.0	0.0	0.0	0.0	0.0	0.0	1.3950739146031799	HUMAN_NEURONS_TRANSCRIPTOMICS: LENG_2021_2
LINC01032	0.0	0.0	0.0	1.3950712126856324	0.0	0.0	0.0	0.0	0.0	0.0	0.0	0.0	0.0	0.0	0.0	1.3950712126856324	HUMAN_NEURONS_TRANSCRIPTOMICS: LENG_2021_1
SEMA3E	0.0	0.0	0.0	1.3950401709687836	0.0	0.0	0.0	0.0	0.0	0.0	0.0	0.0	0.0	0.0	0.0	1.3950401709687836	HUMAN_NEURONS_TRANSCRIPTOMICS: LENG_2021_1
CTD-2288O8.1	0.0	0.0	0.0	1.3950091292519349	0.0	0.0	0.0	0.0	0.0	0.0	0.0	0.0	0.0	0.0	0.0	1.3950091292519349	HUMAN_NEURONS_TRANSCRIPTOMICS: LENG_2021_1
ETV3	0.0	0.0	0.0	1.3949780875350861	0.0	0.0	0.0	0.0	0.0	0.0	0.0	0.0	0.0	0.0	0.0	1.3949780875350861	HUMAN_NEURONS_TRANSCRIPTOMICS: LENG_2021_1
CDH22	0.0	0.0	0.0	1.3949160041013886	0.0	0.0	0.0	0.0	0.0	0.0	0.0	0.0	0.0	0.0	0.0	1.3949160041013886	HUMAN_NEURONS_TRANSCRIPTOMICS: LENG_2021_1
H2AFV	0.0	0.0	0.0	1.3949004832429643	0.0	0.0	0.0	0.0	0.0	0.0	0.0	0.0	0.0	0.0	0.0	1.3949004832429643	HUMAN_NEURONS_TRANSCRIPTOMICS: LENG_2021_1
RP11-179A10.1	0.0	0.0	0.0	1.3948539206676913	0.0	0.0	0.0	0.0	0.0	0.0	0.0	0.0	0.0	0.0	0.0	1.3948539206676913	HUMAN_NEURONS_TRANSCRIPTOMICS: LENG_2021_1
RP11-527F13.1	0.0	0.0	0.0	1.3948383998092668	1.3703743922725367	0.0	0.0	0.0	0.0	0.0	0.0	0.0	0.0	0.0	0.0	1.3948383998092668	HUMAN_NEURONS_TRANSCRIPTOMICS: LENG_2021_1
KHNYN	0.0	0.0	0.0	1.3948228789508426	0.0	0.0	0.0	0.0	0.0	0.0	0.0	0.0	0.0	0.0	0.0	1.3948228789508426	HUMAN_NEURONS_TRANSCRIPTOMICS: LENG_2021_1
RP11-368L12.1	0.0	0.0	0.0	1.3947918372339938	0.0	0.0	0.0	0.0	0.0	0.0	0.0	0.0	0.0	0.0	0.0	1.3947918372339938	HUMAN_NEURONS_TRANSCRIPTOMICS: LENG_2021_1
LINC01164	0.0	0.0	0.0	1.394760795517145	0.0	0.0	0.0	0.0	0.0	0.0	0.0	0.0	0.0	0.0	0.0	1.394760795517145	HUMAN_NEURONS_TRANSCRIPTOMICS: LENG_2021_1
RTN4RL2	0.0	0.0	0.0	1.3947452746587206	0.0	0.0	0.0	0.0	0.0	0.0	0.0	0.0	0.0	0.0	0.0	1.3947452746587206	HUMAN_NEURONS_TRANSCRIPTOMICS: LENG_2021_1
FILIP1	0.0	0.0	0.0	1.3947297538002963	1.3827178322884615	0.0	0.0	0.0	0.0	0.0	0.0	0.0	0.0	0.0	0.0	1.3947297538002963	HUMAN_NEURONS_TRANSCRIPTOMICS: LENG_2021_1
PHF13	0.0	0.0	0.0	1.3947142329418718	1.3847473714895082	0.0	0.0	0.0	0.0	0.0	0.0	0.0	0.0	0.0	0.0	1.3947142329418718	HUMAN_NEURONS_TRANSCRIPTOMICS: LENG_2021_1
CSDC2	0.0	0.0	0.0	0.0	1.3946942361449386	0.0	0.0	0.0	0.0	0.0	0.0	0.0	0.0	0.0	0.0	1.3946942361449386	HUMAN_NEURONS_TRANSCRIPTOMICS: LENG_2021_2
MKRN2OS	0.0	0.0	0.0	1.394683191225023	0.0	0.0	0.0	0.0	0.0	0.0	0.0	0.0	0.0	0.0	0.0	1.394683191225023	HUMAN_NEURONS_TRANSCRIPTOMICS: LENG_2021_1
IFITM3	0.0	0.0	0.0	1.3945900660744768	0.0	0.0	0.0	0.0	0.0	0.0	0.0	0.0	0.0	0.0	0.0	1.3945900660744768	HUMAN_NEURONS_TRANSCRIPTOMICS: LENG_2021_1
CPNE5	0.0	0.0	0.0	1.394559024357628	1.37061250668905	0.0	0.0	0.0	0.0	0.0	0.0	0.0	0.0	0.0	0.0	1.394559024357628	HUMAN_NEURONS_TRANSCRIPTOMICS: LENG_2021_1
NEUROD2	0.0	0.0	0.0	1.3944814200655062	0.0	0.0	0.0	0.0	0.0	0.0	0.0	0.0	0.0	0.0	0.0	1.3944814200655062	HUMAN_NEURONS_TRANSCRIPTOMICS: LENG_2021_1
CTD-2334D19.1	0.0	0.0	0.0	1.3944503783486575	0.0	0.0	0.0	0.0	0.0	0.0	0.0	0.0	0.0	0.0	0.0	1.3944503783486575	HUMAN_NEURONS_TRANSCRIPTOMICS: LENG_2021_1
LINC00923	0.0	0.0	0.0	1.3944193366318087	0.0	0.0	0.0	0.0	0.0	0.0	0.0	0.0	0.0	0.0	0.0	1.3944193366318087	HUMAN_NEURONS_TRANSCRIPTOMICS: LENG_2021_1
RP11-597D13.9	0.0	0.0	0.0	1.39438829491496	0.0	0.0	0.0	0.0	0.0	0.0	0.0	0.0	0.0	0.0	0.0	1.39438829491496	HUMAN_NEURONS_TRANSCRIPTOMICS: LENG_2021_1
CH17-80A12.1	0.0	0.0	0.0	1.3943727740565355	0.0	0.0	0.0	0.0	0.0	0.0	0.0	0.0	0.0	0.0	0.0	1.3943727740565355	HUMAN_NEURONS_TRANSCRIPTOMICS: LENG_2021_1
LRTM2	0.0	0.0	0.0	1.3942486071891405	0.0	0.0	0.0	0.0	0.0	0.0	0.0	0.0	0.0	0.0	0.0	1.3942486071891405	HUMAN_NEURONS_TRANSCRIPTOMICS: LENG_2021_1
TTYH3	0.0	0.0	0.0	1.3942330863307162	1.3849793230139384	0.0	0.0	0.0	0.0	0.0	0.0	0.0	0.0	0.0	0.0	1.3942330863307162	HUMAN_NEURONS_TRANSCRIPTOMICS: LENG_2021_1
GPR37	0.0	0.0	0.0	1.3941554820385942	0.0	0.0	0.0	0.0	0.0	0.0	0.0	0.0	0.0	0.0	0.0	1.3941554820385942	HUMAN_NEURONS_TRANSCRIPTOMICS: LENG_2021_1
C6ORF3	0.0	0.0	0.0	0.0	1.3941524259586136	0.0	0.0	0.0	0.0	0.0	0.0	0.0	0.0	0.0	0.0	1.3941524259586136	HUMAN_NEURONS_TRANSCRIPTOMICS: LENG_2021_2
CCDC122	0.0	0.0	0.0	1.3941244403217454	0.0	0.0	0.0	0.0	0.0	0.0	0.0	0.0	0.0	0.0	0.0	1.3941244403217454	HUMAN_NEURONS_TRANSCRIPTOMICS: LENG_2021_1
RP11-402J6.1	0.0	0.0	0.0	1.394062356888048	0.0	0.0	0.0	0.0	0.0	0.0	0.0	0.0	0.0	0.0	0.0	1.394062356888048	HUMAN_NEURONS_TRANSCRIPTOMICS: LENG_2021_1
SASS6	0.0	0.0	0.0	1.3940002734543504	0.0	0.0	0.0	0.0	0.0	0.0	0.0	0.0	0.0	0.0	0.0	1.3940002734543504	HUMAN_NEURONS_TRANSCRIPTOMICS: LENG_2021_1
ADARB2-AS1	0.0	0.0	0.0	0.0	1.3939789027106109	0.0	0.0	0.0	0.0	0.0	0.0	0.0	0.0	0.0	0.0	1.3939789027106109	HUMAN_NEURONS_TRANSCRIPTOMICS: LENG_2021_2
PLAGL2	0.0	0.0	0.0	1.393938190020653	0.0	0.0	0.0	0.0	0.0	0.0	0.0	0.0	0.0	0.0	0.0	1.393938190020653	HUMAN_NEURONS_TRANSCRIPTOMICS: LENG_2021_1
DPP10	0.0	0.0	0.0	1.393860585728531	0.0	0.0	0.0	0.0	0.0	0.0	0.0	0.0	0.0	0.0	0.0	1.393860585728531	HUMAN_NEURONS_TRANSCRIPTOMICS: LENG_2021_1
C12ORF42	0.0	0.0	0.0	1.3938450648701066	0.0	0.0	0.0	0.0	0.0	0.0	0.0	0.0	0.0	0.0	0.0	1.3938450648701066	HUMAN_NEURONS_TRANSCRIPTOMICS: LENG_2021_1
UST	0.0	0.0	0.0	1.3938295440116824	1.366042977648346	0.0	0.0	0.0	0.0	0.0	0.0	0.0	0.0	0.0	0.0	1.3938295440116824	HUMAN_NEURONS_TRANSCRIPTOMICS: LENG_2021_1
GNA11	0.0	0.0	0.0	0.0	1.3938087956998693	0.0	0.0	0.0	0.0	0.0	0.0	0.0	0.0	0.0	0.0	1.3938087956998693	HUMAN_NEURONS_TRANSCRIPTOMICS: LENG_2021_2
NFIA	0.0	0.0	0.0	1.3937208980027116	1.3692631916621418	0.0	0.0	0.0	0.0	0.0	0.0	0.0	0.0	0.0	0.0	1.3937208980027116	HUMAN_NEURONS_TRANSCRIPTOMICS: LENG_2021_1
RPL34-AS1	0.0	0.0	0.0	0.0	1.393642032967111	0.0	0.0	0.0	0.0	0.0	0.0	0.0	0.0	0.0	0.0	1.393642032967111	HUMAN_NEURONS_TRANSCRIPTOMICS: LENG_2021_2
MYT1	0.0	0.0	0.0	1.3935967311353166	1.3672675660761275	0.0	0.0	0.0	0.0	0.0	0.0	0.0	0.0	0.0	0.0	1.3935967311353166	HUMAN_NEURONS_TRANSCRIPTOMICS: LENG_2021_1
RP11-53O19.1	0.0	0.0	0.0	1.393488085126346	1.3796948946334382	0.0	0.0	0.0	0.0	0.0	0.0	0.0	0.0	0.0	0.0	1.393488085126346	HUMAN_NEURONS_TRANSCRIPTOMICS: LENG_2021_1
AC084219.2	0.0	0.0	0.0	1.393363918258951	0.0	0.0	0.0	0.0	0.0	0.0	0.0	0.0	0.0	0.0	0.0	1.393363918258951	HUMAN_NEURONS_TRANSCRIPTOMICS: LENG_2021_1
CLDN11	0.0	0.0	0.0	1.393317355683678	1.3705444739986177	0.0	0.0	0.0	0.0	0.0	0.0	0.0	0.0	0.0	0.0	1.393317355683678	HUMAN_NEURONS_TRANSCRIPTOMICS: LENG_2021_1
RUFY4	0.0	0.0	0.0	1.3933018348252535	0.0	0.0	0.0	0.0	0.0	0.0	0.0	0.0	0.0	0.0	0.0	1.3933018348252535	HUMAN_NEURONS_TRANSCRIPTOMICS: LENG_2021_1
AC116614.1	0.0	0.0	0.0	1.3932863139668292	0.0	0.0	0.0	0.0	0.0	0.0	0.0	0.0	0.0	0.0	0.0	1.3932863139668292	HUMAN_NEURONS_TRANSCRIPTOMICS: LENG_2021_1
GUCA1C	0.0	0.0	0.0	1.3932707931084047	0.0	0.0	0.0	0.0	0.0	0.0	0.0	0.0	0.0	0.0	0.0	1.3932707931084047	HUMAN_NEURONS_TRANSCRIPTOMICS: LENG_2021_1
GRIN3A	0.0	0.0	0.0	1.3932552722499805	0.0	0.0	0.0	0.0	0.0	0.0	0.0	0.0	0.0	0.0	0.0	1.3932552722499805	HUMAN_NEURONS_TRANSCRIPTOMICS: LENG_2021_1
RP11-141M1.3	0.0	0.0	0.0	1.393193188816283	0.0	0.0	0.0	0.0	0.0	0.0	0.0	0.0	0.0	0.0	0.0	1.393193188816283	HUMAN_NEURONS_TRANSCRIPTOMICS: LENG_2021_1
RP11-189B4.7	0.0	0.0	0.0	0.0	1.3931611133892137	0.0	0.0	0.0	0.0	0.0	0.0	0.0	0.0	0.0	0.0	1.3931611133892137	HUMAN_NEURONS_TRANSCRIPTOMICS: LENG_2021_2
MEP1B	0.0	0.0	0.0	1.3931311053825854	0.0	0.0	0.0	0.0	0.0	0.0	0.0	0.0	0.0	0.0	0.0	1.3931311053825854	HUMAN_NEURONS_TRANSCRIPTOMICS: LENG_2021_1
KCTD15	0.0	0.0	0.0	1.3931000636657367	0.0	0.0	0.0	0.0	0.0	0.0	0.0	0.0	0.0	0.0	0.0	1.3931000636657367	HUMAN_NEURONS_TRANSCRIPTOMICS: LENG_2021_1
DMC1	0.0	0.0	0.0	0.0	1.3930070380155821	0.0	0.0	0.0	0.0	0.0	0.0	0.0	0.0	0.0	0.0	1.3930070380155821	HUMAN_NEURONS_TRANSCRIPTOMICS: LENG_2021_2
CRKL	0.0	0.0	0.0	1.3929603759399172	1.3718824502437956	0.0	0.0	0.0	0.0	0.0	0.0	0.0	0.0	0.0	0.0	1.3929603759399172	HUMAN_NEURONS_TRANSCRIPTOMICS: LENG_2021_1
DOCK1	0.0	0.0	0.0	1.3929138133646441	1.3665759003900657	0.0	0.0	0.0	0.0	0.0	0.0	0.0	0.0	0.0	0.0	1.3929138133646441	HUMAN_NEURONS_TRANSCRIPTOMICS: LENG_2021_1
HR	0.0	0.0	0.0	1.3928982925062197	1.3678911990717568	0.0	0.0	0.0	0.0	0.0	0.0	0.0	0.0	0.0	0.0	1.3928982925062197	HUMAN_NEURONS_TRANSCRIPTOMICS: LENG_2021_1
METRNL	0.0	0.0	0.0	1.3928827716477954	1.367120161913524	0.0	0.0	0.0	0.0	0.0	0.0	0.0	0.0	0.0	0.0	1.3928827716477954	HUMAN_NEURONS_TRANSCRIPTOMICS: LENG_2021_1
AC072062.1	0.0	0.0	0.0	1.392867250789371	1.380590762400212	0.0	0.0	0.0	0.0	0.0	0.0	0.0	0.0	0.0	0.0	1.392867250789371	HUMAN_NEURONS_TRANSCRIPTOMICS: LENG_2021_1
CD151	0.0	0.0	0.0	1.3928362090725221	0.0	0.0	0.0	0.0	0.0	0.0	0.0	0.0	0.0	0.0	0.0	1.3928362090725221	HUMAN_NEURONS_TRANSCRIPTOMICS: LENG_2021_1
PALM2	0.0	0.0	0.0	1.3928206882140979	0.0	0.0	0.0	0.0	0.0	0.0	0.0	0.0	0.0	0.0	0.0	1.3928206882140979	HUMAN_NEURONS_TRANSCRIPTOMICS: LENG_2021_1
RP11-79E3.2	0.0	0.0	0.0	1.3927896464972491	1.3755675543191166	0.0	0.0	0.0	0.0	0.0	0.0	0.0	0.0	0.0	0.0	1.3927896464972491	HUMAN_NEURONS_TRANSCRIPTOMICS: LENG_2021_1
RP11-618P17.4	0.0	0.0	0.0	1.3927741256388246	0.0	0.0	0.0	0.0	0.0	0.0	0.0	0.0	0.0	0.0	0.0	1.3927741256388246	HUMAN_NEURONS_TRANSCRIPTOMICS: LENG_2021_1
SUN2	0.0	0.0	0.0	1.3927586047804004	0.0	0.0	0.0	0.0	0.0	0.0	0.0	0.0	0.0	0.0	0.0	1.3927586047804004	HUMAN_NEURONS_TRANSCRIPTOMICS: LENG_2021_1
CPLX2	0.0	0.0	0.0	1.3927430839219759	1.3731523937986319	0.0	0.0	0.0	0.0	0.0	0.0	0.0	0.0	0.0	0.0	1.3927430839219759	HUMAN_NEURONS_TRANSCRIPTOMICS: LENG_2021_1
RP11-140K17.3	0.0	0.0	0.0	1.3926810004882784	0.0	0.0	0.0	0.0	0.0	0.0	0.0	0.0	0.0	0.0	0.0	1.3926810004882784	HUMAN_NEURONS_TRANSCRIPTOMICS: LENG_2021_1
TNNT2	0.0	0.0	0.0	1.3926344379130053	0.0	0.0	0.0	0.0	0.0	0.0	0.0	0.0	0.0	0.0	0.0	1.3926344379130053	HUMAN_NEURONS_TRANSCRIPTOMICS: LENG_2021_1
DUSP16	0.0	0.0	0.0	1.3925257919040346	0.0	0.0	0.0	0.0	0.0	0.0	0.0	0.0	0.0	0.0	0.0	1.3925257919040346	HUMAN_NEURONS_TRANSCRIPTOMICS: LENG_2021_1
WDR74	0.0	0.0	0.0	1.3924792293287616	1.3791619568600937	0.0	0.0	0.0	0.0	0.0	0.0	0.0	0.0	0.0	0.0	1.3924792293287616	HUMAN_NEURONS_TRANSCRIPTOMICS: LENG_2021_1
SULF2	0.0	0.0	0.0	1.3924326667534883	0.0	0.0	0.0	0.0	0.0	0.0	0.0	0.0	0.0	0.0	0.0	1.3924326667534883	HUMAN_NEURONS_TRANSCRIPTOMICS: LENG_2021_1
CLMP	0.0	0.0	0.0	1.3924016250366396	1.3752387296439732	0.0	0.0	0.0	0.0	0.0	0.0	0.0	0.0	0.0	0.0	1.3924016250366396	HUMAN_NEURONS_TRANSCRIPTOMICS: LENG_2021_1
ZNF100	0.0	0.0	0.0	1.3923084998860933	0.0	0.0	0.0	0.0	0.0	0.0	0.0	0.0	0.0	0.0	0.0	1.3923084998860933	HUMAN_NEURONS_TRANSCRIPTOMICS: LENG_2021_1
ZBTB18	0.0	0.0	0.0	1.3922619373108203	0.0	0.0	0.0	0.0	0.0	0.0	0.0	0.0	0.0	0.0	0.0	1.3922619373108203	HUMAN_NEURONS_TRANSCRIPTOMICS: LENG_2021_1
CTD-2541J13.2	0.0	0.0	0.0	1.3922308955939715	0.0	0.0	0.0	0.0	0.0	0.0	0.0	0.0	0.0	0.0	0.0	1.3922308955939715	HUMAN_NEURONS_TRANSCRIPTOMICS: LENG_2021_1
CRHR2	0.0	0.0	0.0	1.392168812160274	0.0	0.0	0.0	0.0	0.0	0.0	0.0	0.0	0.0	0.0	0.0	1.392168812160274	HUMAN_NEURONS_TRANSCRIPTOMICS: LENG_2021_1
RP11-486O13.4	0.0	0.0	0.0	1.392122249585001	0.0	0.0	0.0	0.0	0.0	0.0	0.0	0.0	0.0	0.0	0.0	1.392122249585001	HUMAN_NEURONS_TRANSCRIPTOMICS: LENG_2021_1
SRGAP1	0.0	0.0	0.0	1.3920912078681522	0.0	0.0	0.0	0.0	0.0	0.0	0.0	0.0	0.0	0.0	0.0	1.3920912078681522	HUMAN_NEURONS_TRANSCRIPTOMICS: LENG_2021_1
MDC1-AS1	0.0	0.0	0.0	1.3920601661513035	0.0	0.0	0.0	0.0	0.0	0.0	0.0	0.0	0.0	0.0	0.0	1.3920601661513035	HUMAN_NEURONS_TRANSCRIPTOMICS: LENG_2021_1
HHIP-AS1	0.0	0.0	0.0	1.392044645292879	1.3809877611734556	0.0	0.0	0.0	0.0	0.0	0.0	0.0	0.0	0.0	0.0	1.392044645292879	HUMAN_NEURONS_TRANSCRIPTOMICS: LENG_2021_1
DAAM2	0.0	0.0	0.0	1.3920291244344547	1.3847315915778624	0.0	0.0	0.0	0.0	0.0	0.0	0.0	0.0	0.0	0.0	1.3920291244344547	HUMAN_NEURONS_TRANSCRIPTOMICS: LENG_2021_1
LINC01106	0.0	0.0	0.0	1.3919670410007572	0.0	0.0	0.0	0.0	0.0	0.0	0.0	0.0	0.0	0.0	0.0	1.3919670410007572	HUMAN_NEURONS_TRANSCRIPTOMICS: LENG_2021_1
RP11-66N24.3	0.0	0.0	0.0	1.3919359992839084	0.0	0.0	0.0	0.0	0.0	0.0	0.0	0.0	0.0	0.0	0.0	1.3919359992839084	HUMAN_NEURONS_TRANSCRIPTOMICS: LENG_2021_1
C1QL2	0.0	0.0	0.0	1.3919049575670597	1.368492154503909	0.0	0.0	0.0	0.0	0.0	0.0	0.0	0.0	0.0	0.0	1.3919049575670597	HUMAN_NEURONS_TRANSCRIPTOMICS: LENG_2021_1
AC018816.3	0.0	0.0	0.0	1.3918428741333622	0.0	0.0	0.0	0.0	0.0	0.0	0.0	0.0	0.0	0.0	0.0	1.3918428741333622	HUMAN_NEURONS_TRANSCRIPTOMICS: LENG_2021_1
RRAD	0.0	0.0	0.0	1.3917342281243914	0.0	0.0	0.0	0.0	0.0	0.0	0.0	0.0	0.0	0.0	0.0	1.3917342281243914	HUMAN_NEURONS_TRANSCRIPTOMICS: LENG_2021_1
H1F0	0.0	0.0	0.0	1.3916566238322696	1.3828443652016225	0.0	0.0	0.0	0.0	0.0	0.0	0.0	0.0	0.0	0.0	1.3916566238322696	HUMAN_NEURONS_TRANSCRIPTOMICS: LENG_2021_1
C6ORF141	0.0	0.0	0.0	1.3916255821154209	0.0	0.0	0.0	0.0	0.0	0.0	0.0	0.0	0.0	0.0	0.0	1.3916255821154209	HUMAN_NEURONS_TRANSCRIPTOMICS: LENG_2021_1
TWIST2	0.0	0.0	0.0	1.3916100612569964	0.0	0.0	0.0	0.0	0.0	0.0	0.0	0.0	0.0	0.0	0.0	1.3916100612569964	HUMAN_NEURONS_TRANSCRIPTOMICS: LENG_2021_1
BAG5	0.0	0.0	0.0	1.3915790195401476	0.0	0.0	0.0	0.0	0.0	0.0	0.0	0.0	0.0	0.0	0.0	1.3915790195401476	HUMAN_NEURONS_TRANSCRIPTOMICS: LENG_2021_1
ADCY8	0.0	0.0	0.0	1.3915634986817234	0.0	0.0	0.0	0.0	0.0	0.0	0.0	0.0	0.0	0.0	0.0	1.3915634986817234	HUMAN_NEURONS_TRANSCRIPTOMICS: LENG_2021_1
COL24A1	0.0	0.0	0.0	1.3915324569648746	0.0	0.0	0.0	0.0	0.0	0.0	0.0	0.0	0.0	0.0	0.0	1.3915324569648746	HUMAN_NEURONS_TRANSCRIPTOMICS: LENG_2021_1
MET	0.0	0.0	0.0	1.39151693610645	0.0	0.0	0.0	0.0	0.0	0.0	0.0	0.0	0.0	0.0	0.0	1.39151693610645	HUMAN_NEURONS_TRANSCRIPTOMICS: LENG_2021_1
RAB40C	0.0	0.0	0.0	1.3914082900974796	1.3819301864932076	0.0	0.0	0.0	0.0	0.0	0.0	0.0	0.0	0.0	0.0	1.3914082900974796	HUMAN_NEURONS_TRANSCRIPTOMICS: LENG_2021_1
ACKR1	0.0	0.0	0.0	1.391392769239055	0.0	0.0	0.0	0.0	0.0	0.0	0.0	0.0	0.0	0.0	0.0	1.391392769239055	HUMAN_NEURONS_TRANSCRIPTOMICS: LENG_2021_1
CTXN3	0.0	0.0	0.0	1.3913306858053576	0.0	0.0	0.0	0.0	0.0	0.0	0.0	0.0	0.0	0.0	0.0	1.3913306858053576	HUMAN_NEURONS_TRANSCRIPTOMICS: LENG_2021_1
DUSP14	0.0	0.0	0.0	1.3912996440885088	0.0	0.0	0.0	0.0	0.0	0.0	0.0	0.0	0.0	0.0	0.0	1.3912996440885088	HUMAN_NEURONS_TRANSCRIPTOMICS: LENG_2021_1
LINC01428	0.0	0.0	0.0	1.3912841232300845	0.0	0.0	0.0	0.0	0.0	0.0	0.0	0.0	0.0	0.0	0.0	1.3912841232300845	HUMAN_NEURONS_TRANSCRIPTOMICS: LENG_2021_1
PSAT1	0.0	0.0	0.0	1.3912375606548113	0.0	0.0	0.0	0.0	0.0	0.0	0.0	0.0	0.0	0.0	0.0	1.3912375606548113	HUMAN_NEURONS_TRANSCRIPTOMICS: LENG_2021_1
SLCO1A2	0.0	0.0	0.0	1.391222039796387	1.3832977725291524	0.0	0.0	0.0	0.0	0.0	0.0	0.0	0.0	0.0	0.0	1.391222039796387	HUMAN_NEURONS_TRANSCRIPTOMICS: LENG_2021_1
SLC4A4	0.0	0.0	0.0	1.3911289146458408	0.0	0.0	0.0	0.0	0.0	0.0	0.0	0.0	0.0	0.0	0.0	1.3911289146458408	HUMAN_NEURONS_TRANSCRIPTOMICS: LENG_2021_1
SUMO3	0.0	0.0	0.0	1.3911133937874163	1.3718597726803177	0.0	0.0	0.0	0.0	0.0	0.0	0.0	0.0	0.0	0.0	1.3911133937874163	HUMAN_NEURONS_TRANSCRIPTOMICS: LENG_2021_1
CCDC71	0.0	0.0	0.0	1.391097872928992	0.0	0.0	0.0	0.0	0.0	0.0	0.0	0.0	0.0	0.0	0.0	1.391097872928992	HUMAN_NEURONS_TRANSCRIPTOMICS: LENG_2021_1
GCHFR	0.0	0.0	0.0	1.3910668312121433	0.0	0.0	0.0	0.0	0.0	0.0	0.0	0.0	0.0	0.0	0.0	1.3910668312121433	HUMAN_NEURONS_TRANSCRIPTOMICS: LENG_2021_1
ITGA6	0.0	0.0	0.0	1.3910357894952945	1.367845843944802	0.0	0.0	0.0	0.0	0.0	0.0	0.0	0.0	0.0	0.0	1.3910357894952945	HUMAN_NEURONS_TRANSCRIPTOMICS: LENG_2021_1
RP11-434H14.1	0.0	0.0	0.0	1.39102026863687	0.0	0.0	0.0	0.0	0.0	0.0	0.0	0.0	0.0	0.0	0.0	1.39102026863687	HUMAN_NEURONS_TRANSCRIPTOMICS: LENG_2021_1
SLC15A5	0.0	0.0	0.0	1.3909892269200212	0.0	0.0	0.0	0.0	0.0	0.0	0.0	0.0	0.0	0.0	0.0	1.3909892269200212	HUMAN_NEURONS_TRANSCRIPTOMICS: LENG_2021_1
ZFAT	0.0	0.0	0.0	1.3909581852031725	0.0	0.0	0.0	0.0	0.0	0.0	0.0	0.0	0.0	0.0	0.0	1.3909581852031725	HUMAN_NEURONS_TRANSCRIPTOMICS: LENG_2021_1
MIR219A2	0.0	0.0	0.0	1.3909426643447482	1.3879189591782861	0.0	0.0	0.0	0.0	0.0	0.0	0.0	0.0	0.0	0.0	1.3909426643447482	HUMAN_NEURONS_TRANSCRIPTOMICS: LENG_2021_1
UPF1	0.0	0.0	0.0	1.3909116226278995	1.3740141412112188	0.0	0.0	0.0	0.0	0.0	0.0	0.0	0.0	0.0	0.0	1.3909116226278995	HUMAN_NEURONS_TRANSCRIPTOMICS: LENG_2021_1
RPS6KA4	0.0	0.0	0.0	1.3908805809110507	1.3744336761362161	0.0	0.0	0.0	0.0	0.0	0.0	0.0	0.0	0.0	0.0	1.3908805809110507	HUMAN_NEURONS_TRANSCRIPTOMICS: LENG_2021_1
LRWD1	0.0	0.0	0.0	1.390849539194202	0.0	0.0	0.0	0.0	0.0	0.0	0.0	0.0	0.0	0.0	0.0	1.390849539194202	HUMAN_NEURONS_TRANSCRIPTOMICS: LENG_2021_1
NTNG2	0.0	0.0	0.0	1.390802976618929	0.0	0.0	0.0	0.0	0.0	0.0	0.0	0.0	0.0	0.0	0.0	1.390802976618929	HUMAN_NEURONS_TRANSCRIPTOMICS: LENG_2021_1
KCTD2	0.0	0.0	0.0	1.3907719349020802	0.0	0.0	0.0	0.0	0.0	0.0	0.0	0.0	0.0	0.0	0.0	1.3907719349020802	HUMAN_NEURONS_TRANSCRIPTOMICS: LENG_2021_1
GALNT9	0.0	0.0	0.0	1.3907408931852314	1.3660996715570395	0.0	0.0	0.0	0.0	0.0	0.0	0.0	0.0	0.0	0.0	1.3907408931852314	HUMAN_NEURONS_TRANSCRIPTOMICS: LENG_2021_1
ADAMTS9	0.0	0.0	0.0	1.3907098514683827	0.0	0.0	0.0	0.0	0.0	0.0	0.0	0.0	0.0	0.0	0.0	1.3907098514683827	HUMAN_NEURONS_TRANSCRIPTOMICS: LENG_2021_1
RP11-624C23.1	0.0	0.0	0.0	1.3788829573490073	1.3906913000447891	0.0	0.0	0.0	0.0	0.0	0.0	0.0	0.0	0.0	0.0	1.3906913000447891	HUMAN_NEURONS_TRANSCRIPTOMICS: LENG_2021_2
NACC1	0.0	0.0	0.0	1.3906632888931094	0.0	0.0	0.0	0.0	0.0	0.0	0.0	0.0	0.0	0.0	0.0	1.3906632888931094	HUMAN_NEURONS_TRANSCRIPTOMICS: LENG_2021_1
SMAD9	0.0	0.0	0.0	1.3906322471762607	0.0	0.0	0.0	0.0	0.0	0.0	0.0	0.0	0.0	0.0	0.0	1.3906322471762607	HUMAN_NEURONS_TRANSCRIPTOMICS: LENG_2021_1
VCAN	0.0	0.0	0.0	1.3906167263178364	0.0	0.0	0.0	0.0	0.0	0.0	0.0	0.0	0.0	0.0	0.0	1.3906167263178364	HUMAN_NEURONS_TRANSCRIPTOMICS: LENG_2021_1
IER5L	0.0	0.0	0.0	1.3904304760167439	1.390584710630495	0.0	0.0	0.0	0.0	0.0	0.0	0.0	0.0	0.0	0.0	1.390584710630495	HUMAN_NEURONS_TRANSCRIPTOMICS: LENG_2021_2
RP11-713P17.3	0.0	0.0	0.0	1.3905391220257144	0.0	0.0	0.0	0.0	0.0	0.0	0.0	0.0	0.0	0.0	0.0	1.3905391220257144	HUMAN_NEURONS_TRANSCRIPTOMICS: LENG_2021_1
WDR63	0.0	0.0	0.0	1.3905236011672901	1.3662924308465978	0.0	0.0	0.0	0.0	0.0	0.0	0.0	0.0	0.0	0.0	1.3905236011672901	HUMAN_NEURONS_TRANSCRIPTOMICS: LENG_2021_1
SEMA3C	0.0	0.0	0.0	1.3905080803088656	0.0	0.0	0.0	0.0	0.0	0.0	0.0	0.0	0.0	0.0	0.0	1.3905080803088656	HUMAN_NEURONS_TRANSCRIPTOMICS: LENG_2021_1
PLA2R1	0.0	0.0	0.0	1.3904770385920169	0.0	0.0	0.0	0.0	0.0	0.0	0.0	0.0	0.0	0.0	0.0	1.3904770385920169	HUMAN_NEURONS_TRANSCRIPTOMICS: LENG_2021_1
THSD4-AS1	0.0	0.0	0.0	1.3904615177335926	0.0	0.0	0.0	0.0	0.0	0.0	0.0	0.0	0.0	0.0	0.0	1.3904615177335926	HUMAN_NEURONS_TRANSCRIPTOMICS: LENG_2021_1
ZFP36L1	0.0	0.0	0.0	1.3903683925830463	1.3856905313029226	0.0	0.0	0.0	0.0	0.0	0.0	0.0	0.0	0.0	0.0	1.3903683925830463	HUMAN_NEURONS_TRANSCRIPTOMICS: LENG_2021_1
TMEM244	0.0	0.0	0.0	1.3903528717246219	0.0	0.0	0.0	0.0	0.0	0.0	0.0	0.0	0.0	0.0	0.0	1.3903528717246219	HUMAN_NEURONS_TRANSCRIPTOMICS: LENG_2021_1
SOSTDC1	0.0	0.0	0.0	1.3903373508661976	0.0	0.0	0.0	0.0	0.0	0.0	0.0	0.0	0.0	0.0	0.0	1.3903373508661976	HUMAN_NEURONS_TRANSCRIPTOMICS: LENG_2021_1
DGCR14	0.0	0.0	0.0	0.0	1.3902768123299902	0.0	0.0	0.0	0.0	0.0	0.0	0.0	0.0	0.0	0.0	1.3902768123299902	HUMAN_NEURONS_TRANSCRIPTOMICS: LENG_2021_2
RP4-765H13.1	0.0	0.0	0.0	1.3902752674325	0.0	0.0	0.0	0.0	0.0	0.0	0.0	0.0	0.0	0.0	0.0	1.3902752674325	HUMAN_NEURONS_TRANSCRIPTOMICS: LENG_2021_1
ADAMTSL3	0.0	0.0	0.0	1.3902597465740756	1.3681519910517475	0.0	0.0	0.0	0.0	0.0	0.0	0.0	0.0	0.0	0.0	1.3902597465740756	HUMAN_NEURONS_TRANSCRIPTOMICS: LENG_2021_1
WDR27	0.0	0.0	0.0	1.3902287048572268	0.0	0.0	0.0	0.0	0.0	0.0	0.0	0.0	0.0	0.0	0.0	1.3902287048572268	HUMAN_NEURONS_TRANSCRIPTOMICS: LENG_2021_1
SYT10	0.0	0.0	0.0	1.3902131839988026	0.0	0.0	0.0	0.0	0.0	0.0	0.0	0.0	0.0	0.0	0.0	1.3902131839988026	HUMAN_NEURONS_TRANSCRIPTOMICS: LENG_2021_1
DENND1B	0.0	0.0	0.0	1.390197663140378	0.0	0.0	0.0	0.0	0.0	0.0	0.0	0.0	0.0	0.0	0.0	1.390197663140378	HUMAN_NEURONS_TRANSCRIPTOMICS: LENG_2021_1
PWRN1	0.0	0.0	0.0	1.3901666214235293	0.0	0.0	0.0	0.0	0.0	0.0	0.0	0.0	0.0	0.0	0.0	1.3901666214235293	HUMAN_NEURONS_TRANSCRIPTOMICS: LENG_2021_1
MIR2052HG	0.0	0.0	0.0	1.390151100565105	1.388541598880671	0.0	0.0	0.0	0.0	0.0	0.0	0.0	0.0	0.0	0.0	1.390151100565105	HUMAN_NEURONS_TRANSCRIPTOMICS: LENG_2021_1
TSPAN33	0.0	0.0	0.0	1.3901200588482563	0.0	0.0	0.0	0.0	0.0	0.0	0.0	0.0	0.0	0.0	0.0	1.3901200588482563	HUMAN_NEURONS_TRANSCRIPTOMICS: LENG_2021_1
R3HDM4	0.0	0.0	0.0	1.3901045379898318	1.374206900501019	0.0	0.0	0.0	0.0	0.0	0.0	0.0	0.0	0.0	0.0	1.3901045379898318	HUMAN_NEURONS_TRANSCRIPTOMICS: LENG_2021_1
KCNC3	0.0	0.0	0.0	1.3900890171314075	0.0	0.0	0.0	0.0	0.0	0.0	0.0	0.0	0.0	0.0	0.0	1.3900890171314075	HUMAN_NEURONS_TRANSCRIPTOMICS: LENG_2021_1
SV2C	0.0	0.0	0.0	1.390073496272983	0.0	0.0	0.0	0.0	0.0	0.0	0.0	0.0	0.0	0.0	0.0	1.390073496272983	HUMAN_NEURONS_TRANSCRIPTOMICS: LENG_2021_1
RP11-321E2.4	0.0	0.0	0.0	1.3900114128392855	0.0	0.0	0.0	0.0	0.0	0.0	0.0	0.0	0.0	0.0	0.0	1.3900114128392855	HUMAN_NEURONS_TRANSCRIPTOMICS: LENG_2021_1
LGR5	0.0	0.0	0.0	1.3899958919808613	0.0	0.0	0.0	0.0	0.0	0.0	0.0	0.0	0.0	0.0	0.0	1.3899958919808613	HUMAN_NEURONS_TRANSCRIPTOMICS: LENG_2021_1
NGB	0.0	0.0	0.0	1.3899648502640125	0.0	0.0	0.0	0.0	0.0	0.0	0.0	0.0	0.0	0.0	0.0	1.3899648502640125	HUMAN_NEURONS_TRANSCRIPTOMICS: LENG_2021_1
RP11-459O16.8	0.0	0.0	0.0	1.3898717251134662	0.0	0.0	0.0	0.0	0.0	0.0	0.0	0.0	0.0	0.0	0.0	1.3898717251134662	HUMAN_NEURONS_TRANSCRIPTOMICS: LENG_2021_1
ADTRP	0.0	0.0	0.0	1.389825162538193	0.0	0.0	0.0	0.0	0.0	0.0	0.0	0.0	0.0	0.0	0.0	1.389825162538193	HUMAN_NEURONS_TRANSCRIPTOMICS: LENG_2021_1
MIR9-3HG	0.0	0.0	0.0	1.38977859996292	1.3844617915937898	0.0	0.0	0.0	0.0	0.0	0.0	0.0	0.0	0.0	0.0	1.38977859996292	HUMAN_NEURONS_TRANSCRIPTOMICS: LENG_2021_1
SLC7A11	0.0	0.0	0.0	1.3897630791044955	0.0	0.0	0.0	0.0	0.0	0.0	0.0	0.0	0.0	0.0	0.0	1.3897630791044955	HUMAN_NEURONS_TRANSCRIPTOMICS: LENG_2021_1
GRAMD3	0.0	0.0	0.0	1.3896854748123737	0.0	0.0	0.0	0.0	0.0	0.0	0.0	0.0	0.0	0.0	0.0	1.3896854748123737	HUMAN_NEURONS_TRANSCRIPTOMICS: LENG_2021_1
RP11-191L9.4	0.0	0.0	0.0	1.389654433095525	0.0	0.0	0.0	0.0	0.0	0.0	0.0	0.0	0.0	0.0	0.0	1.389654433095525	HUMAN_NEURONS_TRANSCRIPTOMICS: LENG_2021_1
PDGFA	0.0	0.0	0.0	1.3896233913786762	1.3794227543614954	0.0	0.0	0.0	0.0	0.0	0.0	0.0	0.0	0.0	0.0	1.3896233913786762	HUMAN_NEURONS_TRANSCRIPTOMICS: LENG_2021_1
NHSL2	0.0	0.0	0.0	1.3896078705202517	0.0	0.0	0.0	0.0	0.0	0.0	0.0	0.0	0.0	0.0	0.0	1.3896078705202517	HUMAN_NEURONS_TRANSCRIPTOMICS: LENG_2021_1
CTD-2231H16.1	0.0	0.0	0.0	1.3895923496618274	0.0	0.0	0.0	0.0	0.0	0.0	0.0	0.0	0.0	0.0	0.0	1.3895923496618274	HUMAN_NEURONS_TRANSCRIPTOMICS: LENG_2021_1
EPB41L5	0.0	0.0	0.0	1.3895613079449787	0.0	0.0	0.0	0.0	0.0	0.0	0.0	0.0	0.0	0.0	0.0	1.3895613079449787	HUMAN_NEURONS_TRANSCRIPTOMICS: LENG_2021_1
CAPN5	0.0	0.0	0.0	1.3894526619360081	0.0	0.0	0.0	0.0	0.0	0.0	0.0	0.0	0.0	0.0	0.0	1.3894526619360081	HUMAN_NEURONS_TRANSCRIPTOMICS: LENG_2021_1
TBC1D7	0.0	0.0	0.0	0.0	1.3894506591542417	0.0	0.0	0.0	0.0	0.0	0.0	0.0	0.0	0.0	0.0	1.3894506591542417	HUMAN_NEURONS_TRANSCRIPTOMICS: LENG_2021_2
SETD1B	0.0	0.0	0.0	1.3894216202191594	0.0	0.0	0.0	0.0	0.0	0.0	0.0	0.0	0.0	0.0	0.0	1.3894216202191594	HUMAN_NEURONS_TRANSCRIPTOMICS: LENG_2021_1
PLEKHA2	0.0	0.0	0.0	1.389406099360735	0.0	0.0	0.0	0.0	0.0	0.0	0.0	0.0	0.0	0.0	0.0	1.389406099360735	HUMAN_NEURONS_TRANSCRIPTOMICS: LENG_2021_1
LHX2	0.0	0.0	0.0	1.3893750576438861	0.0	0.0	0.0	0.0	0.0	0.0	0.0	0.0	0.0	0.0	0.0	1.3893750576438861	HUMAN_NEURONS_TRANSCRIPTOMICS: LENG_2021_1
TSEN34	0.0	0.0	0.0	1.3893595367854619	0.0	0.0	0.0	0.0	0.0	0.0	0.0	0.0	0.0	0.0	0.0	1.3893595367854619	HUMAN_NEURONS_TRANSCRIPTOMICS: LENG_2021_1
EFNB1	0.0	0.0	0.0	1.3893440159270374	0.0	0.0	0.0	0.0	0.0	0.0	0.0	0.0	0.0	0.0	0.0	1.3893440159270374	HUMAN_NEURONS_TRANSCRIPTOMICS: LENG_2021_1
SLC6A9	0.0	0.0	0.0	0.0	1.3892850572761646	0.0	0.0	0.0	0.0	0.0	0.0	0.0	0.0	0.0	0.0	1.3892850572761646	HUMAN_NEURONS_TRANSCRIPTOMICS: LENG_2021_2
ARL5B	0.0	0.0	0.0	1.3892664116349156	0.0	0.0	0.0	0.0	0.0	0.0	0.0	0.0	0.0	0.0	0.0	1.3892664116349156	HUMAN_NEURONS_TRANSCRIPTOMICS: LENG_2021_1
FAM89B	0.0	0.0	0.0	1.389250890776491	0.0	0.0	0.0	0.0	0.0	0.0	0.0	0.0	0.0	0.0	0.0	1.389250890776491	HUMAN_NEURONS_TRANSCRIPTOMICS: LENG_2021_1
BIRC6-AS2	0.0	0.0	0.0	1.3892198490596424	1.3784362683264135	0.0	0.0	0.0	0.0	0.0	0.0	0.0	0.0	0.0	0.0	1.3892198490596424	HUMAN_NEURONS_TRANSCRIPTOMICS: LENG_2021_1
TRADD	0.0	0.0	0.0	1.3891888073427936	0.0	0.0	0.0	0.0	0.0	0.0	0.0	0.0	0.0	0.0	0.0	1.3891888073427936	HUMAN_NEURONS_TRANSCRIPTOMICS: LENG_2021_1
NAA60	0.0	0.0	0.0	1.3891422447675206	0.0	0.0	0.0	0.0	0.0	0.0	0.0	0.0	0.0	0.0	0.0	1.3891422447675206	HUMAN_NEURONS_TRANSCRIPTOMICS: LENG_2021_1
RP5-921G16.1	0.0	0.0	0.0	1.3891112030506718	0.0	0.0	0.0	0.0	0.0	0.0	0.0	0.0	0.0	0.0	0.0	1.3891112030506718	HUMAN_NEURONS_TRANSCRIPTOMICS: LENG_2021_1
RP11-258F1.1	0.0	0.0	0.0	1.389080161333823	1.3784702848192034	0.0	0.0	0.0	0.0	0.0	0.0	0.0	0.0	0.0	0.0	1.389080161333823	HUMAN_NEURONS_TRANSCRIPTOMICS: LENG_2021_1
CHST10	0.0	0.0	0.0	1.3890646404753986	0.0	0.0	0.0	0.0	0.0	0.0	0.0	0.0	0.0	0.0	0.0	1.3890646404753986	HUMAN_NEURONS_TRANSCRIPTOMICS: LENG_2021_1
CFAP43	0.0	0.0	0.0	0.0	1.3890477470799723	0.0	0.0	0.0	0.0	0.0	0.0	0.0	0.0	0.0	0.0	1.3890477470799723	HUMAN_NEURONS_TRANSCRIPTOMICS: LENG_2021_2
ORC5	0.0	0.0	0.0	1.368778878514738	1.388971478198563	0.0	0.0	0.0	0.0	0.0	0.0	0.0	0.0	0.0	0.0	1.388971478198563	HUMAN_NEURONS_TRANSCRIPTOMICS: LENG_2021_2
USH2A	0.0	0.0	0.0	1.388955994466428	0.0	0.0	0.0	0.0	0.0	0.0	0.0	0.0	0.0	0.0	0.0	1.388955994466428	HUMAN_NEURONS_TRANSCRIPTOMICS: LENG_2021_1
LMNA	0.0	0.0	0.0	0.0	1.3888965769982329	0.0	0.0	0.0	0.0	0.0	0.0	0.0	0.0	0.0	0.0	1.3888965769982329	HUMAN_NEURONS_TRANSCRIPTOMICS: LENG_2021_2
TPM4	0.0	0.0	0.0	1.3888628693158818	0.0	0.0	0.0	0.0	0.0	0.0	0.0	0.0	0.0	0.0	0.0	1.3888628693158818	HUMAN_NEURONS_TRANSCRIPTOMICS: LENG_2021_1
CELF3	0.0	0.0	0.0	1.388831827599033	1.3805453968424028	0.0	0.0	0.0	0.0	0.0	0.0	0.0	0.0	0.0	0.0	1.388831827599033	HUMAN_NEURONS_TRANSCRIPTOMICS: LENG_2021_1
DSG1-AS1	0.0	0.0	0.0	1.3765548285853508	1.3888230146702856	0.0	0.0	0.0	0.0	0.0	0.0	0.0	0.0	0.0	0.0	1.3888230146702856	HUMAN_NEURONS_TRANSCRIPTOMICS: LENG_2021_2
RP11-736K20.5	0.0	0.0	0.0	1.3887852650237598	1.3756355870109451	0.0	0.0	0.0	0.0	0.0	0.0	0.0	0.0	0.0	0.0	1.3887852650237598	HUMAN_NEURONS_TRANSCRIPTOMICS: LENG_2021_1
RP11-1080G15.1	0.0	0.0	0.0	0.0	1.388750763012848	0.0	0.0	0.0	0.0	0.0	0.0	0.0	0.0	0.0	0.0	1.388750763012848	HUMAN_NEURONS_TRANSCRIPTOMICS: LENG_2021_2
ADRA1B	0.0	0.0	0.0	1.3887387024484867	1.3796722160790595	0.0	0.0	0.0	0.0	0.0	0.0	0.0	0.0	0.0	0.0	1.3887387024484867	HUMAN_NEURONS_TRANSCRIPTOMICS: LENG_2021_1
CLIC6	0.0	0.0	0.0	1.388707660731638	0.0	0.0	0.0	0.0	0.0	0.0	0.0	0.0	0.0	0.0	0.0	1.388707660731638	HUMAN_NEURONS_TRANSCRIPTOMICS: LENG_2021_1
RASD2	0.0	0.0	0.0	1.3886921398732135	1.3768034816227208	0.0	0.0	0.0	0.0	0.0	0.0	0.0	0.0	0.0	0.0	1.3886921398732135	HUMAN_NEURONS_TRANSCRIPTOMICS: LENG_2021_1
LMNB2	0.0	0.0	0.0	1.3886610981563647	1.3680952971430538	0.0	0.0	0.0	0.0	0.0	0.0	0.0	0.0	0.0	0.0	1.3886610981563647	HUMAN_NEURONS_TRANSCRIPTOMICS: LENG_2021_1
RP11-286O1.1	0.0	0.0	0.0	1.3886455772979405	0.0	0.0	0.0	0.0	0.0	0.0	0.0	0.0	0.0	0.0	0.0	1.3886455772979405	HUMAN_NEURONS_TRANSCRIPTOMICS: LENG_2021_1
RP11-418I22.3	0.0	0.0	0.0	1.388630056439516	0.0	0.0	0.0	0.0	0.0	0.0	0.0	0.0	0.0	0.0	0.0	1.388630056439516	HUMAN_NEURONS_TRANSCRIPTOMICS: LENG_2021_1
PPP1R9B	0.0	0.0	0.0	1.3886145355810917	0.0	0.0	0.0	0.0	0.0	0.0	0.0	0.0	0.0	0.0	0.0	1.3886145355810917	HUMAN_NEURONS_TRANSCRIPTOMICS: LENG_2021_1
KB-1460A1.5	0.0	0.0	0.0	0.0	1.388610081859704	0.0	0.0	0.0	0.0	0.0	0.0	0.0	0.0	0.0	0.0	1.388610081859704	HUMAN_NEURONS_TRANSCRIPTOMICS: LENG_2021_2
ZNF460	0.0	0.0	0.0	1.388583493864243	0.0	0.0	0.0	0.0	0.0	0.0	0.0	0.0	0.0	0.0	0.0	1.388583493864243	HUMAN_NEURONS_TRANSCRIPTOMICS: LENG_2021_1
RP11-272L13.3	0.0	0.0	0.0	1.3885369312889697	0.0	0.0	0.0	0.0	0.0	0.0	0.0	0.0	0.0	0.0	0.0	1.3885369312889697	HUMAN_NEURONS_TRANSCRIPTOMICS: LENG_2021_1
GPX3	0.0	0.0	0.0	1.3884748478552722	0.0	0.0	0.0	0.0	0.0	0.0	0.0	0.0	0.0	0.0	0.0	1.3884748478552722	HUMAN_NEURONS_TRANSCRIPTOMICS: LENG_2021_1
RBM22	0.0	0.0	0.0	0.0	1.3884743195812541	0.0	0.0	0.0	0.0	0.0	0.0	0.0	0.0	0.0	0.0	1.3884743195812541	HUMAN_NEURONS_TRANSCRIPTOMICS: LENG_2021_2
ETS1	0.0	0.0	0.0	1.388381722704726	1.3732544428343034	0.0	0.0	0.0	0.0	0.0	0.0	0.0	0.0	0.0	0.0	1.388381722704726	HUMAN_NEURONS_TRANSCRIPTOMICS: LENG_2021_1
ST8SIA1	0.0	0.0	0.0	1.3883506809878772	0.0	0.0	0.0	0.0	0.0	0.0	0.0	0.0	0.0	0.0	0.0	1.3883506809878772	HUMAN_NEURONS_TRANSCRIPTOMICS: LENG_2021_1
DEDD2	0.0	0.0	0.0	1.388335160129453	0.0	0.0	0.0	0.0	0.0	0.0	0.0	0.0	0.0	0.0	0.0	1.388335160129453	HUMAN_NEURONS_TRANSCRIPTOMICS: LENG_2021_1
MYBPC1	0.0	0.0	0.0	1.3883041184126041	0.0	0.0	0.0	0.0	0.0	0.0	0.0	0.0	0.0	0.0	0.0	1.3883041184126041	HUMAN_NEURONS_TRANSCRIPTOMICS: LENG_2021_1
RP11-580I1.1	0.0	0.0	0.0	1.3882730766957554	0.0	0.0	0.0	0.0	0.0	0.0	0.0	0.0	0.0	0.0	0.0	1.3882730766957554	HUMAN_NEURONS_TRANSCRIPTOMICS: LENG_2021_1
TRPM3	0.0	0.0	0.0	1.388257555837331	0.0	0.0	0.0	0.0	0.0	0.0	0.0	0.0	0.0	0.0	0.0	1.388257555837331	HUMAN_NEURONS_TRANSCRIPTOMICS: LENG_2021_1
CTD-2555A7.2	0.0	0.0	0.0	0.0	1.3881551093393378	0.0	0.0	0.0	0.0	0.0	0.0	0.0	0.0	0.0	0.0	1.3881551093393378	HUMAN_NEURONS_TRANSCRIPTOMICS: LENG_2021_2
CFAP100	0.0	0.0	0.0	1.388133388969936	0.0	0.0	0.0	0.0	0.0	0.0	0.0	0.0	0.0	0.0	0.0	1.388133388969936	HUMAN_NEURONS_TRANSCRIPTOMICS: LENG_2021_1
CEBPD	0.0	0.0	0.0	1.3881023472530873	0.0	0.0	0.0	0.0	0.0	0.0	0.0	0.0	0.0	0.0	0.0	1.3881023472530873	HUMAN_NEURONS_TRANSCRIPTOMICS: LENG_2021_1
WTIP	0.0	0.0	0.0	0.0	1.3880945379829508	0.0	0.0	0.0	0.0	0.0	0.0	0.0	0.0	0.0	0.0	1.3880945379829508	HUMAN_NEURONS_TRANSCRIPTOMICS: LENG_2021_2
PTH	0.0	0.0	0.0	1.3880402638193898	0.0	0.0	0.0	0.0	0.0	0.0	0.0	0.0	0.0	0.0	0.0	1.3880402638193898	HUMAN_NEURONS_TRANSCRIPTOMICS: LENG_2021_1
BPGM	0.0	0.0	0.0	0.0	1.3880350036565572	0.0	0.0	0.0	0.0	0.0	0.0	0.0	0.0	0.0	0.0	1.3880350036565572	HUMAN_NEURONS_TRANSCRIPTOMICS: LENG_2021_2
FRMD5	0.0	0.0	0.0	1.388009222102541	0.0	0.0	0.0	0.0	0.0	0.0	0.0	0.0	0.0	0.0	0.0	1.388009222102541	HUMAN_NEURONS_TRANSCRIPTOMICS: LENG_2021_1
ZBTB21	0.0	0.0	0.0	1.3879937012441166	0.0	0.0	0.0	0.0	0.0	0.0	0.0	0.0	0.0	0.0	0.0	1.3879937012441166	HUMAN_NEURONS_TRANSCRIPTOMICS: LENG_2021_1
FOXJ2	0.0	0.0	0.0	1.3879781803856923	0.0	0.0	0.0	0.0	0.0	0.0	0.0	0.0	0.0	0.0	0.0	1.3879781803856923	HUMAN_NEURONS_TRANSCRIPTOMICS: LENG_2021_1
VIPR1	0.0	0.0	0.0	1.3879471386688436	0.0	0.0	0.0	0.0	0.0	0.0	0.0	0.0	0.0	0.0	0.0	1.3879471386688436	HUMAN_NEURONS_TRANSCRIPTOMICS: LENG_2021_1
C4ORF48	0.0	0.0	0.0	1.3878695343767216	0.0	0.0	0.0	0.0	0.0	0.0	0.0	0.0	0.0	0.0	0.0	1.3878695343767216	HUMAN_NEURONS_TRANSCRIPTOMICS: LENG_2021_1
RP11-180I4.2	0.0	0.0	0.0	0.0	1.387862406709279	0.0	0.0	0.0	0.0	0.0	0.0	0.0	0.0	0.0	0.0	1.387862406709279	HUMAN_NEURONS_TRANSCRIPTOMICS: LENG_2021_2
GPAT3	0.0	0.0	0.0	1.3878540135182973	0.0	0.0	0.0	0.0	0.0	0.0	0.0	0.0	0.0	0.0	0.0	1.3878540135182973	HUMAN_NEURONS_TRANSCRIPTOMICS: LENG_2021_1
PTPRZ1	0.0	0.0	0.0	1.3878229718014485	1.3684354605952154	0.0	0.0	0.0	0.0	0.0	0.0	0.0	0.0	0.0	0.0	1.3878229718014485	HUMAN_NEURONS_TRANSCRIPTOMICS: LENG_2021_1
MESDC1	0.0	0.0	0.0	1.3877919300845998	1.381702864526814	0.0	0.0	0.0	0.0	0.0	0.0	0.0	0.0	0.0	0.0	1.3877919300845998	HUMAN_NEURONS_TRANSCRIPTOMICS: LENG_2021_1
PNPLA2	0.0	0.0	0.0	1.3877298466509023	0.0	0.0	0.0	0.0	0.0	0.0	0.0	0.0	0.0	0.0	0.0	1.3877298466509023	HUMAN_NEURONS_TRANSCRIPTOMICS: LENG_2021_1
PCDH1	0.0	0.0	0.0	1.387636721500356	1.375578893101076	0.0	0.0	0.0	0.0	0.0	0.0	0.0	0.0	0.0	0.0	1.387636721500356	HUMAN_NEURONS_TRANSCRIPTOMICS: LENG_2021_1
SPRY2	0.0	0.0	0.0	1.3865968239859228	1.3875935350824349	0.0	0.0	0.0	0.0	0.0	0.0	0.0	0.0	0.0	0.0	1.3875935350824349	HUMAN_NEURONS_TRANSCRIPTOMICS: LENG_2021_2
CTC-535M15.2	0.0	0.0	0.0	1.3875901589250828	0.0	0.0	0.0	0.0	0.0	0.0	0.0	0.0	0.0	0.0	0.0	1.3875901589250828	HUMAN_NEURONS_TRANSCRIPTOMICS: LENG_2021_1
RP1-102G20.5	0.0	0.0	0.0	1.3875280754913852	0.0	0.0	0.0	0.0	0.0	0.0	0.0	0.0	0.0	0.0	0.0	1.3875280754913852	HUMAN_NEURONS_TRANSCRIPTOMICS: LENG_2021_1
PCGF2	0.0	0.0	0.0	1.3874970337745365	0.0	0.0	0.0	0.0	0.0	0.0	0.0	0.0	0.0	0.0	0.0	1.3874970337745365	HUMAN_NEURONS_TRANSCRIPTOMICS: LENG_2021_1
SHKBP1	0.0	0.0	0.0	1.3874659920576877	0.0	0.0	0.0	0.0	0.0	0.0	0.0	0.0	0.0	0.0	0.0	1.3874659920576877	HUMAN_NEURONS_TRANSCRIPTOMICS: LENG_2021_1
ERRFI1	0.0	0.0	0.0	0.0	1.3874426395454331	0.0	0.0	0.0	0.0	0.0	0.0	0.0	0.0	0.0	0.0	1.3874426395454331	HUMAN_NEURONS_TRANSCRIPTOMICS: LENG_2021_2
ASB17	0.0	0.0	0.0	1.3874194294824147	0.0	0.0	0.0	0.0	0.0	0.0	0.0	0.0	0.0	0.0	0.0	1.3874194294824147	HUMAN_NEURONS_TRANSCRIPTOMICS: LENG_2021_1
CACNB1	0.0	0.0	0.0	1.3873728669071415	1.3800010602056532	0.0	0.0	0.0	0.0	0.0	0.0	0.0	0.0	0.0	0.0	1.3873728669071415	HUMAN_NEURONS_TRANSCRIPTOMICS: LENG_2021_1
ZNF26	0.0	0.0	0.0	0.0	1.3873460881209765	0.0	0.0	0.0	0.0	0.0	0.0	0.0	0.0	0.0	0.0	1.3873460881209765	HUMAN_NEURONS_TRANSCRIPTOMICS: LENG_2021_2
ZNF395	0.0	0.0	0.0	1.3873418251902927	0.0	0.0	0.0	0.0	0.0	0.0	0.0	0.0	0.0	0.0	0.0	1.3873418251902927	HUMAN_NEURONS_TRANSCRIPTOMICS: LENG_2021_1
NUDT10	0.0	0.0	0.0	1.387310783473444	1.3729256181638192	0.0	0.0	0.0	0.0	0.0	0.0	0.0	0.0	0.0	0.0	1.387310783473444	HUMAN_NEURONS_TRANSCRIPTOMICS: LENG_2021_1
TMEM123	0.0	0.0	0.0	0.0	1.387252616062718	0.0	0.0	0.0	0.0	0.0	0.0	0.0	0.0	0.0	0.0	1.387252616062718	HUMAN_NEURONS_TRANSCRIPTOMICS: LENG_2021_2
RUNDC1	0.0	0.0	0.0	1.3872331791813222	0.0	0.0	0.0	0.0	0.0	0.0	0.0	0.0	0.0	0.0	0.0	1.3872331791813222	HUMAN_NEURONS_TRANSCRIPTOMICS: LENG_2021_1
TRABD2A	0.0	0.0	0.0	1.387186616606049	0.0	0.0	0.0	0.0	0.0	0.0	0.0	0.0	0.0	0.0	0.0	1.387186616606049	HUMAN_NEURONS_TRANSCRIPTOMICS: LENG_2021_1
GMEB2	0.0	0.0	0.0	1.3772687880728722	1.3871620950100165	0.0	0.0	0.0	0.0	0.0	0.0	0.0	0.0	0.0	0.0	1.3871620950100165	HUMAN_NEURONS_TRANSCRIPTOMICS: LENG_2021_2
CTBP1-AS	0.0	0.0	0.0	1.3871555748892002	0.0	0.0	0.0	0.0	0.0	0.0	0.0	0.0	0.0	0.0	0.0	1.3871555748892002	HUMAN_NEURONS_TRANSCRIPTOMICS: LENG_2021_1
SLC5A8	0.0	0.0	0.0	1.387140054030776	0.0	0.0	0.0	0.0	0.0	0.0	0.0	0.0	0.0	0.0	0.0	1.387140054030776	HUMAN_NEURONS_TRANSCRIPTOMICS: LENG_2021_1
LDLRAD3	0.0	0.0	0.0	1.3853551553119725	1.3871179024672669	0.0	0.0	0.0	0.0	0.0	0.0	0.0	0.0	0.0	0.0	1.3871179024672669	HUMAN_NEURONS_TRANSCRIPTOMICS: LENG_2021_2
RP11-123O10.4	0.0	0.0	0.0	1.3871090123139271	0.0	0.0	0.0	0.0	0.0	0.0	0.0	0.0	0.0	0.0	0.0	1.3871090123139271	HUMAN_NEURONS_TRANSCRIPTOMICS: LENG_2021_1
C10ORF90	0.0	0.0	0.0	1.387062449738654	0.0	0.0	0.0	0.0	0.0	0.0	0.0	0.0	0.0	0.0	0.0	1.387062449738654	HUMAN_NEURONS_TRANSCRIPTOMICS: LENG_2021_1
COX17	0.0	0.0	0.0	0.0	1.3870315788898906	0.0	0.0	0.0	0.0	0.0	0.0	0.0	0.0	0.0	0.0	1.3870315788898906	HUMAN_NEURONS_TRANSCRIPTOMICS: LENG_2021_2
RP11-114G22.1	0.0	0.0	0.0	1.3870314080218051	0.0	0.0	0.0	0.0	0.0	0.0	0.0	0.0	0.0	0.0	0.0	1.3870314080218051	HUMAN_NEURONS_TRANSCRIPTOMICS: LENG_2021_1
RGMA	0.0	0.0	0.0	1.3869693245881076	0.0	0.0	0.0	0.0	0.0	0.0	0.0	0.0	0.0	0.0	0.0	1.3869693245881076	HUMAN_NEURONS_TRANSCRIPTOMICS: LENG_2021_1
EDA	0.0	0.0	0.0	0.0	1.386947908340003	0.0	0.0	0.0	0.0	0.0	0.0	0.0	0.0	0.0	0.0	1.386947908340003	HUMAN_NEURONS_TRANSCRIPTOMICS: LENG_2021_2
RP4-565E6.1	0.0	0.0	0.0	1.3869382828712589	0.0	0.0	0.0	0.0	0.0	0.0	0.0	0.0	0.0	0.0	0.0	1.3869382828712589	HUMAN_NEURONS_TRANSCRIPTOMICS: LENG_2021_1
ZCCHC3	0.0	0.0	0.0	1.3869227620128346	0.0	0.0	0.0	0.0	0.0	0.0	0.0	0.0	0.0	0.0	0.0	1.3869227620128346	HUMAN_NEURONS_TRANSCRIPTOMICS: LENG_2021_1
RP11-58C22.1	0.0	0.0	0.0	1.3868761994375614	1.3753747950264466	0.0	0.0	0.0	0.0	0.0	0.0	0.0	0.0	0.0	0.0	1.3868761994375614	HUMAN_NEURONS_TRANSCRIPTOMICS: LENG_2021_1
TOMM34	0.0	0.0	0.0	1.3868451577207126	1.3823287875662607	0.0	0.0	0.0	0.0	0.0	0.0	0.0	0.0	0.0	0.0	1.3868451577207126	HUMAN_NEURONS_TRANSCRIPTOMICS: LENG_2021_1
GRK5	0.0	0.0	0.0	1.3868296368622883	0.0	0.0	0.0	0.0	0.0	0.0	0.0	0.0	0.0	0.0	0.0	1.3868296368622883	HUMAN_NEURONS_TRANSCRIPTOMICS: LENG_2021_1
TSPAN17	0.0	0.0	0.0	1.3694152337101373	1.386788088576135	0.0	0.0	0.0	0.0	0.0	0.0	0.0	0.0	0.0	0.0	1.386788088576135	HUMAN_NEURONS_TRANSCRIPTOMICS: LENG_2021_2
USP3	0.0	0.0	0.0	1.3867830742870153	0.0	0.0	0.0	0.0	0.0	0.0	0.0	0.0	0.0	0.0	0.0	1.3867830742870153	HUMAN_NEURONS_TRANSCRIPTOMICS: LENG_2021_1
FAM66A	0.0	0.0	0.0	1.3867520325701665	0.0	0.0	0.0	0.0	0.0	0.0	0.0	0.0	0.0	0.0	0.0	1.3867520325701665	HUMAN_NEURONS_TRANSCRIPTOMICS: LENG_2021_1
AC135050.5	0.0	0.0	0.0	1.386736511711742	0.0	0.0	0.0	0.0	0.0	0.0	0.0	0.0	0.0	0.0	0.0	1.386736511711742	HUMAN_NEURONS_TRANSCRIPTOMICS: LENG_2021_1
PROX1	0.0	0.0	0.0	0.0	1.3867117318212399	0.0	0.0	0.0	0.0	0.0	0.0	0.0	0.0	0.0	0.0	1.3867117318212399	HUMAN_NEURONS_TRANSCRIPTOMICS: LENG_2021_2
AC067959.1	0.0	0.0	0.0	1.3867054699948933	0.0	0.0	0.0	0.0	0.0	0.0	0.0	0.0	0.0	0.0	0.0	1.3867054699948933	HUMAN_NEURONS_TRANSCRIPTOMICS: LENG_2021_1
C8ORF34	0.0	0.0	0.0	1.3866744282780445	0.0	0.0	0.0	0.0	0.0	0.0	0.0	0.0	0.0	0.0	0.0	1.3866744282780445	HUMAN_NEURONS_TRANSCRIPTOMICS: LENG_2021_1
RP11-703G6.1	0.0	0.0	0.0	0.0	1.3866743984548142	0.0	0.0	0.0	0.0	0.0	0.0	0.0	0.0	0.0	0.0	1.3866743984548142	HUMAN_NEURONS_TRANSCRIPTOMICS: LENG_2021_2
EPHA5-AS1	0.0	0.0	0.0	1.3866433865611958	1.3707939271968699	0.0	0.0	0.0	0.0	0.0	0.0	0.0	0.0	0.0	0.0	1.3866433865611958	HUMAN_NEURONS_TRANSCRIPTOMICS: LENG_2021_1
CHST8	0.0	0.0	0.0	1.3866278657027715	0.0	0.0	0.0	0.0	0.0	0.0	0.0	0.0	0.0	0.0	0.0	1.3866278657027715	HUMAN_NEURONS_TRANSCRIPTOMICS: LENG_2021_1
NEURL1	0.0	0.0	0.0	1.386612344844347	1.3743769822273992	0.0	0.0	0.0	0.0	0.0	0.0	0.0	0.0	0.0	0.0	1.386612344844347	HUMAN_NEURONS_TRANSCRIPTOMICS: LENG_2021_1
GJD2	0.0	0.0	0.0	0.0	1.3866013628304215	0.0	0.0	0.0	0.0	0.0	0.0	0.0	0.0	0.0	0.0	1.3866013628304215	HUMAN_NEURONS_TRANSCRIPTOMICS: LENG_2021_2
UGT8	0.0	0.0	0.0	1.3865502614106495	0.0	0.0	0.0	0.0	0.0	0.0	0.0	0.0	0.0	0.0	0.0	1.3865502614106495	HUMAN_NEURONS_TRANSCRIPTOMICS: LENG_2021_1
CEBPA	0.0	0.0	0.0	1.3865192196938008	0.0	0.0	0.0	0.0	0.0	0.0	0.0	0.0	0.0	0.0	0.0	1.3865192196938008	HUMAN_NEURONS_TRANSCRIPTOMICS: LENG_2021_1
SLCO2A1	0.0	0.0	0.0	1.3865036988353765	0.0	0.0	0.0	0.0	0.0	0.0	0.0	0.0	0.0	0.0	0.0	1.3865036988353765	HUMAN_NEURONS_TRANSCRIPTOMICS: LENG_2021_1
FIGN	0.0	0.0	0.0	0.0	1.3864957177762636	0.0	0.0	0.0	0.0	0.0	0.0	0.0	0.0	0.0	0.0	1.3864957177762636	HUMAN_NEURONS_TRANSCRIPTOMICS: LENG_2021_2
RHOBTB2	0.0	0.0	0.0	1.3864726571185277	1.3858400960963415	0.0	0.0	0.0	0.0	0.0	0.0	0.0	0.0	0.0	0.0	1.3864726571185277	HUMAN_NEURONS_TRANSCRIPTOMICS: LENG_2021_1
TTC22	0.0	0.0	0.0	1.3864571362601033	0.0	0.0	0.0	0.0	0.0	0.0	0.0	0.0	0.0	0.0	0.0	1.3864571362601033	HUMAN_NEURONS_TRANSCRIPTOMICS: LENG_2021_1
HCLS1	0.0	0.0	0.0	1.386441615401679	0.0	0.0	0.0	0.0	0.0	0.0	0.0	0.0	0.0	0.0	0.0	1.386441615401679	HUMAN_NEURONS_TRANSCRIPTOMICS: LENG_2021_1
GRID2	0.0	0.0	0.0	1.3864260945432545	0.0	0.0	0.0	0.0	0.0	0.0	0.0	0.0	0.0	0.0	0.0	1.3864260945432545	HUMAN_NEURONS_TRANSCRIPTOMICS: LENG_2021_1
LINC00240	0.0	0.0	0.0	1.3848274461255436	1.3863617035185474	0.0	0.0	0.0	0.0	0.0	0.0	0.0	0.0	0.0	0.0	1.3863617035185474	HUMAN_NEURONS_TRANSCRIPTOMICS: LENG_2021_2
KLF15	0.0	0.0	0.0	1.386317448534284	0.0	0.0	0.0	0.0	0.0	0.0	0.0	0.0	0.0	0.0	0.0	1.386317448534284	HUMAN_NEURONS_TRANSCRIPTOMICS: LENG_2021_1
NOL6	0.0	0.0	0.0	1.3862708859590107	1.3674263090204695	0.0	0.0	0.0	0.0	0.0	0.0	0.0	0.0	0.0	0.0	1.3862708859590107	HUMAN_NEURONS_TRANSCRIPTOMICS: LENG_2021_1
F8A1	0.0	0.0	0.0	1.3862553651005864	0.0	0.0	0.0	0.0	0.0	0.0	0.0	0.0	0.0	0.0	0.0	1.3862553651005864	HUMAN_NEURONS_TRANSCRIPTOMICS: LENG_2021_1
GTPBP1	0.0	0.0	0.0	1.3862088025253132	0.0	0.0	0.0	0.0	0.0	0.0	0.0	0.0	0.0	0.0	0.0	1.3862088025253132	HUMAN_NEURONS_TRANSCRIPTOMICS: LENG_2021_1
RP11-430H10.4	0.0	0.0	0.0	0.0	1.3862042928299605	0.0	0.0	0.0	0.0	0.0	0.0	0.0	0.0	0.0	0.0	1.3862042928299605	HUMAN_NEURONS_TRANSCRIPTOMICS: LENG_2021_2
FAM160A1	0.0	0.0	0.0	1.386193281666889	0.0	0.0	0.0	0.0	0.0	0.0	0.0	0.0	0.0	0.0	0.0	1.386193281666889	HUMAN_NEURONS_TRANSCRIPTOMICS: LENG_2021_1
PLEKHO1	0.0	0.0	0.0	1.3861777608084644	0.0	0.0	0.0	0.0	0.0	0.0	0.0	0.0	0.0	0.0	0.0	1.3861777608084644	HUMAN_NEURONS_TRANSCRIPTOMICS: LENG_2021_1
PLS1	0.0	0.0	0.0	1.3861622399500402	0.0	0.0	0.0	0.0	0.0	0.0	0.0	0.0	0.0	0.0	0.0	1.3861622399500402	HUMAN_NEURONS_TRANSCRIPTOMICS: LENG_2021_1
GLB1L2	0.0	0.0	0.0	1.3861467190916157	0.0	0.0	0.0	0.0	0.0	0.0	0.0	0.0	0.0	0.0	0.0	1.3861467190916157	HUMAN_NEURONS_TRANSCRIPTOMICS: LENG_2021_1
RP11-99L13.1	0.0	0.0	0.0	1.3861311982331914	0.0	0.0	0.0	0.0	0.0	0.0	0.0	0.0	0.0	0.0	0.0	1.3861311982331914	HUMAN_NEURONS_TRANSCRIPTOMICS: LENG_2021_1
RP11-196H14.2	0.0	0.0	0.0	1.3861001565163427	0.0	0.0	0.0	0.0	0.0	0.0	0.0	0.0	0.0	0.0	0.0	1.3861001565163427	HUMAN_NEURONS_TRANSCRIPTOMICS: LENG_2021_1
BCHE	0.0	0.0	0.0	0.0	1.3860857374521187	0.0	0.0	0.0	0.0	0.0	0.0	0.0	0.0	0.0	0.0	1.3860857374521187	HUMAN_NEURONS_TRANSCRIPTOMICS: LENG_2021_2
LRRC8A	0.0	0.0	0.0	1.3860846356579182	1.3833921677848688	0.0	0.0	0.0	0.0	0.0	0.0	0.0	0.0	0.0	0.0	1.3860846356579182	HUMAN_NEURONS_TRANSCRIPTOMICS: LENG_2021_1
GALNT10	0.0	0.0	0.0	1.386069114799494	0.0	0.0	0.0	0.0	0.0	0.0	0.0	0.0	0.0	0.0	0.0	1.386069114799494	HUMAN_NEURONS_TRANSCRIPTOMICS: LENG_2021_1
ZNF107	0.0	0.0	0.0	1.3716347164648233	1.3860570520278572	0.0	0.0	0.0	0.0	0.0	0.0	0.0	0.0	0.0	0.0	1.3860570520278572	HUMAN_NEURONS_TRANSCRIPTOMICS: LENG_2021_2
MCEE	0.0	0.0	0.0	0.0	1.3860287319915268	0.0	0.0	0.0	0.0	0.0	0.0	0.0	0.0	0.0	0.0	1.3860287319915268	HUMAN_NEURONS_TRANSCRIPTOMICS: LENG_2021_2
ADRBK1	0.0	0.0	0.0	1.3859759896489476	1.3655667488153198	0.0	0.0	0.0	0.0	0.0	0.0	0.0	0.0	0.0	0.0	1.3859759896489476	HUMAN_NEURONS_TRANSCRIPTOMICS: LENG_2021_1
FBXO46	0.0	0.0	0.0	1.3859449479320989	0.0	0.0	0.0	0.0	0.0	0.0	0.0	0.0	0.0	0.0	0.0	1.3859449479320989	HUMAN_NEURONS_TRANSCRIPTOMICS: LENG_2021_1
EMID1	0.0	0.0	0.0	1.3859294270736744	0.0	0.0	0.0	0.0	0.0	0.0	0.0	0.0	0.0	0.0	0.0	1.3859294270736744	HUMAN_NEURONS_TRANSCRIPTOMICS: LENG_2021_1
RP11-9G1.3	0.0	0.0	0.0	0.0	1.3859189542069772	0.0	0.0	0.0	0.0	0.0	0.0	0.0	0.0	0.0	0.0	1.3859189542069772	HUMAN_NEURONS_TRANSCRIPTOMICS: LENG_2021_2
RP11-114N19.3	0.0	0.0	0.0	1.3858983853568256	1.380239198431943	0.0	0.0	0.0	0.0	0.0	0.0	0.0	0.0	0.0	0.0	1.3858983853568256	HUMAN_NEURONS_TRANSCRIPTOMICS: LENG_2021_1
SLC6A8	0.0	0.0	0.0	1.3797055628454993	1.3858923488544532	0.0	0.0	0.0	0.0	0.0	0.0	0.0	0.0	0.0	0.0	1.3858923488544532	HUMAN_NEURONS_TRANSCRIPTOMICS: LENG_2021_2
MLF1	0.0	0.0	0.0	1.3858828644984014	0.0	0.0	0.0	0.0	0.0	0.0	0.0	0.0	0.0	0.0	0.0	1.3858828644984014	HUMAN_NEURONS_TRANSCRIPTOMICS: LENG_2021_1
NPAS3	0.0	0.0	0.0	1.3858673436399769	0.0	0.0	0.0	0.0	0.0	0.0	0.0	0.0	0.0	0.0	0.0	1.3858673436399769	HUMAN_NEURONS_TRANSCRIPTOMICS: LENG_2021_1
NR2C2AP	0.0	0.0	0.0	1.3858518227815526	0.0	0.0	0.0	0.0	0.0	0.0	0.0	0.0	0.0	0.0	0.0	1.3858518227815526	HUMAN_NEURONS_TRANSCRIPTOMICS: LENG_2021_1
ALDH1A2	0.0	0.0	0.0	1.3858363019231281	0.0	0.0	0.0	0.0	0.0	0.0	0.0	0.0	0.0	0.0	0.0	1.3858363019231281	HUMAN_NEURONS_TRANSCRIPTOMICS: LENG_2021_1
MOB2	0.0	0.0	0.0	1.3858207810647039	0.0	0.0	0.0	0.0	0.0	0.0	0.0	0.0	0.0	0.0	0.0	1.3858207810647039	HUMAN_NEURONS_TRANSCRIPTOMICS: LENG_2021_1
RNF139	0.0	0.0	0.0	0.0	1.3858144352862476	0.0	0.0	0.0	0.0	0.0	0.0	0.0	0.0	0.0	0.0	1.3858144352862476	HUMAN_NEURONS_TRANSCRIPTOMICS: LENG_2021_2
CTC-551A13.2	0.0	0.0	0.0	1.385789739347855	0.0	0.0	0.0	0.0	0.0	0.0	0.0	0.0	0.0	0.0	0.0	1.385789739347855	HUMAN_NEURONS_TRANSCRIPTOMICS: LENG_2021_1
FRMD8	0.0	0.0	0.0	1.3798452505713188	1.385764012344838	0.0	0.0	0.0	0.0	0.0	0.0	0.0	0.0	0.0	0.0	1.385764012344838	HUMAN_NEURONS_TRANSCRIPTOMICS: LENG_2021_2
RP1-223B1.1	0.0	0.0	0.0	1.3857431767725819	0.0	0.0	0.0	0.0	0.0	0.0	0.0	0.0	0.0	0.0	0.0	1.3857431767725819	HUMAN_NEURONS_TRANSCRIPTOMICS: LENG_2021_1
ZNF253	0.0	0.0	0.0	1.3857276559141576	1.3745243863903522	0.0	0.0	0.0	0.0	0.0	0.0	0.0	0.0	0.0	0.0	1.3857276559141576	HUMAN_NEURONS_TRANSCRIPTOMICS: LENG_2021_1
DRAXIN	0.0	0.0	0.0	1.3856810933388843	1.3810331402280824	0.0	0.0	0.0	0.0	0.0	0.0	0.0	0.0	0.0	0.0	1.3856810933388843	HUMAN_NEURONS_TRANSCRIPTOMICS: LENG_2021_1
LL0XNC01-16G2.1	0.0	0.0	0.0	1.38566557248046	1.376882853111658	0.0	0.0	0.0	0.0	0.0	0.0	0.0	0.0	0.0	0.0	1.38566557248046	HUMAN_NEURONS_TRANSCRIPTOMICS: LENG_2021_1
ZNF766	0.0	0.0	0.0	1.3856500516220356	1.3768715143273684	0.0	0.0	0.0	0.0	0.0	0.0	0.0	0.0	0.0	0.0	1.3856500516220356	HUMAN_NEURONS_TRANSCRIPTOMICS: LENG_2021_1
CCDC146	0.0	0.0	0.0	1.3856034890467626	0.0	0.0	0.0	0.0	0.0	0.0	0.0	0.0	0.0	0.0	0.0	1.3856034890467626	HUMAN_NEURONS_TRANSCRIPTOMICS: LENG_2021_1
RP11-318K12.2	0.0	0.0	0.0	1.385587968188338	1.3713381887203306	0.0	0.0	0.0	0.0	0.0	0.0	0.0	0.0	0.0	0.0	1.385587968188338	HUMAN_NEURONS_TRANSCRIPTOMICS: LENG_2021_1
BIRC3	0.0	0.0	0.0	1.3855569264714893	0.0	0.0	0.0	0.0	0.0	0.0	0.0	0.0	0.0	0.0	0.0	1.3855569264714893	HUMAN_NEURONS_TRANSCRIPTOMICS: LENG_2021_1
KRTAP5-11	0.0	0.0	0.0	1.385541405613065	0.0	0.0	0.0	0.0	0.0	0.0	0.0	0.0	0.0	0.0	0.0	1.385541405613065	HUMAN_NEURONS_TRANSCRIPTOMICS: LENG_2021_1
ATP5EP2	0.0	0.0	0.0	0.0	1.3855283112152443	0.0	0.0	0.0	0.0	0.0	0.0	0.0	0.0	0.0	0.0	1.3855283112152443	HUMAN_NEURONS_TRANSCRIPTOMICS: LENG_2021_2
RP11-1038A11.1	0.0	0.0	0.0	1.3855103638962163	0.0	0.0	0.0	0.0	0.0	0.0	0.0	0.0	0.0	0.0	0.0	1.3855103638962163	HUMAN_NEURONS_TRANSCRIPTOMICS: LENG_2021_1
PMPCA	0.0	0.0	0.0	1.370470652082995	1.3854841433368847	0.0	0.0	0.0	0.0	0.0	0.0	0.0	0.0	0.0	0.0	1.3854841433368847	HUMAN_NEURONS_TRANSCRIPTOMICS: LENG_2021_2
CIC	0.0	0.0	0.0	1.3854793221793675	1.374286271973318	0.0	0.0	0.0	0.0	0.0	0.0	0.0	0.0	0.0	0.0	1.3854793221793675	HUMAN_NEURONS_TRANSCRIPTOMICS: LENG_2021_1
LEPR	0.0	0.0	0.0	1.3854017178872458	1.3682767176508732	0.0	0.0	0.0	0.0	0.0	0.0	0.0	0.0	0.0	0.0	1.3854017178872458	HUMAN_NEURONS_TRANSCRIPTOMICS: LENG_2021_1
IMPDH1	0.0	0.0	0.0	0.0	1.3853984576533382	0.0	0.0	0.0	0.0	0.0	0.0	0.0	0.0	0.0	0.0	1.3853984576533382	HUMAN_NEURONS_TRANSCRIPTOMICS: LENG_2021_2
MOB3A	0.0	0.0	0.0	0.0	1.3853568667230283	0.0	0.0	0.0	0.0	0.0	0.0	0.0	0.0	0.0	0.0	1.3853568667230283	HUMAN_NEURONS_TRANSCRIPTOMICS: LENG_2021_2
RP5-1070A16.1	0.0	0.0	0.0	1.3853396344535482	0.0	0.0	0.0	0.0	0.0	0.0	0.0	0.0	0.0	0.0	0.0	1.3853396344535482	HUMAN_NEURONS_TRANSCRIPTOMICS: LENG_2021_1
BCL11B	0.0	0.0	0.0	1.3853241135951238	0.0	0.0	0.0	0.0	0.0	0.0	0.0	0.0	0.0	0.0	0.0	1.3853241135951238	HUMAN_NEURONS_TRANSCRIPTOMICS: LENG_2021_1
ARHGAP42	0.0	0.0	0.0	0.0	1.3853160641795952	0.0	0.0	0.0	0.0	0.0	0.0	0.0	0.0	0.0	0.0	1.3853160641795952	HUMAN_NEURONS_TRANSCRIPTOMICS: LENG_2021_2
RP11-299J3.8	0.0	0.0	0.0	0.0	1.3852959482290137	0.0	0.0	0.0	0.0	0.0	0.0	0.0	0.0	0.0	0.0	1.3852959482290137	HUMAN_NEURONS_TRANSCRIPTOMICS: LENG_2021_2
SHMT1	0.0	0.0	0.0	0.0	1.3852760171598326	0.0	0.0	0.0	0.0	0.0	0.0	0.0	0.0	0.0	0.0	1.3852760171598326	HUMAN_NEURONS_TRANSCRIPTOMICS: LENG_2021_2
SPNS2	0.0	0.0	0.0	0.0	1.3852172947058805	0.0	0.0	0.0	0.0	0.0	0.0	0.0	0.0	0.0	0.0	1.3852172947058805	HUMAN_NEURONS_TRANSCRIPTOMICS: LENG_2021_2
SOX10	0.0	0.0	0.0	1.3851844258693045	0.0	0.0	0.0	0.0	0.0	0.0	0.0	0.0	0.0	0.0	0.0	1.3851844258693045	HUMAN_NEURONS_TRANSCRIPTOMICS: LENG_2021_1
MFSD5	0.0	0.0	0.0	0.0	1.3851790015686278	0.0	0.0	0.0	0.0	0.0	0.0	0.0	0.0	0.0	0.0	1.3851790015686278	HUMAN_NEURONS_TRANSCRIPTOMICS: LENG_2021_2
DGCR6L	0.0	0.0	0.0	1.38516890501088	1.3669047250604884	0.0	0.0	0.0	0.0	0.0	0.0	0.0	0.0	0.0	0.0	1.38516890501088	HUMAN_NEURONS_TRANSCRIPTOMICS: LENG_2021_1
PRDM1	0.0	0.0	0.0	0.0	1.385160100818383	0.0	0.0	0.0	0.0	0.0	0.0	0.0	0.0	0.0	0.0	1.385160100818383	HUMAN_NEURONS_TRANSCRIPTOMICS: LENG_2021_2
BPIFC	0.0	0.0	0.0	1.3851378632940312	0.0	0.0	0.0	0.0	0.0	0.0	0.0	0.0	0.0	0.0	0.0	1.3851378632940312	HUMAN_NEURONS_TRANSCRIPTOMICS: LENG_2021_1
NFKBIE	0.0	0.0	0.0	0.0	1.3851227738163683	0.0	0.0	0.0	0.0	0.0	0.0	0.0	0.0	0.0	0.0	1.3851227738163683	HUMAN_NEURONS_TRANSCRIPTOMICS: LENG_2021_2
SPP1	0.0	0.0	0.0	1.376927329187536	1.3850679202834197	0.0	0.0	0.0	0.0	0.0	0.0	0.0	0.0	0.0	0.0	1.3850679202834197	HUMAN_NEURONS_TRANSCRIPTOMICS: LENG_2021_2
CCDC78	0.0	0.0	0.0	0.0	1.385049926304439	0.0	0.0	0.0	0.0	0.0	0.0	0.0	0.0	0.0	0.0	1.385049926304439	HUMAN_NEURONS_TRANSCRIPTOMICS: LENG_2021_2
RP11-32K4.1	0.0	0.0	0.0	0.0	1.3850320725098626	0.0	0.0	0.0	0.0	0.0	0.0	0.0	0.0	0.0	0.0	1.3850320725098626	HUMAN_NEURONS_TRANSCRIPTOMICS: LENG_2021_2
FAM177B	0.0	0.0	0.0	1.3849826547097874	0.0	0.0	0.0	0.0	0.0	0.0	0.0	0.0	0.0	0.0	0.0	1.3849826547097874	HUMAN_NEURONS_TRANSCRIPTOMICS: LENG_2021_1
ADSL	0.0	0.0	0.0	0.0	1.384944805103604	0.0	0.0	0.0	0.0	0.0	0.0	0.0	0.0	0.0	0.0	1.384944805103604	HUMAN_NEURONS_TRANSCRIPTOMICS: LENG_2021_2
BHLHE40	0.0	0.0	0.0	1.3849360921345144	0.0	0.0	0.0	0.0	0.0	0.0	0.0	0.0	0.0	0.0	0.0	1.3849360921345144	HUMAN_NEURONS_TRANSCRIPTOMICS: LENG_2021_1
SCHLAP1	0.0	0.0	0.0	1.381180044395815	1.3849277325376748	0.0	0.0	0.0	0.0	0.0	0.0	0.0	0.0	0.0	0.0	1.3849277325376748	HUMAN_NEURONS_TRANSCRIPTOMICS: LENG_2021_2
DPH6-AS1	0.0	0.0	0.0	0.0	1.3849107807475984	0.0	0.0	0.0	0.0	0.0	0.0	0.0	0.0	0.0	0.0	1.3849107807475984	HUMAN_NEURONS_TRANSCRIPTOMICS: LENG_2021_2
GSG1L2	0.0	0.0	0.0	1.3849050504176657	0.0	0.0	0.0	0.0	0.0	0.0	0.0	0.0	0.0	0.0	0.0	1.3849050504176657	HUMAN_NEURONS_TRANSCRIPTOMICS: LENG_2021_1
AC105402.4	0.0	0.0	0.0	1.379239937092768	1.3848939471893642	0.0	0.0	0.0	0.0	0.0	0.0	0.0	0.0	0.0	0.0	1.3848939471893642	HUMAN_NEURONS_TRANSCRIPTOMICS: LENG_2021_2
SRBD1	0.0	0.0	0.0	0.0	1.3848606248591862	0.0	0.0	0.0	0.0	0.0	0.0	0.0	0.0	0.0	0.0	1.3848606248591862	HUMAN_NEURONS_TRANSCRIPTOMICS: LENG_2021_2
AC005609.16	0.0	0.0	0.0	1.3848584878423924	0.0	0.0	0.0	0.0	0.0	0.0	0.0	0.0	0.0	0.0	0.0	1.3848584878423924	HUMAN_NEURONS_TRANSCRIPTOMICS: LENG_2021_1
SPAG16	0.0	0.0	0.0	1.3848119252671194	1.375930395344761	0.0	0.0	0.0	0.0	0.0	0.0	0.0	0.0	0.0	0.0	1.3848119252671194	HUMAN_NEURONS_TRANSCRIPTOMICS: LENG_2021_1
MUM1L1	0.0	0.0	0.0	1.384796404408695	0.0	0.0	0.0	0.0	0.0	0.0	0.0	0.0	0.0	0.0	0.0	1.384796404408695	HUMAN_NEURONS_TRANSCRIPTOMICS: LENG_2021_1
CENPBD1	0.0	0.0	0.0	1.3847653626918461	0.0	0.0	0.0	0.0	0.0	0.0	0.0	0.0	0.0	0.0	0.0	1.3847653626918461	HUMAN_NEURONS_TRANSCRIPTOMICS: LENG_2021_1
CXXC1	0.0	0.0	0.0	1.3847498418334219	0.0	0.0	0.0	0.0	0.0	0.0	0.0	0.0	0.0	0.0	0.0	1.3847498418334219	HUMAN_NEURONS_TRANSCRIPTOMICS: LENG_2021_1
EFNA1	0.0	0.0	0.0	1.3847343209749974	0.0	0.0	0.0	0.0	0.0	0.0	0.0	0.0	0.0	0.0	0.0	1.3847343209749974	HUMAN_NEURONS_TRANSCRIPTOMICS: LENG_2021_1
VASP	0.0	0.0	0.0	0.0	1.3847159052137297	0.0	0.0	0.0	0.0	0.0	0.0	0.0	0.0	0.0	0.0	1.3847159052137297	HUMAN_NEURONS_TRANSCRIPTOMICS: LENG_2021_2
ARFIP2	0.0	0.0	0.0	1.3846877583997244	0.0	0.0	0.0	0.0	0.0	0.0	0.0	0.0	0.0	0.0	0.0	1.3846877583997244	HUMAN_NEURONS_TRANSCRIPTOMICS: LENG_2021_1
WDR73	0.0	0.0	0.0	0.0	1.3846848052876077	0.0	0.0	0.0	0.0	0.0	0.0	0.0	0.0	0.0	0.0	1.3846848052876077	HUMAN_NEURONS_TRANSCRIPTOMICS: LENG_2021_2
EGR2	0.0	0.0	0.0	1.3846567166828756	0.0	0.0	0.0	0.0	0.0	0.0	0.0	0.0	0.0	0.0	0.0	1.3846567166828756	HUMAN_NEURONS_TRANSCRIPTOMICS: LENG_2021_1
ANKRD20A4	0.0	0.0	0.0	0.0	1.3846540564401826	0.0	0.0	0.0	0.0	0.0	0.0	0.0	0.0	0.0	0.0	1.3846540564401826	HUMAN_NEURONS_TRANSCRIPTOMICS: LENG_2021_2
TMEM155	0.0	0.0	0.0	1.3846256749660268	0.0	0.0	0.0	0.0	0.0	0.0	0.0	0.0	0.0	0.0	0.0	1.3846256749660268	HUMAN_NEURONS_TRANSCRIPTOMICS: LENG_2021_1
PSMD6-AS2	0.0	0.0	0.0	0.0	1.3846236440370507	0.0	0.0	0.0	0.0	0.0	0.0	0.0	0.0	0.0	0.0	1.3846236440370507	HUMAN_NEURONS_TRANSCRIPTOMICS: LENG_2021_2
RASSF8	0.0	0.0	0.0	1.3846101541076024	0.0	0.0	0.0	0.0	0.0	0.0	0.0	0.0	0.0	0.0	0.0	1.3846101541076024	HUMAN_NEURONS_TRANSCRIPTOMICS: LENG_2021_1
RBM15B	0.0	0.0	0.0	0.0	1.3845935540538314	0.0	0.0	0.0	0.0	0.0	0.0	0.0	0.0	0.0	0.0	1.3845935540538314	HUMAN_NEURONS_TRANSCRIPTOMICS: LENG_2021_2
SLC26A10	0.0	0.0	0.0	0.0	1.384563773050737	0.0	0.0	0.0	0.0	0.0	0.0	0.0	0.0	0.0	0.0	1.384563773050737	HUMAN_NEURONS_TRANSCRIPTOMICS: LENG_2021_2
HEY1	0.0	0.0	0.0	1.3845635915323293	0.0	0.0	0.0	0.0	0.0	0.0	0.0	0.0	0.0	0.0	0.0	1.3845635915323293	HUMAN_NEURONS_TRANSCRIPTOMICS: LENG_2021_1
NBPF6	0.0	0.0	0.0	1.384517028957056	0.0	0.0	0.0	0.0	0.0	0.0	0.0	0.0	0.0	0.0	0.0	1.384517028957056	HUMAN_NEURONS_TRANSCRIPTOMICS: LENG_2021_1
FSIP2	0.0	0.0	0.0	1.3845015080986318	0.0	0.0	0.0	0.0	0.0	0.0	0.0	0.0	0.0	0.0	0.0	1.3845015080986318	HUMAN_NEURONS_TRANSCRIPTOMICS: LENG_2021_1
FAM57A	0.0	0.0	0.0	0.0	1.3844905891246087	0.0	0.0	0.0	0.0	0.0	0.0	0.0	0.0	0.0	0.0	1.3844905891246087	HUMAN_NEURONS_TRANSCRIPTOMICS: LENG_2021_2
KIT	0.0	0.0	0.0	1.3844859872402073	0.0	0.0	0.0	0.0	0.0	0.0	0.0	0.0	0.0	0.0	0.0	1.3844859872402073	HUMAN_NEURONS_TRANSCRIPTOMICS: LENG_2021_1
LINC00298	0.0	0.0	0.0	0.0	1.3844761577885731	0.0	0.0	0.0	0.0	0.0	0.0	0.0	0.0	0.0	0.0	1.3844761577885731	HUMAN_NEURONS_TRANSCRIPTOMICS: LENG_2021_2
NIFK-AS1	0.0	0.0	0.0	1.3844549455233586	0.0	0.0	0.0	0.0	0.0	0.0	0.0	0.0	0.0	0.0	0.0	1.3844549455233586	HUMAN_NEURONS_TRANSCRIPTOMICS: LENG_2021_1
FAM43A	0.0	0.0	0.0	0.0	1.3844474891681298	0.0	0.0	0.0	0.0	0.0	0.0	0.0	0.0	0.0	0.0	1.3844474891681298	HUMAN_NEURONS_TRANSCRIPTOMICS: LENG_2021_2
NBPF19	0.0	0.0	0.0	0.0	1.3844332491683669	0.0	0.0	0.0	0.0	0.0	0.0	0.0	0.0	0.0	0.0	1.3844332491683669	HUMAN_NEURONS_TRANSCRIPTOMICS: LENG_2021_2
MAML3	0.0	0.0	0.0	1.3844239038065098	0.0	0.0	0.0	0.0	0.0	0.0	0.0	0.0	0.0	0.0	0.0	1.3844239038065098	HUMAN_NEURONS_TRANSCRIPTOMICS: LENG_2021_1
RP11-539I5.1	0.0	0.0	0.0	1.3844083829480855	1.379059906300503	0.0	0.0	0.0	0.0	0.0	0.0	0.0	0.0	0.0	0.0	1.3844083829480855	HUMAN_NEURONS_TRANSCRIPTOMICS: LENG_2021_1
GPR68	0.0	0.0	0.0	1.384392862089661	0.0	0.0	0.0	0.0	0.0	0.0	0.0	0.0	0.0	0.0	0.0	1.384392862089661	HUMAN_NEURONS_TRANSCRIPTOMICS: LENG_2021_1
UBR7	0.0	0.0	0.0	0.0	1.384390890713037	0.0	0.0	0.0	0.0	0.0	0.0	0.0	0.0	0.0	0.0	1.384390890713037	HUMAN_NEURONS_TRANSCRIPTOMICS: LENG_2021_2
B3GLCT	0.0	0.0	0.0	1.3843618203728123	1.3789918727447719	0.0	0.0	0.0	0.0	0.0	0.0	0.0	0.0	0.0	0.0	1.3843618203728123	HUMAN_NEURONS_TRANSCRIPTOMICS: LENG_2021_1
SEMA6A-AS1	0.0	0.0	0.0	0.0	1.3843490483838932	0.0	0.0	0.0	0.0	0.0	0.0	0.0	0.0	0.0	0.0	1.3843490483838932	HUMAN_NEURONS_TRANSCRIPTOMICS: LENG_2021_2
ATP10A	0.0	0.0	0.0	1.384346299514388	0.0	0.0	0.0	0.0	0.0	0.0	0.0	0.0	0.0	0.0	0.0	1.384346299514388	HUMAN_NEURONS_TRANSCRIPTOMICS: LENG_2021_1
RP1-137D17.1	0.0	0.0	0.0	1.3843307786559635	0.0	0.0	0.0	0.0	0.0	0.0	0.0	0.0	0.0	0.0	0.0	1.3843307786559635	HUMAN_NEURONS_TRANSCRIPTOMICS: LENG_2021_1
ATP2B3	0.0	0.0	0.0	0.0	1.3843214243826465	0.0	0.0	0.0	0.0	0.0	0.0	0.0	0.0	0.0	0.0	1.3843214243826465	HUMAN_NEURONS_TRANSCRIPTOMICS: LENG_2021_2
GPSM1	0.0	0.0	0.0	1.373388573466778	1.3842803722829786	0.0	0.0	0.0	0.0	0.0	0.0	0.0	0.0	0.0	0.0	1.3842803722829786	HUMAN_NEURONS_TRANSCRIPTOMICS: LENG_2021_2
CACNA2D3-AS1	0.0	0.0	0.0	1.384268695222266	0.0	0.0	0.0	0.0	0.0	0.0	0.0	0.0	0.0	0.0	0.0	1.384268695222266	HUMAN_NEURONS_TRANSCRIPTOMICS: LENG_2021_1
ATP1A2	0.0	0.0	0.0	1.3793330622433142	1.3842667863489742	0.0	0.0	0.0	0.0	0.0	0.0	0.0	0.0	0.0	0.0	1.3842667863489742	HUMAN_NEURONS_TRANSCRIPTOMICS: LENG_2021_2
GADL1	0.0	0.0	0.0	1.3842531743638418	0.0	0.0	0.0	0.0	0.0	0.0	0.0	0.0	0.0	0.0	0.0	1.3842531743638418	HUMAN_NEURONS_TRANSCRIPTOMICS: LENG_2021_1
C17ORF96	0.0	0.0	0.0	1.3842376535054173	0.0	0.0	0.0	0.0	0.0	0.0	0.0	0.0	0.0	0.0	0.0	1.3842376535054173	HUMAN_NEURONS_TRANSCRIPTOMICS: LENG_2021_1
AASS	0.0	0.0	0.0	1.384222132646993	0.0	0.0	0.0	0.0	0.0	0.0	0.0	0.0	0.0	0.0	0.0	1.384222132646993	HUMAN_NEURONS_TRANSCRIPTOMICS: LENG_2021_1
MEGF10	0.0	0.0	0.0	0.0	1.3841995470574802	0.0	0.0	0.0	0.0	0.0	0.0	0.0	0.0	0.0	0.0	1.3841995470574802	HUMAN_NEURONS_TRANSCRIPTOMICS: LENG_2021_2
RP11-347C12.1	0.0	0.0	0.0	1.3841910909301443	1.3750119540072823	0.0	0.0	0.0	0.0	0.0	0.0	0.0	0.0	0.0	0.0	1.3841910909301443	HUMAN_NEURONS_TRANSCRIPTOMICS: LENG_2021_1
RP11-776H12.1	0.0	0.0	0.0	1.3841755700717198	0.0	0.0	0.0	0.0	0.0	0.0	0.0	0.0	0.0	0.0	0.0	1.3841755700717198	HUMAN_NEURONS_TRANSCRIPTOMICS: LENG_2021_1
RIN1	0.0	0.0	0.0	0.0	1.3841597217336894	0.0	0.0	0.0	0.0	0.0	0.0	0.0	0.0	0.0	0.0	1.3841597217336894	HUMAN_NEURONS_TRANSCRIPTOMICS: LENG_2021_2
CCDC102B	0.0	0.0	0.0	0.0	1.3841465276200946	0.0	0.0	0.0	0.0	0.0	0.0	0.0	0.0	0.0	0.0	1.3841465276200946	HUMAN_NEURONS_TRANSCRIPTOMICS: LENG_2021_2
PACRG-AS3	0.0	0.0	0.0	1.384144528354871	0.0	0.0	0.0	0.0	0.0	0.0	0.0	0.0	0.0	0.0	0.0	1.384144528354871	HUMAN_NEURONS_TRANSCRIPTOMICS: LENG_2021_1
HCFC1	0.0	0.0	0.0	1.384097965779598	1.3780053933791465	0.0	0.0	0.0	0.0	0.0	0.0	0.0	0.0	0.0	0.0	1.384097965779598	HUMAN_NEURONS_TRANSCRIPTOMICS: LENG_2021_1
SLC7A1	0.0	0.0	0.0	0.0	1.3840941338253996	0.0	0.0	0.0	0.0	0.0	0.0	0.0	0.0	0.0	0.0	1.3840941338253996	HUMAN_NEURONS_TRANSCRIPTOMICS: LENG_2021_2
PIP4K2A	0.0	0.0	0.0	1.3840358823459005	0.0	0.0	0.0	0.0	0.0	0.0	0.0	0.0	0.0	0.0	0.0	1.3840358823459005	HUMAN_NEURONS_TRANSCRIPTOMICS: LENG_2021_1
SNHG24	0.0	0.0	0.0	1.3840048406290517	0.0	0.0	0.0	0.0	0.0	0.0	0.0	0.0	0.0	0.0	0.0	1.3840048406290517	HUMAN_NEURONS_TRANSCRIPTOMICS: LENG_2021_1
ECM1	0.0	0.0	0.0	0.0	1.3839910230465975	0.0	0.0	0.0	0.0	0.0	0.0	0.0	0.0	0.0	0.0	1.3839910230465975	HUMAN_NEURONS_TRANSCRIPTOMICS: LENG_2021_2
CCAR2	0.0	0.0	0.0	1.383973798912203	0.0	0.0	0.0	0.0	0.0	0.0	0.0	0.0	0.0	0.0	0.0	1.383973798912203	HUMAN_NEURONS_TRANSCRIPTOMICS: LENG_2021_1
TBC1D20	0.0	0.0	0.0	0.0	1.3839655615432473	0.0	0.0	0.0	0.0	0.0	0.0	0.0	0.0	0.0	0.0	1.3839655615432473	HUMAN_NEURONS_TRANSCRIPTOMICS: LENG_2021_2
KCTD21	0.0	0.0	0.0	0.0	1.3839528746160006	0.0	0.0	0.0	0.0	0.0	0.0	0.0	0.0	0.0	0.0	1.3839528746160006	HUMAN_NEURONS_TRANSCRIPTOMICS: LENG_2021_2
LINC01572	0.0	0.0	0.0	1.3839427571953542	1.3836193360296962	0.0	0.0	0.0	0.0	0.0	0.0	0.0	0.0	0.0	0.0	1.3839427571953542	HUMAN_NEURONS_TRANSCRIPTOMICS: LENG_2021_1
DDX27	0.0	0.0	0.0	0.0	1.3839149818374437	0.0	0.0	0.0	0.0	0.0	0.0	0.0	0.0	0.0	0.0	1.3839149818374437	HUMAN_NEURONS_TRANSCRIPTOMICS: LENG_2021_2
P2RY11	0.0	0.0	0.0	0.0	1.3839024049601996	0.0	0.0	0.0	0.0	0.0	0.0	0.0	0.0	0.0	0.0	1.3839024049601996	HUMAN_NEURONS_TRANSCRIPTOMICS: LENG_2021_2
RP11-238K6.2	0.0	0.0	0.0	1.3838806737616567	0.0	0.0	0.0	0.0	0.0	0.0	0.0	0.0	0.0	0.0	0.0	1.3838806737616567	HUMAN_NEURONS_TRANSCRIPTOMICS: LENG_2021_1
GGACT	0.0	0.0	0.0	0.0	1.3838773288937403	0.0	0.0	0.0	0.0	0.0	0.0	0.0	0.0	0.0	0.0	1.3838773288937403	HUMAN_NEURONS_TRANSCRIPTOMICS: LENG_2021_2
FBXW5	0.0	0.0	0.0	1.3681890858946115	1.3838150670689218	0.0	0.0	0.0	0.0	0.0	0.0	0.0	0.0	0.0	0.0	1.3838150670689218	HUMAN_NEURONS_TRANSCRIPTOMICS: LENG_2021_2
STOML1	0.0	0.0	0.0	1.383803069469535	1.3672335497309114	0.0	0.0	0.0	0.0	0.0	0.0	0.0	0.0	0.0	0.0	1.383803069469535	HUMAN_NEURONS_TRANSCRIPTOMICS: LENG_2021_1
ATF7IP	0.0	0.0	0.0	0.0	1.3838026840746462	0.0	0.0	0.0	0.0	0.0	0.0	0.0	0.0	0.0	0.0	1.3838026840746462	HUMAN_NEURONS_TRANSCRIPTOMICS: LENG_2021_2
TTC12	0.0	0.0	0.0	0.0	1.3837903230755584	0.0	0.0	0.0	0.0	0.0	0.0	0.0	0.0	0.0	0.0	1.3837903230755584	HUMAN_NEURONS_TRANSCRIPTOMICS: LENG_2021_2
HAUS1	0.0	0.0	0.0	0.0	1.383777983608354	0.0	0.0	0.0	0.0	0.0	0.0	0.0	0.0	0.0	0.0	1.383777983608354	HUMAN_NEURONS_TRANSCRIPTOMICS: LENG_2021_2
MKX	0.0	0.0	0.0	1.3825458799371604	1.3837533674649662	0.0	0.0	0.0	0.0	0.0	0.0	0.0	0.0	0.0	0.0	1.3837533674649662	HUMAN_NEURONS_TRANSCRIPTOMICS: LENG_2021_2
RP5-944M2.3	0.0	0.0	0.0	1.383725465177413	0.0	0.0	0.0	0.0	0.0	0.0	0.0	0.0	0.0	0.0	0.0	1.383725465177413	HUMAN_NEURONS_TRANSCRIPTOMICS: LENG_2021_1
HTR3B	0.0	0.0	0.0	1.3837099443189886	0.0	0.0	0.0	0.0	0.0	0.0	0.0	0.0	0.0	0.0	0.0	1.3837099443189886	HUMAN_NEURONS_TRANSCRIPTOMICS: LENG_2021_1
RANBP3L	0.0	0.0	0.0	0.0	1.3836921733115688	0.0	0.0	0.0	0.0	0.0	0.0	0.0	0.0	0.0	0.0	1.3836921733115688	HUMAN_NEURONS_TRANSCRIPTOMICS: LENG_2021_2
FAM19A5	0.0	0.0	0.0	1.3836633817437154	1.3805340555888106	0.0	0.0	0.0	0.0	0.0	0.0	0.0	0.0	0.0	0.0	1.3836633817437154	HUMAN_NEURONS_TRANSCRIPTOMICS: LENG_2021_1
CNDP1	0.0	0.0	0.0	1.3836323400268666	0.0	0.0	0.0	0.0	0.0	0.0	0.0	0.0	0.0	0.0	0.0	1.3836323400268666	HUMAN_NEURONS_TRANSCRIPTOMICS: LENG_2021_1
WDR55	0.0	0.0	0.0	1.3836168191684424	0.0	0.0	0.0	0.0	0.0	0.0	0.0	0.0	0.0	0.0	0.0	1.3836168191684424	HUMAN_NEURONS_TRANSCRIPTOMICS: LENG_2021_1
RNF125	0.0	0.0	0.0	0.0	1.3835711023583324	0.0	0.0	0.0	0.0	0.0	0.0	0.0	0.0	0.0	0.0	1.3835711023583324	HUMAN_NEURONS_TRANSCRIPTOMICS: LENG_2021_2
AC013463.2	0.0	0.0	0.0	1.3835392148763204	0.0	0.0	0.0	0.0	0.0	0.0	0.0	0.0	0.0	0.0	0.0	1.3835392148763204	HUMAN_NEURONS_TRANSCRIPTOMICS: LENG_2021_1
RASSF3	0.0	0.0	0.0	1.383523694017896	0.0	0.0	0.0	0.0	0.0	0.0	0.0	0.0	0.0	0.0	0.0	1.383523694017896	HUMAN_NEURONS_TRANSCRIPTOMICS: LENG_2021_1
HLTF	0.0	0.0	0.0	0.0	1.3835111384229517	0.0	0.0	0.0	0.0	0.0	0.0	0.0	0.0	0.0	0.0	1.3835111384229517	HUMAN_NEURONS_TRANSCRIPTOMICS: LENG_2021_2
RAMP3	0.0	0.0	0.0	1.3835081731594716	0.0	0.0	0.0	0.0	0.0	0.0	0.0	0.0	0.0	0.0	0.0	1.3835081731594716	HUMAN_NEURONS_TRANSCRIPTOMICS: LENG_2021_1
RP11-304M2.3	0.0	0.0	0.0	0.0	1.3834991863771504	0.0	0.0	0.0	0.0	0.0	0.0	0.0	0.0	0.0	0.0	1.3834991863771504	HUMAN_NEURONS_TRANSCRIPTOMICS: LENG_2021_2
RORB	0.0	0.0	0.0	1.3834771314426229	0.0	0.0	0.0	0.0	0.0	0.0	0.0	0.0	0.0	0.0	0.0	1.3834771314426229	HUMAN_NEURONS_TRANSCRIPTOMICS: LENG_2021_1
CCDC67	0.0	0.0	0.0	0.0	1.3834753207666477	0.0	0.0	0.0	0.0	0.0	0.0	0.0	0.0	0.0	0.0	1.3834753207666477	HUMAN_NEURONS_TRANSCRIPTOMICS: LENG_2021_2
TUNAR	0.0	0.0	0.0	0.0	1.3834515046788285	0.0	0.0	0.0	0.0	0.0	0.0	0.0	0.0	0.0	0.0	1.3834515046788285	HUMAN_NEURONS_TRANSCRIPTOMICS: LENG_2021_2
L3HYPDH	0.0	0.0	0.0	1.3834305688673498	0.0	0.0	0.0	0.0	0.0	0.0	0.0	0.0	0.0	0.0	0.0	1.3834305688673498	HUMAN_NEURONS_TRANSCRIPTOMICS: LENG_2021_1
RND1	0.0	0.0	0.0	0.0	1.3834277360493838	0.0	0.0	0.0	0.0	0.0	0.0	0.0	0.0	0.0	0.0	1.3834277360493838	HUMAN_NEURONS_TRANSCRIPTOMICS: LENG_2021_2
MTRNR2L10	0.0	0.0	0.0	0.0	1.383404012900054	0.0	0.0	0.0	0.0	0.0	0.0	0.0	0.0	0.0	0.0	1.383404012900054	HUMAN_NEURONS_TRANSCRIPTOMICS: LENG_2021_2
PRTG	0.0	0.0	0.0	0.0	1.3833685093259147	0.0	0.0	0.0	0.0	0.0	0.0	0.0	0.0	0.0	0.0	1.3833685093259147	HUMAN_NEURONS_TRANSCRIPTOMICS: LENG_2021_2
SPAG1	0.0	0.0	0.0	0.0	1.38335669553757	0.0	0.0	0.0	0.0	0.0	0.0	0.0	0.0	0.0	0.0	1.38335669553757	HUMAN_NEURONS_TRANSCRIPTOMICS: LENG_2021_2
CTD-2561F5.1	0.0	0.0	0.0	0.0	1.3833448917547164	0.0	0.0	0.0	0.0	0.0	0.0	0.0	0.0	0.0	0.0	1.3833448917547164	HUMAN_NEURONS_TRANSCRIPTOMICS: LENG_2021_2
RP11-295P9.13	0.0	0.0	0.0	0.0	1.3833213133669038	0.0	0.0	0.0	0.0	0.0	0.0	0.0	0.0	0.0	0.0	1.3833213133669038	HUMAN_NEURONS_TRANSCRIPTOMICS: LENG_2021_2
RP11-420A23.1	0.0	0.0	0.0	0.0	1.383286015699831	0.0	0.0	0.0	0.0	0.0	0.0	0.0	0.0	0.0	0.0	1.383286015699831	HUMAN_NEURONS_TRANSCRIPTOMICS: LENG_2021_2
BCAS1	0.0	0.0	0.0	1.383275360283106	1.3819870573706148	0.0	0.0	0.0	0.0	0.0	0.0	0.0	0.0	0.0	0.0	1.383275360283106	HUMAN_NEURONS_TRANSCRIPTOMICS: LENG_2021_1
TESK1	0.0	0.0	0.0	0.0	1.3832742676762215	0.0	0.0	0.0	0.0	0.0	0.0	0.0	0.0	0.0	0.0	1.3832742676762215	HUMAN_NEURONS_TRANSCRIPTOMICS: LENG_2021_2
GPRIN1	0.0	0.0	0.0	1.3832443185662573	0.0	0.0	0.0	0.0	0.0	0.0	0.0	0.0	0.0	0.0	0.0	1.3832443185662573	HUMAN_NEURONS_TRANSCRIPTOMICS: LENG_2021_1
CACNG4	0.0	0.0	0.0	0.0	1.3832390746042929	0.0	0.0	0.0	0.0	0.0	0.0	0.0	0.0	0.0	0.0	1.3832390746042929	HUMAN_NEURONS_TRANSCRIPTOMICS: LENG_2021_2
LINC01515	0.0	0.0	0.0	1.3832287977078328	0.0	0.0	0.0	0.0	0.0	0.0	0.0	0.0	0.0	0.0	0.0	1.3832287977078328	HUMAN_NEURONS_TRANSCRIPTOMICS: LENG_2021_1
MMD	0.0	0.0	0.0	0.0	1.3832273599873661	0.0	0.0	0.0	0.0	0.0	0.0	0.0	0.0	0.0	0.0	1.3832273599873661	HUMAN_NEURONS_TRANSCRIPTOMICS: LENG_2021_2
CTD-2215L10.1	0.0	0.0	0.0	1.3831822351325598	0.0	0.0	0.0	0.0	0.0	0.0	0.0	0.0	0.0	0.0	0.0	1.3831822351325598	HUMAN_NEURONS_TRANSCRIPTOMICS: LENG_2021_1
STARD7	0.0	0.0	0.0	1.3831667142741353	0.0	0.0	0.0	0.0	0.0	0.0	0.0	0.0	0.0	0.0	0.0	1.3831667142741353	HUMAN_NEURONS_TRANSCRIPTOMICS: LENG_2021_1
RANGRF	0.0	0.0	0.0	1.383151193415711	0.0	0.0	0.0	0.0	0.0	0.0	0.0	0.0	0.0	0.0	0.0	1.383151193415711	HUMAN_NEURONS_TRANSCRIPTOMICS: LENG_2021_1
DRD1	0.0	0.0	0.0	1.3831046308404378	0.0	0.0	0.0	0.0	0.0	0.0	0.0	0.0	0.0	0.0	0.0	1.3831046308404378	HUMAN_NEURONS_TRANSCRIPTOMICS: LENG_2021_1
SUCO	0.0	0.0	0.0	0.0	1.3830989866894932	0.0	0.0	0.0	0.0	0.0	0.0	0.0	0.0	0.0	0.0	1.3830989866894932	HUMAN_NEURONS_TRANSCRIPTOMICS: LENG_2021_2
KCTD13	0.0	0.0	0.0	1.3706258606672388	1.383087356802816	0.0	0.0	0.0	0.0	0.0	0.0	0.0	0.0	0.0	0.0	1.383087356802816	HUMAN_NEURONS_TRANSCRIPTOMICS: LENG_2021_2
SRF	0.0	0.0	0.0	1.3766169120190483	1.3830757330479437	0.0	0.0	0.0	0.0	0.0	0.0	0.0	0.0	0.0	0.0	1.3830757330479437	HUMAN_NEURONS_TRANSCRIPTOMICS: LENG_2021_2
RP11-223P11.3	0.0	0.0	0.0	0.0	1.383064115295717	0.0	0.0	0.0	0.0	0.0	0.0	0.0	0.0	0.0	0.0	1.383064115295717	HUMAN_NEURONS_TRANSCRIPTOMICS: LENG_2021_2
CAPN8	0.0	0.0	0.0	1.3830425474067403	0.0	0.0	0.0	0.0	0.0	0.0	0.0	0.0	0.0	0.0	0.0	1.3830425474067403	HUMAN_NEURONS_TRANSCRIPTOMICS: LENG_2021_1
TCEANC2	0.0	0.0	0.0	1.383027026548316	0.0	0.0	0.0	0.0	0.0	0.0	0.0	0.0	0.0	0.0	0.0	1.383027026548316	HUMAN_NEURONS_TRANSCRIPTOMICS: LENG_2021_1
RAB2B	0.0	0.0	0.0	1.3830115056898915	0.0	0.0	0.0	0.0	0.0	0.0	0.0	0.0	0.0	0.0	0.0	1.3830115056898915	HUMAN_NEURONS_TRANSCRIPTOMICS: LENG_2021_1
IFNLR1	0.0	0.0	0.0	1.3829649431146185	0.0	0.0	0.0	0.0	0.0	0.0	0.0	0.0	0.0	0.0	0.0	1.3829649431146185	HUMAN_NEURONS_TRANSCRIPTOMICS: LENG_2021_1
TSEN15	0.0	0.0	0.0	0.0	1.3829598056357728	0.0	0.0	0.0	0.0	0.0	0.0	0.0	0.0	0.0	0.0	1.3829598056357728	HUMAN_NEURONS_TRANSCRIPTOMICS: LENG_2021_2
RGPD2	0.0	0.0	0.0	1.3829183805393452	0.0	0.0	0.0	0.0	0.0	0.0	0.0	0.0	0.0	0.0	0.0	1.3829183805393452	HUMAN_NEURONS_TRANSCRIPTOMICS: LENG_2021_1
NBPF15	0.0	0.0	0.0	0.0	1.3828904893568261	0.0	0.0	0.0	0.0	0.0	0.0	0.0	0.0	0.0	0.0	1.3828904893568261	HUMAN_NEURONS_TRANSCRIPTOMICS: LENG_2021_2
LETM1	0.0	0.0	0.0	1.3828873388224965	0.0	0.0	0.0	0.0	0.0	0.0	0.0	0.0	0.0	0.0	0.0	1.3828873388224965	HUMAN_NEURONS_TRANSCRIPTOMICS: LENG_2021_1
AP5Z1	0.0	0.0	0.0	1.3826390050877067	1.3828674190945747	0.0	0.0	0.0	0.0	0.0	0.0	0.0	0.0	0.0	0.0	1.3828674190945747	HUMAN_NEURONS_TRANSCRIPTOMICS: LENG_2021_2
CPQ	0.0	0.0	0.0	0.0	1.3828558901452632	0.0	0.0	0.0	0.0	0.0	0.0	0.0	0.0	0.0	0.0	1.3828558901452632	HUMAN_NEURONS_TRANSCRIPTOMICS: LENG_2021_2
VLDLR-AS1	0.0	0.0	0.0	1.3828407762472235	0.0	0.0	0.0	0.0	0.0	0.0	0.0	0.0	0.0	0.0	0.0	1.3828407762472235	HUMAN_NEURONS_TRANSCRIPTOMICS: LENG_2021_1
MAGEL2	0.0	0.0	0.0	0.0	1.382809813569822	0.0	0.0	0.0	0.0	0.0	0.0	0.0	0.0	0.0	0.0	1.382809813569822	HUMAN_NEURONS_TRANSCRIPTOMICS: LENG_2021_2
WDR78	0.0	0.0	0.0	1.3827942136719504	0.0	0.0	0.0	0.0	0.0	0.0	0.0	0.0	0.0	0.0	0.0	1.3827942136719504	HUMAN_NEURONS_TRANSCRIPTOMICS: LENG_2021_1
MOBP	0.0	0.0	0.0	1.382778692813526	0.0	0.0	0.0	0.0	0.0	0.0	0.0	0.0	0.0	0.0	0.0	1.382778692813526	HUMAN_NEURONS_TRANSCRIPTOMICS: LENG_2021_1
GRM4	0.0	0.0	0.0	0.0	1.3827752950561918	0.0	0.0	0.0	0.0	0.0	0.0	0.0	0.0	0.0	0.0	1.3827752950561918	HUMAN_NEURONS_TRANSCRIPTOMICS: LENG_2021_2
PPRC1	0.0	0.0	0.0	0.0	1.382763795886694	0.0	0.0	0.0	0.0	0.0	0.0	0.0	0.0	0.0	0.0	1.382763795886694	HUMAN_NEURONS_TRANSCRIPTOMICS: LENG_2021_2
BCO2	0.0	0.0	0.0	1.3827476510966772	0.0	0.0	0.0	0.0	0.0	0.0	0.0	0.0	0.0	0.0	0.0	1.3827476510966772	HUMAN_NEURONS_TRANSCRIPTOMICS: LENG_2021_1
COL7A1	0.0	0.0	0.0	0.0	1.3826948693770629	0.0	0.0	0.0	0.0	0.0	0.0	0.0	0.0	0.0	0.0	1.3826948693770629	HUMAN_NEURONS_TRANSCRIPTOMICS: LENG_2021_2
PIGF	0.0	0.0	0.0	1.3826855676629797	0.0	0.0	0.0	0.0	0.0	0.0	0.0	0.0	0.0	0.0	0.0	1.3826855676629797	HUMAN_NEURONS_TRANSCRIPTOMICS: LENG_2021_1
ARF6	0.0	0.0	0.0	1.382654525946131	1.3800350793364096	0.0	0.0	0.0	0.0	0.0	0.0	0.0	0.0	0.0	0.0	1.382654525946131	HUMAN_NEURONS_TRANSCRIPTOMICS: LENG_2021_1
TJP2	0.0	0.0	0.0	0.0	1.3826260500471381	0.0	0.0	0.0	0.0	0.0	0.0	0.0	0.0	0.0	0.0	1.3826260500471381	HUMAN_NEURONS_TRANSCRIPTOMICS: LENG_2021_2
PPP1R35	0.0	0.0	0.0	1.382607963370858	1.378685722861361	0.0	0.0	0.0	0.0	0.0	0.0	0.0	0.0	0.0	0.0	1.382607963370858	HUMAN_NEURONS_TRANSCRIPTOMICS: LENG_2021_1
CAPS2	0.0	0.0	0.0	0.0	1.3825916764957908	0.0	0.0	0.0	0.0	0.0	0.0	0.0	0.0	0.0	0.0	1.3825916764957908	HUMAN_NEURONS_TRANSCRIPTOMICS: LENG_2021_2
FRK	0.0	0.0	0.0	1.3825614007955846	0.0	0.0	0.0	0.0	0.0	0.0	0.0	0.0	0.0	0.0	0.0	1.3825614007955846	HUMAN_NEURONS_TRANSCRIPTOMICS: LENG_2021_1
RP11-404I7.2	0.0	0.0	0.0	0.0	1.382545879233475	0.0	0.0	0.0	0.0	0.0	0.0	0.0	0.0	0.0	0.0	1.382545879233475	HUMAN_NEURONS_TRANSCRIPTOMICS: LENG_2021_2
ENGASE	0.0	0.0	0.0	0.0	1.38253443567663	0.0	0.0	0.0	0.0	0.0	0.0	0.0	0.0	0.0	0.0	1.38253443567663	HUMAN_NEURONS_TRANSCRIPTOMICS: LENG_2021_2
TSC22D4	0.0	0.0	0.0	0.0	1.3825229943267576	0.0	0.0	0.0	0.0	0.0	0.0	0.0	0.0	0.0	0.0	1.3825229943267576	HUMAN_NEURONS_TRANSCRIPTOMICS: LENG_2021_2
LRRC17	0.0	0.0	0.0	0.0	1.3825001180629588	0.0	0.0	0.0	0.0	0.0	0.0	0.0	0.0	0.0	0.0	1.3825001180629588	HUMAN_NEURONS_TRANSCRIPTOMICS: LENG_2021_2
MFSD12	0.0	0.0	0.0	0.0	1.3824886830589747	0.0	0.0	0.0	0.0	0.0	0.0	0.0	0.0	0.0	0.0	1.3824886830589747	HUMAN_NEURONS_TRANSCRIPTOMICS: LENG_2021_2
PTPRF	0.0	0.0	0.0	1.3824837965034629	1.372211274914227	0.0	0.0	0.0	0.0	0.0	0.0	0.0	0.0	0.0	0.0	1.3824837965034629	HUMAN_NEURONS_TRANSCRIPTOMICS: LENG_2021_1
MTRF1L	0.0	0.0	0.0	0.0	1.382477250081806	0.0	0.0	0.0	0.0	0.0	0.0	0.0	0.0	0.0	0.0	1.382477250081806	HUMAN_NEURONS_TRANSCRIPTOMICS: LENG_2021_2
DGKK	0.0	0.0	0.0	1.3824682756450384	0.0	0.0	0.0	0.0	0.0	0.0	0.0	0.0	0.0	0.0	0.0	1.3824682756450384	HUMAN_NEURONS_TRANSCRIPTOMICS: LENG_2021_1
SEMA6D	0.0	0.0	0.0	0.0	1.382454390038045	0.0	0.0	0.0	0.0	0.0	0.0	0.0	0.0	0.0	0.0	1.382454390038045	HUMAN_NEURONS_TRANSCRIPTOMICS: LENG_2021_2
MIR548XHG	0.0	0.0	0.0	1.3824372339281896	0.0	0.0	0.0	0.0	0.0	0.0	0.0	0.0	0.0	0.0	0.0	1.3824372339281896	HUMAN_NEURONS_TRANSCRIPTOMICS: LENG_2021_1
SOX1	0.0	0.0	0.0	0.0	1.3824315376008123	0.0	0.0	0.0	0.0	0.0	0.0	0.0	0.0	0.0	0.0	1.3824315376008123	HUMAN_NEURONS_TRANSCRIPTOMICS: LENG_2021_2
RP11-20I20.2	0.0	0.0	0.0	1.3824217130697654	0.0	0.0	0.0	0.0	0.0	0.0	0.0	0.0	0.0	0.0	0.0	1.3824217130697654	HUMAN_NEURONS_TRANSCRIPTOMICS: LENG_2021_1
TSNAX-DISC1	0.0	0.0	0.0	0.0	1.3824086924530363	0.0	0.0	0.0	0.0	0.0	0.0	0.0	0.0	0.0	0.0	1.3824086924530363	HUMAN_NEURONS_TRANSCRIPTOMICS: LENG_2021_2
CTB-174D11.1	0.0	0.0	0.0	1.3823906713529166	0.0	0.0	0.0	0.0	0.0	0.0	0.0	0.0	0.0	0.0	0.0	1.3823906713529166	HUMAN_NEURONS_TRANSCRIPTOMICS: LENG_2021_1
CIT	0.0	0.0	0.0	1.382375150494492	1.373322475524754	0.0	0.0	0.0	0.0	0.0	0.0	0.0	0.0	0.0	0.0	1.382375150494492	HUMAN_NEURONS_TRANSCRIPTOMICS: LENG_2021_1
RP11-444D3.1	0.0	0.0	0.0	1.3823596296360678	1.3814076186754602	0.0	0.0	0.0	0.0	0.0	0.0	0.0	0.0	0.0	0.0	1.3823596296360678	HUMAN_NEURONS_TRANSCRIPTOMICS: LENG_2021_1
RP11-127B20.2	0.0	0.0	0.0	1.3766945163111701	1.3823516095119652	0.0	0.0	0.0	0.0	0.0	0.0	0.0	0.0	0.0	0.0	1.3823516095119652	HUMAN_NEURONS_TRANSCRIPTOMICS: LENG_2021_2
DNAH14	0.0	0.0	0.0	1.3822820253439458	0.0	0.0	0.0	0.0	0.0	0.0	0.0	0.0	0.0	0.0	0.0	1.3822820253439458	HUMAN_NEURONS_TRANSCRIPTOMICS: LENG_2021_1
PIK3IP1-AS1	0.0	0.0	0.0	0.0	1.3822489565308165	0.0	0.0	0.0	0.0	0.0	0.0	0.0	0.0	0.0	0.0	1.3822489565308165	HUMAN_NEURONS_TRANSCRIPTOMICS: LENG_2021_2
UCK1	0.0	0.0	0.0	1.3822354627686728	0.0	0.0	0.0	0.0	0.0	0.0	0.0	0.0	0.0	0.0	0.0	1.3822354627686728	HUMAN_NEURONS_TRANSCRIPTOMICS: LENG_2021_1
NUP107	0.0	0.0	0.0	1.3822199419102483	1.3742182392827749	0.0	0.0	0.0	0.0	0.0	0.0	0.0	0.0	0.0	0.0	1.3822199419102483	HUMAN_NEURONS_TRANSCRIPTOMICS: LENG_2021_1
RP11-119D9.1	0.0	0.0	0.0	1.3821889001933996	0.0	0.0	0.0	0.0	0.0	0.0	0.0	0.0	0.0	0.0	0.0	1.3821889001933996	HUMAN_NEURONS_TRANSCRIPTOMICS: LENG_2021_1
CCDC97	0.0	0.0	0.0	0.0	1.3821805809185157	0.0	0.0	0.0	0.0	0.0	0.0	0.0	0.0	0.0	0.0	1.3821805809185157	HUMAN_NEURONS_TRANSCRIPTOMICS: LENG_2021_2
GOLM1	0.0	0.0	0.0	1.3821578584765508	0.0	0.0	0.0	0.0	0.0	0.0	0.0	0.0	0.0	0.0	0.0	1.3821578584765508	HUMAN_NEURONS_TRANSCRIPTOMICS: LENG_2021_1
RP11-295K2.3	0.0	0.0	0.0	1.3821423376181265	0.0	0.0	0.0	0.0	0.0	0.0	0.0	0.0	0.0	0.0	0.0	1.3821423376181265	HUMAN_NEURONS_TRANSCRIPTOMICS: LENG_2021_1
PLAT	0.0	0.0	0.0	0.0	1.3821350203389557	0.0	0.0	0.0	0.0	0.0	0.0	0.0	0.0	0.0	0.0	1.3821350203389557	HUMAN_NEURONS_TRANSCRIPTOMICS: LENG_2021_2
MYADM	0.0	0.0	0.0	1.3774084757986915	1.3821236328700492	0.0	0.0	0.0	0.0	0.0	0.0	0.0	0.0	0.0	0.0	1.3821236328700492	HUMAN_NEURONS_TRANSCRIPTOMICS: LENG_2021_2
THBS3	0.0	0.0	0.0	0.0	1.3821122464266844	0.0	0.0	0.0	0.0	0.0	0.0	0.0	0.0	0.0	0.0	1.3821122464266844	HUMAN_NEURONS_TRANSCRIPTOMICS: LENG_2021_2
C1ORF56	0.0	0.0	0.0	1.3709052361188776	1.3821008609872591	0.0	0.0	0.0	0.0	0.0	0.0	0.0	0.0	0.0	0.0	1.3821008609872591	HUMAN_NEURONS_TRANSCRIPTOMICS: LENG_2021_2
PLPPR2	0.0	0.0	0.0	1.377641288675057	1.3820780930360856	0.0	0.0	0.0	0.0	0.0	0.0	0.0	0.0	0.0	0.0	1.3820780930360856	HUMAN_NEURONS_TRANSCRIPTOMICS: LENG_2021_2
CYP27A1	0.0	0.0	0.0	1.3820647333260045	0.0	0.0	0.0	0.0	0.0	0.0	0.0	0.0	0.0	0.0	0.0	1.3820647333260045	HUMAN_NEURONS_TRANSCRIPTOMICS: LENG_2021_1
RP11-154H12.3	0.0	0.0	0.0	0.0	1.3820553288526432	0.0	0.0	0.0	0.0	0.0	0.0	0.0	0.0	0.0	0.0	1.3820553288526432	HUMAN_NEURONS_TRANSCRIPTOMICS: LENG_2021_2
ALPK1	0.0	0.0	0.0	1.3820492124675803	0.0	0.0	0.0	0.0	0.0	0.0	0.0	0.0	0.0	0.0	0.0	1.3820492124675803	HUMAN_NEURONS_TRANSCRIPTOMICS: LENG_2021_1
TMEM222	0.0	0.0	0.0	0.0	1.3820439481244822	0.0	0.0	0.0	0.0	0.0	0.0	0.0	0.0	0.0	0.0	1.3820439481244822	HUMAN_NEURONS_TRANSCRIPTOMICS: LENG_2021_2
MLLT1	0.0	0.0	0.0	1.3820336916091558	0.0	0.0	0.0	0.0	0.0	0.0	0.0	0.0	0.0	0.0	0.0	1.3820336916091558	HUMAN_NEURONS_TRANSCRIPTOMICS: LENG_2021_1
RP11-31I22.3	0.0	0.0	0.0	1.3819871290338828	0.0	0.0	0.0	0.0	0.0	0.0	0.0	0.0	0.0	0.0	0.0	1.3819871290338828	HUMAN_NEURONS_TRANSCRIPTOMICS: LENG_2021_1
BARD1	0.0	0.0	0.0	1.3819716081754583	0.0	0.0	0.0	0.0	0.0	0.0	0.0	0.0	0.0	0.0	0.0	1.3819716081754583	HUMAN_NEURONS_TRANSCRIPTOMICS: LENG_2021_1
AC144449.1	0.0	0.0	0.0	0.0	1.3819529325922182	0.0	0.0	0.0	0.0	0.0	0.0	0.0	0.0	0.0	0.0	1.3819529325922182	HUMAN_NEURONS_TRANSCRIPTOMICS: LENG_2021_2
GRAMD2	0.0	0.0	0.0	1.3819405664586095	0.0	0.0	0.0	0.0	0.0	0.0	0.0	0.0	0.0	0.0	0.0	1.3819405664586095	HUMAN_NEURONS_TRANSCRIPTOMICS: LENG_2021_1
LINC01311	0.0	0.0	0.0	1.3818940038833365	0.0	0.0	0.0	0.0	0.0	0.0	0.0	0.0	0.0	0.0	0.0	1.3818940038833365	HUMAN_NEURONS_TRANSCRIPTOMICS: LENG_2021_1
BCL9	0.0	0.0	0.0	0.0	1.3818847027466301	0.0	0.0	0.0	0.0	0.0	0.0	0.0	0.0	0.0	0.0	1.3818847027466301	HUMAN_NEURONS_TRANSCRIPTOMICS: LENG_2021_2
CTD-2298J14.2	0.0	0.0	0.0	1.381878483024912	0.0	0.0	0.0	0.0	0.0	0.0	0.0	0.0	0.0	0.0	0.0	1.381878483024912	HUMAN_NEURONS_TRANSCRIPTOMICS: LENG_2021_1
LINC00844	0.0	0.0	0.0	1.376973891762809	1.3818733334852333	0.0	0.0	0.0	0.0	0.0	0.0	0.0	0.0	0.0	0.0	1.3818733334852333	HUMAN_NEURONS_TRANSCRIPTOMICS: LENG_2021_2
FAM155B	0.0	0.0	0.0	1.3818629621664877	0.0	0.0	0.0	0.0	0.0	0.0	0.0	0.0	0.0	0.0	0.0	1.3818629621664877	HUMAN_NEURONS_TRANSCRIPTOMICS: LENG_2021_1
EPS8L2	0.0	0.0	0.0	0.0	1.381861964865857	0.0	0.0	0.0	0.0	0.0	0.0	0.0	0.0	0.0	0.0	1.381861964865857	HUMAN_NEURONS_TRANSCRIPTOMICS: LENG_2021_2
TCF24	0.0	0.0	0.0	0.0	1.3818505968749777	0.0	0.0	0.0	0.0	0.0	0.0	0.0	0.0	0.0	0.0	1.3818505968749777	HUMAN_NEURONS_TRANSCRIPTOMICS: LENG_2021_2
TMUB1	0.0	0.0	0.0	1.3818474413080633	1.3692178365351868	0.0	0.0	0.0	0.0	0.0	0.0	0.0	0.0	0.0	0.0	1.3818474413080633	HUMAN_NEURONS_TRANSCRIPTOMICS: LENG_2021_1
DCAF15	0.0	0.0	0.0	1.3757632648057077	1.3818392294993567	0.0	0.0	0.0	0.0	0.0	0.0	0.0	0.0	0.0	0.0	1.3818392294993567	HUMAN_NEURONS_TRANSCRIPTOMICS: LENG_2021_2
AC008697.1	0.0	0.0	0.0	1.381831920449639	0.0	0.0	0.0	0.0	0.0	0.0	0.0	0.0	0.0	0.0	0.0	1.381831920449639	HUMAN_NEURONS_TRANSCRIPTOMICS: LENG_2021_1
KIF20B	0.0	0.0	0.0	0.0	1.3818051309358061	0.0	0.0	0.0	0.0	0.0	0.0	0.0	0.0	0.0	0.0	1.3818051309358061	HUMAN_NEURONS_TRANSCRIPTOMICS: LENG_2021_2
ZBED5	0.0	0.0	0.0	0.0	1.3817824014059716	0.0	0.0	0.0	0.0	0.0	0.0	0.0	0.0	0.0	0.0	1.3817824014059716	HUMAN_NEURONS_TRANSCRIPTOMICS: LENG_2021_2
FZR1	0.0	0.0	0.0	1.378168997861486	1.3817710374591021	0.0	0.0	0.0	0.0	0.0	0.0	0.0	0.0	0.0	0.0	1.3817710374591021	HUMAN_NEURONS_TRANSCRIPTOMICS: LENG_2021_2
NEAT1	0.0	0.0	0.0	1.3817698370159415	0.0	0.0	0.0	0.0	0.0	0.0	0.0	0.0	0.0	0.0	0.0	1.3817698370159415	HUMAN_NEURONS_TRANSCRIPTOMICS: LENG_2021_1
RP3-399L15.3	0.0	0.0	0.0	1.3817387952990927	0.0	0.0	0.0	0.0	0.0	0.0	0.0	0.0	0.0	0.0	0.0	1.3817387952990927	HUMAN_NEURONS_TRANSCRIPTOMICS: LENG_2021_1
NUDT12	0.0	0.0	0.0	1.3817232744406682	0.0	0.0	0.0	0.0	0.0	0.0	0.0	0.0	0.0	0.0	0.0	1.3817232744406682	HUMAN_NEURONS_TRANSCRIPTOMICS: LENG_2021_1
TRIM5	0.0	0.0	0.0	1.381707753582244	0.0	0.0	0.0	0.0	0.0	0.0	0.0	0.0	0.0	0.0	0.0	1.381707753582244	HUMAN_NEURONS_TRANSCRIPTOMICS: LENG_2021_1
ZNF30	0.0	0.0	0.0	0.0	1.3816915040640605	0.0	0.0	0.0	0.0	0.0	0.0	0.0	0.0	0.0	0.0	1.3816915040640605	HUMAN_NEURONS_TRANSCRIPTOMICS: LENG_2021_2
METTL7A	0.0	0.0	0.0	1.3816767118653952	0.0	0.0	0.0	0.0	0.0	0.0	0.0	0.0	0.0	0.0	0.0	1.3816767118653952	HUMAN_NEURONS_TRANSCRIPTOMICS: LENG_2021_1
ADAMTS12	0.0	0.0	0.0	1.3816611910069707	0.0	0.0	0.0	0.0	0.0	0.0	0.0	0.0	0.0	0.0	0.0	1.3816611910069707	HUMAN_NEURONS_TRANSCRIPTOMICS: LENG_2021_1
FGD5	0.0	0.0	0.0	0.0	1.3816574253776448	0.0	0.0	0.0	0.0	0.0	0.0	0.0	0.0	0.0	0.0	1.3816574253776448	HUMAN_NEURONS_TRANSCRIPTOMICS: LENG_2021_2
NWD1	0.0	0.0	0.0	0.0	1.381646066684727	0.0	0.0	0.0	0.0	0.0	0.0	0.0	0.0	0.0	0.0	1.381646066684727	HUMAN_NEURONS_TRANSCRIPTOMICS: LENG_2021_2
CRIM1	0.0	0.0	0.0	1.3816146284316977	0.0	0.0	0.0	0.0	0.0	0.0	0.0	0.0	0.0	0.0	0.0	1.3816146284316977	HUMAN_NEURONS_TRANSCRIPTOMICS: LENG_2021_1
RRP1	0.0	0.0	0.0	0.0	1.3816119930872643	0.0	0.0	0.0	0.0	0.0	0.0	0.0	0.0	0.0	0.0	1.3816119930872643	HUMAN_NEURONS_TRANSCRIPTOMICS: LENG_2021_2
ITPKA	0.0	0.0	0.0	1.3815991075732732	0.0	0.0	0.0	0.0	0.0	0.0	0.0	0.0	0.0	0.0	0.0	1.3815991075732732	HUMAN_NEURONS_TRANSCRIPTOMICS: LENG_2021_1
RP11-2H3.7	0.0	0.0	0.0	0.0	1.3815779230319971	0.0	0.0	0.0	0.0	0.0	0.0	0.0	0.0	0.0	0.0	1.3815779230319971	HUMAN_NEURONS_TRANSCRIPTOMICS: LENG_2021_2
KIF1C	0.0	0.0	0.0	0.0	1.3815552115209129	0.0	0.0	0.0	0.0	0.0	0.0	0.0	0.0	0.0	0.0	1.3815552115209129	HUMAN_NEURONS_TRANSCRIPTOMICS: LENG_2021_2
HSPA1B	0.0	0.0	0.0	1.3815525449980002	0.0	0.0	0.0	0.0	0.0	0.0	0.0	0.0	0.0	0.0	0.0	1.3815525449980002	HUMAN_NEURONS_TRANSCRIPTOMICS: LENG_2021_1
ERCC1	0.0	0.0	0.0	1.3777344138256034	1.3815211468890234	0.0	0.0	0.0	0.0	0.0	0.0	0.0	0.0	0.0	0.0	1.3815211468890234	HUMAN_NEURONS_TRANSCRIPTOMICS: LENG_2021_2
TRIM29	0.0	0.0	0.0	1.3814904615643027	0.0	0.0	0.0	0.0	0.0	0.0	0.0	0.0	0.0	0.0	0.0	1.3814904615643027	HUMAN_NEURONS_TRANSCRIPTOMICS: LENG_2021_1
LAMB4	0.0	0.0	0.0	0.0	1.381475731994769	0.0	0.0	0.0	0.0	0.0	0.0	0.0	0.0	0.0	0.0	1.381475731994769	HUMAN_NEURONS_TRANSCRIPTOMICS: LENG_2021_2
SMIM8	0.0	0.0	0.0	1.381459419847454	0.0	0.0	0.0	0.0	0.0	0.0	0.0	0.0	0.0	0.0	0.0	1.381459419847454	HUMAN_NEURONS_TRANSCRIPTOMICS: LENG_2021_1
PLXNB2	0.0	0.0	0.0	0.0	1.3814530264028944	0.0	0.0	0.0	0.0	0.0	0.0	0.0	0.0	0.0	0.0	1.3814530264028944	HUMAN_NEURONS_TRANSCRIPTOMICS: LENG_2021_2
HRK	0.0	0.0	0.0	1.3814438989890294	0.0	0.0	0.0	0.0	0.0	0.0	0.0	0.0	0.0	0.0	0.0	1.3814438989890294	HUMAN_NEURONS_TRANSCRIPTOMICS: LENG_2021_1
PGPEP1	0.0	0.0	0.0	0.0	1.3814303219793584	0.0	0.0	0.0	0.0	0.0	0.0	0.0	0.0	0.0	0.0	1.3814303219793584	HUMAN_NEURONS_TRANSCRIPTOMICS: LENG_2021_2
EPN1	0.0	0.0	0.0	1.3813973364137564	1.3724493893307508	0.0	0.0	0.0	0.0	0.0	0.0	0.0	0.0	0.0	0.0	1.3813973364137564	HUMAN_NEURONS_TRANSCRIPTOMICS: LENG_2021_1
CRACR2A	0.0	0.0	0.0	0.0	1.3813849164445287	0.0	0.0	0.0	0.0	0.0	0.0	0.0	0.0	0.0	0.0	1.3813849164445287	HUMAN_NEURONS_TRANSCRIPTOMICS: LENG_2021_2
AC007392.3	0.0	0.0	0.0	0.0	1.3813395150245267	0.0	0.0	0.0	0.0	0.0	0.0	0.0	0.0	0.0	0.0	1.3813395150245267	HUMAN_NEURONS_TRANSCRIPTOMICS: LENG_2021_2
EAF1	0.0	0.0	0.0	1.3804660849082937	1.3813168157515203	0.0	0.0	0.0	0.0	0.0	0.0	0.0	0.0	0.0	0.0	1.3813168157515203	HUMAN_NEURONS_TRANSCRIPTOMICS: LENG_2021_2
RP11-420O16.1	0.0	0.0	0.0	1.3812886904047859	0.0	0.0	0.0	0.0	0.0	0.0	0.0	0.0	0.0	0.0	0.0	1.3812886904047859	HUMAN_NEURONS_TRANSCRIPTOMICS: LENG_2021_1
FAM229A	0.0	0.0	0.0	0.0	1.3812827685269278	0.0	0.0	0.0	0.0	0.0	0.0	0.0	0.0	0.0	0.0	1.3812827685269278	HUMAN_NEURONS_TRANSCRIPTOMICS: LENG_2021_2
KIAA1033	0.0	0.0	0.0	0.0	1.3812714198826133	0.0	0.0	0.0	0.0	0.0	0.0	0.0	0.0	0.0	0.0	1.3812714198826133	HUMAN_NEURONS_TRANSCRIPTOMICS: LENG_2021_2
SHMT2	0.0	0.0	0.0	0.0	1.3812260273394987	0.0	0.0	0.0	0.0	0.0	0.0	0.0	0.0	0.0	0.0	1.3812260273394987	HUMAN_NEURONS_TRANSCRIPTOMICS: LENG_2021_2
DCAF10	0.0	0.0	0.0	1.3811955652542396	0.0	0.0	0.0	0.0	0.0	0.0	0.0	0.0	0.0	0.0	0.0	1.3811955652542396	HUMAN_NEURONS_TRANSCRIPTOMICS: LENG_2021_1
CTA-929C8.8	0.0	0.0	0.0	1.3811645235373908	0.0	0.0	0.0	0.0	0.0	0.0	0.0	0.0	0.0	0.0	0.0	1.3811645235373908	HUMAN_NEURONS_TRANSCRIPTOMICS: LENG_2021_1
RP11-759A24.3	0.0	0.0	0.0	0.0	1.3811579441729205	0.0	0.0	0.0	0.0	0.0	0.0	0.0	0.0	0.0	0.0	1.3811579441729205	HUMAN_NEURONS_TRANSCRIPTOMICS: LENG_2021_2
FREM3	0.0	0.0	0.0	1.3811490026789663	1.3789691949165666	0.0	0.0	0.0	0.0	0.0	0.0	0.0	0.0	0.0	0.0	1.3811490026789663	HUMAN_NEURONS_TRANSCRIPTOMICS: LENG_2021_1
AC008067.2	0.0	0.0	0.0	1.381133481820542	0.0	0.0	0.0	0.0	0.0	0.0	0.0	0.0	0.0	0.0	0.0	1.381133481820542	HUMAN_NEURONS_TRANSCRIPTOMICS: LENG_2021_1
C2ORF72	0.0	0.0	0.0	0.0	1.3811125588045123	0.0	0.0	0.0	0.0	0.0	0.0	0.0	0.0	0.0	0.0	1.3811125588045123	HUMAN_NEURONS_TRANSCRIPTOMICS: LENG_2021_2
DOCK8	0.0	0.0	0.0	1.3810869192452688	0.0	0.0	0.0	0.0	0.0	0.0	0.0	0.0	0.0	0.0	0.0	1.3810869192452688	HUMAN_NEURONS_TRANSCRIPTOMICS: LENG_2021_1
ANKRA2	0.0	0.0	0.0	0.0	1.3810785214095567	0.0	0.0	0.0	0.0	0.0	0.0	0.0	0.0	0.0	0.0	1.3810785214095567	HUMAN_NEURONS_TRANSCRIPTOMICS: LENG_2021_2
MICALL1	0.0	0.0	0.0	1.3810713983868446	0.0	0.0	0.0	0.0	0.0	0.0	0.0	0.0	0.0	0.0	0.0	1.3810713983868446	HUMAN_NEURONS_TRANSCRIPTOMICS: LENG_2021_1
LINC00202-1	0.0	0.0	0.0	0.0	1.381067175904734	0.0	0.0	0.0	0.0	0.0	0.0	0.0	0.0	0.0	0.0	1.381067175904734	HUMAN_NEURONS_TRANSCRIPTOMICS: LENG_2021_2
CACNA2D3	0.0	0.0	0.0	1.38105587752842	0.0	0.0	0.0	0.0	0.0	0.0	0.0	0.0	0.0	0.0	0.0	1.38105587752842	HUMAN_NEURONS_TRANSCRIPTOMICS: LENG_2021_1
MAL	0.0	0.0	0.0	1.3810403566699958	0.0	0.0	0.0	0.0	0.0	0.0	0.0	0.0	0.0	0.0	0.0	1.3810403566699958	HUMAN_NEURONS_TRANSCRIPTOMICS: LENG_2021_1
DAPK3	0.0	0.0	0.0	1.3714329453053065	1.3810217952720691	0.0	0.0	0.0	0.0	0.0	0.0	0.0	0.0	0.0	0.0	1.3810217952720691	HUMAN_NEURONS_TRANSCRIPTOMICS: LENG_2021_2
MOSPD2	0.0	0.0	0.0	0.0	1.3809991057474664	0.0	0.0	0.0	0.0	0.0	0.0	0.0	0.0	0.0	0.0	1.3809991057474664	HUMAN_NEURONS_TRANSCRIPTOMICS: LENG_2021_2
CTC-806A22.1	0.0	0.0	0.0	1.3809937940947226	0.0	0.0	0.0	0.0	0.0	0.0	0.0	0.0	0.0	0.0	0.0	1.3809937940947226	HUMAN_NEURONS_TRANSCRIPTOMICS: LENG_2021_1
AC002550.5	0.0	0.0	0.0	1.3809782732362983	0.0	0.0	0.0	0.0	0.0	0.0	0.0	0.0	0.0	0.0	0.0	1.3809782732362983	HUMAN_NEURONS_TRANSCRIPTOMICS: LENG_2021_1
CTD-3239E11.2	0.0	0.0	0.0	1.3748630550170937	1.3809764167214524	0.0	0.0	0.0	0.0	0.0	0.0	0.0	0.0	0.0	0.0	1.3809764167214524	HUMAN_NEURONS_TRANSCRIPTOMICS: LENG_2021_2
AC002066.1	0.0	0.0	0.0	1.3809627523778738	0.0	0.0	0.0	0.0	0.0	0.0	0.0	0.0	0.0	0.0	0.0	1.3809627523778738	HUMAN_NEURONS_TRANSCRIPTOMICS: LENG_2021_1
RBM47	0.0	0.0	0.0	0.0	1.380953728173244	0.0	0.0	0.0	0.0	0.0	0.0	0.0	0.0	0.0	0.0	1.380953728173244	HUMAN_NEURONS_TRANSCRIPTOMICS: LENG_2021_2
LSM14B	0.0	0.0	0.0	1.3809472315194495	1.3795248064089676	0.0	0.0	0.0	0.0	0.0	0.0	0.0	0.0	0.0	0.0	1.3809472315194495	HUMAN_NEURONS_TRANSCRIPTOMICS: LENG_2021_1
CPS1	0.0	0.0	0.0	0.0	1.38094238407206	0.0	0.0	0.0	0.0	0.0	0.0	0.0	0.0	0.0	0.0	1.38094238407206	HUMAN_NEURONS_TRANSCRIPTOMICS: LENG_2021_2
GAS2L3	0.0	0.0	0.0	1.380931710661025	0.0	0.0	0.0	0.0	0.0	0.0	0.0	0.0	0.0	0.0	0.0	1.380931710661025	HUMAN_NEURONS_TRANSCRIPTOMICS: LENG_2021_1
ATP2C2	0.0	0.0	0.0	0.0	1.3809196962034769	0.0	0.0	0.0	0.0	0.0	0.0	0.0	0.0	0.0	0.0	1.3809196962034769	HUMAN_NEURONS_TRANSCRIPTOMICS: LENG_2021_2
SIPA1L2	0.0	0.0	0.0	1.3703620060740245	1.380908352431407	0.0	0.0	0.0	0.0	0.0	0.0	0.0	0.0	0.0	0.0	1.380908352431407	HUMAN_NEURONS_TRANSCRIPTOMICS: LENG_2021_2
SOX11	0.0	0.0	0.0	1.380885148085752	0.0	0.0	0.0	0.0	0.0	0.0	0.0	0.0	0.0	0.0	0.0	1.380885148085752	HUMAN_NEURONS_TRANSCRIPTOMICS: LENG_2021_1
STXBP5-AS1	0.0	0.0	0.0	0.0	1.3808516351042055	0.0	0.0	0.0	0.0	0.0	0.0	0.0	0.0	0.0	0.0	1.3808516351042055	HUMAN_NEURONS_TRANSCRIPTOMICS: LENG_2021_2
FURIN	0.0	0.0	0.0	1.3808230646520545	0.0	0.0	0.0	0.0	0.0	0.0	0.0	0.0	0.0	0.0	0.0	1.3808230646520545	HUMAN_NEURONS_TRANSCRIPTOMICS: LENG_2021_1
SLCO4A1	0.0	0.0	0.0	0.0	1.380806262956843	0.0	0.0	0.0	0.0	0.0	0.0	0.0	0.0	0.0	0.0	1.380806262956843	HUMAN_NEURONS_TRANSCRIPTOMICS: LENG_2021_2
MITD1	0.0	0.0	0.0	0.0	1.38079492014169	0.0	0.0	0.0	0.0	0.0	0.0	0.0	0.0	0.0	0.0	1.38079492014169	HUMAN_NEURONS_TRANSCRIPTOMICS: LENG_2021_2
ARL8A	0.0	0.0	0.0	1.3807920229352058	0.0	0.0	0.0	0.0	0.0	0.0	0.0	0.0	0.0	0.0	0.0	1.3807920229352058	HUMAN_NEURONS_TRANSCRIPTOMICS: LENG_2021_1
MFSD2A	0.0	0.0	0.0	1.3807765020767813	0.0	0.0	0.0	0.0	0.0	0.0	0.0	0.0	0.0	0.0	0.0	1.3807765020767813	HUMAN_NEURONS_TRANSCRIPTOMICS: LENG_2021_1
RERGL	0.0	0.0	0.0	0.0	1.3807495497129647	0.0	0.0	0.0	0.0	0.0	0.0	0.0	0.0	0.0	0.0	1.3807495497129647	HUMAN_NEURONS_TRANSCRIPTOMICS: LENG_2021_2
CHRM2	0.0	0.0	0.0	1.3807454603599325	0.0	0.0	0.0	0.0	0.0	0.0	0.0	0.0	0.0	0.0	0.0	1.3807454603599325	HUMAN_NEURONS_TRANSCRIPTOMICS: LENG_2021_1
IQUB	0.0	0.0	0.0	0.0	1.3807382073050862	0.0	0.0	0.0	0.0	0.0	0.0	0.0	0.0	0.0	0.0	1.3807382073050862	HUMAN_NEURONS_TRANSCRIPTOMICS: LENG_2021_2
SS18L2	0.0	0.0	0.0	1.3807299395015082	0.0	0.0	0.0	0.0	0.0	0.0	0.0	0.0	0.0	0.0	0.0	1.3807299395015082	HUMAN_NEURONS_TRANSCRIPTOMICS: LENG_2021_1
PCTP	0.0	0.0	0.0	1.380683376926235	0.0	0.0	0.0	0.0	0.0	0.0	0.0	0.0	0.0	0.0	0.0	1.380683376926235	HUMAN_NEURONS_TRANSCRIPTOMICS: LENG_2021_1
ARRDC1-AS1	0.0	0.0	0.0	0.0	1.38068149637973	0.0	0.0	0.0	0.0	0.0	0.0	0.0	0.0	0.0	0.0	1.38068149637973	HUMAN_NEURONS_TRANSCRIPTOMICS: LENG_2021_2
HSD17B14	0.0	0.0	0.0	0.0	1.3806701544066693	0.0	0.0	0.0	0.0	0.0	0.0	0.0	0.0	0.0	0.0	1.3806701544066693	HUMAN_NEURONS_TRANSCRIPTOMICS: LENG_2021_2
LINC01094	0.0	0.0	0.0	1.3806523352093862	0.0	0.0	0.0	0.0	0.0	0.0	0.0	0.0	0.0	0.0	0.0	1.3806523352093862	HUMAN_NEURONS_TRANSCRIPTOMICS: LENG_2021_1
AMY2B	0.0	0.0	0.0	1.380636814350962	0.0	0.0	0.0	0.0	0.0	0.0	0.0	0.0	0.0	0.0	0.0	1.380636814350962	HUMAN_NEURONS_TRANSCRIPTOMICS: LENG_2021_1
C14ORF37	0.0	0.0	0.0	1.3806212934925375	0.0	0.0	0.0	0.0	0.0	0.0	0.0	0.0	0.0	0.0	0.0	1.3806212934925375	HUMAN_NEURONS_TRANSCRIPTOMICS: LENG_2021_1
ZFHX3	0.0	0.0	0.0	1.3806057726341132	0.0	0.0	0.0	0.0	0.0	0.0	0.0	0.0	0.0	0.0	0.0	1.3806057726341132	HUMAN_NEURONS_TRANSCRIPTOMICS: LENG_2021_1
MPP7	0.0	0.0	0.0	1.3805902517756887	0.0	0.0	0.0	0.0	0.0	0.0	0.0	0.0	0.0	0.0	0.0	1.3805902517756887	HUMAN_NEURONS_TRANSCRIPTOMICS: LENG_2021_1
ARHGAP11B	0.0	0.0	0.0	0.0	1.3805794209269053	0.0	0.0	0.0	0.0	0.0	0.0	0.0	0.0	0.0	0.0	1.3805794209269053	HUMAN_NEURONS_TRANSCRIPTOMICS: LENG_2021_2
BMPR1B	0.0	0.0	0.0	1.3805747309172645	0.0	0.0	0.0	0.0	0.0	0.0	0.0	0.0	0.0	0.0	0.0	1.3805747309172645	HUMAN_NEURONS_TRANSCRIPTOMICS: LENG_2021_1
AC159540.1	0.0	0.0	0.0	0.0	1.3805680795102935	0.0	0.0	0.0	0.0	0.0	0.0	0.0	0.0	0.0	0.0	1.3805680795102935	HUMAN_NEURONS_TRANSCRIPTOMICS: LENG_2021_2
SPACA7	0.0	0.0	0.0	1.3805436892004157	0.0	0.0	0.0	0.0	0.0	0.0	0.0	0.0	0.0	0.0	0.0	1.3805436892004157	HUMAN_NEURONS_TRANSCRIPTOMICS: LENG_2021_1
LINC01314	0.0	0.0	0.0	1.3805281683419912	0.0	0.0	0.0	0.0	0.0	0.0	0.0	0.0	0.0	0.0	0.0	1.3805281683419912	HUMAN_NEURONS_TRANSCRIPTOMICS: LENG_2021_1
SNAP23	0.0	0.0	0.0	0.0	1.3805113732367298	0.0	0.0	0.0	0.0	0.0	0.0	0.0	0.0	0.0	0.0	1.3805113732367298	HUMAN_NEURONS_TRANSCRIPTOMICS: LENG_2021_2
PRMT5	0.0	0.0	0.0	0.0	1.3805000321360712	0.0	0.0	0.0	0.0	0.0	0.0	0.0	0.0	0.0	0.0	1.3805000321360712	HUMAN_NEURONS_TRANSCRIPTOMICS: LENG_2021_2
REEP3	0.0	0.0	0.0	1.3804971266251425	0.0	0.0	0.0	0.0	0.0	0.0	0.0	0.0	0.0	0.0	0.0	1.3804971266251425	HUMAN_NEURONS_TRANSCRIPTOMICS: LENG_2021_1
PRMT3	0.0	0.0	0.0	1.3732488857409586	1.3804886910842578	0.0	0.0	0.0	0.0	0.0	0.0	0.0	0.0	0.0	0.0	1.3804886910842578	HUMAN_NEURONS_TRANSCRIPTOMICS: LENG_2021_2
ELOVL6	0.0	0.0	0.0	0.0	1.3804773500802612	0.0	0.0	0.0	0.0	0.0	0.0	0.0	0.0	0.0	0.0	1.3804773500802612	HUMAN_NEURONS_TRANSCRIPTOMICS: LENG_2021_2
ATXN7L2	0.0	0.0	0.0	0.0	1.3804319865226122	0.0	0.0	0.0	0.0	0.0	0.0	0.0	0.0	0.0	0.0	1.3804319865226122	HUMAN_NEURONS_TRANSCRIPTOMICS: LENG_2021_2
SEPT9	0.0	0.0	0.0	1.3804195223330207	0.0	0.0	0.0	0.0	0.0	0.0	0.0	0.0	0.0	0.0	0.0	1.3804195223330207	HUMAN_NEURONS_TRANSCRIPTOMICS: LENG_2021_1
MAP3K6	0.0	0.0	0.0	0.0	1.3804093050054873	0.0	0.0	0.0	0.0	0.0	0.0	0.0	0.0	0.0	0.0	1.3804093050054873	HUMAN_NEURONS_TRANSCRIPTOMICS: LENG_2021_2
ADAM15	0.0	0.0	0.0	1.375002742742913	1.3803979643091626	0.0	0.0	0.0	0.0	0.0	0.0	0.0	0.0	0.0	0.0	1.3803979643091626	HUMAN_NEURONS_TRANSCRIPTOMICS: LENG_2021_2
SLC12A3	0.0	0.0	0.0	0.0	1.3803866236531666	0.0	0.0	0.0	0.0	0.0	0.0	0.0	0.0	0.0	0.0	1.3803866236531666	HUMAN_NEURONS_TRANSCRIPTOMICS: LENG_2021_2
C11ORF84	0.0	0.0	0.0	0.0	1.3803526019187444	0.0	0.0	0.0	0.0	0.0	0.0	0.0	0.0	0.0	0.0	1.3803526019187444	HUMAN_NEURONS_TRANSCRIPTOMICS: LENG_2021_2
CH17-140K24.8	0.0	0.0	0.0	1.3803263971824744	0.0	0.0	0.0	0.0	0.0	0.0	0.0	0.0	0.0	0.0	0.0	1.3803263971824744	HUMAN_NEURONS_TRANSCRIPTOMICS: LENG_2021_1
NFRKB	0.0	0.0	0.0	0.0	1.3803185805177525	0.0	0.0	0.0	0.0	0.0	0.0	0.0	0.0	0.0	0.0	1.3803185805177525	HUMAN_NEURONS_TRANSCRIPTOMICS: LENG_2021_2
SEC61A1	0.0	0.0	0.0	0.0	1.3802958997587562	0.0	0.0	0.0	0.0	0.0	0.0	0.0	0.0	0.0	0.0	1.3802958997587562	HUMAN_NEURONS_TRANSCRIPTOMICS: LENG_2021_2
REXO1	0.0	0.0	0.0	1.3679407521598217	1.3802845594295614	0.0	0.0	0.0	0.0	0.0	0.0	0.0	0.0	0.0	0.0	1.3802845594295614	HUMAN_NEURONS_TRANSCRIPTOMICS: LENG_2021_2
ADAMTS16	0.0	0.0	0.0	1.380264313748777	0.0	0.0	0.0	0.0	0.0	0.0	0.0	0.0	0.0	0.0	0.0	1.380264313748777	HUMAN_NEURONS_TRANSCRIPTOMICS: LENG_2021_1
TBC1D2	0.0	0.0	0.0	0.0	1.3802618788682717	0.0	0.0	0.0	0.0	0.0	0.0	0.0	0.0	0.0	0.0	1.3802618788682717	HUMAN_NEURONS_TRANSCRIPTOMICS: LENG_2021_2
ANKRD18A	0.0	0.0	0.0	1.3802487928903524	0.0	0.0	0.0	0.0	0.0	0.0	0.0	0.0	0.0	0.0	0.0	1.3802487928903524	HUMAN_NEURONS_TRANSCRIPTOMICS: LENG_2021_1
RGS12	0.0	0.0	0.0	0.0	1.3802278582590028	0.0	0.0	0.0	0.0	0.0	0.0	0.0	0.0	0.0	0.0	1.3802278582590028	HUMAN_NEURONS_TRANSCRIPTOMICS: LENG_2021_2
CPT1A	0.0	0.0	0.0	0.0	1.3801824978541752	0.0	0.0	0.0	0.0	0.0	0.0	0.0	0.0	0.0	0.0	1.3801824978541752	HUMAN_NEURONS_TRANSCRIPTOMICS: LENG_2021_2
NLRC5	0.0	0.0	0.0	1.3801711885982306	0.0	0.0	0.0	0.0	0.0	0.0	0.0	0.0	0.0	0.0	0.0	1.3801711885982306	HUMAN_NEURONS_TRANSCRIPTOMICS: LENG_2021_1
LRRC56	0.0	0.0	0.0	0.0	1.3801484778352653	0.0	0.0	0.0	0.0	0.0	0.0	0.0	0.0	0.0	0.0	1.3801484778352653	HUMAN_NEURONS_TRANSCRIPTOMICS: LENG_2021_2
ZNF439	0.0	0.0	0.0	0.0	1.380125797949818	0.0	0.0	0.0	0.0	0.0	0.0	0.0	0.0	0.0	0.0	1.380125797949818	HUMAN_NEURONS_TRANSCRIPTOMICS: LENG_2021_2
ANXA11	0.0	0.0	0.0	1.3801246260229574	0.0	0.0	0.0	0.0	0.0	0.0	0.0	0.0	0.0	0.0	0.0	1.3801246260229574	HUMAN_NEURONS_TRANSCRIPTOMICS: LENG_2021_1
RP1-239B22.5	0.0	0.0	0.0	0.0	1.3801144580436464	0.0	0.0	0.0	0.0	0.0	0.0	0.0	0.0	0.0	0.0	1.3801144580436464	HUMAN_NEURONS_TRANSCRIPTOMICS: LENG_2021_2
AKAP5	0.0	0.0	0.0	0.0	1.3800917783018594	0.0	0.0	0.0	0.0	0.0	0.0	0.0	0.0	0.0	0.0	1.3800917783018594	HUMAN_NEURONS_TRANSCRIPTOMICS: LENG_2021_2
RP11-131K5.1	0.0	0.0	0.0	1.38006254258926	0.0	0.0	0.0	0.0	0.0	0.0	0.0	0.0	0.0	0.0	0.0	1.38006254258926	HUMAN_NEURONS_TRANSCRIPTOMICS: LENG_2021_1
C1ORF233	0.0	0.0	0.0	1.3793796248185874	1.3800577588582417	0.0	0.0	0.0	0.0	0.0	0.0	0.0	0.0	0.0	0.0	1.3800577588582417	HUMAN_NEURONS_TRANSCRIPTOMICS: LENG_2021_2
RP11-734K23.9	0.0	0.0	0.0	1.3800159800139868	0.0	0.0	0.0	0.0	0.0	0.0	0.0	0.0	0.0	0.0	0.0	1.3800159800139868	HUMAN_NEURONS_TRANSCRIPTOMICS: LENG_2021_1
IGDCC4	0.0	0.0	0.0	0.0	1.3800123998962097	0.0	0.0	0.0	0.0	0.0	0.0	0.0	0.0	0.0	0.0	1.3800123998962097	HUMAN_NEURONS_TRANSCRIPTOMICS: LENG_2021_2
KLHL36	0.0	0.0	0.0	0.0	1.3799897205342395	0.0	0.0	0.0	0.0	0.0	0.0	0.0	0.0	0.0	0.0	1.3799897205342395	HUMAN_NEURONS_TRANSCRIPTOMICS: LENG_2021_2
LINC01170	0.0	0.0	0.0	0.0	1.37994436203208	0.0	0.0	0.0	0.0	0.0	0.0	0.0	0.0	0.0	0.0	1.37994436203208	HUMAN_NEURONS_TRANSCRIPTOMICS: LENG_2021_2
RBMS3-AS2	0.0	0.0	0.0	1.379938375721865	0.0	0.0	0.0	0.0	0.0	0.0	0.0	0.0	0.0	0.0	0.0	1.379938375721865	HUMAN_NEURONS_TRANSCRIPTOMICS: LENG_2021_1
LZTS2	0.0	0.0	0.0	0.0	1.3799330224505013	0.0	0.0	0.0	0.0	0.0	0.0	0.0	0.0	0.0	0.0	1.3799330224505013	HUMAN_NEURONS_TRANSCRIPTOMICS: LENG_2021_2
HAPLN3	0.0	0.0	0.0	1.3799228548634406	0.0	0.0	0.0	0.0	0.0	0.0	0.0	0.0	0.0	0.0	0.0	1.3799228548634406	HUMAN_NEURONS_TRANSCRIPTOMICS: LENG_2021_1
TTC5	0.0	0.0	0.0	0.0	1.3799103433375326	0.0	0.0	0.0	0.0	0.0	0.0	0.0	0.0	0.0	0.0	1.3799103433375326	HUMAN_NEURONS_TRANSCRIPTOMICS: LENG_2021_2
PAIP2B	0.0	0.0	0.0	0.0	1.3798990038054402	0.0	0.0	0.0	0.0	0.0	0.0	0.0	0.0	0.0	0.0	1.3798990038054402	HUMAN_NEURONS_TRANSCRIPTOMICS: LENG_2021_2
ENPP1	0.0	0.0	0.0	1.3798762922881675	0.0	0.0	0.0	0.0	0.0	0.0	0.0	0.0	0.0	0.0	0.0	1.3798762922881675	HUMAN_NEURONS_TRANSCRIPTOMICS: LENG_2021_1
CDADC1	0.0	0.0	0.0	0.0	1.3798649853026705	0.0	0.0	0.0	0.0	0.0	0.0	0.0	0.0	0.0	0.0	1.3798649853026705	HUMAN_NEURONS_TRANSCRIPTOMICS: LENG_2021_2
HHAT	0.0	0.0	0.0	1.3772377463560235	1.37985364583183	0.0	0.0	0.0	0.0	0.0	0.0	0.0	0.0	0.0	0.0	1.37985364583183	HUMAN_NEURONS_TRANSCRIPTOMICS: LENG_2021_2
USP45	0.0	0.0	0.0	1.3793020205264654	1.3798309669333886	0.0	0.0	0.0	0.0	0.0	0.0	0.0	0.0	0.0	0.0	1.3798309669333886	HUMAN_NEURONS_TRANSCRIPTOMICS: LENG_2021_2
MXD1	0.0	0.0	0.0	1.3798297297128943	0.0	0.0	0.0	0.0	0.0	0.0	0.0	0.0	0.0	0.0	0.0	1.3798297297128943	HUMAN_NEURONS_TRANSCRIPTOMICS: LENG_2021_1
CTD-2562J15.6	0.0	0.0	0.0	0.0	1.3798196275051828	0.0	0.0	0.0	0.0	0.0	0.0	0.0	0.0	0.0	0.0	1.3798196275051828	HUMAN_NEURONS_TRANSCRIPTOMICS: LENG_2021_2
PRPF38B	0.0	0.0	0.0	0.0	1.3797856093011267	0.0	0.0	0.0	0.0	0.0	0.0	0.0	0.0	0.0	0.0	1.3797856093011267	HUMAN_NEURONS_TRANSCRIPTOMICS: LENG_2021_2
SYVN1	0.0	0.0	0.0	1.3797831671376213	0.0	0.0	0.0	0.0	0.0	0.0	0.0	0.0	0.0	0.0	0.0	1.3797831671376213	HUMAN_NEURONS_TRANSCRIPTOMICS: LENG_2021_1
TPST2	0.0	0.0	0.0	0.0	1.3797742699256923	0.0	0.0	0.0	0.0	0.0	0.0	0.0	0.0	0.0	0.0	1.3797742699256923	HUMAN_NEURONS_TRANSCRIPTOMICS: LENG_2021_2
HIF1A-AS2	0.0	0.0	0.0	1.3797210837039238	0.0	0.0	0.0	0.0	0.0	0.0	0.0	0.0	0.0	0.0	0.0	1.3797210837039238	HUMAN_NEURONS_TRANSCRIPTOMICS: LENG_2021_1
TRAPPC2	0.0	0.0	0.0	0.0	1.3797175732309181	0.0	0.0	0.0	0.0	0.0	0.0	0.0	0.0	0.0	0.0	1.3797175732309181	HUMAN_NEURONS_TRANSCRIPTOMICS: LENG_2021_2
RP11-369K17.1	0.0	0.0	0.0	0.0	1.3796835553509752	0.0	0.0	0.0	0.0	0.0	0.0	0.0	0.0	0.0	0.0	1.3796835553509752	HUMAN_NEURONS_TRANSCRIPTOMICS: LENG_2021_2
CLTCL1	0.0	0.0	0.0	1.3796745211286505	0.0	0.0	0.0	0.0	0.0	0.0	0.0	0.0	0.0	0.0	0.0	1.3796745211286505	HUMAN_NEURONS_TRANSCRIPTOMICS: LENG_2021_1
CCNT2	0.0	0.0	0.0	0.0	1.3796608768174687	0.0	0.0	0.0	0.0	0.0	0.0	0.0	0.0	0.0	0.0	1.3796608768174687	HUMAN_NEURONS_TRANSCRIPTOMICS: LENG_2021_2
METTL4	0.0	0.0	0.0	1.3796590002702263	0.0	0.0	0.0	0.0	0.0	0.0	0.0	0.0	0.0	0.0	0.0	1.3796590002702263	HUMAN_NEURONS_TRANSCRIPTOMICS: LENG_2021_1
IQCG	0.0	0.0	0.0	0.0	1.3796495375659856	0.0	0.0	0.0	0.0	0.0	0.0	0.0	0.0	0.0	0.0	1.3796495375659856	HUMAN_NEURONS_TRANSCRIPTOMICS: LENG_2021_2
INPP5K	0.0	0.0	0.0	1.3796434794118018	0.0	0.0	0.0	0.0	0.0	0.0	0.0	0.0	0.0	0.0	0.0	1.3796434794118018	HUMAN_NEURONS_TRANSCRIPTOMICS: LENG_2021_1
SLC7A13	0.0	0.0	0.0	1.3795969168365287	0.0	0.0	0.0	0.0	0.0	0.0	0.0	0.0	0.0	0.0	0.0	1.3795969168365287	HUMAN_NEURONS_TRANSCRIPTOMICS: LENG_2021_1
USP40	0.0	0.0	0.0	1.3795813959781043	0.0	0.0	0.0	0.0	0.0	0.0	0.0	0.0	0.0	0.0	0.0	1.3795813959781043	HUMAN_NEURONS_TRANSCRIPTOMICS: LENG_2021_1
ATE1-AS1	0.0	0.0	0.0	0.0	1.3795361455623778	0.0	0.0	0.0	0.0	0.0	0.0	0.0	0.0	0.0	0.0	1.3795361455623778	HUMAN_NEURONS_TRANSCRIPTOMICS: LENG_2021_2
F11R	0.0	0.0	0.0	1.3795348334028312	0.0	0.0	0.0	0.0	0.0	0.0	0.0	0.0	0.0	0.0	0.0	1.3795348334028312	HUMAN_NEURONS_TRANSCRIPTOMICS: LENG_2021_1
DGCR2	0.0	0.0	0.0	1.3795037916859825	0.0	0.0	0.0	0.0	0.0	0.0	0.0	0.0	0.0	0.0	0.0	1.3795037916859825	HUMAN_NEURONS_TRANSCRIPTOMICS: LENG_2021_1
DNMBP	0.0	0.0	0.0	0.0	1.3795021281254685	0.0	0.0	0.0	0.0	0.0	0.0	0.0	0.0	0.0	0.0	1.3795021281254685	HUMAN_NEURONS_TRANSCRIPTOMICS: LENG_2021_2
LINC01473	0.0	0.0	0.0	0.0	1.3794907889950534	0.0	0.0	0.0	0.0	0.0	0.0	0.0	0.0	0.0	0.0	1.3794907889950534	HUMAN_NEURONS_TRANSCRIPTOMICS: LENG_2021_2
CABP7	0.0	0.0	0.0	1.379488270827558	1.3666099167352819	0.0	0.0	0.0	0.0	0.0	0.0	0.0	0.0	0.0	0.0	1.379488270827558	HUMAN_NEURONS_TRANSCRIPTOMICS: LENG_2021_1
LINC01036	0.0	0.0	0.0	0.0	1.379479449871983	0.0	0.0	0.0	0.0	0.0	0.0	0.0	0.0	0.0	0.0	1.379479449871983	HUMAN_NEURONS_TRANSCRIPTOMICS: LENG_2021_2
RSPH10B2	0.0	0.0	0.0	1.3794727499691337	0.0	0.0	0.0	0.0	0.0	0.0	0.0	0.0	0.0	0.0	0.0	1.3794727499691337	HUMAN_NEURONS_TRANSCRIPTOMICS: LENG_2021_1
DNASE1L2	0.0	0.0	0.0	0.0	1.3794681107561022	0.0	0.0	0.0	0.0	0.0	0.0	0.0	0.0	0.0	0.0	1.3794681107561022	HUMAN_NEURONS_TRANSCRIPTOMICS: LENG_2021_2
CDCP1	0.0	0.0	0.0	0.0	1.3794567716472597	0.0	0.0	0.0	0.0	0.0	0.0	0.0	0.0	0.0	0.0	1.3794567716472597	HUMAN_NEURONS_TRANSCRIPTOMICS: LENG_2021_2
SCOC-AS1	0.0	0.0	0.0	0.0	1.3794340934501	0.0	0.0	0.0	0.0	0.0	0.0	0.0	0.0	0.0	0.0	1.3794340934501	HUMAN_NEURONS_TRANSCRIPTOMICS: LENG_2021_2
VSTM2L	0.0	0.0	0.0	1.3794261873938605	1.3683787666865217	0.0	0.0	0.0	0.0	0.0	0.0	0.0	0.0	0.0	0.0	1.3794261873938605	HUMAN_NEURONS_TRANSCRIPTOMICS: LENG_2021_1
CTD-2410N18.5	0.0	0.0	0.0	0.0	1.3794114152793546	0.0	0.0	0.0	0.0	0.0	0.0	0.0	0.0	0.0	0.0	1.3794114152793546	HUMAN_NEURONS_TRANSCRIPTOMICS: LENG_2021_2
SLC5A11	0.0	0.0	0.0	0.0	1.3793660590127492	0.0	0.0	0.0	0.0	0.0	0.0	0.0	0.0	0.0	0.0	1.3793660590127492	HUMAN_NEURONS_TRANSCRIPTOMICS: LENG_2021_2
PRKAA1	0.0	0.0	0.0	0.0	1.3793547199609417	0.0	0.0	0.0	0.0	0.0	0.0	0.0	0.0	0.0	0.0	1.3793547199609417	HUMAN_NEURONS_TRANSCRIPTOMICS: LENG_2021_2
PDYN	0.0	0.0	0.0	1.3793485831017387	0.0	0.0	0.0	0.0	0.0	0.0	0.0	0.0	0.0	0.0	0.0	1.3793485831017387	HUMAN_NEURONS_TRANSCRIPTOMICS: LENG_2021_1
GPATCH1	0.0	0.0	0.0	0.0	1.3793093638094125	0.0	0.0	0.0	0.0	0.0	0.0	0.0	0.0	0.0	0.0	1.3793093638094125	HUMAN_NEURONS_TRANSCRIPTOMICS: LENG_2021_2
TRIM13	0.0	0.0	0.0	0.0	1.3792980247848752	0.0	0.0	0.0	0.0	0.0	0.0	0.0	0.0	0.0	0.0	1.3792980247848752	HUMAN_NEURONS_TRANSCRIPTOMICS: LENG_2021_2
NUP210L	0.0	0.0	0.0	0.0	1.379286685765452	0.0	0.0	0.0	0.0	0.0	0.0	0.0	0.0	0.0	0.0	1.379286685765452	HUMAN_NEURONS_TRANSCRIPTOMICS: LENG_2021_2
ABCF2	0.0	0.0	0.0	1.3792864996680412	0.0	0.0	0.0	0.0	0.0	0.0	0.0	0.0	0.0	0.0	0.0	1.3792864996680412	HUMAN_NEURONS_TRANSCRIPTOMICS: LENG_2021_1
GABRG1	0.0	0.0	0.0	0.0	1.3792753467510355	0.0	0.0	0.0	0.0	0.0	0.0	0.0	0.0	0.0	0.0	1.3792753467510355	HUMAN_NEURONS_TRANSCRIPTOMICS: LENG_2021_2
CBX1	0.0	0.0	0.0	1.3792554579511924	0.0	0.0	0.0	0.0	0.0	0.0	0.0	0.0	0.0	0.0	0.0	1.3792554579511924	HUMAN_NEURONS_TRANSCRIPTOMICS: LENG_2021_1
RPS29	0.0	0.0	0.0	0.0	1.3792526687368025	0.0	0.0	0.0	0.0	0.0	0.0	0.0	0.0	0.0	0.0	1.3792526687368025	HUMAN_NEURONS_TRANSCRIPTOMICS: LENG_2021_2
ST8SIA2	0.0	0.0	0.0	1.3792244162343437	1.3747284844623242	0.0	0.0	0.0	0.0	0.0	0.0	0.0	0.0	0.0	0.0	1.3792244162343437	HUMAN_NEURONS_TRANSCRIPTOMICS: LENG_2021_1
KCNJ4	0.0	0.0	0.0	1.3792088953759192	1.374921243752807	0.0	0.0	0.0	0.0	0.0	0.0	0.0	0.0	0.0	0.0	1.3792088953759192	HUMAN_NEURONS_TRANSCRIPTOMICS: LENG_2021_1
ZNF480	0.0	0.0	0.0	0.0	1.379195973781719	0.0	0.0	0.0	0.0	0.0	0.0	0.0	0.0	0.0	0.0	1.379195973781719	HUMAN_NEURONS_TRANSCRIPTOMICS: LENG_2021_2
EXOC3L2	0.0	0.0	0.0	1.379193374517495	0.0	0.0	0.0	0.0	0.0	0.0	0.0	0.0	0.0	0.0	0.0	1.379193374517495	HUMAN_NEURONS_TRANSCRIPTOMICS: LENG_2021_1
PLGRKT	0.0	0.0	0.0	1.379115770225373	0.0	0.0	0.0	0.0	0.0	0.0	0.0	0.0	0.0	0.0	0.0	1.379115770225373	HUMAN_NEURONS_TRANSCRIPTOMICS: LENG_2021_1
RP11-231I13.2	0.0	0.0	0.0	1.3791002493669486	0.0	0.0	0.0	0.0	0.0	0.0	0.0	0.0	0.0	0.0	0.0	1.3791002493669486	HUMAN_NEURONS_TRANSCRIPTOMICS: LENG_2021_1
CLEC2D	0.0	0.0	0.0	1.3790847285085241	0.0	0.0	0.0	0.0	0.0	0.0	0.0	0.0	0.0	0.0	0.0	1.3790847285085241	HUMAN_NEURONS_TRANSCRIPTOMICS: LENG_2021_1
PRPF3	0.0	0.0	0.0	0.0	1.3790712452375116	0.0	0.0	0.0	0.0	0.0	0.0	0.0	0.0	0.0	0.0	1.3790712452375116	HUMAN_NEURONS_TRANSCRIPTOMICS: LENG_2021_2
CTD-2659N19.10	0.0	0.0	0.0	0.0	1.3790372284362282	0.0	0.0	0.0	0.0	0.0	0.0	0.0	0.0	0.0	0.0	1.3790372284362282	HUMAN_NEURONS_TRANSCRIPTOMICS: LENG_2021_2
CTD-2184D3.6	0.0	0.0	0.0	1.3790071242164024	0.0	0.0	0.0	0.0	0.0	0.0	0.0	0.0	0.0	0.0	0.0	1.3790071242164024	HUMAN_NEURONS_TRANSCRIPTOMICS: LENG_2021_1
KLHL35	0.0	0.0	0.0	0.0	1.3789805338292604	0.0	0.0	0.0	0.0	0.0	0.0	0.0	0.0	0.0	0.0	1.3789805338292604	HUMAN_NEURONS_TRANSCRIPTOMICS: LENG_2021_2
KLHDC8B	0.0	0.0	0.0	1.3789760824995536	0.0	0.0	0.0	0.0	0.0	0.0	0.0	0.0	0.0	0.0	0.0	1.3789760824995536	HUMAN_NEURONS_TRANSCRIPTOMICS: LENG_2021_1
HNRNPAB	0.0	0.0	0.0	1.3789605616411291	0.0	0.0	0.0	0.0	0.0	0.0	0.0	0.0	0.0	0.0	0.0	1.3789605616411291	HUMAN_NEURONS_TRANSCRIPTOMICS: LENG_2021_1
ANKRD7	0.0	0.0	0.0	0.0	1.3789351781948047	0.0	0.0	0.0	0.0	0.0	0.0	0.0	0.0	0.0	0.0	1.3789351781948047	HUMAN_NEURONS_TRANSCRIPTOMICS: LENG_2021_2
C9ORF69	0.0	0.0	0.0	0.0	1.3789238392928007	0.0	0.0	0.0	0.0	0.0	0.0	0.0	0.0	0.0	0.0	1.3789238392928007	HUMAN_NEURONS_TRANSCRIPTOMICS: LENG_2021_2
FAM229B	0.0	0.0	0.0	1.3788984782074316	0.0	0.0	0.0	0.0	0.0	0.0	0.0	0.0	0.0	0.0	0.0	1.3788984782074316	HUMAN_NEURONS_TRANSCRIPTOMICS: LENG_2021_1
REXO2	0.0	0.0	0.0	0.0	1.37886714481973	0.0	0.0	0.0	0.0	0.0	0.0	0.0	0.0	0.0	0.0	1.37886714481973	HUMAN_NEURONS_TRANSCRIPTOMICS: LENG_2021_2
ZNF275	0.0	0.0	0.0	1.378836394773734	0.0	0.0	0.0	0.0	0.0	0.0	0.0	0.0	0.0	0.0	0.0	1.378836394773734	HUMAN_NEURONS_TRANSCRIPTOMICS: LENG_2021_1
BAIAP2-AS1	0.0	0.0	0.0	0.0	1.3788331281636237	0.0	0.0	0.0	0.0	0.0	0.0	0.0	0.0	0.0	0.0	1.3788331281636237	HUMAN_NEURONS_TRANSCRIPTOMICS: LENG_2021_2
LINC01344	0.0	0.0	0.0	0.0	1.3788217892825896	0.0	0.0	0.0	0.0	0.0	0.0	0.0	0.0	0.0	0.0	1.3788217892825896	HUMAN_NEURONS_TRANSCRIPTOMICS: LENG_2021_2
LMCD1-AS1	0.0	0.0	0.0	1.3788208739153098	0.0	0.0	0.0	0.0	0.0	0.0	0.0	0.0	0.0	0.0	0.0	1.3788208739153098	HUMAN_NEURONS_TRANSCRIPTOMICS: LENG_2021_1
PLSCR4	0.0	0.0	0.0	1.3788053530568853	0.0	0.0	0.0	0.0	0.0	0.0	0.0	0.0	0.0	0.0	0.0	1.3788053530568853	HUMAN_NEURONS_TRANSCRIPTOMICS: LENG_2021_1
AC023469.1	0.0	0.0	0.0	0.0	1.3787991115267522	0.0	0.0	0.0	0.0	0.0	0.0	0.0	0.0	0.0	0.0	1.3787991115267522	HUMAN_NEURONS_TRANSCRIPTOMICS: LENG_2021_2
MPP5	0.0	0.0	0.0	0.0	1.3787877726518616	0.0	0.0	0.0	0.0	0.0	0.0	0.0	0.0	0.0	0.0	1.3787877726518616	HUMAN_NEURONS_TRANSCRIPTOMICS: LENG_2021_2
ELL	0.0	0.0	0.0	0.0	1.378776433778933	0.0	0.0	0.0	0.0	0.0	0.0	0.0	0.0	0.0	0.0	1.378776433778933	HUMAN_NEURONS_TRANSCRIPTOMICS: LENG_2021_2
CTD-2095E4.5	0.0	0.0	0.0	1.3787743113400366	0.0	0.0	0.0	0.0	0.0	0.0	0.0	0.0	0.0	0.0	0.0	1.3787743113400366	HUMAN_NEURONS_TRANSCRIPTOMICS: LENG_2021_1
STRN4	0.0	0.0	0.0	1.3787587904816123	0.0	0.0	0.0	0.0	0.0	0.0	0.0	0.0	0.0	0.0	0.0	1.3787587904816123	HUMAN_NEURONS_TRANSCRIPTOMICS: LENG_2021_1
HS6ST2	0.0	0.0	0.0	1.3787432696231878	0.0	0.0	0.0	0.0	0.0	0.0	0.0	0.0	0.0	0.0	0.0	1.3787432696231878	HUMAN_NEURONS_TRANSCRIPTOMICS: LENG_2021_1
F11-AS1	0.0	0.0	0.0	0.0	1.3787084005803125	0.0	0.0	0.0	0.0	0.0	0.0	0.0	0.0	0.0	0.0	1.3787084005803125	HUMAN_NEURONS_TRANSCRIPTOMICS: LENG_2021_2
A2ML1-AS1	0.0	0.0	0.0	1.3786811861894905	0.0	0.0	0.0	0.0	0.0	0.0	0.0	0.0	0.0	0.0	0.0	1.3786811861894905	HUMAN_NEURONS_TRANSCRIPTOMICS: LENG_2021_1
LINC00152	0.0	0.0	0.0	0.0	1.3786743840043325	0.0	0.0	0.0	0.0	0.0	0.0	0.0	0.0	0.0	0.0	1.3786743840043325	HUMAN_NEURONS_TRANSCRIPTOMICS: LENG_2021_2
GIT1	0.0	0.0	0.0	0.0	1.37864036744263	0.0	0.0	0.0	0.0	0.0	0.0	0.0	0.0	0.0	0.0	1.37864036744263	HUMAN_NEURONS_TRANSCRIPTOMICS: LENG_2021_2
P3H1	0.0	0.0	0.0	0.0	1.3786176897423215	0.0	0.0	0.0	0.0	0.0	0.0	0.0	0.0	0.0	0.0	1.3786176897423215	HUMAN_NEURONS_TRANSCRIPTOMICS: LENG_2021_2
RP11-35G9.5	0.0	0.0	0.0	0.0	1.3786063508943212	0.0	0.0	0.0	0.0	0.0	0.0	0.0	0.0	0.0	0.0	1.3786063508943212	HUMAN_NEURONS_TRANSCRIPTOMICS: LENG_2021_2
PADI2	0.0	0.0	0.0	1.3786035818973685	0.0	0.0	0.0	0.0	0.0	0.0	0.0	0.0	0.0	0.0	0.0	1.3786035818973685	HUMAN_NEURONS_TRANSCRIPTOMICS: LENG_2021_1
DNAJB12	0.0	0.0	0.0	0.0	1.3785496566746773	0.0	0.0	0.0	0.0	0.0	0.0	0.0	0.0	0.0	0.0	1.3785496566746773	HUMAN_NEURONS_TRANSCRIPTOMICS: LENG_2021_2
RIC8A	0.0	0.0	0.0	0.0	1.3785269789957963	0.0	0.0	0.0	0.0	0.0	0.0	0.0	0.0	0.0	0.0	1.3785269789957963	HUMAN_NEURONS_TRANSCRIPTOMICS: LENG_2021_2
RP11-608O21.1	0.0	0.0	0.0	0.0	1.3784929624864315	0.0	0.0	0.0	0.0	0.0	0.0	0.0	0.0	0.0	0.0	1.3784929624864315	HUMAN_NEURONS_TRANSCRIPTOMICS: LENG_2021_2
RP11-554D15.1	0.0	0.0	0.0	0.0	1.3784476071563	0.0	0.0	0.0	0.0	0.0	0.0	0.0	0.0	0.0	0.0	1.3784476071563	HUMAN_NEURONS_TRANSCRIPTOMICS: LENG_2021_2
LINC00271	0.0	0.0	0.0	0.0	1.3784249294975413	0.0	0.0	0.0	0.0	0.0	0.0	0.0	0.0	0.0	0.0	1.3784249294975413	HUMAN_NEURONS_TRANSCRIPTOMICS: LENG_2021_2
KHSRP	0.0	0.0	0.0	1.378417331596276	0.0	0.0	0.0	0.0	0.0	0.0	0.0	0.0	0.0	0.0	0.0	1.378417331596276	HUMAN_NEURONS_TRANSCRIPTOMICS: LENG_2021_1
LCNL1	0.0	0.0	0.0	0.0	1.3784022518427541	0.0	0.0	0.0	0.0	0.0	0.0	0.0	0.0	0.0	0.0	1.3784022518427541	HUMAN_NEURONS_TRANSCRIPTOMICS: LENG_2021_2
GLRA2	0.0	0.0	0.0	1.3783862898794272	0.0	0.0	0.0	0.0	0.0	0.0	0.0	0.0	0.0	0.0	0.0	1.3783862898794272	HUMAN_NEURONS_TRANSCRIPTOMICS: LENG_2021_1
RP11-166O4.6	0.0	0.0	0.0	0.0	1.37836823536766	0.0	0.0	0.0	0.0	0.0	0.0	0.0	0.0	0.0	0.0	1.37836823536766	HUMAN_NEURONS_TRANSCRIPTOMICS: LENG_2021_2
LIN28B	0.0	0.0	0.0	1.3783397273041542	0.0	0.0	0.0	0.0	0.0	0.0	0.0	0.0	0.0	0.0	0.0	1.3783397273041542	HUMAN_NEURONS_TRANSCRIPTOMICS: LENG_2021_1
RP5-1021I20.5	0.0	0.0	0.0	0.0	1.3783342189006016	0.0	0.0	0.0	0.0	0.0	0.0	0.0	0.0	0.0	0.0	1.3783342189006016	HUMAN_NEURONS_TRANSCRIPTOMICS: LENG_2021_2
AC073343.13	0.0	0.0	0.0	1.3783242064457297	0.0	0.0	0.0	0.0	0.0	0.0	0.0	0.0	0.0	0.0	0.0	1.3783242064457297	HUMAN_NEURONS_TRANSCRIPTOMICS: LENG_2021_1
ZNF138	0.0	0.0	0.0	0.0	1.3783002024410815	0.0	0.0	0.0	0.0	0.0	0.0	0.0	0.0	0.0	0.0	1.3783002024410815	HUMAN_NEURONS_TRANSCRIPTOMICS: LENG_2021_2
ACD	0.0	0.0	0.0	1.378246602153608	0.0	0.0	0.0	0.0	0.0	0.0	0.0	0.0	0.0	0.0	0.0	1.378246602153608	HUMAN_NEURONS_TRANSCRIPTOMICS: LENG_2021_1
RP11-554F20.1	0.0	0.0	0.0	1.3782310812951835	1.373333814306496	0.0	0.0	0.0	0.0	0.0	0.0	0.0	0.0	0.0	0.0	1.3782310812951835	HUMAN_NEURONS_TRANSCRIPTOMICS: LENG_2021_1
FAM122C	0.0	0.0	0.0	1.3782155604367592	0.0	0.0	0.0	0.0	0.0	0.0	0.0	0.0	0.0	0.0	0.0	1.3782155604367592	HUMAN_NEURONS_TRANSCRIPTOMICS: LENG_2021_1
LINC01482	0.0	0.0	0.0	0.0	1.3781981531032301	0.0	0.0	0.0	0.0	0.0	0.0	0.0	0.0	0.0	0.0	1.3781981531032301	HUMAN_NEURONS_TRANSCRIPTOMICS: LENG_2021_2
RP11-479O9.4	0.0	0.0	0.0	1.3708586735436044	1.3781868142913494	0.0	0.0	0.0	0.0	0.0	0.0	0.0	0.0	0.0	0.0	1.3781868142913494	HUMAN_NEURONS_TRANSCRIPTOMICS: LENG_2021_2
MCC	0.0	0.0	0.0	1.3781845187199104	0.0	0.0	0.0	0.0	0.0	0.0	0.0	0.0	0.0	0.0	0.0	1.3781845187199104	HUMAN_NEURONS_TRANSCRIPTOMICS: LENG_2021_1
RP11-381K20.2	0.0	0.0	0.0	1.3717278416153695	1.3781754754801034	0.0	0.0	0.0	0.0	0.0	0.0	0.0	0.0	0.0	0.0	1.3781754754801034	HUMAN_NEURONS_TRANSCRIPTOMICS: LENG_2021_2
MAOA	0.0	0.0	0.0	1.3781534770030617	0.0	0.0	0.0	0.0	0.0	0.0	0.0	0.0	0.0	0.0	0.0	1.3781534770030617	HUMAN_NEURONS_TRANSCRIPTOMICS: LENG_2021_1
RP11-462L8.1	0.0	0.0	0.0	0.0	1.3781527978594634	0.0	0.0	0.0	0.0	0.0	0.0	0.0	0.0	0.0	0.0	1.3781527978594634	HUMAN_NEURONS_TRANSCRIPTOMICS: LENG_2021_2
MIR4435-2HG	0.0	0.0	0.0	0.0	1.3781074426252322	0.0	0.0	0.0	0.0	0.0	0.0	0.0	0.0	0.0	0.0	1.3781074426252322	HUMAN_NEURONS_TRANSCRIPTOMICS: LENG_2021_2
DCDC2C	0.0	0.0	0.0	1.3781069144277884	0.0	0.0	0.0	0.0	0.0	0.0	0.0	0.0	0.0	0.0	0.0	1.3781069144277884	HUMAN_NEURONS_TRANSCRIPTOMICS: LENG_2021_1
DNAAF1	0.0	0.0	0.0	0.0	1.3780961038180717	0.0	0.0	0.0	0.0	0.0	0.0	0.0	0.0	0.0	0.0	1.3780961038180717	HUMAN_NEURONS_TRANSCRIPTOMICS: LENG_2021_2
GGA1	0.0	0.0	0.0	1.3780913935693642	0.0	0.0	0.0	0.0	0.0	0.0	0.0	0.0	0.0	0.0	0.0	1.3780913935693642	HUMAN_NEURONS_TRANSCRIPTOMICS: LENG_2021_1
BBOF1	0.0	0.0	0.0	0.0	1.3780734262053458	0.0	0.0	0.0	0.0	0.0	0.0	0.0	0.0	0.0	0.0	1.3780734262053458	HUMAN_NEURONS_TRANSCRIPTOMICS: LENG_2021_2
LAMP5	0.0	0.0	0.0	1.3780603518525154	0.0	0.0	0.0	0.0	0.0	0.0	0.0	0.0	0.0	0.0	0.0	1.3780603518525154	HUMAN_NEURONS_TRANSCRIPTOMICS: LENG_2021_1
CLN8	0.0	0.0	0.0	1.378044830994091	0.0	0.0	0.0	0.0	0.0	0.0	0.0	0.0	0.0	0.0	0.0	1.378044830994091	HUMAN_NEURONS_TRANSCRIPTOMICS: LENG_2021_1
RP11-1000B6.3	0.0	0.0	0.0	1.3780293101356667	1.3693085467890966	0.0	0.0	0.0	0.0	0.0	0.0	0.0	0.0	0.0	0.0	1.3780293101356667	HUMAN_NEURONS_TRANSCRIPTOMICS: LENG_2021_1
MFSD13A	0.0	0.0	0.0	1.3700050263302637	1.3779940545764187	0.0	0.0	0.0	0.0	0.0	0.0	0.0	0.0	0.0	0.0	1.3779940545764187	HUMAN_NEURONS_TRANSCRIPTOMICS: LENG_2021_2
LLNLF-187D8.1	0.0	0.0	0.0	1.3779672267019691	0.0	0.0	0.0	0.0	0.0	0.0	0.0	0.0	0.0	0.0	0.0	1.3779672267019691	HUMAN_NEURONS_TRANSCRIPTOMICS: LENG_2021_1
CPNE7	0.0	0.0	0.0	0.0	1.3779600381708506	0.0	0.0	0.0	0.0	0.0	0.0	0.0	0.0	0.0	0.0	1.3779600381708506	HUMAN_NEURONS_TRANSCRIPTOMICS: LENG_2021_2
H2AFX	0.0	0.0	0.0	1.3779361849851204	0.0	0.0	0.0	0.0	0.0	0.0	0.0	0.0	0.0	0.0	0.0	1.3779361849851204	HUMAN_NEURONS_TRANSCRIPTOMICS: LENG_2021_1
CLPSL1	0.0	0.0	0.0	1.3778896224098471	0.0	0.0	0.0	0.0	0.0	0.0	0.0	0.0	0.0	0.0	0.0	1.3778896224098471	HUMAN_NEURONS_TRANSCRIPTOMICS: LENG_2021_1
BCOR	0.0	0.0	0.0	1.3778741015514229	0.0	0.0	0.0	0.0	0.0	0.0	0.0	0.0	0.0	0.0	0.0	1.3778741015514229	HUMAN_NEURONS_TRANSCRIPTOMICS: LENG_2021_1
CTC-340D7.1	0.0	0.0	0.0	0.0	1.3778693277736362	0.0	0.0	0.0	0.0	0.0	0.0	0.0	0.0	0.0	0.0	1.3778693277736362	HUMAN_NEURONS_TRANSCRIPTOMICS: LENG_2021_2
RUNX1	0.0	0.0	0.0	0.0	1.3778353113806683	0.0	0.0	0.0	0.0	0.0	0.0	0.0	0.0	0.0	0.0	1.3778353113806683	HUMAN_NEURONS_TRANSCRIPTOMICS: LENG_2021_2
AKIRIN1	0.0	0.0	0.0	0.0	1.377823972583678	0.0	0.0	0.0	0.0	0.0	0.0	0.0	0.0	0.0	0.0	1.377823972583678	HUMAN_NEURONS_TRANSCRIPTOMICS: LENG_2021_2
NDC80	0.0	0.0	0.0	1.3778120181177254	0.0	0.0	0.0	0.0	0.0	0.0	0.0	0.0	0.0	0.0	0.0	1.3778120181177254	HUMAN_NEURONS_TRANSCRIPTOMICS: LENG_2021_1
CLSPN	0.0	0.0	0.0	0.0	1.3778012949906548	0.0	0.0	0.0	0.0	0.0	0.0	0.0	0.0	0.0	0.0	1.3778012949906548	HUMAN_NEURONS_TRANSCRIPTOMICS: LENG_2021_2
RAB35	0.0	0.0	0.0	1.3777964972593009	0.0	0.0	0.0	0.0	0.0	0.0	0.0	0.0	0.0	0.0	0.0	1.3777964972593009	HUMAN_NEURONS_TRANSCRIPTOMICS: LENG_2021_1
RP11-260O18.1	0.0	0.0	0.0	0.0	1.3777899561946083	0.0	0.0	0.0	0.0	0.0	0.0	0.0	0.0	0.0	0.0	1.3777899561946083	HUMAN_NEURONS_TRANSCRIPTOMICS: LENG_2021_2
MAZ	0.0	0.0	0.0	1.3777809764008766	1.3764293017726896	0.0	0.0	0.0	0.0	0.0	0.0	0.0	0.0	0.0	0.0	1.3777809764008766	HUMAN_NEURONS_TRANSCRIPTOMICS: LENG_2021_1
MT2A	0.0	0.0	0.0	1.371619195606399	1.377778617398863	0.0	0.0	0.0	0.0	0.0	0.0	0.0	0.0	0.0	0.0	1.377778617398863	HUMAN_NEURONS_TRANSCRIPTOMICS: LENG_2021_2
MYCBP2-AS1	0.0	0.0	0.0	0.0	1.377767278603413	0.0	0.0	0.0	0.0	0.0	0.0	0.0	0.0	0.0	0.0	1.377767278603413	HUMAN_NEURONS_TRANSCRIPTOMICS: LENG_2021_2
PROS1	0.0	0.0	0.0	0.0	1.3777332622187712	0.0	0.0	0.0	0.0	0.0	0.0	0.0	0.0	0.0	0.0	1.3777332622187712	HUMAN_NEURONS_TRANSCRIPTOMICS: LENG_2021_2
INAFM1	0.0	0.0	0.0	0.0	1.3777219234244402	0.0	0.0	0.0	0.0	0.0	0.0	0.0	0.0	0.0	0.0	1.3777219234244402	HUMAN_NEURONS_TRANSCRIPTOMICS: LENG_2021_2
KCNG1	0.0	0.0	0.0	1.377718892967179	0.0	0.0	0.0	0.0	0.0	0.0	0.0	0.0	0.0	0.0	0.0	1.377718892967179	HUMAN_NEURONS_TRANSCRIPTOMICS: LENG_2021_1
ATP13A1	0.0	0.0	0.0	0.0	1.3777105846303745	0.0	0.0	0.0	0.0	0.0	0.0	0.0	0.0	0.0	0.0	1.3777105846303745	HUMAN_NEURONS_TRANSCRIPTOMICS: LENG_2021_2
RGS20	0.0	0.0	0.0	0.0	1.3776992458365687	0.0	0.0	0.0	0.0	0.0	0.0	0.0	0.0	0.0	0.0	1.3776992458365687	HUMAN_NEURONS_TRANSCRIPTOMICS: LENG_2021_2
TXNDC16	0.0	0.0	0.0	1.3776878512503303	0.0	0.0	0.0	0.0	0.0	0.0	0.0	0.0	0.0	0.0	0.0	1.3776878512503303	HUMAN_NEURONS_TRANSCRIPTOMICS: LENG_2021_1
FABP6	0.0	0.0	0.0	1.374009407803753	1.3776765682497139	0.0	0.0	0.0	0.0	0.0	0.0	0.0	0.0	0.0	0.0	1.3776765682497139	HUMAN_NEURONS_TRANSCRIPTOMICS: LENG_2021_2
PSME3	0.0	0.0	0.0	1.3731247188735636	1.3776198742867518	0.0	0.0	0.0	0.0	0.0	0.0	0.0	0.0	0.0	0.0	1.3776198742867518	HUMAN_NEURONS_TRANSCRIPTOMICS: LENG_2021_2
DEK	0.0	0.0	0.0	0.0	1.3775858579116416	0.0	0.0	0.0	0.0	0.0	0.0	0.0	0.0	0.0	0.0	1.3775858579116416	HUMAN_NEURONS_TRANSCRIPTOMICS: LENG_2021_2
KNDC1	0.0	0.0	0.0	1.377517121807662	1.3701136002925458	0.0	0.0	0.0	0.0	0.0	0.0	0.0	0.0	0.0	0.0	1.377517121807662	HUMAN_NEURONS_TRANSCRIPTOMICS: LENG_2021_1
ZSCAN23	0.0	0.0	0.0	1.3775016009492378	0.0	0.0	0.0	0.0	0.0	0.0	0.0	0.0	0.0	0.0	0.0	1.3775016009492378	HUMAN_NEURONS_TRANSCRIPTOMICS: LENG_2021_1
GGA3	0.0	0.0	0.0	0.0	1.3774724700073357	0.0	0.0	0.0	0.0	0.0	0.0	0.0	0.0	0.0	0.0	1.3774724700073357	HUMAN_NEURONS_TRANSCRIPTOMICS: LENG_2021_2
ACVR1C	0.0	0.0	0.0	1.377470559232389	0.0	0.0	0.0	0.0	0.0	0.0	0.0	0.0	0.0	0.0	0.0	1.377470559232389	HUMAN_NEURONS_TRANSCRIPTOMICS: LENG_2021_1
MPND	0.0	0.0	0.0	0.0	1.3774044372729721	0.0	0.0	0.0	0.0	0.0	0.0	0.0	0.0	0.0	0.0	1.3774044372729721	HUMAN_NEURONS_TRANSCRIPTOMICS: LENG_2021_2
ERICH1-AS1	0.0	0.0	0.0	0.0	1.3773817596960545	0.0	0.0	0.0	0.0	0.0	0.0	0.0	0.0	0.0	0.0	1.3773817596960545	HUMAN_NEURONS_TRANSCRIPTOMICS: LENG_2021_2
DLK2	0.0	0.0	0.0	1.3773619132234185	0.0	0.0	0.0	0.0	0.0	0.0	0.0	0.0	0.0	0.0	0.0	1.3773619132234185	HUMAN_NEURONS_TRANSCRIPTOMICS: LENG_2021_1
CTD-2309O5.3	0.0	0.0	0.0	0.0	1.377359082119697	0.0	0.0	0.0	0.0	0.0	0.0	0.0	0.0	0.0	0.0	1.377359082119697	HUMAN_NEURONS_TRANSCRIPTOMICS: LENG_2021_2
TMEM159	0.0	0.0	0.0	1.377346392364994	0.0	0.0	0.0	0.0	0.0	0.0	0.0	0.0	0.0	0.0	0.0	1.377346392364994	HUMAN_NEURONS_TRANSCRIPTOMICS: LENG_2021_1
TEX15	0.0	0.0	0.0	1.3773308715065697	0.0	0.0	0.0	0.0	0.0	0.0	0.0	0.0	0.0	0.0	0.0	1.3773308715065697	HUMAN_NEURONS_TRANSCRIPTOMICS: LENG_2021_1
DHX33	0.0	0.0	0.0	1.3773153506481453	0.0	0.0	0.0	0.0	0.0	0.0	0.0	0.0	0.0	0.0	0.0	1.3773153506481453	HUMAN_NEURONS_TRANSCRIPTOMICS: LENG_2021_1
AF146191.4	0.0	0.0	0.0	0.0	1.3773137269685705	0.0	0.0	0.0	0.0	0.0	0.0	0.0	0.0	0.0	0.0	1.3773137269685705	HUMAN_NEURONS_TRANSCRIPTOMICS: LENG_2021_2
NFYA	0.0	0.0	0.0	0.0	1.3773023881811037	0.0	0.0	0.0	0.0	0.0	0.0	0.0	0.0	0.0	0.0	1.3773023881811037	HUMAN_NEURONS_TRANSCRIPTOMICS: LENG_2021_2
CH17-437K3.1	0.0	0.0	0.0	1.377299829789721	0.0	0.0	0.0	0.0	0.0	0.0	0.0	0.0	0.0	0.0	0.0	1.377299829789721	HUMAN_NEURONS_TRANSCRIPTOMICS: LENG_2021_1
CTU2	0.0	0.0	0.0	0.0	1.3772910493937576	0.0	0.0	0.0	0.0	0.0	0.0	0.0	0.0	0.0	0.0	1.3772910493937576	HUMAN_NEURONS_TRANSCRIPTOMICS: LENG_2021_2
TMIE	0.0	0.0	0.0	1.3772843089312965	0.0	0.0	0.0	0.0	0.0	0.0	0.0	0.0	0.0	0.0	0.0	1.3772843089312965	HUMAN_NEURONS_TRANSCRIPTOMICS: LENG_2021_1
RP11-867G2.8	0.0	0.0	0.0	1.371246695004214	1.3772797106065293	0.0	0.0	0.0	0.0	0.0	0.0	0.0	0.0	0.0	0.0	1.3772797106065293	HUMAN_NEURONS_TRANSCRIPTOMICS: LENG_2021_2
RP3-510L9.1	0.0	0.0	0.0	0.0	1.3772570330324179	0.0	0.0	0.0	0.0	0.0	0.0	0.0	0.0	0.0	0.0	1.3772570330324179	HUMAN_NEURONS_TRANSCRIPTOMICS: LENG_2021_2
PXMP4	0.0	0.0	0.0	0.0	1.3772456942455293	0.0	0.0	0.0	0.0	0.0	0.0	0.0	0.0	0.0	0.0	1.3772456942455293	HUMAN_NEURONS_TRANSCRIPTOMICS: LENG_2021_2
SKIL	0.0	0.0	0.0	0.0	1.3772343554587494	0.0	0.0	0.0	0.0	0.0	0.0	0.0	0.0	0.0	0.0	1.3772343554587494	HUMAN_NEURONS_TRANSCRIPTOMICS: LENG_2021_2
LRRC61	0.0	0.0	0.0	0.0	1.3772230166720756	0.0	0.0	0.0	0.0	0.0	0.0	0.0	0.0	0.0	0.0	1.3772230166720756	HUMAN_NEURONS_TRANSCRIPTOMICS: LENG_2021_2
ZNF334	0.0	0.0	0.0	1.377222225497599	0.0	0.0	0.0	0.0	0.0	0.0	0.0	0.0	0.0	0.0	0.0	1.377222225497599	HUMAN_NEURONS_TRANSCRIPTOMICS: LENG_2021_1
NPFFR2	0.0	0.0	0.0	1.3729229477140465	1.3772003390990377	0.0	0.0	0.0	0.0	0.0	0.0	0.0	0.0	0.0	0.0	1.3772003390990377	HUMAN_NEURONS_TRANSCRIPTOMICS: LENG_2021_2
PTCHD1	0.0	0.0	0.0	1.3771911837807502	1.3674716641474243	0.0	0.0	0.0	0.0	0.0	0.0	0.0	0.0	0.0	0.0	1.3771911837807502	HUMAN_NEURONS_TRANSCRIPTOMICS: LENG_2021_1
bP-21264C1.2	0.0	0.0	0.0	0.0	1.3771890003126692	0.0	0.0	0.0	0.0	0.0	0.0	0.0	0.0	0.0	0.0	1.3771890003126692	HUMAN_NEURONS_TRANSCRIPTOMICS: LENG_2021_2
SMIM10L2B	0.0	0.0	0.0	1.377175662922326	1.3717577236446676	0.0	0.0	0.0	0.0	0.0	0.0	0.0	0.0	0.0	0.0	1.377175662922326	HUMAN_NEURONS_TRANSCRIPTOMICS: LENG_2021_1
RP11-416N2.4	0.0	0.0	0.0	1.3771601420639015	1.3700569063838524	0.0	0.0	0.0	0.0	0.0	0.0	0.0	0.0	0.0	0.0	1.3771601420639015	HUMAN_NEURONS_TRANSCRIPTOMICS: LENG_2021_1
CYP2E1	0.0	0.0	0.0	0.0	1.377154983954141	0.0	0.0	0.0	0.0	0.0	0.0	0.0	0.0	0.0	0.0	1.377154983954141	HUMAN_NEURONS_TRANSCRIPTOMICS: LENG_2021_2
NINJ2	0.0	0.0	0.0	1.3771446212054772	0.0	0.0	0.0	0.0	0.0	0.0	0.0	0.0	0.0	0.0	0.0	1.3771446212054772	HUMAN_NEURONS_TRANSCRIPTOMICS: LENG_2021_1
ZNF579	0.0	0.0	0.0	1.3771291003470527	0.0	0.0	0.0	0.0	0.0	0.0	0.0	0.0	0.0	0.0	0.0	1.3771291003470527	HUMAN_NEURONS_TRANSCRIPTOMICS: LENG_2021_1
ADGRV1	0.0	0.0	0.0	1.3689651288158304	1.3771096288107088	0.0	0.0	0.0	0.0	0.0	0.0	0.0	0.0	0.0	0.0	1.3771096288107088	HUMAN_NEURONS_TRANSCRIPTOMICS: LENG_2021_2
VRK1	0.0	0.0	0.0	0.0	1.3770982900250655	0.0	0.0	0.0	0.0	0.0	0.0	0.0	0.0	0.0	0.0	1.3770982900250655	HUMAN_NEURONS_TRANSCRIPTOMICS: LENG_2021_2
INAFM2	0.0	0.0	0.0	1.377098058630204	0.0	0.0	0.0	0.0	0.0	0.0	0.0	0.0	0.0	0.0	0.0	1.377098058630204	HUMAN_NEURONS_TRANSCRIPTOMICS: LENG_2021_1
RP13-726E6.2	0.0	0.0	0.0	1.3770825377717797	0.0	0.0	0.0	0.0	0.0	0.0	0.0	0.0	0.0	0.0	0.0	1.3770825377717797	HUMAN_NEURONS_TRANSCRIPTOMICS: LENG_2021_1
VWDE	0.0	0.0	0.0	1.3770670169133552	0.0	0.0	0.0	0.0	0.0	0.0	0.0	0.0	0.0	0.0	0.0	1.3770670169133552	HUMAN_NEURONS_TRANSCRIPTOMICS: LENG_2021_1
CTC-510F12.2	0.0	0.0	0.0	1.3770359751965064	0.0	0.0	0.0	0.0	0.0	0.0	0.0	0.0	0.0	0.0	0.0	1.3770359751965064	HUMAN_NEURONS_TRANSCRIPTOMICS: LENG_2021_1
SATB2-AS1	0.0	0.0	0.0	1.3770204543380822	0.0	0.0	0.0	0.0	0.0	0.0	0.0	0.0	0.0	0.0	0.0	1.3770204543380822	HUMAN_NEURONS_TRANSCRIPTOMICS: LENG_2021_1
RP11-356C4.5	0.0	0.0	0.0	1.3745215961317574	1.377007579742738	0.0	0.0	0.0	0.0	0.0	0.0	0.0	0.0	0.0	0.0	1.377007579742738	HUMAN_NEURONS_TRANSCRIPTOMICS: LENG_2021_2
RUNDC3A	0.0	0.0	0.0	1.3770049334796577	0.0	0.0	0.0	0.0	0.0	0.0	0.0	0.0	0.0	0.0	0.0	1.3770049334796577	HUMAN_NEURONS_TRANSCRIPTOMICS: LENG_2021_1
ZNF865	0.0	0.0	0.0	0.0	1.3769508858185897	0.0	0.0	0.0	0.0	0.0	0.0	0.0	0.0	0.0	0.0	1.3769508858185897	HUMAN_NEURONS_TRANSCRIPTOMICS: LENG_2021_2
BMS1P14	0.0	0.0	0.0	0.0	1.3769395470339527	0.0	0.0	0.0	0.0	0.0	0.0	0.0	0.0	0.0	0.0	1.3769395470339527	HUMAN_NEURONS_TRANSCRIPTOMICS: LENG_2021_2
TRIM28	0.0	0.0	0.0	0.0	1.3768941918960023	0.0	0.0	0.0	0.0	0.0	0.0	0.0	0.0	0.0	0.0	1.3768941918960023	HUMAN_NEURONS_TRANSCRIPTOMICS: LENG_2021_2
KMT5A	0.0	0.0	0.0	1.3768807666122627	1.3654080058709779	0.0	0.0	0.0	0.0	0.0	0.0	0.0	0.0	0.0	0.0	1.3768807666122627	HUMAN_NEURONS_TRANSCRIPTOMICS: LENG_2021_1
PRELID2	0.0	0.0	0.0	1.3768652457538384	0.0	0.0	0.0	0.0	0.0	0.0	0.0	0.0	0.0	0.0	0.0	1.3768652457538384	HUMAN_NEURONS_TRANSCRIPTOMICS: LENG_2021_1
NDRG2	0.0	0.0	0.0	1.3757011813720101	1.3768148204067043	0.0	0.0	0.0	0.0	0.0	0.0	0.0	0.0	0.0	0.0	1.3768148204067043	HUMAN_NEURONS_TRANSCRIPTOMICS: LENG_2021_2
APOOL	0.0	0.0	0.0	0.0	1.3767921428387844	0.0	0.0	0.0	0.0	0.0	0.0	0.0	0.0	0.0	0.0	1.3767921428387844	HUMAN_NEURONS_TRANSCRIPTOMICS: LENG_2021_2
RAP2C-AS1	0.0	0.0	0.0	1.3767565997448676	0.0	0.0	0.0	0.0	0.0	0.0	0.0	0.0	0.0	0.0	0.0	1.3767565997448676	HUMAN_NEURONS_TRANSCRIPTOMICS: LENG_2021_1
ZBTB33	0.0	0.0	0.0	0.0	1.3767467877034922	0.0	0.0	0.0	0.0	0.0	0.0	0.0	0.0	0.0	0.0	1.3767467877034922	HUMAN_NEURONS_TRANSCRIPTOMICS: LENG_2021_2
GLIPR1L2	0.0	0.0	0.0	0.0	1.3767014325688807	0.0	0.0	0.0	0.0	0.0	0.0	0.0	0.0	0.0	0.0	1.3767014325688807	HUMAN_NEURONS_TRANSCRIPTOMICS: LENG_2021_2
C14ORF169	0.0	0.0	0.0	1.3766634745943214	1.3694105958247451	0.0	0.0	0.0	0.0	0.0	0.0	0.0	0.0	0.0	0.0	1.3766634745943214	HUMAN_NEURONS_TRANSCRIPTOMICS: LENG_2021_1
SLC52A2	0.0	0.0	0.0	0.0	1.376644738651489	0.0	0.0	0.0	0.0	0.0	0.0	0.0	0.0	0.0	0.0	1.376644738651489	HUMAN_NEURONS_TRANSCRIPTOMICS: LENG_2021_2
NCBP1	0.0	0.0	0.0	0.0	1.3766220610847835	0.0	0.0	0.0	0.0	0.0	0.0	0.0	0.0	0.0	0.0	1.3766220610847835	HUMAN_NEURONS_TRANSCRIPTOMICS: LENG_2021_2
RP11-417F21.1	0.0	0.0	0.0	0.0	1.3766107223014816	0.0	0.0	0.0	0.0	0.0	0.0	0.0	0.0	0.0	0.0	1.3766107223014816	HUMAN_NEURONS_TRANSCRIPTOMICS: LENG_2021_2
PPM1M	0.0	0.0	0.0	1.3766013911606239	0.0	0.0	0.0	0.0	0.0	0.0	0.0	0.0	0.0	0.0	0.0	1.3766013911606239	HUMAN_NEURONS_TRANSCRIPTOMICS: LENG_2021_1
RP5-1042K10.10	0.0	0.0	0.0	0.0	1.3765993835182124	0.0	0.0	0.0	0.0	0.0	0.0	0.0	0.0	0.0	0.0	1.3765993835182124	HUMAN_NEURONS_TRANSCRIPTOMICS: LENG_2021_2
RP11-159G9.5	0.0	0.0	0.0	1.370548256375117	1.3765426896023376	0.0	0.0	0.0	0.0	0.0	0.0	0.0	0.0	0.0	0.0	1.3765426896023376	HUMAN_NEURONS_TRANSCRIPTOMICS: LENG_2021_2
RP11-121C2.3	0.0	0.0	0.0	1.376523786868502	0.0	0.0	0.0	0.0	0.0	0.0	0.0	0.0	0.0	0.0	0.0	1.376523786868502	HUMAN_NEURONS_TRANSCRIPTOMICS: LENG_2021_1
SENP7	0.0	0.0	0.0	0.0	1.3765086732531655	0.0	0.0	0.0	0.0	0.0	0.0	0.0	0.0	0.0	0.0	1.3765086732531655	HUMAN_NEURONS_TRANSCRIPTOMICS: LENG_2021_2
DNAI1	0.0	0.0	0.0	1.3764927451516533	0.0	0.0	0.0	0.0	0.0	0.0	0.0	0.0	0.0	0.0	0.0	1.3764927451516533	HUMAN_NEURONS_TRANSCRIPTOMICS: LENG_2021_1
RP4-635E18.7	0.0	0.0	0.0	1.3764772242932288	0.0	0.0	0.0	0.0	0.0	0.0	0.0	0.0	0.0	0.0	0.0	1.3764772242932288	HUMAN_NEURONS_TRANSCRIPTOMICS: LENG_2021_1
ADCK5	0.0	0.0	0.0	0.0	1.3764633181213142	0.0	0.0	0.0	0.0	0.0	0.0	0.0	0.0	0.0	0.0	1.3764633181213142	HUMAN_NEURONS_TRANSCRIPTOMICS: LENG_2021_2
CHRNB2	0.0	0.0	0.0	0.0	1.3764406405555405	0.0	0.0	0.0	0.0	0.0	0.0	0.0	0.0	0.0	0.0	1.3764406405555405	HUMAN_NEURONS_TRANSCRIPTOMICS: LENG_2021_2
VWF	0.0	0.0	0.0	0.0	1.3763952854242762	0.0	0.0	0.0	0.0	0.0	0.0	0.0	0.0	0.0	0.0	1.3763952854242762	HUMAN_NEURONS_TRANSCRIPTOMICS: LENG_2021_2
RP11-294J22.6	0.0	0.0	0.0	1.3763685782842583	0.0	0.0	0.0	0.0	0.0	0.0	0.0	0.0	0.0	0.0	0.0	1.3763685782842583	HUMAN_NEURONS_TRANSCRIPTOMICS: LENG_2021_1
CTA-384D8.36	0.0	0.0	0.0	1.3712622158626382	1.3763385915106872	0.0	0.0	0.0	0.0	0.0	0.0	0.0	0.0	0.0	0.0	1.3763385915106872	HUMAN_NEURONS_TRANSCRIPTOMICS: LENG_2021_2
CDKL2	0.0	0.0	0.0	0.0	1.3763272527280304	0.0	0.0	0.0	0.0	0.0	0.0	0.0	0.0	0.0	0.0	1.3763272527280304	HUMAN_NEURONS_TRANSCRIPTOMICS: LENG_2021_2
PWRN3	0.0	0.0	0.0	1.376322015708985	0.0	0.0	0.0	0.0	0.0	0.0	0.0	0.0	0.0	0.0	0.0	1.376322015708985	HUMAN_NEURONS_TRANSCRIPTOMICS: LENG_2021_1
GTF2H2C	0.0	0.0	0.0	0.0	1.3763159139453929	0.0	0.0	0.0	0.0	0.0	0.0	0.0	0.0	0.0	0.0	1.3763159139453929	HUMAN_NEURONS_TRANSCRIPTOMICS: LENG_2021_2
AJ006998.2	0.0	0.0	0.0	1.3763064948505608	0.0	0.0	0.0	0.0	0.0	0.0	0.0	0.0	0.0	0.0	0.0	1.3763064948505608	HUMAN_NEURONS_TRANSCRIPTOMICS: LENG_2021_1
CECR7	0.0	0.0	0.0	1.3762909739921363	0.0	0.0	0.0	0.0	0.0	0.0	0.0	0.0	0.0	0.0	0.0	1.3762909739921363	HUMAN_NEURONS_TRANSCRIPTOMICS: LENG_2021_1
TNS3	0.0	0.0	0.0	0.0	1.3762818975975926	0.0	0.0	0.0	0.0	0.0	0.0	0.0	0.0	0.0	0.0	1.3762818975975926	HUMAN_NEURONS_TRANSCRIPTOMICS: LENG_2021_2
AC073283.4	0.0	0.0	0.0	1.376275453133712	0.0	0.0	0.0	0.0	0.0	0.0	0.0	0.0	0.0	0.0	0.0	1.376275453133712	HUMAN_NEURONS_TRANSCRIPTOMICS: LENG_2021_1
R3HCC1	0.0	0.0	0.0	0.0	1.3762592200324817	0.0	0.0	0.0	0.0	0.0	0.0	0.0	0.0	0.0	0.0	1.3762592200324817	HUMAN_NEURONS_TRANSCRIPTOMICS: LENG_2021_2
TYW3	0.0	0.0	0.0	0.0	1.3762252036849423	0.0	0.0	0.0	0.0	0.0	0.0	0.0	0.0	0.0	0.0	1.3762252036849423	HUMAN_NEURONS_TRANSCRIPTOMICS: LENG_2021_2
FAM126A	0.0	0.0	0.0	0.0	1.3762025261199964	0.0	0.0	0.0	0.0	0.0	0.0	0.0	0.0	0.0	0.0	1.3762025261199964	HUMAN_NEURONS_TRANSCRIPTOMICS: LENG_2021_2
AC113617.1	0.0	0.0	0.0	1.37619784884159	0.0	0.0	0.0	0.0	0.0	0.0	0.0	0.0	0.0	0.0	0.0	1.37619784884159	HUMAN_NEURONS_TRANSCRIPTOMICS: LENG_2021_1
SHROOM4	0.0	0.0	0.0	1.3761823279831658	1.3726875037472803	0.0	0.0	0.0	0.0	0.0	0.0	0.0	0.0	0.0	0.0	1.3761823279831658	HUMAN_NEURONS_TRANSCRIPTOMICS: LENG_2021_1
PXDNL	0.0	0.0	0.0	0.0	1.3761798485551118	0.0	0.0	0.0	0.0	0.0	0.0	0.0	0.0	0.0	0.0	1.3761798485551118	HUMAN_NEURONS_TRANSCRIPTOMICS: LENG_2021_2
FAM95C	0.0	0.0	0.0	1.3761668071247413	0.0	0.0	0.0	0.0	0.0	0.0	0.0	0.0	0.0	0.0	0.0	1.3761668071247413	HUMAN_NEURONS_TRANSCRIPTOMICS: LENG_2021_1
ECT2L	0.0	0.0	0.0	0.0	1.3761571709902858	0.0	0.0	0.0	0.0	0.0	0.0	0.0	0.0	0.0	0.0	1.3761571709902858	HUMAN_NEURONS_TRANSCRIPTOMICS: LENG_2021_2
RP11-264B14.1	0.0	0.0	0.0	1.3761357654078925	0.0	0.0	0.0	0.0	0.0	0.0	0.0	0.0	0.0	0.0	0.0	1.3761357654078925	HUMAN_NEURONS_TRANSCRIPTOMICS: LENG_2021_1
RP11-110G21.1	0.0	0.0	0.0	0.0	1.376134493425516	0.0	0.0	0.0	0.0	0.0	0.0	0.0	0.0	0.0	0.0	1.376134493425516	HUMAN_NEURONS_TRANSCRIPTOMICS: LENG_2021_2
TRAF7	0.0	0.0	0.0	1.3761202445494682	0.0	0.0	0.0	0.0	0.0	0.0	0.0	0.0	0.0	0.0	0.0	1.3761202445494682	HUMAN_NEURONS_TRANSCRIPTOMICS: LENG_2021_1
TRMT10A	0.0	0.0	0.0	1.3761047236910438	0.0	0.0	0.0	0.0	0.0	0.0	0.0	0.0	0.0	0.0	0.0	1.3761047236910438	HUMAN_NEURONS_TRANSCRIPTOMICS: LENG_2021_1
ETNK2	0.0	0.0	0.0	0.0	1.3761004770784615	0.0	0.0	0.0	0.0	0.0	0.0	0.0	0.0	0.0	0.0	1.3761004770784615	HUMAN_NEURONS_TRANSCRIPTOMICS: LENG_2021_2
ZNF680	0.0	0.0	0.0	1.376073681974195	1.3679365541987119	0.0	0.0	0.0	0.0	0.0	0.0	0.0	0.0	0.0	0.0	1.376073681974195	HUMAN_NEURONS_TRANSCRIPTOMICS: LENG_2021_1
NLGN3	0.0	0.0	0.0	0.0	1.3760664607315207	0.0	0.0	0.0	0.0	0.0	0.0	0.0	0.0	0.0	0.0	1.3760664607315207	HUMAN_NEURONS_TRANSCRIPTOMICS: LENG_2021_2
POLD2	0.0	0.0	0.0	0.0	1.3760324443846867	0.0	0.0	0.0	0.0	0.0	0.0	0.0	0.0	0.0	0.0	1.3760324443846867	HUMAN_NEURONS_TRANSCRIPTOMICS: LENG_2021_2
RP3-380B8.4	0.0	0.0	0.0	1.376027119398922	0.0	0.0	0.0	0.0	0.0	0.0	0.0	0.0	0.0	0.0	0.0	1.376027119398922	HUMAN_NEURONS_TRANSCRIPTOMICS: LENG_2021_1
C3ORF62	0.0	0.0	0.0	0.0	1.376009766820187	0.0	0.0	0.0	0.0	0.0	0.0	0.0	0.0	0.0	0.0	1.376009766820187	HUMAN_NEURONS_TRANSCRIPTOMICS: LENG_2021_2
SESN2	0.0	0.0	0.0	0.0	1.375998428037953	0.0	0.0	0.0	0.0	0.0	0.0	0.0	0.0	0.0	0.0	1.375998428037953	HUMAN_NEURONS_TRANSCRIPTOMICS: LENG_2021_2
CA7	0.0	0.0	0.0	0.0	1.3759870892557295	0.0	0.0	0.0	0.0	0.0	0.0	0.0	0.0	0.0	0.0	1.3759870892557295	HUMAN_NEURONS_TRANSCRIPTOMICS: LENG_2021_2
RGCC	0.0	0.0	0.0	1.375980556823649	0.0	0.0	0.0	0.0	0.0	0.0	0.0	0.0	0.0	0.0	0.0	1.375980556823649	HUMAN_NEURONS_TRANSCRIPTOMICS: LENG_2021_1
RP11-355I22.2	0.0	0.0	0.0	1.3759495151068002	0.0	0.0	0.0	0.0	0.0	0.0	0.0	0.0	0.0	0.0	0.0	1.3759495151068002	HUMAN_NEURONS_TRANSCRIPTOMICS: LENG_2021_1
BAK1	0.0	0.0	0.0	0.0	1.3758963789982919	0.0	0.0	0.0	0.0	0.0	0.0	0.0	0.0	0.0	0.0	1.3758963789982919	HUMAN_NEURONS_TRANSCRIPTOMICS: LENG_2021_2
CDKN1C	0.0	0.0	0.0	0.0	1.3758737014340223	0.0	0.0	0.0	0.0	0.0	0.0	0.0	0.0	0.0	0.0	1.3758737014340223	HUMAN_NEURONS_TRANSCRIPTOMICS: LENG_2021_2
CRIP2	0.0	0.0	0.0	1.3758719108146782	0.0	0.0	0.0	0.0	0.0	0.0	0.0	0.0	0.0	0.0	0.0	1.3758719108146782	HUMAN_NEURONS_TRANSCRIPTOMICS: LENG_2021_1
RP11-159F24.6	0.0	0.0	0.0	1.375856389956254	0.0	0.0	0.0	0.0	0.0	0.0	0.0	0.0	0.0	0.0	0.0	1.375856389956254	HUMAN_NEURONS_TRANSCRIPTOMICS: LENG_2021_1
NUBPL	0.0	0.0	0.0	1.3758408690978294	0.0	0.0	0.0	0.0	0.0	0.0	0.0	0.0	0.0	0.0	0.0	1.3758408690978294	HUMAN_NEURONS_TRANSCRIPTOMICS: LENG_2021_1
PDRG1	0.0	0.0	0.0	0.0	1.3758283463055812	0.0	0.0	0.0	0.0	0.0	0.0	0.0	0.0	0.0	0.0	1.3758283463055812	HUMAN_NEURONS_TRANSCRIPTOMICS: LENG_2021_2
SLC38A9	0.0	0.0	0.0	1.3758253482394052	1.3702836820186268	0.0	0.0	0.0	0.0	0.0	0.0	0.0	0.0	0.0	0.0	1.3758253482394052	HUMAN_NEURONS_TRANSCRIPTOMICS: LENG_2021_1
SHISA7	0.0	0.0	0.0	1.3757943065225564	0.0	0.0	0.0	0.0	0.0	0.0	0.0	0.0	0.0	0.0	0.0	1.3757943065225564	HUMAN_NEURONS_TRANSCRIPTOMICS: LENG_2021_1
ATIC	0.0	0.0	0.0	1.375778785664132	0.0	0.0	0.0	0.0	0.0	0.0	0.0	0.0	0.0	0.0	0.0	1.375778785664132	HUMAN_NEURONS_TRANSCRIPTOMICS: LENG_2021_1
NELL1	0.0	0.0	0.0	1.375732223088859	0.0	0.0	0.0	0.0	0.0	0.0	0.0	0.0	0.0	0.0	0.0	1.375732223088859	HUMAN_NEURONS_TRANSCRIPTOMICS: LENG_2021_1
ADGRF5	0.0	0.0	0.0	1.3757167022304344	0.0	0.0	0.0	0.0	0.0	0.0	0.0	0.0	0.0	0.0	0.0	1.3757167022304344	HUMAN_NEURONS_TRANSCRIPTOMICS: LENG_2021_1
SMG9	0.0	0.0	0.0	0.0	1.3757149584849875	0.0	0.0	0.0	0.0	0.0	0.0	0.0	0.0	0.0	0.0	1.3757149584849875	HUMAN_NEURONS_TRANSCRIPTOMICS: LENG_2021_2
EML3	0.0	0.0	0.0	0.0	1.3756922809209466	0.0	0.0	0.0	0.0	0.0	0.0	0.0	0.0	0.0	0.0	1.3756922809209466	HUMAN_NEURONS_TRANSCRIPTOMICS: LENG_2021_2
RP11-258O13.1	0.0	0.0	0.0	1.3756856605135857	0.0	0.0	0.0	0.0	0.0	0.0	0.0	0.0	0.0	0.0	0.0	1.3756856605135857	HUMAN_NEURONS_TRANSCRIPTOMICS: LENG_2021_1
RP11-545E17.3	0.0	0.0	0.0	1.375654618796737	0.0	0.0	0.0	0.0	0.0	0.0	0.0	0.0	0.0	0.0	0.0	1.375654618796737	HUMAN_NEURONS_TRANSCRIPTOMICS: LENG_2021_1
ICE2	0.0	0.0	0.0	0.0	1.3756469257929345	0.0	0.0	0.0	0.0	0.0	0.0	0.0	0.0	0.0	0.0	1.3756469257929345	HUMAN_NEURONS_TRANSCRIPTOMICS: LENG_2021_2
SLC29A4	0.0	0.0	0.0	0.0	1.3756242482289611	0.0	0.0	0.0	0.0	0.0	0.0	0.0	0.0	0.0	0.0	1.3756242482289611	HUMAN_NEURONS_TRANSCRIPTOMICS: LENG_2021_2
RP11-418J17.1	0.0	0.0	0.0	0.0	1.3756129094469824	0.0	0.0	0.0	0.0	0.0	0.0	0.0	0.0	0.0	0.0	1.3756129094469824	HUMAN_NEURONS_TRANSCRIPTOMICS: LENG_2021_2
KIRREL	0.0	0.0	0.0	1.3755925353630394	0.0	0.0	0.0	0.0	0.0	0.0	0.0	0.0	0.0	0.0	0.0	1.3755925353630394	HUMAN_NEURONS_TRANSCRIPTOMICS: LENG_2021_1
ANKRD29	0.0	0.0	0.0	0.0	1.3755902318830397	0.0	0.0	0.0	0.0	0.0	0.0	0.0	0.0	0.0	0.0	1.3755902318830397	HUMAN_NEURONS_TRANSCRIPTOMICS: LENG_2021_2
BAALC-AS1	0.0	0.0	0.0	1.3755770145046151	0.0	0.0	0.0	0.0	0.0	0.0	0.0	0.0	0.0	0.0	0.0	1.3755770145046151	HUMAN_NEURONS_TRANSCRIPTOMICS: LENG_2021_1
DUSP7	0.0	0.0	0.0	1.3755459727877664	0.0	0.0	0.0	0.0	0.0	0.0	0.0	0.0	0.0	0.0	0.0	1.3755459727877664	HUMAN_NEURONS_TRANSCRIPTOMICS: LENG_2021_1
MAP3K15	0.0	0.0	0.0	0.0	1.375544876755212	0.0	0.0	0.0	0.0	0.0	0.0	0.0	0.0	0.0	0.0	1.375544876755212	HUMAN_NEURONS_TRANSCRIPTOMICS: LENG_2021_2
CHD4	0.0	0.0	0.0	0.0	1.3755335379732665	0.0	0.0	0.0	0.0	0.0	0.0	0.0	0.0	0.0	0.0	1.3755335379732665	HUMAN_NEURONS_TRANSCRIPTOMICS: LENG_2021_2
ITGA2	0.0	0.0	0.0	1.3755304519293419	0.0	0.0	0.0	0.0	0.0	0.0	0.0	0.0	0.0	0.0	0.0	1.3755304519293419	HUMAN_NEURONS_TRANSCRIPTOMICS: LENG_2021_1
STEAP1B	0.0	0.0	0.0	0.0	1.3754881828455268	0.0	0.0	0.0	0.0	0.0	0.0	0.0	0.0	0.0	0.0	1.3754881828455268	HUMAN_NEURONS_TRANSCRIPTOMICS: LENG_2021_2
MYOM2	0.0	0.0	0.0	1.3754838893540688	0.0	0.0	0.0	0.0	0.0	0.0	0.0	0.0	0.0	0.0	0.0	1.3754838893540688	HUMAN_NEURONS_TRANSCRIPTOMICS: LENG_2021_1
SOCS4	0.0	0.0	0.0	0.0	1.375476844063602	0.0	0.0	0.0	0.0	0.0	0.0	0.0	0.0	0.0	0.0	1.375476844063602	HUMAN_NEURONS_TRANSCRIPTOMICS: LENG_2021_2
RP11-148L24.1	0.0	0.0	0.0	1.3754683684956444	0.0	0.0	0.0	0.0	0.0	0.0	0.0	0.0	0.0	0.0	0.0	1.3754683684956444	HUMAN_NEURONS_TRANSCRIPTOMICS: LENG_2021_1
MYPN	0.0	0.0	0.0	0.0	1.3754541664997644	0.0	0.0	0.0	0.0	0.0	0.0	0.0	0.0	0.0	0.0	1.3754541664997644	HUMAN_NEURONS_TRANSCRIPTOMICS: LENG_2021_2
MPP2	0.0	0.0	0.0	1.37545284763722	1.3708052659786085	0.0	0.0	0.0	0.0	0.0	0.0	0.0	0.0	0.0	0.0	1.37545284763722	HUMAN_NEURONS_TRANSCRIPTOMICS: LENG_2021_1
GANC	0.0	0.0	0.0	0.0	1.3754428277178512	0.0	0.0	0.0	0.0	0.0	0.0	0.0	0.0	0.0	0.0	1.3754428277178512	HUMAN_NEURONS_TRANSCRIPTOMICS: LENG_2021_2
ARHGEF6	0.0	0.0	0.0	0.0	1.3754088113721332	0.0	0.0	0.0	0.0	0.0	0.0	0.0	0.0	0.0	0.0	1.3754088113721332	HUMAN_NEURONS_TRANSCRIPTOMICS: LENG_2021_2
OPRD1	0.0	0.0	0.0	0.0	1.3753974725902345	0.0	0.0	0.0	0.0	0.0	0.0	0.0	0.0	0.0	0.0	1.3753974725902345	HUMAN_NEURONS_TRANSCRIPTOMICS: LENG_2021_2
RP11-1134I14.8	0.0	0.0	0.0	1.3753907642035226	0.0	0.0	0.0	0.0	0.0	0.0	0.0	0.0	0.0	0.0	0.0	1.3753907642035226	HUMAN_NEURONS_TRANSCRIPTOMICS: LENG_2021_1
USP35	0.0	0.0	0.0	0.0	1.3753634562445576	0.0	0.0	0.0	0.0	0.0	0.0	0.0	0.0	0.0	0.0	1.3753634562445576	HUMAN_NEURONS_TRANSCRIPTOMICS: LENG_2021_2
P3H3	0.0	0.0	0.0	0.0	1.3753521174626717	0.0	0.0	0.0	0.0	0.0	0.0	0.0	0.0	0.0	0.0	1.3753521174626717	HUMAN_NEURONS_TRANSCRIPTOMICS: LENG_2021_2
IL17RE	0.0	0.0	0.0	1.3753442016282493	0.0	0.0	0.0	0.0	0.0	0.0	0.0	0.0	0.0	0.0	0.0	1.3753442016282493	HUMAN_NEURONS_TRANSCRIPTOMICS: LENG_2021_1
YTHDF1	0.0	0.0	0.0	0.0	1.375340778680789	0.0	0.0	0.0	0.0	0.0	0.0	0.0	0.0	0.0	0.0	1.375340778680789	HUMAN_NEURONS_TRANSCRIPTOMICS: LENG_2021_2
ST6GALNAC4	0.0	0.0	0.0	0.0	1.375329439898909	0.0	0.0	0.0	0.0	0.0	0.0	0.0	0.0	0.0	0.0	1.375329439898909	HUMAN_NEURONS_TRANSCRIPTOMICS: LENG_2021_2
POLH	0.0	0.0	0.0	0.0	1.3753181011170323	0.0	0.0	0.0	0.0	0.0	0.0	0.0	0.0	0.0	0.0	1.3753181011170323	HUMAN_NEURONS_TRANSCRIPTOMICS: LENG_2021_2
CYP4F35P	0.0	0.0	0.0	0.0	1.3753067623351585	0.0	0.0	0.0	0.0	0.0	0.0	0.0	0.0	0.0	0.0	1.3753067623351585	HUMAN_NEURONS_TRANSCRIPTOMICS: LENG_2021_2
SLC2A1	0.0	0.0	0.0	1.3752976390529763	0.0	0.0	0.0	0.0	0.0	0.0	0.0	0.0	0.0	0.0	0.0	1.3752976390529763	HUMAN_NEURONS_TRANSCRIPTOMICS: LENG_2021_1
GPAT4	0.0	0.0	0.0	0.0	1.3752954235532875	0.0	0.0	0.0	0.0	0.0	0.0	0.0	0.0	0.0	0.0	1.3752954235532875	HUMAN_NEURONS_TRANSCRIPTOMICS: LENG_2021_2
PCBD2	0.0	0.0	0.0	0.0	1.3752840847714194	0.0	0.0	0.0	0.0	0.0	0.0	0.0	0.0	0.0	0.0	1.3752840847714194	HUMAN_NEURONS_TRANSCRIPTOMICS: LENG_2021_2
PARK2	0.0	0.0	0.0	1.3752821181945518	0.0	0.0	0.0	0.0	0.0	0.0	0.0	0.0	0.0	0.0	0.0	1.3752821181945518	HUMAN_NEURONS_TRANSCRIPTOMICS: LENG_2021_1
ENO4	0.0	0.0	0.0	0.0	1.3752727459895537	0.0	0.0	0.0	0.0	0.0	0.0	0.0	0.0	0.0	0.0	1.3752727459895537	HUMAN_NEURONS_TRANSCRIPTOMICS: LENG_2021_2
ITGAE	0.0	0.0	0.0	0.0	1.375261407207691	0.0	0.0	0.0	0.0	0.0	0.0	0.0	0.0	0.0	0.0	1.375261407207691	HUMAN_NEURONS_TRANSCRIPTOMICS: LENG_2021_2
ORC3	0.0	0.0	0.0	1.375251076477703	0.0	0.0	0.0	0.0	0.0	0.0	0.0	0.0	0.0	0.0	0.0	1.375251076477703	HUMAN_NEURONS_TRANSCRIPTOMICS: LENG_2021_1
ZGRF1	0.0	0.0	0.0	1.3752355556192788	1.368446799376954	0.0	0.0	0.0	0.0	0.0	0.0	0.0	0.0	0.0	0.0	1.3752355556192788	HUMAN_NEURONS_TRANSCRIPTOMICS: LENG_2021_1
ANLN	0.0	0.0	0.0	0.0	1.375227390862118	0.0	0.0	0.0	0.0	0.0	0.0	0.0	0.0	0.0	0.0	1.375227390862118	HUMAN_NEURONS_TRANSCRIPTOMICS: LENG_2021_2
SOCS7	0.0	0.0	0.0	1.37520451390243	0.0	0.0	0.0	0.0	0.0	0.0	0.0	0.0	0.0	0.0	0.0	1.37520451390243	HUMAN_NEURONS_TRANSCRIPTOMICS: LENG_2021_1
ARMC3	0.0	0.0	0.0	1.3751889930440055	0.0	0.0	0.0	0.0	0.0	0.0	0.0	0.0	0.0	0.0	0.0	1.3751889930440055	HUMAN_NEURONS_TRANSCRIPTOMICS: LENG_2021_1
AC026167.1	0.0	0.0	0.0	0.0	1.3751820357347213	0.0	0.0	0.0	0.0	0.0	0.0	0.0	0.0	0.0	0.0	1.3751820357347213	HUMAN_NEURONS_TRANSCRIPTOMICS: LENG_2021_2
CCDC9	0.0	0.0	0.0	1.3751579513271568	0.0	0.0	0.0	0.0	0.0	0.0	0.0	0.0	0.0	0.0	0.0	1.3751579513271568	HUMAN_NEURONS_TRANSCRIPTOMICS: LENG_2021_1
IFT88	0.0	0.0	0.0	1.375126909610308	0.0	0.0	0.0	0.0	0.0	0.0	0.0	0.0	0.0	0.0	0.0	1.375126909610308	HUMAN_NEURONS_TRANSCRIPTOMICS: LENG_2021_1
SOX4	0.0	0.0	0.0	1.3751113887518838	0.0	0.0	0.0	0.0	0.0	0.0	0.0	0.0	0.0	0.0	0.0	1.3751113887518838	HUMAN_NEURONS_TRANSCRIPTOMICS: LENG_2021_1
KIAA1468	0.0	0.0	0.0	0.0	1.3751026642618625	0.0	0.0	0.0	0.0	0.0	0.0	0.0	0.0	0.0	0.0	1.3751026642618625	HUMAN_NEURONS_TRANSCRIPTOMICS: LENG_2021_2
JMJD6	0.0	0.0	0.0	1.3750958678934593	0.0	0.0	0.0	0.0	0.0	0.0	0.0	0.0	0.0	0.0	0.0	1.3750958678934593	HUMAN_NEURONS_TRANSCRIPTOMICS: LENG_2021_1
TAPT1-AS1	0.0	0.0	0.0	0.0	1.3750913254800334	0.0	0.0	0.0	0.0	0.0	0.0	0.0	0.0	0.0	0.0	1.3750913254800334	HUMAN_NEURONS_TRANSCRIPTOMICS: LENG_2021_2
TBC1D32	0.0	0.0	0.0	1.3750493053181863	0.0	0.0	0.0	0.0	0.0	0.0	0.0	0.0	0.0	0.0	0.0	1.3750493053181863	HUMAN_NEURONS_TRANSCRIPTOMICS: LENG_2021_1
SDHAF3	0.0	0.0	0.0	0.0	1.3750459703527365	0.0	0.0	0.0	0.0	0.0	0.0	0.0	0.0	0.0	0.0	1.3750459703527365	HUMAN_NEURONS_TRANSCRIPTOMICS: LENG_2021_2
RNF219-AS1	0.0	0.0	0.0	0.0	1.3750346315709168	0.0	0.0	0.0	0.0	0.0	0.0	0.0	0.0	0.0	0.0	1.3750346315709168	HUMAN_NEURONS_TRANSCRIPTOMICS: LENG_2021_2
RP11-16L14.2	0.0	0.0	0.0	1.3750337844597618	0.0	0.0	0.0	0.0	0.0	0.0	0.0	0.0	0.0	0.0	0.0	1.3750337844597618	HUMAN_NEURONS_TRANSCRIPTOMICS: LENG_2021_1
CCDC94	0.0	0.0	0.0	0.0	1.3749892764436542	0.0	0.0	0.0	0.0	0.0	0.0	0.0	0.0	0.0	0.0	1.3749892764436542	HUMAN_NEURONS_TRANSCRIPTOMICS: LENG_2021_2
BCL9L	0.0	0.0	0.0	1.3749717010260643	1.3688096403925931	0.0	0.0	0.0	0.0	0.0	0.0	0.0	0.0	0.0	0.0	1.3749717010260643	HUMAN_NEURONS_TRANSCRIPTOMICS: LENG_2021_1
NPIPB6	0.0	0.0	0.0	0.0	1.374955260098224	0.0	0.0	0.0	0.0	0.0	0.0	0.0	0.0	0.0	0.0	1.374955260098224	HUMAN_NEURONS_TRANSCRIPTOMICS: LENG_2021_2
TLE1	0.0	0.0	0.0	1.3749406593092155	0.0	0.0	0.0	0.0	0.0	0.0	0.0	0.0	0.0	0.0	0.0	1.3749406593092155	HUMAN_NEURONS_TRANSCRIPTOMICS: LENG_2021_1
AC007966.1	0.0	0.0	0.0	1.3749251384507912	0.0	0.0	0.0	0.0	0.0	0.0	0.0	0.0	0.0	0.0	0.0	1.3749251384507912	HUMAN_NEURONS_TRANSCRIPTOMICS: LENG_2021_1
PIM2	0.0	0.0	0.0	1.3748940967339425	0.0	0.0	0.0	0.0	0.0	0.0	0.0	0.0	0.0	0.0	0.0	1.3748940967339425	HUMAN_NEURONS_TRANSCRIPTOMICS: LENG_2021_1
RP11-321E2.3	0.0	0.0	0.0	1.3748164924418205	0.0	0.0	0.0	0.0	0.0	0.0	0.0	0.0	0.0	0.0	0.0	1.3748164924418205	HUMAN_NEURONS_TRANSCRIPTOMICS: LENG_2021_1
CDC26	0.0	0.0	0.0	0.0	1.3747965171530454	0.0	0.0	0.0	0.0	0.0	0.0	0.0	0.0	0.0	0.0	1.3747965171530454	HUMAN_NEURONS_TRANSCRIPTOMICS: LENG_2021_2
NCBP3	0.0	0.0	0.0	1.374754409008123	0.0	0.0	0.0	0.0	0.0	0.0	0.0	0.0	0.0	0.0	0.0	1.374754409008123	HUMAN_NEURONS_TRANSCRIPTOMICS: LENG_2021_1
CEP131	0.0	0.0	0.0	0.0	1.3747511620258939	0.0	0.0	0.0	0.0	0.0	0.0	0.0	0.0	0.0	0.0	1.3747511620258939	HUMAN_NEURONS_TRANSCRIPTOMICS: LENG_2021_2
GATAD2A	0.0	0.0	0.0	0.0	1.3747398232441084	0.0	0.0	0.0	0.0	0.0	0.0	0.0	0.0	0.0	0.0	1.3747398232441084	HUMAN_NEURONS_TRANSCRIPTOMICS: LENG_2021_2
AC007566.10	0.0	0.0	0.0	1.3747388881496987	0.0	0.0	0.0	0.0	0.0	0.0	0.0	0.0	0.0	0.0	0.0	1.3747388881496987	HUMAN_NEURONS_TRANSCRIPTOMICS: LENG_2021_1
AF067845.2	0.0	0.0	0.0	0.0	1.3747058068987583	0.0	0.0	0.0	0.0	0.0	0.0	0.0	0.0	0.0	0.0	1.3747058068987583	HUMAN_NEURONS_TRANSCRIPTOMICS: LENG_2021_2
PRDM10	0.0	0.0	0.0	0.0	1.3746604517716374	0.0	0.0	0.0	0.0	0.0	0.0	0.0	0.0	0.0	0.0	1.3746604517716374	HUMAN_NEURONS_TRANSCRIPTOMICS: LENG_2021_2
RP11-459F6.3	0.0	0.0	0.0	1.3746147212823037	0.0	0.0	0.0	0.0	0.0	0.0	0.0	0.0	0.0	0.0	0.0	1.3746147212823037	HUMAN_NEURONS_TRANSCRIPTOMICS: LENG_2021_1
RP11-679B19.1	0.0	0.0	0.0	0.0	1.3746037578627555	0.0	0.0	0.0	0.0	0.0	0.0	0.0	0.0	0.0	0.0	1.3746037578627555	HUMAN_NEURONS_TRANSCRIPTOMICS: LENG_2021_2
AJ003147.9	0.0	0.0	0.0	1.3745992004238794	0.0	0.0	0.0	0.0	0.0	0.0	0.0	0.0	0.0	0.0	0.0	1.3745992004238794	HUMAN_NEURONS_TRANSCRIPTOMICS: LENG_2021_1
AC009961.3	0.0	0.0	0.0	0.0	1.374581080299208	0.0	0.0	0.0	0.0	0.0	0.0	0.0	0.0	0.0	0.0	1.374581080299208	HUMAN_NEURONS_TRANSCRIPTOMICS: LENG_2021_2
CTD-2049O4.1	0.0	0.0	0.0	1.3745681587070306	0.0	0.0	0.0	0.0	0.0	0.0	0.0	0.0	0.0	0.0	0.0	1.3745681587070306	HUMAN_NEURONS_TRANSCRIPTOMICS: LENG_2021_1
LINC00908	0.0	0.0	0.0	0.0	1.3745584027356637	0.0	0.0	0.0	0.0	0.0	0.0	0.0	0.0	0.0	0.0	1.3745584027356637	HUMAN_NEURONS_TRANSCRIPTOMICS: LENG_2021_2
DYSF	0.0	0.0	0.0	0.0	1.3745470639538924	0.0	0.0	0.0	0.0	0.0	0.0	0.0	0.0	0.0	0.0	1.3745470639538924	HUMAN_NEURONS_TRANSCRIPTOMICS: LENG_2021_2
PVRL2	0.0	0.0	0.0	0.0	1.374535725172122	0.0	0.0	0.0	0.0	0.0	0.0	0.0	0.0	0.0	0.0	1.374535725172122	HUMAN_NEURONS_TRANSCRIPTOMICS: LENG_2021_2
LINC01141	0.0	0.0	0.0	1.3744905544149086	0.0	0.0	0.0	0.0	0.0	0.0	0.0	0.0	0.0	0.0	0.0	1.3744905544149086	HUMAN_NEURONS_TRANSCRIPTOMICS: LENG_2021_1
ZCCHC6	0.0	0.0	0.0	0.0	1.3744790312632793	0.0	0.0	0.0	0.0	0.0	0.0	0.0	0.0	0.0	0.0	1.3744790312632793	HUMAN_NEURONS_TRANSCRIPTOMICS: LENG_2021_2
KLF6	0.0	0.0	0.0	0.0	1.3744676924815127	0.0	0.0	0.0	0.0	0.0	0.0	0.0	0.0	0.0	0.0	1.3744676924815127	HUMAN_NEURONS_TRANSCRIPTOMICS: LENG_2021_2
RP11-739G5.1	0.0	0.0	0.0	1.3744439918396356	0.0	0.0	0.0	0.0	0.0	0.0	0.0	0.0	0.0	0.0	0.0	1.3744439918396356	HUMAN_NEURONS_TRANSCRIPTOMICS: LENG_2021_1
SEPT10	0.0	0.0	0.0	1.3744284709812111	0.0	0.0	0.0	0.0	0.0	0.0	0.0	0.0	0.0	0.0	0.0	1.3744284709812111	HUMAN_NEURONS_TRANSCRIPTOMICS: LENG_2021_1
SMARCB1	0.0	0.0	0.0	0.0	1.3744223373544517	0.0	0.0	0.0	0.0	0.0	0.0	0.0	0.0	0.0	0.0	1.3744223373544517	HUMAN_NEURONS_TRANSCRIPTOMICS: LENG_2021_2
RP11-124B13.1	0.0	0.0	0.0	1.3744129501227869	0.0	0.0	0.0	0.0	0.0	0.0	0.0	0.0	0.0	0.0	0.0	1.3744129501227869	HUMAN_NEURONS_TRANSCRIPTOMICS: LENG_2021_1
ARVCF	0.0	0.0	0.0	0.0	1.3744109985726878	0.0	0.0	0.0	0.0	0.0	0.0	0.0	0.0	0.0	0.0	1.3744109985726878	HUMAN_NEURONS_TRANSCRIPTOMICS: LENG_2021_2
LINC01183	0.0	0.0	0.0	1.3743663875475136	0.0	0.0	0.0	0.0	0.0	0.0	0.0	0.0	0.0	0.0	0.0	1.3743663875475136	HUMAN_NEURONS_TRANSCRIPTOMICS: LENG_2021_1
RP11-421L21.3	0.0	0.0	0.0	0.0	1.3743656434456375	0.0	0.0	0.0	0.0	0.0	0.0	0.0	0.0	0.0	0.0	1.3743656434456375	HUMAN_NEURONS_TRANSCRIPTOMICS: LENG_2021_2
AC096772.6	0.0	0.0	0.0	1.3743508666890893	0.0	0.0	0.0	0.0	0.0	0.0	0.0	0.0	0.0	0.0	0.0	1.3743508666890893	HUMAN_NEURONS_TRANSCRIPTOMICS: LENG_2021_1
ZNF737	0.0	0.0	0.0	1.3743198249722406	0.0	0.0	0.0	0.0	0.0	0.0	0.0	0.0	0.0	0.0	0.0	1.3743198249722406	HUMAN_NEURONS_TRANSCRIPTOMICS: LENG_2021_1
INTS2	0.0	0.0	0.0	0.0	1.3743089495368357	0.0	0.0	0.0	0.0	0.0	0.0	0.0	0.0	0.0	0.0	1.3743089495368357	HUMAN_NEURONS_TRANSCRIPTOMICS: LENG_2021_2
FAM196A	0.0	0.0	0.0	0.0	1.3742976107550766	0.0	0.0	0.0	0.0	0.0	0.0	0.0	0.0	0.0	0.0	1.3742976107550766	HUMAN_NEURONS_TRANSCRIPTOMICS: LENG_2021_2
CAPN15	0.0	0.0	0.0	1.3742887832553918	1.3739574473024694	0.0	0.0	0.0	0.0	0.0	0.0	0.0	0.0	0.0	0.0	1.3742887832553918	HUMAN_NEURONS_TRANSCRIPTOMICS: LENG_2021_1
P2RX6	0.0	0.0	0.0	0.0	1.374263594409802	0.0	0.0	0.0	0.0	0.0	0.0	0.0	0.0	0.0	0.0	1.374263594409802	HUMAN_NEURONS_TRANSCRIPTOMICS: LENG_2021_2
LIFR	0.0	0.0	0.0	1.3742422206801186	0.0	0.0	0.0	0.0	0.0	0.0	0.0	0.0	0.0	0.0	0.0	1.3742422206801186	HUMAN_NEURONS_TRANSCRIPTOMICS: LENG_2021_1
SCUBE2	0.0	0.0	0.0	1.3742111789632698	0.0	0.0	0.0	0.0	0.0	0.0	0.0	0.0	0.0	0.0	0.0	1.3742111789632698	HUMAN_NEURONS_TRANSCRIPTOMICS: LENG_2021_1
BPHL	0.0	0.0	0.0	1.3741956581048456	0.0	0.0	0.0	0.0	0.0	0.0	0.0	0.0	0.0	0.0	0.0	1.3741956581048456	HUMAN_NEURONS_TRANSCRIPTOMICS: LENG_2021_1
CBFB	0.0	0.0	0.0	0.0	1.3741955617192634	0.0	0.0	0.0	0.0	0.0	0.0	0.0	0.0	0.0	0.0	1.3741955617192634	HUMAN_NEURONS_TRANSCRIPTOMICS: LENG_2021_2
MFSD10	0.0	0.0	0.0	1.374180137246421	0.0	0.0	0.0	0.0	0.0	0.0	0.0	0.0	0.0	0.0	0.0	1.374180137246421	HUMAN_NEURONS_TRANSCRIPTOMICS: LENG_2021_1
SLC25A13	0.0	0.0	0.0	0.0	1.3741728841557534	0.0	0.0	0.0	0.0	0.0	0.0	0.0	0.0	0.0	0.0	1.3741728841557534	HUMAN_NEURONS_TRANSCRIPTOMICS: LENG_2021_2
LINC01608	0.0	0.0	0.0	1.3741646163879968	0.0	0.0	0.0	0.0	0.0	0.0	0.0	0.0	0.0	0.0	0.0	1.3741646163879968	HUMAN_NEURONS_TRANSCRIPTOMICS: LENG_2021_1
GATM	0.0	0.0	0.0	0.0	1.3741502065922448	0.0	0.0	0.0	0.0	0.0	0.0	0.0	0.0	0.0	0.0	1.3741502065922448	HUMAN_NEURONS_TRANSCRIPTOMICS: LENG_2021_2
TRIB2	0.0	0.0	0.0	1.3741490955295723	0.0	0.0	0.0	0.0	0.0	0.0	0.0	0.0	0.0	0.0	0.0	1.3741490955295723	HUMAN_NEURONS_TRANSCRIPTOMICS: LENG_2021_1
SAMD1	0.0	0.0	0.0	1.3741025329542993	0.0	0.0	0.0	0.0	0.0	0.0	0.0	0.0	0.0	0.0	0.0	1.3741025329542993	HUMAN_NEURONS_TRANSCRIPTOMICS: LENG_2021_1
PRRC2A	0.0	0.0	0.0	1.3740870120958748	0.0	0.0	0.0	0.0	0.0	0.0	0.0	0.0	0.0	0.0	0.0	1.3740870120958748	HUMAN_NEURONS_TRANSCRIPTOMICS: LENG_2021_1
WDR13	0.0	0.0	0.0	0.0	1.3740821739017268	0.0	0.0	0.0	0.0	0.0	0.0	0.0	0.0	0.0	0.0	1.3740821739017268	HUMAN_NEURONS_TRANSCRIPTOMICS: LENG_2021_2
MIER2	0.0	0.0	0.0	1.3740714912374505	0.0	0.0	0.0	0.0	0.0	0.0	0.0	0.0	0.0	0.0	0.0	1.3740714912374505	HUMAN_NEURONS_TRANSCRIPTOMICS: LENG_2021_1
ARHGAP29	0.0	0.0	0.0	0.0	1.3740708351199749	0.0	0.0	0.0	0.0	0.0	0.0	0.0	0.0	0.0	0.0	1.3740708351199749	HUMAN_NEURONS_TRANSCRIPTOMICS: LENG_2021_2
HCN2	0.0	0.0	0.0	0.0	1.3740481575564716	0.0	0.0	0.0	0.0	0.0	0.0	0.0	0.0	0.0	0.0	1.3740481575564716	HUMAN_NEURONS_TRANSCRIPTOMICS: LENG_2021_2
THEMIS	0.0	0.0	0.0	1.3740404495206018	0.0	0.0	0.0	0.0	0.0	0.0	0.0	0.0	0.0	0.0	0.0	1.3740404495206018	HUMAN_NEURONS_TRANSCRIPTOMICS: LENG_2021_1
HEPACAM	0.0	0.0	0.0	0.0	1.3740028024294686	0.0	0.0	0.0	0.0	0.0	0.0	0.0	0.0	0.0	0.0	1.3740028024294686	HUMAN_NEURONS_TRANSCRIPTOMICS: LENG_2021_2
CYYR1-AS1	0.0	0.0	0.0	1.3739938869453285	0.0	0.0	0.0	0.0	0.0	0.0	0.0	0.0	0.0	0.0	0.0	1.3739938869453285	HUMAN_NEURONS_TRANSCRIPTOMICS: LENG_2021_1
B4GALNT3	0.0	0.0	0.0	0.0	1.3739914636477184	0.0	0.0	0.0	0.0	0.0	0.0	0.0	0.0	0.0	0.0	1.3739914636477184	HUMAN_NEURONS_TRANSCRIPTOMICS: LENG_2021_2
OSBP	0.0	0.0	0.0	0.0	1.3739801248659684	0.0	0.0	0.0	0.0	0.0	0.0	0.0	0.0	0.0	0.0	1.3739801248659684	HUMAN_NEURONS_TRANSCRIPTOMICS: LENG_2021_2
AC012358.8	0.0	0.0	0.0	1.3739783660869043	0.0	0.0	0.0	0.0	0.0	0.0	0.0	0.0	0.0	0.0	0.0	1.3739783660869043	HUMAN_NEURONS_TRANSCRIPTOMICS: LENG_2021_1
ITGA8	0.0	0.0	0.0	0.0	1.3739687860842187	0.0	0.0	0.0	0.0	0.0	0.0	0.0	0.0	0.0	0.0	1.3739687860842187	HUMAN_NEURONS_TRANSCRIPTOMICS: LENG_2021_2
KCTD10	0.0	0.0	0.0	1.3739628452284798	0.0	0.0	0.0	0.0	0.0	0.0	0.0	0.0	0.0	0.0	0.0	1.3739628452284798	HUMAN_NEURONS_TRANSCRIPTOMICS: LENG_2021_1
CNBD1	0.0	0.0	0.0	0.0	1.37394610852072	0.0	0.0	0.0	0.0	0.0	0.0	0.0	0.0	0.0	0.0	1.37394610852072	HUMAN_NEURONS_TRANSCRIPTOMICS: LENG_2021_2
FLT1	0.0	0.0	0.0	0.0	1.3739120921754737	0.0	0.0	0.0	0.0	0.0	0.0	0.0	0.0	0.0	0.0	1.3739120921754737	HUMAN_NEURONS_TRANSCRIPTOMICS: LENG_2021_2
ERCC4	0.0	0.0	0.0	1.3739007617947823	0.0	0.0	0.0	0.0	0.0	0.0	0.0	0.0	0.0	0.0	0.0	1.3739007617947823	HUMAN_NEURONS_TRANSCRIPTOMICS: LENG_2021_1
FGD1	0.0	0.0	0.0	0.0	1.3738894146119771	0.0	0.0	0.0	0.0	0.0	0.0	0.0	0.0	0.0	0.0	1.3738894146119771	HUMAN_NEURONS_TRANSCRIPTOMICS: LENG_2021_2
A1BG-AS1	0.0	0.0	0.0	0.0	1.3738780758302294	0.0	0.0	0.0	0.0	0.0	0.0	0.0	0.0	0.0	0.0	1.3738780758302294	HUMAN_NEURONS_TRANSCRIPTOMICS: LENG_2021_2
CD74	0.0	0.0	0.0	0.0	1.3738553982667339	0.0	0.0	0.0	0.0	0.0	0.0	0.0	0.0	0.0	0.0	1.3738553982667339	HUMAN_NEURONS_TRANSCRIPTOMICS: LENG_2021_2
NOTCH1	0.0	0.0	0.0	1.373807636644236	0.0	0.0	0.0	0.0	0.0	0.0	0.0	0.0	0.0	0.0	0.0	1.373807636644236	HUMAN_NEURONS_TRANSCRIPTOMICS: LENG_2021_1
THOC6	0.0	0.0	0.0	0.0	1.3737987043579987	0.0	0.0	0.0	0.0	0.0	0.0	0.0	0.0	0.0	0.0	1.3737987043579987	HUMAN_NEURONS_TRANSCRIPTOMICS: LENG_2021_2
C11ORF54	0.0	0.0	0.0	0.0	1.3737873655762523	0.0	0.0	0.0	0.0	0.0	0.0	0.0	0.0	0.0	0.0	1.3737873655762523	HUMAN_NEURONS_TRANSCRIPTOMICS: LENG_2021_2
CSGALNACT1	0.0	0.0	0.0	1.3737765949273872	0.0	0.0	0.0	0.0	0.0	0.0	0.0	0.0	0.0	0.0	0.0	1.3737765949273872	HUMAN_NEURONS_TRANSCRIPTOMICS: LENG_2021_1
SGSM2	0.0	0.0	0.0	0.0	1.3737646880127596	0.0	0.0	0.0	0.0	0.0	0.0	0.0	0.0	0.0	0.0	1.3737646880127596	HUMAN_NEURONS_TRANSCRIPTOMICS: LENG_2021_2
IP6K1	0.0	0.0	0.0	1.3737455532105385	1.3721319034420534	0.0	0.0	0.0	0.0	0.0	0.0	0.0	0.0	0.0	0.0	1.3737455532105385	HUMAN_NEURONS_TRANSCRIPTOMICS: LENG_2021_1
CNBD2	0.0	0.0	0.0	1.3737300323521142	0.0	0.0	0.0	0.0	0.0	0.0	0.0	0.0	0.0	0.0	0.0	1.3737300323521142	HUMAN_NEURONS_TRANSCRIPTOMICS: LENG_2021_1
LINC00094	0.0	0.0	0.0	1.3736989906352655	0.0	0.0	0.0	0.0	0.0	0.0	0.0	0.0	0.0	0.0	0.0	1.3736989906352655	HUMAN_NEURONS_TRANSCRIPTOMICS: LENG_2021_1
ASB6	0.0	0.0	0.0	0.0	1.3736853165405407	0.0	0.0	0.0	0.0	0.0	0.0	0.0	0.0	0.0	0.0	1.3736853165405407	HUMAN_NEURONS_TRANSCRIPTOMICS: LENG_2021_2
RP11-770G2.2	0.0	0.0	0.0	0.0	1.3736626389770508	0.0	0.0	0.0	0.0	0.0	0.0	0.0	0.0	0.0	0.0	1.3736626389770508	HUMAN_NEURONS_TRANSCRIPTOMICS: LENG_2021_2
COL8A1	0.0	0.0	0.0	1.3736524280599922	0.0	0.0	0.0	0.0	0.0	0.0	0.0	0.0	0.0	0.0	0.0	1.3736524280599922	HUMAN_NEURONS_TRANSCRIPTOMICS: LENG_2021_1
PRKRIP1	0.0	0.0	0.0	0.0	1.3736059450683282	0.0	0.0	0.0	0.0	0.0	0.0	0.0	0.0	0.0	0.0	1.3736059450683282	HUMAN_NEURONS_TRANSCRIPTOMICS: LENG_2021_2
EDNRA	0.0	0.0	0.0	0.0	1.37358326750484	0.0	0.0	0.0	0.0	0.0	0.0	0.0	0.0	0.0	0.0	1.37358326750484	HUMAN_NEURONS_TRANSCRIPTOMICS: LENG_2021_2
PPIH	0.0	0.0	0.0	0.0	1.3735492511596086	0.0	0.0	0.0	0.0	0.0	0.0	0.0	0.0	0.0	0.0	1.3735492511596086	HUMAN_NEURONS_TRANSCRIPTOMICS: LENG_2021_2
PIGN	0.0	0.0	0.0	0.0	1.373537912377865	0.0	0.0	0.0	0.0	0.0	0.0	0.0	0.0	0.0	0.0	1.373537912377865	HUMAN_NEURONS_TRANSCRIPTOMICS: LENG_2021_2
MFSD6	0.0	0.0	0.0	0.0	1.3735265735961215	0.0	0.0	0.0	0.0	0.0	0.0	0.0	0.0	0.0	0.0	1.3735265735961215	HUMAN_NEURONS_TRANSCRIPTOMICS: LENG_2021_2
FAM161A	0.0	0.0	0.0	0.0	1.373515234814378	0.0	0.0	0.0	0.0	0.0	0.0	0.0	0.0	0.0	0.0	1.373515234814378	HUMAN_NEURONS_TRANSCRIPTOMICS: LENG_2021_2
SLC16A2	0.0	0.0	0.0	1.373512740334173	0.0	0.0	0.0	0.0	0.0	0.0	0.0	0.0	0.0	0.0	0.0	1.373512740334173	HUMAN_NEURONS_TRANSCRIPTOMICS: LENG_2021_1
ITGB4	0.0	0.0	0.0	0.0	1.373503896032635	0.0	0.0	0.0	0.0	0.0	0.0	0.0	0.0	0.0	0.0	1.373503896032635	HUMAN_NEURONS_TRANSCRIPTOMICS: LENG_2021_2
SLC30A1	0.0	0.0	0.0	1.3734816986173242	0.0	0.0	0.0	0.0	0.0	0.0	0.0	0.0	0.0	0.0	0.0	1.3734816986173242	HUMAN_NEURONS_TRANSCRIPTOMICS: LENG_2021_1
OLIG1	0.0	0.0	0.0	0.0	1.3734812184691485	0.0	0.0	0.0	0.0	0.0	0.0	0.0	0.0	0.0	0.0	1.3734812184691485	HUMAN_NEURONS_TRANSCRIPTOMICS: LENG_2021_2
STAM2	0.0	0.0	0.0	0.0	1.3734698796874054	0.0	0.0	0.0	0.0	0.0	0.0	0.0	0.0	0.0	0.0	1.3734698796874054	HUMAN_NEURONS_TRANSCRIPTOMICS: LENG_2021_2
SETDB2	0.0	0.0	0.0	0.0	1.3734585409056626	0.0	0.0	0.0	0.0	0.0	0.0	0.0	0.0	0.0	0.0	1.3734585409056626	HUMAN_NEURONS_TRANSCRIPTOMICS: LENG_2021_2
HAVCR2	0.0	0.0	0.0	1.373435136042051	0.0	0.0	0.0	0.0	0.0	0.0	0.0	0.0	0.0	0.0	0.0	1.373435136042051	HUMAN_NEURONS_TRANSCRIPTOMICS: LENG_2021_1
RP11-406A9.2	0.0	0.0	0.0	1.3734196151836267	0.0	0.0	0.0	0.0	0.0	0.0	0.0	0.0	0.0	0.0	0.0	1.3734196151836267	HUMAN_NEURONS_TRANSCRIPTOMICS: LENG_2021_1
KIFC3	0.0	0.0	0.0	1.3734040943252022	1.3661677042474718	0.0	0.0	0.0	0.0	0.0	0.0	0.0	0.0	0.0	0.0	1.3734040943252022	HUMAN_NEURONS_TRANSCRIPTOMICS: LENG_2021_1
TRIM8	0.0	0.0	0.0	0.0	1.3734018469969493	0.0	0.0	0.0	0.0	0.0	0.0	0.0	0.0	0.0	0.0	1.3734018469969493	HUMAN_NEURONS_TRANSCRIPTOMICS: LENG_2021_2
ATN1	0.0	0.0	0.0	1.3733730526083536	0.0	0.0	0.0	0.0	0.0	0.0	0.0	0.0	0.0	0.0	0.0	1.3733730526083536	HUMAN_NEURONS_TRANSCRIPTOMICS: LENG_2021_1
TMEM235	0.0	0.0	0.0	1.3733264900330804	0.0	0.0	0.0	0.0	0.0	0.0	0.0	0.0	0.0	0.0	0.0	1.3733264900330804	HUMAN_NEURONS_TRANSCRIPTOMICS: LENG_2021_1
MED16	0.0	0.0	0.0	0.0	1.373311136743012	0.0	0.0	0.0	0.0	0.0	0.0	0.0	0.0	0.0	0.0	1.373311136743012	HUMAN_NEURONS_TRANSCRIPTOMICS: LENG_2021_2
DYRK3	0.0	0.0	0.0	1.3733109691746561	0.0	0.0	0.0	0.0	0.0	0.0	0.0	0.0	0.0	0.0	0.0	1.3733109691746561	HUMAN_NEURONS_TRANSCRIPTOMICS: LENG_2021_1
ZNF43	0.0	0.0	0.0	0.0	1.3732997979612702	0.0	0.0	0.0	0.0	0.0	0.0	0.0	0.0	0.0	0.0	1.3732997979612702	HUMAN_NEURONS_TRANSCRIPTOMICS: LENG_2021_2
LINC00293	0.0	0.0	0.0	1.3732333648825341	0.0	0.0	0.0	0.0	0.0	0.0	0.0	0.0	0.0	0.0	0.0	1.3732333648825341	HUMAN_NEURONS_TRANSCRIPTOMICS: LENG_2021_1
PLOD3	0.0	0.0	0.0	0.0	1.3732317652708204	0.0	0.0	0.0	0.0	0.0	0.0	0.0	0.0	0.0	0.0	1.3732317652708204	HUMAN_NEURONS_TRANSCRIPTOMICS: LENG_2021_2
MAPK8IP2	0.0	0.0	0.0	1.3732178440241098	0.0	0.0	0.0	0.0	0.0	0.0	0.0	0.0	0.0	0.0	0.0	1.3732178440241098	HUMAN_NEURONS_TRANSCRIPTOMICS: LENG_2021_1
IGFBP5	0.0	0.0	0.0	1.373186802307261	0.0	0.0	0.0	0.0	0.0	0.0	0.0	0.0	0.0	0.0	0.0	1.373186802307261	HUMAN_NEURONS_TRANSCRIPTOMICS: LENG_2021_1
LYPLAL1	0.0	0.0	0.0	0.0	1.3731864101438551	0.0	0.0	0.0	0.0	0.0	0.0	0.0	0.0	0.0	0.0	1.3731864101438551	HUMAN_NEURONS_TRANSCRIPTOMICS: LENG_2021_2
HYI	0.0	0.0	0.0	1.3731712814488366	0.0	0.0	0.0	0.0	0.0	0.0	0.0	0.0	0.0	0.0	0.0	1.3731712814488366	HUMAN_NEURONS_TRANSCRIPTOMICS: LENG_2021_1
ZBTB34	0.0	0.0	0.0	0.0	1.3731410550168908	0.0	0.0	0.0	0.0	0.0	0.0	0.0	0.0	0.0	0.0	1.3731410550168908	HUMAN_NEURONS_TRANSCRIPTOMICS: LENG_2021_2
ZNF669	0.0	0.0	0.0	1.373109198015139	0.0	0.0	0.0	0.0	0.0	0.0	0.0	0.0	0.0	0.0	0.0	1.373109198015139	HUMAN_NEURONS_TRANSCRIPTOMICS: LENG_2021_1
CTD-2128A3.2	0.0	0.0	0.0	1.3730781562982903	0.0	0.0	0.0	0.0	0.0	0.0	0.0	0.0	0.0	0.0	0.0	1.3730781562982903	HUMAN_NEURONS_TRANSCRIPTOMICS: LENG_2021_1
AC079305.11	0.0	0.0	0.0	0.0	1.3730730223264456	0.0	0.0	0.0	0.0	0.0	0.0	0.0	0.0	0.0	0.0	1.3730730223264456	HUMAN_NEURONS_TRANSCRIPTOMICS: LENG_2021_2
MT1E	0.0	0.0	0.0	1.373062635439866	0.0	0.0	0.0	0.0	0.0	0.0	0.0	0.0	0.0	0.0	0.0	1.373062635439866	HUMAN_NEURONS_TRANSCRIPTOMICS: LENG_2021_1
GLRA1	0.0	0.0	0.0	0.0	1.3730616835447047	0.0	0.0	0.0	0.0	0.0	0.0	0.0	0.0	0.0	0.0	1.3730616835447047	HUMAN_NEURONS_TRANSCRIPTOMICS: LENG_2021_2
TRPC3	0.0	0.0	0.0	0.0	1.3730163284177423	0.0	0.0	0.0	0.0	0.0	0.0	0.0	0.0	0.0	0.0	1.3730163284177423	HUMAN_NEURONS_TRANSCRIPTOMICS: LENG_2021_2
WDR1	0.0	0.0	0.0	1.3730160728645928	0.0	0.0	0.0	0.0	0.0	0.0	0.0	0.0	0.0	0.0	0.0	1.3730160728645928	HUMAN_NEURONS_TRANSCRIPTOMICS: LENG_2021_1
CDK5R2	0.0	0.0	0.0	0.0	1.373004989636002	0.0	0.0	0.0	0.0	0.0	0.0	0.0	0.0	0.0	0.0	1.373004989636002	HUMAN_NEURONS_TRANSCRIPTOMICS: LENG_2021_2
RECQL	0.0	0.0	0.0	1.3730005520061686	0.0	0.0	0.0	0.0	0.0	0.0	0.0	0.0	0.0	0.0	0.0	1.3730005520061686	HUMAN_NEURONS_TRANSCRIPTOMICS: LENG_2021_1
PTTG1IP	0.0	0.0	0.0	1.372985031147744	0.0	0.0	0.0	0.0	0.0	0.0	0.0	0.0	0.0	0.0	0.0	1.372985031147744	HUMAN_NEURONS_TRANSCRIPTOMICS: LENG_2021_1
PKN2-AS1	0.0	0.0	0.0	0.0	1.3729823120725209	0.0	0.0	0.0	0.0	0.0	0.0	0.0	0.0	0.0	0.0	1.3729823120725209	HUMAN_NEURONS_TRANSCRIPTOMICS: LENG_2021_2
MEPE	0.0	0.0	0.0	0.0	1.3729482957272998	0.0	0.0	0.0	0.0	0.0	0.0	0.0	0.0	0.0	0.0	1.3729482957272998	HUMAN_NEURONS_TRANSCRIPTOMICS: LENG_2021_2
GSK3A	0.0	0.0	0.0	1.372938468572471	0.0	0.0	0.0	0.0	0.0	0.0	0.0	0.0	0.0	0.0	0.0	1.372938468572471	HUMAN_NEURONS_TRANSCRIPTOMICS: LENG_2021_1
C12ORF4	0.0	0.0	0.0	0.0	1.3729369569455596	0.0	0.0	0.0	0.0	0.0	0.0	0.0	0.0	0.0	0.0	1.3729369569455596	HUMAN_NEURONS_TRANSCRIPTOMICS: LENG_2021_2
IDO1	0.0	0.0	0.0	0.0	1.3729029406003388	0.0	0.0	0.0	0.0	0.0	0.0	0.0	0.0	0.0	0.0	1.3729029406003388	HUMAN_NEURONS_TRANSCRIPTOMICS: LENG_2021_2
AQP3	0.0	0.0	0.0	1.3728919059971978	0.0	0.0	0.0	0.0	0.0	0.0	0.0	0.0	0.0	0.0	0.0	1.3728919059971978	HUMAN_NEURONS_TRANSCRIPTOMICS: LENG_2021_1
TWSG1	0.0	0.0	0.0	0.0	1.3728689242551184	0.0	0.0	0.0	0.0	0.0	0.0	0.0	0.0	0.0	0.0	1.3728689242551184	HUMAN_NEURONS_TRANSCRIPTOMICS: LENG_2021_2
CCDC154	0.0	0.0	0.0	0.0	1.3728575854733784	0.0	0.0	0.0	0.0	0.0	0.0	0.0	0.0	0.0	0.0	1.3728575854733784	HUMAN_NEURONS_TRANSCRIPTOMICS: LENG_2021_2
TMEM150A	0.0	0.0	0.0	1.3728453434219248	0.0	0.0	0.0	0.0	0.0	0.0	0.0	0.0	0.0	0.0	0.0	1.3728453434219248	HUMAN_NEURONS_TRANSCRIPTOMICS: LENG_2021_1
ARHGAP27	0.0	0.0	0.0	0.0	1.3728235691281583	0.0	0.0	0.0	0.0	0.0	0.0	0.0	0.0	0.0	0.0	1.3728235691281583	HUMAN_NEURONS_TRANSCRIPTOMICS: LENG_2021_2
NOLC1	0.0	0.0	0.0	1.372814301705076	0.0	0.0	0.0	0.0	0.0	0.0	0.0	0.0	0.0	0.0	0.0	1.372814301705076	HUMAN_NEURONS_TRANSCRIPTOMICS: LENG_2021_1
ZCWPW2	0.0	0.0	0.0	0.0	1.3728008915646783	0.0	0.0	0.0	0.0	0.0	0.0	0.0	0.0	0.0	0.0	1.3728008915646783	HUMAN_NEURONS_TRANSCRIPTOMICS: LENG_2021_2
CTD-3179P9.1	0.0	0.0	0.0	1.3727987808466515	0.0	0.0	0.0	0.0	0.0	0.0	0.0	0.0	0.0	0.0	0.0	1.3727987808466515	HUMAN_NEURONS_TRANSCRIPTOMICS: LENG_2021_1
CCDC124	0.0	0.0	0.0	1.3727832599882273	0.0	0.0	0.0	0.0	0.0	0.0	0.0	0.0	0.0	0.0	0.0	1.3727832599882273	HUMAN_NEURONS_TRANSCRIPTOMICS: LENG_2021_1
RBM45	0.0	0.0	0.0	0.0	1.3727782140011986	0.0	0.0	0.0	0.0	0.0	0.0	0.0	0.0	0.0	0.0	1.3727782140011986	HUMAN_NEURONS_TRANSCRIPTOMICS: LENG_2021_2
PAPPA2	0.0	0.0	0.0	0.0	1.372744197655979	0.0	0.0	0.0	0.0	0.0	0.0	0.0	0.0	0.0	0.0	1.372744197655979	HUMAN_NEURONS_TRANSCRIPTOMICS: LENG_2021_2
AC016995.3	0.0	0.0	0.0	0.0	1.3727215200924996	0.0	0.0	0.0	0.0	0.0	0.0	0.0	0.0	0.0	0.0	1.3727215200924996	HUMAN_NEURONS_TRANSCRIPTOMICS: LENG_2021_2
EPCAM	0.0	0.0	0.0	1.3727211765545297	0.0	0.0	0.0	0.0	0.0	0.0	0.0	0.0	0.0	0.0	0.0	1.3727211765545297	HUMAN_NEURONS_TRANSCRIPTOMICS: LENG_2021_1
YJEFN3	0.0	0.0	0.0	0.0	1.3727101813107598	0.0	0.0	0.0	0.0	0.0	0.0	0.0	0.0	0.0	0.0	1.3727101813107598	HUMAN_NEURONS_TRANSCRIPTOMICS: LENG_2021_2
AP006621.5	0.0	0.0	0.0	0.0	1.37269884252902	0.0	0.0	0.0	0.0	0.0	0.0	0.0	0.0	0.0	0.0	1.37269884252902	HUMAN_NEURONS_TRANSCRIPTOMICS: LENG_2021_2
APOLD1	0.0	0.0	0.0	0.0	1.3726761649655406	0.0	0.0	0.0	0.0	0.0	0.0	0.0	0.0	0.0	0.0	1.3726761649655406	HUMAN_NEURONS_TRANSCRIPTOMICS: LENG_2021_2
SCRIB	0.0	0.0	0.0	0.0	1.372630809838582	0.0	0.0	0.0	0.0	0.0	0.0	0.0	0.0	0.0	0.0	1.372630809838582	HUMAN_NEURONS_TRANSCRIPTOMICS: LENG_2021_2
RP11-142C4.6	0.0	0.0	0.0	1.3726280514039835	0.0	0.0	0.0	0.0	0.0	0.0	0.0	0.0	0.0	0.0	0.0	1.3726280514039835	HUMAN_NEURONS_TRANSCRIPTOMICS: LENG_2021_1
SGK223	0.0	0.0	0.0	1.372612530545559	0.0	0.0	0.0	0.0	0.0	0.0	0.0	0.0	0.0	0.0	0.0	1.372612530545559	HUMAN_NEURONS_TRANSCRIPTOMICS: LENG_2021_1
ARHGAP22	0.0	0.0	0.0	1.3725970096871347	0.0	0.0	0.0	0.0	0.0	0.0	0.0	0.0	0.0	0.0	0.0	1.3725970096871347	HUMAN_NEURONS_TRANSCRIPTOMICS: LENG_2021_1
TCEA3	0.0	0.0	0.0	0.0	1.3725854547116239	0.0	0.0	0.0	0.0	0.0	0.0	0.0	0.0	0.0	0.0	1.3725854547116239	HUMAN_NEURONS_TRANSCRIPTOMICS: LENG_2021_2
ARL6IP6	0.0	0.0	0.0	1.3725814888287102	0.0	0.0	0.0	0.0	0.0	0.0	0.0	0.0	0.0	0.0	0.0	1.3725814888287102	HUMAN_NEURONS_TRANSCRIPTOMICS: LENG_2021_1
PI4K2A	0.0	0.0	0.0	1.372565967970286	0.0	0.0	0.0	0.0	0.0	0.0	0.0	0.0	0.0	0.0	0.0	1.372565967970286	HUMAN_NEURONS_TRANSCRIPTOMICS: LENG_2021_1
ASIC4	0.0	0.0	0.0	0.0	1.3725514383664053	0.0	0.0	0.0	0.0	0.0	0.0	0.0	0.0	0.0	0.0	1.3725514383664053	HUMAN_NEURONS_TRANSCRIPTOMICS: LENG_2021_2
TRMT11	0.0	0.0	0.0	1.3725504471118615	0.0	0.0	0.0	0.0	0.0	0.0	0.0	0.0	0.0	0.0	0.0	1.3725504471118615	HUMAN_NEURONS_TRANSCRIPTOMICS: LENG_2021_1
PAK6	0.0	0.0	0.0	1.3725349262534372	0.0	0.0	0.0	0.0	0.0	0.0	0.0	0.0	0.0	0.0	0.0	1.3725349262534372	HUMAN_NEURONS_TRANSCRIPTOMICS: LENG_2021_1
GOLGA6L9	0.0	0.0	0.0	0.0	1.3725174220211869	0.0	0.0	0.0	0.0	0.0	0.0	0.0	0.0	0.0	0.0	1.3725174220211869	HUMAN_NEURONS_TRANSCRIPTOMICS: LENG_2021_2
CFP	0.0	0.0	0.0	1.3724728428197397	0.0	0.0	0.0	0.0	0.0	0.0	0.0	0.0	0.0	0.0	0.0	1.3724728428197397	HUMAN_NEURONS_TRANSCRIPTOMICS: LENG_2021_1
SAE1	0.0	0.0	0.0	1.372441801102891	1.3655780875970585	0.0	0.0	0.0	0.0	0.0	0.0	0.0	0.0	0.0	0.0	1.372441801102891	HUMAN_NEURONS_TRANSCRIPTOMICS: LENG_2021_1
RP11-267C16.1	0.0	0.0	0.0	0.0	1.3724380505490112	0.0	0.0	0.0	0.0	0.0	0.0	0.0	0.0	0.0	0.0	1.3724380505490112	HUMAN_NEURONS_TRANSCRIPTOMICS: LENG_2021_2
RP11-349P19.1	0.0	0.0	0.0	0.0	1.3723926954220542	0.0	0.0	0.0	0.0	0.0	0.0	0.0	0.0	0.0	0.0	1.3723926954220542	HUMAN_NEURONS_TRANSCRIPTOMICS: LENG_2021_2
RP5-945F2.3	0.0	0.0	0.0	0.0	1.372381356640315	0.0	0.0	0.0	0.0	0.0	0.0	0.0	0.0	0.0	0.0	1.372381356640315	HUMAN_NEURONS_TRANSCRIPTOMICS: LENG_2021_2
SVEP1	0.0	0.0	0.0	0.0	1.3723700178585756	0.0	0.0	0.0	0.0	0.0	0.0	0.0	0.0	0.0	0.0	1.3723700178585756	HUMAN_NEURONS_TRANSCRIPTOMICS: LENG_2021_2
RP4-736H5.3	0.0	0.0	0.0	1.372364196810769	0.0	0.0	0.0	0.0	0.0	0.0	0.0	0.0	0.0	0.0	0.0	1.372364196810769	HUMAN_NEURONS_TRANSCRIPTOMICS: LENG_2021_1
CRYBG3	0.0	0.0	0.0	0.0	1.3723360015133579	0.0	0.0	0.0	0.0	0.0	0.0	0.0	0.0	0.0	0.0	1.3723360015133579	HUMAN_NEURONS_TRANSCRIPTOMICS: LENG_2021_2
GAL3ST1	0.0	0.0	0.0	1.3723331550939202	0.0	0.0	0.0	0.0	0.0	0.0	0.0	0.0	0.0	0.0	0.0	1.3723331550939202	HUMAN_NEURONS_TRANSCRIPTOMICS: LENG_2021_1
RP11-214N1.1	0.0	0.0	0.0	1.372317634235496	0.0	0.0	0.0	0.0	0.0	0.0	0.0	0.0	0.0	0.0	0.0	1.372317634235496	HUMAN_NEURONS_TRANSCRIPTOMICS: LENG_2021_1
KDM8	0.0	0.0	0.0	0.0	1.3723133239498795	0.0	0.0	0.0	0.0	0.0	0.0	0.0	0.0	0.0	0.0	1.3723133239498795	HUMAN_NEURONS_TRANSCRIPTOMICS: LENG_2021_2
RP11-324I22.4	0.0	0.0	0.0	1.3723021133770714	0.0	0.0	0.0	0.0	0.0	0.0	0.0	0.0	0.0	0.0	0.0	1.3723021133770714	HUMAN_NEURONS_TRANSCRIPTOMICS: LENG_2021_1
CHPF2	0.0	0.0	0.0	0.0	1.372290646386401	0.0	0.0	0.0	0.0	0.0	0.0	0.0	0.0	0.0	0.0	1.372290646386401	HUMAN_NEURONS_TRANSCRIPTOMICS: LENG_2021_2
KAT8	0.0	0.0	0.0	1.3722865925186472	0.0	0.0	0.0	0.0	0.0	0.0	0.0	0.0	0.0	0.0	0.0	1.3722865925186472	HUMAN_NEURONS_TRANSCRIPTOMICS: LENG_2021_1
CRAT37	0.0	0.0	0.0	0.0	1.372279307604662	0.0	0.0	0.0	0.0	0.0	0.0	0.0	0.0	0.0	0.0	1.372279307604662	HUMAN_NEURONS_TRANSCRIPTOMICS: LENG_2021_2
BIVM-ERCC5	0.0	0.0	0.0	1.3722710716602227	0.0	0.0	0.0	0.0	0.0	0.0	0.0	0.0	0.0	0.0	0.0	1.3722710716602227	HUMAN_NEURONS_TRANSCRIPTOMICS: LENG_2021_1
SERPINB9	0.0	0.0	0.0	0.0	1.3722679688229227	0.0	0.0	0.0	0.0	0.0	0.0	0.0	0.0	0.0	0.0	1.3722679688229227	HUMAN_NEURONS_TRANSCRIPTOMICS: LENG_2021_2
RP11-337C18.8	0.0	0.0	0.0	0.0	1.3722452912594445	0.0	0.0	0.0	0.0	0.0	0.0	0.0	0.0	0.0	0.0	1.3722452912594445	HUMAN_NEURONS_TRANSCRIPTOMICS: LENG_2021_2
CES3	0.0	0.0	0.0	1.372240029943374	0.0	0.0	0.0	0.0	0.0	0.0	0.0	0.0	0.0	0.0	0.0	1.372240029943374	HUMAN_NEURONS_TRANSCRIPTOMICS: LENG_2021_1
RP11-184D12.1	0.0	0.0	0.0	0.0	1.3722339524777052	0.0	0.0	0.0	0.0	0.0	0.0	0.0	0.0	0.0	0.0	1.3722339524777052	HUMAN_NEURONS_TRANSCRIPTOMICS: LENG_2021_2
BMX	0.0	0.0	0.0	1.3721934673681009	0.0	0.0	0.0	0.0	0.0	0.0	0.0	0.0	0.0	0.0	0.0	1.3721934673681009	HUMAN_NEURONS_TRANSCRIPTOMICS: LENG_2021_1
PLCE1	0.0	0.0	0.0	1.3721624256512521	1.3654760385614102	0.0	0.0	0.0	0.0	0.0	0.0	0.0	0.0	0.0	0.0	1.3721624256512521	HUMAN_NEURONS_TRANSCRIPTOMICS: LENG_2021_1
AC099850.1	0.0	0.0	0.0	0.0	1.3721545810055316	0.0	0.0	0.0	0.0	0.0	0.0	0.0	0.0	0.0	0.0	1.3721545810055316	HUMAN_NEURONS_TRANSCRIPTOMICS: LENG_2021_2
CTD-2532K18.1	0.0	0.0	0.0	1.3721469047928276	0.0	0.0	0.0	0.0	0.0	0.0	0.0	0.0	0.0	0.0	0.0	1.3721469047928276	HUMAN_NEURONS_TRANSCRIPTOMICS: LENG_2021_1
SF3B3	0.0	0.0	0.0	0.0	1.3721432422237925	0.0	0.0	0.0	0.0	0.0	0.0	0.0	0.0	0.0	0.0	1.3721432422237925	HUMAN_NEURONS_TRANSCRIPTOMICS: LENG_2021_2
RP11-161D15.3	0.0	0.0	0.0	1.3721158630759789	0.0	0.0	0.0	0.0	0.0	0.0	0.0	0.0	0.0	0.0	0.0	1.3721158630759789	HUMAN_NEURONS_TRANSCRIPTOMICS: LENG_2021_1
SERHL2	0.0	0.0	0.0	1.3721003422175546	0.0	0.0	0.0	0.0	0.0	0.0	0.0	0.0	0.0	0.0	0.0	1.3721003422175546	HUMAN_NEURONS_TRANSCRIPTOMICS: LENG_2021_1
QARS	0.0	0.0	0.0	0.0	1.3720865483150972	0.0	0.0	0.0	0.0	0.0	0.0	0.0	0.0	0.0	0.0	1.3720865483150972	HUMAN_NEURONS_TRANSCRIPTOMICS: LENG_2021_2
CTD-2113L7.1	0.0	0.0	0.0	1.3720693005007059	0.0	0.0	0.0	0.0	0.0	0.0	0.0	0.0	0.0	0.0	0.0	1.3720693005007059	HUMAN_NEURONS_TRANSCRIPTOMICS: LENG_2021_1
CDC34	0.0	0.0	0.0	1.3720537796422814	0.0	0.0	0.0	0.0	0.0	0.0	0.0	0.0	0.0	0.0	0.0	1.3720537796422814	HUMAN_NEURONS_TRANSCRIPTOMICS: LENG_2021_1
PRR14	0.0	0.0	0.0	0.0	1.372041193188141	0.0	0.0	0.0	0.0	0.0	0.0	0.0	0.0	0.0	0.0	1.372041193188141	HUMAN_NEURONS_TRANSCRIPTOMICS: LENG_2021_2
GBE1	0.0	0.0	0.0	0.0	1.3720185156246631	0.0	0.0	0.0	0.0	0.0	0.0	0.0	0.0	0.0	0.0	1.3720185156246631	HUMAN_NEURONS_TRANSCRIPTOMICS: LENG_2021_2
SCX	0.0	0.0	0.0	1.3720072170670083	0.0	0.0	0.0	0.0	0.0	0.0	0.0	0.0	0.0	0.0	0.0	1.3720072170670083	HUMAN_NEURONS_TRANSCRIPTOMICS: LENG_2021_1
KCNC4	0.0	0.0	0.0	1.371991696208584	0.0	0.0	0.0	0.0	0.0	0.0	0.0	0.0	0.0	0.0	0.0	1.371991696208584	HUMAN_NEURONS_TRANSCRIPTOMICS: LENG_2021_1
UBOX5	0.0	0.0	0.0	0.0	1.371984499279446	0.0	0.0	0.0	0.0	0.0	0.0	0.0	0.0	0.0	0.0	1.371984499279446	HUMAN_NEURONS_TRANSCRIPTOMICS: LENG_2021_2
GSPT2	0.0	0.0	0.0	1.3719606544917353	0.0	0.0	0.0	0.0	0.0	0.0	0.0	0.0	0.0	0.0	0.0	1.3719606544917353	HUMAN_NEURONS_TRANSCRIPTOMICS: LENG_2021_1
FAM213B	0.0	0.0	0.0	1.371914091916462	0.0	0.0	0.0	0.0	0.0	0.0	0.0	0.0	0.0	0.0	0.0	1.371914091916462	HUMAN_NEURONS_TRANSCRIPTOMICS: LENG_2021_1
RP11-432I5.6	0.0	0.0	0.0	1.3718985710580378	0.0	0.0	0.0	0.0	0.0	0.0	0.0	0.0	0.0	0.0	0.0	1.3718985710580378	HUMAN_NEURONS_TRANSCRIPTOMICS: LENG_2021_1
SERPINE1	0.0	0.0	0.0	1.3718830501996133	0.0	0.0	0.0	0.0	0.0	0.0	0.0	0.0	0.0	0.0	0.0	1.3718830501996133	HUMAN_NEURONS_TRANSCRIPTOMICS: LENG_2021_1
KIAA1614	0.0	0.0	0.0	1.3718364876243403	0.0	0.0	0.0	0.0	0.0	0.0	0.0	0.0	0.0	0.0	0.0	1.3718364876243403	HUMAN_NEURONS_TRANSCRIPTOMICS: LENG_2021_1
ZBTB24	0.0	0.0	0.0	1.3718209667659158	0.0	0.0	0.0	0.0	0.0	0.0	0.0	0.0	0.0	0.0	0.0	1.3718209667659158	HUMAN_NEURONS_TRANSCRIPTOMICS: LENG_2021_1
VIPR2	0.0	0.0	0.0	0.0	1.371803078771623	0.0	0.0	0.0	0.0	0.0	0.0	0.0	0.0	0.0	0.0	1.371803078771623	HUMAN_NEURONS_TRANSCRIPTOMICS: LENG_2021_2
RCN1	0.0	0.0	0.0	0.0	1.3717463848629288	0.0	0.0	0.0	0.0	0.0	0.0	0.0	0.0	0.0	0.0	1.3717463848629288	HUMAN_NEURONS_TRANSCRIPTOMICS: LENG_2021_2
PHF10	0.0	0.0	0.0	0.0	1.3717350460811897	0.0	0.0	0.0	0.0	0.0	0.0	0.0	0.0	0.0	0.0	1.3717350460811897	HUMAN_NEURONS_TRANSCRIPTOMICS: LENG_2021_2
ERAL1	0.0	0.0	0.0	0.0	1.371712368517712	0.0	0.0	0.0	0.0	0.0	0.0	0.0	0.0	0.0	0.0	1.371712368517712	HUMAN_NEURONS_TRANSCRIPTOMICS: LENG_2021_2
ERVK3-1	0.0	0.0	0.0	1.3717123207569453	0.0	0.0	0.0	0.0	0.0	0.0	0.0	0.0	0.0	0.0	0.0	1.3717123207569453	HUMAN_NEURONS_TRANSCRIPTOMICS: LENG_2021_1
BCL2L1	0.0	0.0	0.0	0.0	1.371701029735973	0.0	0.0	0.0	0.0	0.0	0.0	0.0	0.0	0.0	0.0	1.371701029735973	HUMAN_NEURONS_TRANSCRIPTOMICS: LENG_2021_2
NSMF	0.0	0.0	0.0	0.0	1.3716896909542342	0.0	0.0	0.0	0.0	0.0	0.0	0.0	0.0	0.0	0.0	1.3716896909542342	HUMAN_NEURONS_TRANSCRIPTOMICS: LENG_2021_2
BMP7	0.0	0.0	0.0	0.0	1.3716783521724953	0.0	0.0	0.0	0.0	0.0	0.0	0.0	0.0	0.0	0.0	1.3716783521724953	HUMAN_NEURONS_TRANSCRIPTOMICS: LENG_2021_2
RP11-10L7.1	0.0	0.0	0.0	0.0	1.3716670133907565	0.0	0.0	0.0	0.0	0.0	0.0	0.0	0.0	0.0	0.0	1.3716670133907565	HUMAN_NEURONS_TRANSCRIPTOMICS: LENG_2021_2
SMOC2	0.0	0.0	0.0	1.371665758181672	0.0	0.0	0.0	0.0	0.0	0.0	0.0	0.0	0.0	0.0	0.0	1.371665758181672	HUMAN_NEURONS_TRANSCRIPTOMICS: LENG_2021_1
ZNF571	0.0	0.0	0.0	1.3716502373232478	0.0	0.0	0.0	0.0	0.0	0.0	0.0	0.0	0.0	0.0	0.0	1.3716502373232478	HUMAN_NEURONS_TRANSCRIPTOMICS: LENG_2021_1
MYRFL	0.0	0.0	0.0	0.0	1.37163299704554	0.0	0.0	0.0	0.0	0.0	0.0	0.0	0.0	0.0	0.0	1.37163299704554	HUMAN_NEURONS_TRANSCRIPTOMICS: LENG_2021_2
EMCN	0.0	0.0	0.0	0.0	1.3715989807003235	0.0	0.0	0.0	0.0	0.0	0.0	0.0	0.0	0.0	0.0	1.3715989807003235	HUMAN_NEURONS_TRANSCRIPTOMICS: LENG_2021_2
POT1	0.0	0.0	0.0	1.3715881538895502	0.0	0.0	0.0	0.0	0.0	0.0	0.0	0.0	0.0	0.0	0.0	1.3715881538895502	HUMAN_NEURONS_TRANSCRIPTOMICS: LENG_2021_1
FAM73B	0.0	0.0	0.0	0.0	1.3715876419185846	0.0	0.0	0.0	0.0	0.0	0.0	0.0	0.0	0.0	0.0	1.3715876419185846	HUMAN_NEURONS_TRANSCRIPTOMICS: LENG_2021_2
SNAPC1	0.0	0.0	0.0	0.0	1.3715763031368458	0.0	0.0	0.0	0.0	0.0	0.0	0.0	0.0	0.0	0.0	1.3715763031368458	HUMAN_NEURONS_TRANSCRIPTOMICS: LENG_2021_2
BET1	0.0	0.0	0.0	0.0	1.371553625573368	0.0	0.0	0.0	0.0	0.0	0.0	0.0	0.0	0.0	0.0	1.371553625573368	HUMAN_NEURONS_TRANSCRIPTOMICS: LENG_2021_2
PRPS2	0.0	0.0	0.0	0.0	1.3715422867916292	0.0	0.0	0.0	0.0	0.0	0.0	0.0	0.0	0.0	0.0	1.3715422867916292	HUMAN_NEURONS_TRANSCRIPTOMICS: LENG_2021_2
PPFIA3	0.0	0.0	0.0	0.0	1.3715309480098905	0.0	0.0	0.0	0.0	0.0	0.0	0.0	0.0	0.0	0.0	1.3715309480098905	HUMAN_NEURONS_TRANSCRIPTOMICS: LENG_2021_2
FIGF	0.0	0.0	0.0	1.3715105495974282	0.0	0.0	0.0	0.0	0.0	0.0	0.0	0.0	0.0	0.0	0.0	1.3715105495974282	HUMAN_NEURONS_TRANSCRIPTOMICS: LENG_2021_1
MCM3AP-AS1	0.0	0.0	0.0	1.371495028739004	0.0	0.0	0.0	0.0	0.0	0.0	0.0	0.0	0.0	0.0	0.0	1.371495028739004	HUMAN_NEURONS_TRANSCRIPTOMICS: LENG_2021_1
RP11-266K4.14	0.0	0.0	0.0	1.3714639870221552	0.0	0.0	0.0	0.0	0.0	0.0	0.0	0.0	0.0	0.0	0.0	1.3714639870221552	HUMAN_NEURONS_TRANSCRIPTOMICS: LENG_2021_1
BMP2K	0.0	0.0	0.0	0.0	1.3714515765377187	0.0	0.0	0.0	0.0	0.0	0.0	0.0	0.0	0.0	0.0	1.3714515765377187	HUMAN_NEURONS_TRANSCRIPTOMICS: LENG_2021_2
ARHGEF25	0.0	0.0	0.0	1.3714484661637307	0.0	0.0	0.0	0.0	0.0	0.0	0.0	0.0	0.0	0.0	0.0	1.3714484661637307	HUMAN_NEURONS_TRANSCRIPTOMICS: LENG_2021_1
RP11-567N4.3	0.0	0.0	0.0	0.0	1.3714175601925023	0.0	0.0	0.0	0.0	0.0	0.0	0.0	0.0	0.0	0.0	1.3714175601925023	HUMAN_NEURONS_TRANSCRIPTOMICS: LENG_2021_2
AC006994.2	0.0	0.0	0.0	1.371417424446882	0.0	0.0	0.0	0.0	0.0	0.0	0.0	0.0	0.0	0.0	0.0	1.371417424446882	HUMAN_NEURONS_TRANSCRIPTOMICS: LENG_2021_1
NPHP1	0.0	0.0	0.0	0.0	1.3714062214107634	0.0	0.0	0.0	0.0	0.0	0.0	0.0	0.0	0.0	0.0	1.3714062214107634	HUMAN_NEURONS_TRANSCRIPTOMICS: LENG_2021_2
MIR3681HG	0.0	0.0	0.0	1.3713863827300332	0.0	0.0	0.0	0.0	0.0	0.0	0.0	0.0	0.0	0.0	0.0	1.3713863827300332	HUMAN_NEURONS_TRANSCRIPTOMICS: LENG_2021_1
PRIM2	0.0	0.0	0.0	0.0	1.371372205065547	0.0	0.0	0.0	0.0	0.0	0.0	0.0	0.0	0.0	0.0	1.371372205065547	HUMAN_NEURONS_TRANSCRIPTOMICS: LENG_2021_2
PRKCB	0.0	0.0	0.0	1.37009815148081	1.3713608662838082	0.0	0.0	0.0	0.0	0.0	0.0	0.0	0.0	0.0	0.0	1.3713608662838082	HUMAN_NEURONS_TRANSCRIPTOMICS: LENG_2021_2
PNPT1	0.0	0.0	0.0	1.3713553410131845	0.0	0.0	0.0	0.0	0.0	0.0	0.0	0.0	0.0	0.0	0.0	1.3713553410131845	HUMAN_NEURONS_TRANSCRIPTOMICS: LENG_2021_1
LIN9	0.0	0.0	0.0	0.0	1.3713495275020695	0.0	0.0	0.0	0.0	0.0	0.0	0.0	0.0	0.0	0.0	1.3713495275020695	HUMAN_NEURONS_TRANSCRIPTOMICS: LENG_2021_2
HPS1	0.0	0.0	0.0	0.0	1.3713268499385918	0.0	0.0	0.0	0.0	0.0	0.0	0.0	0.0	0.0	0.0	1.3713268499385918	HUMAN_NEURONS_TRANSCRIPTOMICS: LENG_2021_2
MIAT	0.0	0.0	0.0	1.3713087784379114	0.0	0.0	0.0	0.0	0.0	0.0	0.0	0.0	0.0	0.0	0.0	1.3713087784379114	HUMAN_NEURONS_TRANSCRIPTOMICS: LENG_2021_1
NOV	0.0	0.0	0.0	0.0	1.3713041723751143	0.0	0.0	0.0	0.0	0.0	0.0	0.0	0.0	0.0	0.0	1.3713041723751143	HUMAN_NEURONS_TRANSCRIPTOMICS: LENG_2021_2
CPB2-AS1	0.0	0.0	0.0	1.371293257579487	1.3688323179560704	0.0	0.0	0.0	0.0	0.0	0.0	0.0	0.0	0.0	0.0	1.371293257579487	HUMAN_NEURONS_TRANSCRIPTOMICS: LENG_2021_1
ZBED3-AS1	0.0	0.0	0.0	0.0	1.3712474784664204	0.0	0.0	0.0	0.0	0.0	0.0	0.0	0.0	0.0	0.0	1.3712474784664204	HUMAN_NEURONS_TRANSCRIPTOMICS: LENG_2021_2
AC079135.1	0.0	0.0	0.0	1.3712311741457894	0.0	0.0	0.0	0.0	0.0	0.0	0.0	0.0	0.0	0.0	0.0	1.3712311741457894	HUMAN_NEURONS_TRANSCRIPTOMICS: LENG_2021_1
RP11-830F9.6	0.0	0.0	0.0	1.3712001324289407	0.0	0.0	0.0	0.0	0.0	0.0	0.0	0.0	0.0	0.0	0.0	1.3712001324289407	HUMAN_NEURONS_TRANSCRIPTOMICS: LENG_2021_1
TMEM19	0.0	0.0	0.0	0.0	1.37115676821251	0.0	0.0	0.0	0.0	0.0	0.0	0.0	0.0	0.0	0.0	1.37115676821251	HUMAN_NEURONS_TRANSCRIPTOMICS: LENG_2021_2
IFRD1	0.0	0.0	0.0	0.0	1.371111413085555	0.0	0.0	0.0	0.0	0.0	0.0	0.0	0.0	0.0	0.0	1.371111413085555	HUMAN_NEURONS_TRANSCRIPTOMICS: LENG_2021_2
ZNF235	0.0	0.0	0.0	1.3711070072783944	0.0	0.0	0.0	0.0	0.0	0.0	0.0	0.0	0.0	0.0	0.0	1.3711070072783944	HUMAN_NEURONS_TRANSCRIPTOMICS: LENG_2021_1
TMEM198	0.0	0.0	0.0	1.3710759655615457	0.0	0.0	0.0	0.0	0.0	0.0	0.0	0.0	0.0	0.0	0.0	1.3710759655615457	HUMAN_NEURONS_TRANSCRIPTOMICS: LENG_2021_1
RP11-1263C18.1	0.0	0.0	0.0	1.371044923844697	0.0	0.0	0.0	0.0	0.0	0.0	0.0	0.0	0.0	0.0	0.0	1.371044923844697	HUMAN_NEURONS_TRANSCRIPTOMICS: LENG_2021_1
TBC1D13	0.0	0.0	0.0	0.0	1.3710433803951225	0.0	0.0	0.0	0.0	0.0	0.0	0.0	0.0	0.0	0.0	1.3710433803951225	HUMAN_NEURONS_TRANSCRIPTOMICS: LENG_2021_2
LINC01277	0.0	0.0	0.0	1.3710294029862726	0.0	0.0	0.0	0.0	0.0	0.0	0.0	0.0	0.0	0.0	0.0	1.3710294029862726	HUMAN_NEURONS_TRANSCRIPTOMICS: LENG_2021_1
DDR2	0.0	0.0	0.0	0.0	1.371020702831645	0.0	0.0	0.0	0.0	0.0	0.0	0.0	0.0	0.0	0.0	1.371020702831645	HUMAN_NEURONS_TRANSCRIPTOMICS: LENG_2021_2
RP11-884K10.7	0.0	0.0	0.0	1.3710138821278481	0.0	0.0	0.0	0.0	0.0	0.0	0.0	0.0	0.0	0.0	0.0	1.3710138821278481	HUMAN_NEURONS_TRANSCRIPTOMICS: LENG_2021_1
GMPR	0.0	0.0	0.0	0.0	1.3709640089229511	0.0	0.0	0.0	0.0	0.0	0.0	0.0	0.0	0.0	0.0	1.3709640089229511	HUMAN_NEURONS_TRANSCRIPTOMICS: LENG_2021_2
COMMD2	0.0	0.0	0.0	1.3709207569773019	0.0	0.0	0.0	0.0	0.0	0.0	0.0	0.0	0.0	0.0	0.0	1.3709207569773019	HUMAN_NEURONS_TRANSCRIPTOMICS: LENG_2021_1
CMTM8	0.0	0.0	0.0	0.0	1.3709073150142574	0.0	0.0	0.0	0.0	0.0	0.0	0.0	0.0	0.0	0.0	1.3709073150142574	HUMAN_NEURONS_TRANSCRIPTOMICS: LENG_2021_2
OPHN1	0.0	0.0	0.0	0.0	1.3708619598873024	0.0	0.0	0.0	0.0	0.0	0.0	0.0	0.0	0.0	0.0	1.3708619598873024	HUMAN_NEURONS_TRANSCRIPTOMICS: LENG_2021_2
MTFR1	0.0	0.0	0.0	1.37084315268518	0.0	0.0	0.0	0.0	0.0	0.0	0.0	0.0	0.0	0.0	0.0	1.37084315268518	HUMAN_NEURONS_TRANSCRIPTOMICS: LENG_2021_1
RP11-50D16.4	0.0	0.0	0.0	1.3708276318267556	0.0	0.0	0.0	0.0	0.0	0.0	0.0	0.0	0.0	0.0	0.0	1.3708276318267556	HUMAN_NEURONS_TRANSCRIPTOMICS: LENG_2021_1
FAM96A	0.0	0.0	0.0	0.0	1.370782588415131	0.0	0.0	0.0	0.0	0.0	0.0	0.0	0.0	0.0	0.0	1.370782588415131	HUMAN_NEURONS_TRANSCRIPTOMICS: LENG_2021_2
RP11-580I1.2	0.0	0.0	0.0	1.3707810692514826	0.0	0.0	0.0	0.0	0.0	0.0	0.0	0.0	0.0	0.0	0.0	1.3707810692514826	HUMAN_NEURONS_TRANSCRIPTOMICS: LENG_2021_1
SLC9A3R2	0.0	0.0	0.0	1.3707034649593606	0.0	0.0	0.0	0.0	0.0	0.0	0.0	0.0	0.0	0.0	0.0	1.3707034649593606	HUMAN_NEURONS_TRANSCRIPTOMICS: LENG_2021_1
ZDHHC23	0.0	0.0	0.0	1.3706413815256633	0.0	0.0	0.0	0.0	0.0	0.0	0.0	0.0	0.0	0.0	0.0	1.3706413815256633	HUMAN_NEURONS_TRANSCRIPTOMICS: LENG_2021_1
C6ORF106	0.0	0.0	0.0	0.0	1.3706351842525275	0.0	0.0	0.0	0.0	0.0	0.0	0.0	0.0	0.0	0.0	1.3706351842525275	HUMAN_NEURONS_TRANSCRIPTOMICS: LENG_2021_2
FKBP14	0.0	0.0	0.0	1.368980649674255	1.3706238454707886	0.0	0.0	0.0	0.0	0.0	0.0	0.0	0.0	0.0	0.0	1.3706238454707886	HUMAN_NEURONS_TRANSCRIPTOMICS: LENG_2021_2
RP11-477N12.6	0.0	0.0	0.0	1.3706103398088145	0.0	0.0	0.0	0.0	0.0	0.0	0.0	0.0	0.0	0.0	0.0	1.3706103398088145	HUMAN_NEURONS_TRANSCRIPTOMICS: LENG_2021_1
TRIM52	0.0	0.0	0.0	0.0	1.3706011679073113	0.0	0.0	0.0	0.0	0.0	0.0	0.0	0.0	0.0	0.0	1.3706011679073113	HUMAN_NEURONS_TRANSCRIPTOMICS: LENG_2021_2
ARHGAP10	0.0	0.0	0.0	1.37059481895039	0.0	0.0	0.0	0.0	0.0	0.0	0.0	0.0	0.0	0.0	0.0	1.37059481895039	HUMAN_NEURONS_TRANSCRIPTOMICS: LENG_2021_1
DNAAF2	0.0	0.0	0.0	0.0	1.3705898291255725	0.0	0.0	0.0	0.0	0.0	0.0	0.0	0.0	0.0	0.0	1.3705898291255725	HUMAN_NEURONS_TRANSCRIPTOMICS: LENG_2021_2
CC2D2A	0.0	0.0	0.0	0.0	1.370567151562095	0.0	0.0	0.0	0.0	0.0	0.0	0.0	0.0	0.0	0.0	1.370567151562095	HUMAN_NEURONS_TRANSCRIPTOMICS: LENG_2021_2
AC004448.5	0.0	0.0	0.0	0.0	1.3705331352168788	0.0	0.0	0.0	0.0	0.0	0.0	0.0	0.0	0.0	0.0	1.3705331352168788	HUMAN_NEURONS_TRANSCRIPTOMICS: LENG_2021_2
AF064858.6	0.0	0.0	0.0	1.3705327355166925	0.0	0.0	0.0	0.0	0.0	0.0	0.0	0.0	0.0	0.0	0.0	1.3705327355166925	HUMAN_NEURONS_TRANSCRIPTOMICS: LENG_2021_1
FGF7	0.0	0.0	0.0	0.0	1.3705217964351402	0.0	0.0	0.0	0.0	0.0	0.0	0.0	0.0	0.0	0.0	1.3705217964351402	HUMAN_NEURONS_TRANSCRIPTOMICS: LENG_2021_2
TTC6	0.0	0.0	0.0	0.0	1.3705104576534013	0.0	0.0	0.0	0.0	0.0	0.0	0.0	0.0	0.0	0.0	1.3705104576534013	HUMAN_NEURONS_TRANSCRIPTOMICS: LENG_2021_2
ABCA2	0.0	0.0	0.0	1.3705016937998438	0.0	0.0	0.0	0.0	0.0	0.0	0.0	0.0	0.0	0.0	0.0	1.3705016937998438	HUMAN_NEURONS_TRANSCRIPTOMICS: LENG_2021_1
RP11-18H7.1	0.0	0.0	0.0	0.0	1.3704991188716626	0.0	0.0	0.0	0.0	0.0	0.0	0.0	0.0	0.0	0.0	1.3704991188716626	HUMAN_NEURONS_TRANSCRIPTOMICS: LENG_2021_2
RBM19	0.0	0.0	0.0	0.0	1.3704537637447076	0.0	0.0	0.0	0.0	0.0	0.0	0.0	0.0	0.0	0.0	1.3704537637447076	HUMAN_NEURONS_TRANSCRIPTOMICS: LENG_2021_2
C2ORF76	0.0	0.0	0.0	0.0	1.370442424962969	0.0	0.0	0.0	0.0	0.0	0.0	0.0	0.0	0.0	0.0	1.370442424962969	HUMAN_NEURONS_TRANSCRIPTOMICS: LENG_2021_2
TARS	0.0	0.0	0.0	1.3704396103661463	0.0	0.0	0.0	0.0	0.0	0.0	0.0	0.0	0.0	0.0	0.0	1.3704396103661463	HUMAN_NEURONS_TRANSCRIPTOMICS: LENG_2021_1
PLAG1	0.0	0.0	0.0	0.0	1.3704310861812303	0.0	0.0	0.0	0.0	0.0	0.0	0.0	0.0	0.0	0.0	1.3704310861812303	HUMAN_NEURONS_TRANSCRIPTOMICS: LENG_2021_2
DNAH12	0.0	0.0	0.0	0.0	1.3704197473994915	0.0	0.0	0.0	0.0	0.0	0.0	0.0	0.0	0.0	0.0	1.3704197473994915	HUMAN_NEURONS_TRANSCRIPTOMICS: LENG_2021_2
RP11-468E2.1	0.0	0.0	0.0	0.0	1.3703970698360142	0.0	0.0	0.0	0.0	0.0	0.0	0.0	0.0	0.0	0.0	1.3703970698360142	HUMAN_NEURONS_TRANSCRIPTOMICS: LENG_2021_2
STX5	0.0	0.0	0.0	0.0	1.3703290371455816	0.0	0.0	0.0	0.0	0.0	0.0	0.0	0.0	0.0	0.0	1.3703290371455816	HUMAN_NEURONS_TRANSCRIPTOMICS: LENG_2021_2
FKBP9	0.0	0.0	0.0	0.0	1.370317698363843	0.0	0.0	0.0	0.0	0.0	0.0	0.0	0.0	0.0	0.0	1.370317698363843	HUMAN_NEURONS_TRANSCRIPTOMICS: LENG_2021_2
SGPP2	0.0	0.0	0.0	1.3703154434987512	0.0	0.0	0.0	0.0	0.0	0.0	0.0	0.0	0.0	0.0	0.0	1.3703154434987512	HUMAN_NEURONS_TRANSCRIPTOMICS: LENG_2021_1
NET1	0.0	0.0	0.0	0.0	1.3703063595821043	0.0	0.0	0.0	0.0	0.0	0.0	0.0	0.0	0.0	0.0	1.3703063595821043	HUMAN_NEURONS_TRANSCRIPTOMICS: LENG_2021_2
BMPER	0.0	0.0	0.0	1.370299922640327	0.0	0.0	0.0	0.0	0.0	0.0	0.0	0.0	0.0	0.0	0.0	1.370299922640327	HUMAN_NEURONS_TRANSCRIPTOMICS: LENG_2021_1
USP51	0.0	0.0	0.0	1.3702688809234782	0.0	0.0	0.0	0.0	0.0	0.0	0.0	0.0	0.0	0.0	0.0	1.3702688809234782	HUMAN_NEURONS_TRANSCRIPTOMICS: LENG_2021_1
PON2	0.0	0.0	0.0	1.3702533600650537	0.0	0.0	0.0	0.0	0.0	0.0	0.0	0.0	0.0	0.0	0.0	1.3702533600650537	HUMAN_NEURONS_TRANSCRIPTOMICS: LENG_2021_1
ZNF66	0.0	0.0	0.0	0.0	1.3702383268916718	0.0	0.0	0.0	0.0	0.0	0.0	0.0	0.0	0.0	0.0	1.3702383268916718	HUMAN_NEURONS_TRANSCRIPTOMICS: LENG_2021_2
C7ORF43	0.0	0.0	0.0	1.370222318348205	0.0	0.0	0.0	0.0	0.0	0.0	0.0	0.0	0.0	0.0	0.0	1.370222318348205	HUMAN_NEURONS_TRANSCRIPTOMICS: LENG_2021_1
RAB30-AS1	0.0	0.0	0.0	1.3701912766313562	0.0	0.0	0.0	0.0	0.0	0.0	0.0	0.0	0.0	0.0	0.0	1.3701912766313562	HUMAN_NEURONS_TRANSCRIPTOMICS: LENG_2021_1
LINC00886	0.0	0.0	0.0	0.0	1.3701816329829781	0.0	0.0	0.0	0.0	0.0	0.0	0.0	0.0	0.0	0.0	1.3701816329829781	HUMAN_NEURONS_TRANSCRIPTOMICS: LENG_2021_2
LINCR-0001	0.0	0.0	0.0	0.0	1.3701589554195008	0.0	0.0	0.0	0.0	0.0	0.0	0.0	0.0	0.0	0.0	1.3701589554195008	HUMAN_NEURONS_TRANSCRIPTOMICS: LENG_2021_2
PPP1R13L	0.0	0.0	0.0	0.0	1.370147616637762	0.0	0.0	0.0	0.0	0.0	0.0	0.0	0.0	0.0	0.0	1.370147616637762	HUMAN_NEURONS_TRANSCRIPTOMICS: LENG_2021_2
SPIN4	0.0	0.0	0.0	0.0	1.3701362778560233	0.0	0.0	0.0	0.0	0.0	0.0	0.0	0.0	0.0	0.0	1.3701362778560233	HUMAN_NEURONS_TRANSCRIPTOMICS: LENG_2021_2
LAMTOR3	0.0	0.0	0.0	0.0	1.3701249390742847	0.0	0.0	0.0	0.0	0.0	0.0	0.0	0.0	0.0	0.0	1.3701249390742847	HUMAN_NEURONS_TRANSCRIPTOMICS: LENG_2021_2
IGFBP4	0.0	0.0	0.0	1.3701136723392344	0.0	0.0	0.0	0.0	0.0	0.0	0.0	0.0	0.0	0.0	0.0	1.3701136723392344	HUMAN_NEURONS_TRANSCRIPTOMICS: LENG_2021_1
LINC01192	0.0	0.0	0.0	0.0	1.3701022615108072	0.0	0.0	0.0	0.0	0.0	0.0	0.0	0.0	0.0	0.0	1.3701022615108072	HUMAN_NEURONS_TRANSCRIPTOMICS: LENG_2021_2
IFNG-AS1	0.0	0.0	0.0	1.3700826306223857	0.0	0.0	0.0	0.0	0.0	0.0	0.0	0.0	0.0	0.0	0.0	1.3700826306223857	HUMAN_NEURONS_TRANSCRIPTOMICS: LENG_2021_1
CGREF1	0.0	0.0	0.0	1.3700671097639612	0.0	0.0	0.0	0.0	0.0	0.0	0.0	0.0	0.0	0.0	0.0	1.3700671097639612	HUMAN_NEURONS_TRANSCRIPTOMICS: LENG_2021_1
VANGL2	0.0	0.0	0.0	1.370051588905537	0.0	0.0	0.0	0.0	0.0	0.0	0.0	0.0	0.0	0.0	0.0	1.370051588905537	HUMAN_NEURONS_TRANSCRIPTOMICS: LENG_2021_1
TOR1A	0.0	0.0	0.0	0.0	1.3700455676021135	0.0	0.0	0.0	0.0	0.0	0.0	0.0	0.0	0.0	0.0	1.3700455676021135	HUMAN_NEURONS_TRANSCRIPTOMICS: LENG_2021_2
SLC45A1	0.0	0.0	0.0	0.0	1.3700342288203748	0.0	0.0	0.0	0.0	0.0	0.0	0.0	0.0	0.0	0.0	1.3700342288203748	HUMAN_NEURONS_TRANSCRIPTOMICS: LENG_2021_2
FAM131C	0.0	0.0	0.0	0.0	1.370022890038636	0.0	0.0	0.0	0.0	0.0	0.0	0.0	0.0	0.0	0.0	1.370022890038636	HUMAN_NEURONS_TRANSCRIPTOMICS: LENG_2021_2
LIMK2	0.0	0.0	0.0	1.3700205471886882	0.0	0.0	0.0	0.0	0.0	0.0	0.0	0.0	0.0	0.0	0.0	1.3700205471886882	HUMAN_NEURONS_TRANSCRIPTOMICS: LENG_2021_1
LGI3	0.0	0.0	0.0	0.0	1.3700115512568973	0.0	0.0	0.0	0.0	0.0	0.0	0.0	0.0	0.0	0.0	1.3700115512568973	HUMAN_NEURONS_TRANSCRIPTOMICS: LENG_2021_2
TAZ	0.0	0.0	0.0	0.0	1.3700002124751587	0.0	0.0	0.0	0.0	0.0	0.0	0.0	0.0	0.0	0.0	1.3700002124751587	HUMAN_NEURONS_TRANSCRIPTOMICS: LENG_2021_2
PCOLCE2	0.0	0.0	0.0	1.369973984613415	0.0	0.0	0.0	0.0	0.0	0.0	0.0	0.0	0.0	0.0	0.0	1.369973984613415	HUMAN_NEURONS_TRANSCRIPTOMICS: LENG_2021_1
GPCPD1	0.0	0.0	0.0	0.0	1.3699661961299425	0.0	0.0	0.0	0.0	0.0	0.0	0.0	0.0	0.0	0.0	1.3699661961299425	HUMAN_NEURONS_TRANSCRIPTOMICS: LENG_2021_2
EHD2	0.0	0.0	0.0	1.3699584637549906	0.0	0.0	0.0	0.0	0.0	0.0	0.0	0.0	0.0	0.0	0.0	1.3699584637549906	HUMAN_NEURONS_TRANSCRIPTOMICS: LENG_2021_1
BCCIP	0.0	0.0	0.0	0.0	1.3699321797847264	0.0	0.0	0.0	0.0	0.0	0.0	0.0	0.0	0.0	0.0	1.3699321797847264	HUMAN_NEURONS_TRANSCRIPTOMICS: LENG_2021_2
EYA1	0.0	0.0	0.0	1.3699119011797174	0.0	0.0	0.0	0.0	0.0	0.0	0.0	0.0	0.0	0.0	0.0	1.3699119011797174	HUMAN_NEURONS_TRANSCRIPTOMICS: LENG_2021_1
MINPP1	0.0	0.0	0.0	1.3698963803212931	1.3699095022212489	0.0	0.0	0.0	0.0	0.0	0.0	0.0	0.0	0.0	0.0	1.3699095022212489	HUMAN_NEURONS_TRANSCRIPTOMICS: LENG_2021_2
RP11-356J5.12	0.0	0.0	0.0	0.0	1.3698868246577713	0.0	0.0	0.0	0.0	0.0	0.0	0.0	0.0	0.0	0.0	1.3698868246577713	HUMAN_NEURONS_TRANSCRIPTOMICS: LENG_2021_2
RP11-324O2.3	0.0	0.0	0.0	0.0	1.3698754858760327	0.0	0.0	0.0	0.0	0.0	0.0	0.0	0.0	0.0	0.0	1.3698754858760327	HUMAN_NEURONS_TRANSCRIPTOMICS: LENG_2021_2
AFP	0.0	0.0	0.0	1.3698653386044444	0.0	0.0	0.0	0.0	0.0	0.0	0.0	0.0	0.0	0.0	0.0	1.3698653386044444	HUMAN_NEURONS_TRANSCRIPTOMICS: LENG_2021_1
IGFL4	0.0	0.0	0.0	0.0	1.369864147094294	0.0	0.0	0.0	0.0	0.0	0.0	0.0	0.0	0.0	0.0	1.369864147094294	HUMAN_NEURONS_TRANSCRIPTOMICS: LENG_2021_2
RP11-405A12.2	0.0	0.0	0.0	1.3698498177460199	0.0	0.0	0.0	0.0	0.0	0.0	0.0	0.0	0.0	0.0	0.0	1.3698498177460199	HUMAN_NEURONS_TRANSCRIPTOMICS: LENG_2021_1
PTPRQ	0.0	0.0	0.0	1.3698342968875956	0.0	0.0	0.0	0.0	0.0	0.0	0.0	0.0	0.0	0.0	0.0	1.3698342968875956	HUMAN_NEURONS_TRANSCRIPTOMICS: LENG_2021_1
LINC00836	0.0	0.0	0.0	1.3698187760291711	0.0	0.0	0.0	0.0	0.0	0.0	0.0	0.0	0.0	0.0	0.0	1.3698187760291711	HUMAN_NEURONS_TRANSCRIPTOMICS: LENG_2021_1
RP11-717F1.2	0.0	0.0	0.0	1.3698032551707469	0.0	0.0	0.0	0.0	0.0	0.0	0.0	0.0	0.0	0.0	0.0	1.3698032551707469	HUMAN_NEURONS_TRANSCRIPTOMICS: LENG_2021_1
SUN1	0.0	0.0	0.0	0.0	1.3697961144038617	0.0	0.0	0.0	0.0	0.0	0.0	0.0	0.0	0.0	0.0	1.3697961144038617	HUMAN_NEURONS_TRANSCRIPTOMICS: LENG_2021_2
RP4-548D19.3	0.0	0.0	0.0	0.0	1.3697847756221229	0.0	0.0	0.0	0.0	0.0	0.0	0.0	0.0	0.0	0.0	1.3697847756221229	HUMAN_NEURONS_TRANSCRIPTOMICS: LENG_2021_2
FAM149A	0.0	0.0	0.0	1.3697566925954736	0.0	0.0	0.0	0.0	0.0	0.0	0.0	0.0	0.0	0.0	0.0	1.3697566925954736	HUMAN_NEURONS_TRANSCRIPTOMICS: LENG_2021_1
WDR46	0.0	0.0	0.0	0.0	1.3697507592769067	0.0	0.0	0.0	0.0	0.0	0.0	0.0	0.0	0.0	0.0	1.3697507592769067	HUMAN_NEURONS_TRANSCRIPTOMICS: LENG_2021_2
SMURF1	0.0	0.0	0.0	0.0	1.369739420495168	0.0	0.0	0.0	0.0	0.0	0.0	0.0	0.0	0.0	0.0	1.369739420495168	HUMAN_NEURONS_TRANSCRIPTOMICS: LENG_2021_2
DDX41	0.0	0.0	0.0	0.0	1.3697280817134292	0.0	0.0	0.0	0.0	0.0	0.0	0.0	0.0	0.0	0.0	1.3697280817134292	HUMAN_NEURONS_TRANSCRIPTOMICS: LENG_2021_2
EIF5A2	0.0	0.0	0.0	0.0	1.3696827265864744	0.0	0.0	0.0	0.0	0.0	0.0	0.0	0.0	0.0	0.0	1.3696827265864744	HUMAN_NEURONS_TRANSCRIPTOMICS: LENG_2021_2
OGDH	0.0	0.0	0.0	1.3696790883033518	0.0	0.0	0.0	0.0	0.0	0.0	0.0	0.0	0.0	0.0	0.0	1.3696790883033518	HUMAN_NEURONS_TRANSCRIPTOMICS: LENG_2021_1
RNF144B	0.0	0.0	0.0	0.0	1.3696713878047357	0.0	0.0	0.0	0.0	0.0	0.0	0.0	0.0	0.0	0.0	1.3696713878047357	HUMAN_NEURONS_TRANSCRIPTOMICS: LENG_2021_2
C12ORF49	0.0	0.0	0.0	1.3696635674449273	0.0	0.0	0.0	0.0	0.0	0.0	0.0	0.0	0.0	0.0	0.0	1.3696635674449273	HUMAN_NEURONS_TRANSCRIPTOMICS: LENG_2021_1
LYPLA2	0.0	0.0	0.0	1.369648046586503	0.0	0.0	0.0	0.0	0.0	0.0	0.0	0.0	0.0	0.0	0.0	1.369648046586503	HUMAN_NEURONS_TRANSCRIPTOMICS: LENG_2021_1
ERG	0.0	0.0	0.0	0.0	1.3696373714595196	0.0	0.0	0.0	0.0	0.0	0.0	0.0	0.0	0.0	0.0	1.3696373714595196	HUMAN_NEURONS_TRANSCRIPTOMICS: LENG_2021_2
NCOA4	0.0	0.0	0.0	1.3696014840112298	0.0	0.0	0.0	0.0	0.0	0.0	0.0	0.0	0.0	0.0	0.0	1.3696014840112298	HUMAN_NEURONS_TRANSCRIPTOMICS: LENG_2021_1
DUSP10	0.0	0.0	0.0	0.0	1.3695920163325646	0.0	0.0	0.0	0.0	0.0	0.0	0.0	0.0	0.0	0.0	1.3695920163325646	HUMAN_NEURONS_TRANSCRIPTOMICS: LENG_2021_2
ELAVL4	0.0	0.0	0.0	1.369570442294381	0.0	0.0	0.0	0.0	0.0	0.0	0.0	0.0	0.0	0.0	0.0	1.369570442294381	HUMAN_NEURONS_TRANSCRIPTOMICS: LENG_2021_1
SART1	0.0	0.0	0.0	0.0	1.3695693387690873	0.0	0.0	0.0	0.0	0.0	0.0	0.0	0.0	0.0	0.0	1.3695693387690873	HUMAN_NEURONS_TRANSCRIPTOMICS: LENG_2021_2
CSTF2	0.0	0.0	0.0	1.3695549214359568	0.0	0.0	0.0	0.0	0.0	0.0	0.0	0.0	0.0	0.0	0.0	1.3695549214359568	HUMAN_NEURONS_TRANSCRIPTOMICS: LENG_2021_1
RMDN3	0.0	0.0	0.0	0.0	1.3695466612056097	0.0	0.0	0.0	0.0	0.0	0.0	0.0	0.0	0.0	0.0	1.3695466612056097	HUMAN_NEURONS_TRANSCRIPTOMICS: LENG_2021_2
RP11-173D3.1	0.0	0.0	0.0	1.3695394005775323	0.0	0.0	0.0	0.0	0.0	0.0	0.0	0.0	0.0	0.0	0.0	1.3695394005775323	HUMAN_NEURONS_TRANSCRIPTOMICS: LENG_2021_1
SLC9A5	0.0	0.0	0.0	0.0	1.369501306078655	0.0	0.0	0.0	0.0	0.0	0.0	0.0	0.0	0.0	0.0	1.369501306078655	HUMAN_NEURONS_TRANSCRIPTOMICS: LENG_2021_2
ZNF598	0.0	0.0	0.0	0.0	1.3694332733882226	0.0	0.0	0.0	0.0	0.0	0.0	0.0	0.0	0.0	0.0	1.3694332733882226	HUMAN_NEURONS_TRANSCRIPTOMICS: LENG_2021_2
LINC00866	0.0	0.0	0.0	1.3693841919932885	0.0	0.0	0.0	0.0	0.0	0.0	0.0	0.0	0.0	0.0	0.0	1.3693841919932885	HUMAN_NEURONS_TRANSCRIPTOMICS: LENG_2021_1
HSPB3	0.0	0.0	0.0	1.3693686711348643	0.0	0.0	0.0	0.0	0.0	0.0	0.0	0.0	0.0	0.0	0.0	1.3693686711348643	HUMAN_NEURONS_TRANSCRIPTOMICS: LENG_2021_1
SAP130	0.0	0.0	0.0	1.3693531502764398	1.3669954353143983	0.0	0.0	0.0	0.0	0.0	0.0	0.0	0.0	0.0	0.0	1.3693531502764398	HUMAN_NEURONS_TRANSCRIPTOMICS: LENG_2021_1
C7ORF26	0.0	0.0	0.0	0.0	1.3693425631343128	0.0	0.0	0.0	0.0	0.0	0.0	0.0	0.0	0.0	0.0	1.3693425631343128	HUMAN_NEURONS_TRANSCRIPTOMICS: LENG_2021_2
KLHL13	0.0	0.0	0.0	1.3693376294180155	0.0	0.0	0.0	0.0	0.0	0.0	0.0	0.0	0.0	0.0	0.0	1.3693376294180155	HUMAN_NEURONS_TRANSCRIPTOMICS: LENG_2021_1
KCNK15-AS1	0.0	0.0	0.0	1.3693065877011668	0.0	0.0	0.0	0.0	0.0	0.0	0.0	0.0	0.0	0.0	0.0	1.3693065877011668	HUMAN_NEURONS_TRANSCRIPTOMICS: LENG_2021_1
PILRA	0.0	0.0	0.0	0.0	1.369297208007358	0.0	0.0	0.0	0.0	0.0	0.0	0.0	0.0	0.0	0.0	1.369297208007358	HUMAN_NEURONS_TRANSCRIPTOMICS: LENG_2021_2
LINC01310	0.0	0.0	0.0	1.3692910668427425	0.0	0.0	0.0	0.0	0.0	0.0	0.0	0.0	0.0	0.0	0.0	1.3692910668427425	HUMAN_NEURONS_TRANSCRIPTOMICS: LENG_2021_1
ADAM32	0.0	0.0	0.0	0.0	1.3692858692256191	0.0	0.0	0.0	0.0	0.0	0.0	0.0	0.0	0.0	0.0	1.3692858692256191	HUMAN_NEURONS_TRANSCRIPTOMICS: LENG_2021_2
ZC3H3	0.0	0.0	0.0	1.369228983409045	0.0	0.0	0.0	0.0	0.0	0.0	0.0	0.0	0.0	0.0	0.0	1.369228983409045	HUMAN_NEURONS_TRANSCRIPTOMICS: LENG_2021_1
TTC7A	0.0	0.0	0.0	1.3692134625506205	0.0	0.0	0.0	0.0	0.0	0.0	0.0	0.0	0.0	0.0	0.0	1.3692134625506205	HUMAN_NEURONS_TRANSCRIPTOMICS: LENG_2021_1
RP11-392P7.6	0.0	0.0	0.0	1.3691979416921962	0.0	0.0	0.0	0.0	0.0	0.0	0.0	0.0	0.0	0.0	0.0	1.3691979416921962	HUMAN_NEURONS_TRANSCRIPTOMICS: LENG_2021_1
CSK	0.0	0.0	0.0	0.0	1.3691838201899706	0.0	0.0	0.0	0.0	0.0	0.0	0.0	0.0	0.0	0.0	1.3691838201899706	HUMAN_NEURONS_TRANSCRIPTOMICS: LENG_2021_2
RPA1	0.0	0.0	0.0	1.3691824208337717	0.0	0.0	0.0	0.0	0.0	0.0	0.0	0.0	0.0	0.0	0.0	1.3691824208337717	HUMAN_NEURONS_TRANSCRIPTOMICS: LENG_2021_1
LINC01378	0.0	0.0	0.0	0.0	1.3691611426264934	0.0	0.0	0.0	0.0	0.0	0.0	0.0	0.0	0.0	0.0	1.3691611426264934	HUMAN_NEURONS_TRANSCRIPTOMICS: LENG_2021_2
RP11-519G16.3	0.0	0.0	0.0	1.369151379116923	0.0	0.0	0.0	0.0	0.0	0.0	0.0	0.0	0.0	0.0	0.0	1.369151379116923	HUMAN_NEURONS_TRANSCRIPTOMICS: LENG_2021_1
CPSF4	0.0	0.0	0.0	0.0	1.3691498038447545	0.0	0.0	0.0	0.0	0.0	0.0	0.0	0.0	0.0	0.0	1.3691498038447545	HUMAN_NEURONS_TRANSCRIPTOMICS: LENG_2021_2
MN1	0.0	0.0	0.0	1.3691203374000742	0.0	0.0	0.0	0.0	0.0	0.0	0.0	0.0	0.0	0.0	0.0	1.3691203374000742	HUMAN_NEURONS_TRANSCRIPTOMICS: LENG_2021_1
CTNNA1	0.0	0.0	0.0	0.0	1.3691157874995383	0.0	0.0	0.0	0.0	0.0	0.0	0.0	0.0	0.0	0.0	1.3691157874995383	HUMAN_NEURONS_TRANSCRIPTOMICS: LENG_2021_2
GRHL1	0.0	0.0	0.0	1.36910481654165	0.0	0.0	0.0	0.0	0.0	0.0	0.0	0.0	0.0	0.0	0.0	1.36910481654165	HUMAN_NEURONS_TRANSCRIPTOMICS: LENG_2021_1
PPP2R4	0.0	0.0	0.0	0.0	1.3691044487177997	0.0	0.0	0.0	0.0	0.0	0.0	0.0	0.0	0.0	0.0	1.3691044487177997	HUMAN_NEURONS_TRANSCRIPTOMICS: LENG_2021_2
SF3B4	0.0	0.0	0.0	0.0	1.369093109936061	0.0	0.0	0.0	0.0	0.0	0.0	0.0	0.0	0.0	0.0	1.369093109936061	HUMAN_NEURONS_TRANSCRIPTOMICS: LENG_2021_2
BCO1	0.0	0.0	0.0	1.3690737748248012	0.0	0.0	0.0	0.0	0.0	0.0	0.0	0.0	0.0	0.0	0.0	1.3690737748248012	HUMAN_NEURONS_TRANSCRIPTOMICS: LENG_2021_1
SNX8	0.0	0.0	0.0	0.0	1.3690477548091062	0.0	0.0	0.0	0.0	0.0	0.0	0.0	0.0	0.0	0.0	1.3690477548091062	HUMAN_NEURONS_TRANSCRIPTOMICS: LENG_2021_2
MDGA1	0.0	0.0	0.0	1.3690427331079524	0.0	0.0	0.0	0.0	0.0	0.0	0.0	0.0	0.0	0.0	0.0	1.3690427331079524	HUMAN_NEURONS_TRANSCRIPTOMICS: LENG_2021_1
ZZZ3	0.0	0.0	0.0	0.0	1.3690364160273674	0.0	0.0	0.0	0.0	0.0	0.0	0.0	0.0	0.0	0.0	1.3690364160273674	HUMAN_NEURONS_TRANSCRIPTOMICS: LENG_2021_2
DDX11-AS1	0.0	0.0	0.0	1.3690116913911037	0.0	0.0	0.0	0.0	0.0	0.0	0.0	0.0	0.0	0.0	0.0	1.3690116913911037	HUMAN_NEURONS_TRANSCRIPTOMICS: LENG_2021_1
SOX15	0.0	0.0	0.0	0.0	1.3690023996821512	0.0	0.0	0.0	0.0	0.0	0.0	0.0	0.0	0.0	0.0	1.3690023996821512	HUMAN_NEURONS_TRANSCRIPTOMICS: LENG_2021_2
ANKRD46	0.0	0.0	0.0	1.3689961705326792	0.0	0.0	0.0	0.0	0.0	0.0	0.0	0.0	0.0	0.0	0.0	1.3689961705326792	HUMAN_NEURONS_TRANSCRIPTOMICS: LENG_2021_1
TXLNB	0.0	0.0	0.0	0.0	1.3689570445551964	0.0	0.0	0.0	0.0	0.0	0.0	0.0	0.0	0.0	0.0	1.3689570445551964	HUMAN_NEURONS_TRANSCRIPTOMICS: LENG_2021_2
ADGRA1-AS1	0.0	0.0	0.0	0.0	1.3689343669917189	0.0	0.0	0.0	0.0	0.0	0.0	0.0	0.0	0.0	0.0	1.3689343669917189	HUMAN_NEURONS_TRANSCRIPTOMICS: LENG_2021_2
PTCSC3	0.0	0.0	0.0	0.0	1.3689116894282416	0.0	0.0	0.0	0.0	0.0	0.0	0.0	0.0	0.0	0.0	1.3689116894282416	HUMAN_NEURONS_TRANSCRIPTOMICS: LENG_2021_2
GFRA1	0.0	0.0	0.0	1.368903045382133	0.0	0.0	0.0	0.0	0.0	0.0	0.0	0.0	0.0	0.0	0.0	1.368903045382133	HUMAN_NEURONS_TRANSCRIPTOMICS: LENG_2021_1
NANOS3	0.0	0.0	0.0	0.0	1.3689003506465027	0.0	0.0	0.0	0.0	0.0	0.0	0.0	0.0	0.0	0.0	1.3689003506465027	HUMAN_NEURONS_TRANSCRIPTOMICS: LENG_2021_2
KLF5	0.0	0.0	0.0	0.0	1.3688776730830254	0.0	0.0	0.0	0.0	0.0	0.0	0.0	0.0	0.0	0.0	1.3688776730830254	HUMAN_NEURONS_TRANSCRIPTOMICS: LENG_2021_2
RP11-707A18.1	0.0	0.0	0.0	1.3688720036652842	0.0	0.0	0.0	0.0	0.0	0.0	0.0	0.0	0.0	0.0	0.0	1.3688720036652842	HUMAN_NEURONS_TRANSCRIPTOMICS: LENG_2021_1
ST3GAL1	0.0	0.0	0.0	0.0	1.3688663343012866	0.0	0.0	0.0	0.0	0.0	0.0	0.0	0.0	0.0	0.0	1.3688663343012866	HUMAN_NEURONS_TRANSCRIPTOMICS: LENG_2021_2
CNOT3	0.0	0.0	0.0	1.36885648280686	0.0	0.0	0.0	0.0	0.0	0.0	0.0	0.0	0.0	0.0	0.0	1.36885648280686	HUMAN_NEURONS_TRANSCRIPTOMICS: LENG_2021_1
GPANK1	0.0	0.0	0.0	1.3688254410900111	0.0	0.0	0.0	0.0	0.0	0.0	0.0	0.0	0.0	0.0	0.0	1.3688254410900111	HUMAN_NEURONS_TRANSCRIPTOMICS: LENG_2021_1
UGDH-AS1	0.0	0.0	0.0	1.3688099202315867	0.0	0.0	0.0	0.0	0.0	0.0	0.0	0.0	0.0	0.0	0.0	1.3688099202315867	HUMAN_NEURONS_TRANSCRIPTOMICS: LENG_2021_1
RP4-593C16.4	0.0	0.0	0.0	1.3687943993731624	0.0	0.0	0.0	0.0	0.0	0.0	0.0	0.0	0.0	0.0	0.0	1.3687943993731624	HUMAN_NEURONS_TRANSCRIPTOMICS: LENG_2021_1
RP11-532F6.5	0.0	0.0	0.0	1.3687478367978891	0.0	0.0	0.0	0.0	0.0	0.0	0.0	0.0	0.0	0.0	0.0	1.3687478367978891	HUMAN_NEURONS_TRANSCRIPTOMICS: LENG_2021_1
TAOK2	0.0	0.0	0.0	0.0	1.3687075913569446	0.0	0.0	0.0	0.0	0.0	0.0	0.0	0.0	0.0	0.0	1.3687075913569446	HUMAN_NEURONS_TRANSCRIPTOMICS: LENG_2021_2
CHTF8	0.0	0.0	0.0	1.3687012742226161	0.0	0.0	0.0	0.0	0.0	0.0	0.0	0.0	0.0	0.0	0.0	1.3687012742226161	HUMAN_NEURONS_TRANSCRIPTOMICS: LENG_2021_1
ALPK3	0.0	0.0	0.0	1.3686857533641916	0.0	0.0	0.0	0.0	0.0	0.0	0.0	0.0	0.0	0.0	0.0	1.3686857533641916	HUMAN_NEURONS_TRANSCRIPTOMICS: LENG_2021_1
CHRNB3	0.0	0.0	0.0	0.0	1.3686735750117285	0.0	0.0	0.0	0.0	0.0	0.0	0.0	0.0	0.0	0.0	1.3686735750117285	HUMAN_NEURONS_TRANSCRIPTOMICS: LENG_2021_2
MMP24	0.0	0.0	0.0	0.0	1.3686622362299896	0.0	0.0	0.0	0.0	0.0	0.0	0.0	0.0	0.0	0.0	1.3686622362299896	HUMAN_NEURONS_TRANSCRIPTOMICS: LENG_2021_2
PLA2G15	0.0	0.0	0.0	0.0	1.368650897448251	0.0	0.0	0.0	0.0	0.0	0.0	0.0	0.0	0.0	0.0	1.368650897448251	HUMAN_NEURONS_TRANSCRIPTOMICS: LENG_2021_2
AK7	0.0	0.0	0.0	0.0	1.3686395586665123	0.0	0.0	0.0	0.0	0.0	0.0	0.0	0.0	0.0	0.0	1.3686395586665123	HUMAN_NEURONS_TRANSCRIPTOMICS: LENG_2021_2
ST3GAL6	0.0	0.0	0.0	0.0	1.3686282198847735	0.0	0.0	0.0	0.0	0.0	0.0	0.0	0.0	0.0	0.0	1.3686282198847735	HUMAN_NEURONS_TRANSCRIPTOMICS: LENG_2021_2
CPNE2	0.0	0.0	0.0	1.3686236699304941	0.0	0.0	0.0	0.0	0.0	0.0	0.0	0.0	0.0	0.0	0.0	1.3686236699304941	HUMAN_NEURONS_TRANSCRIPTOMICS: LENG_2021_1
HTRA2	0.0	0.0	0.0	0.0	1.3685942035395573	0.0	0.0	0.0	0.0	0.0	0.0	0.0	0.0	0.0	0.0	1.3685942035395573	HUMAN_NEURONS_TRANSCRIPTOMICS: LENG_2021_2
SCNN1D	0.0	0.0	0.0	0.0	1.3685828647578187	0.0	0.0	0.0	0.0	0.0	0.0	0.0	0.0	0.0	0.0	1.3685828647578187	HUMAN_NEURONS_TRANSCRIPTOMICS: LENG_2021_2
SOX12	0.0	0.0	0.0	0.0	1.36857152597608	0.0	0.0	0.0	0.0	0.0	0.0	0.0	0.0	0.0	0.0	1.36857152597608	HUMAN_NEURONS_TRANSCRIPTOMICS: LENG_2021_2
PUS1	0.0	0.0	0.0	1.3685460656383723	0.0	0.0	0.0	0.0	0.0	0.0	0.0	0.0	0.0	0.0	0.0	1.3685460656383723	HUMAN_NEURONS_TRANSCRIPTOMICS: LENG_2021_1
PRIM1	0.0	0.0	0.0	0.0	1.3685375096308638	0.0	0.0	0.0	0.0	0.0	0.0	0.0	0.0	0.0	0.0	1.3685375096308638	HUMAN_NEURONS_TRANSCRIPTOMICS: LENG_2021_2
AP000350.10	0.0	0.0	0.0	0.0	1.3685261708491252	0.0	0.0	0.0	0.0	0.0	0.0	0.0	0.0	0.0	0.0	1.3685261708491252	HUMAN_NEURONS_TRANSCRIPTOMICS: LENG_2021_2
CKS2	0.0	0.0	0.0	1.3685150239215236	0.0	0.0	0.0	0.0	0.0	0.0	0.0	0.0	0.0	0.0	0.0	1.3685150239215236	HUMAN_NEURONS_TRANSCRIPTOMICS: LENG_2021_1
PRLR	0.0	0.0	0.0	0.0	1.3685034932856477	0.0	0.0	0.0	0.0	0.0	0.0	0.0	0.0	0.0	0.0	1.3685034932856477	HUMAN_NEURONS_TRANSCRIPTOMICS: LENG_2021_2
RP11-273G15.2	0.0	0.0	0.0	1.3684839822046748	0.0	0.0	0.0	0.0	0.0	0.0	0.0	0.0	0.0	0.0	0.0	1.3684839822046748	HUMAN_NEURONS_TRANSCRIPTOMICS: LENG_2021_1
CLUH	0.0	0.0	0.0	0.0	1.3684581381586929	0.0	0.0	0.0	0.0	0.0	0.0	0.0	0.0	0.0	0.0	1.3684581381586929	HUMAN_NEURONS_TRANSCRIPTOMICS: LENG_2021_2
ZNF280C	0.0	0.0	0.0	0.0	1.3684241218134767	0.0	0.0	0.0	0.0	0.0	0.0	0.0	0.0	0.0	0.0	1.3684241218134767	HUMAN_NEURONS_TRANSCRIPTOMICS: LENG_2021_2
BTG3	0.0	0.0	0.0	1.3684218987709773	0.0	0.0	0.0	0.0	0.0	0.0	0.0	0.0	0.0	0.0	0.0	1.3684218987709773	HUMAN_NEURONS_TRANSCRIPTOMICS: LENG_2021_1
LINC01563	0.0	0.0	0.0	0.0	1.3684127830317379	0.0	0.0	0.0	0.0	0.0	0.0	0.0	0.0	0.0	0.0	1.3684127830317379	HUMAN_NEURONS_TRANSCRIPTOMICS: LENG_2021_2
SLA2	0.0	0.0	0.0	1.3684063779125528	0.0	0.0	0.0	0.0	0.0	0.0	0.0	0.0	0.0	0.0	0.0	1.3684063779125528	HUMAN_NEURONS_TRANSCRIPTOMICS: LENG_2021_1
AATF	0.0	0.0	0.0	0.0	1.3683901054682606	0.0	0.0	0.0	0.0	0.0	0.0	0.0	0.0	0.0	0.0	1.3683901054682606	HUMAN_NEURONS_TRANSCRIPTOMICS: LENG_2021_2
UGT2B7	0.0	0.0	0.0	1.368375336195704	0.0	0.0	0.0	0.0	0.0	0.0	0.0	0.0	0.0	0.0	0.0	1.368375336195704	HUMAN_NEURONS_TRANSCRIPTOMICS: LENG_2021_1
MTA1	0.0	0.0	0.0	0.0	1.368367427904783	0.0	0.0	0.0	0.0	0.0	0.0	0.0	0.0	0.0	0.0	1.368367427904783	HUMAN_NEURONS_TRANSCRIPTOMICS: LENG_2021_2
CPED1	0.0	0.0	0.0	0.0	1.3683447503413055	0.0	0.0	0.0	0.0	0.0	0.0	0.0	0.0	0.0	0.0	1.3683447503413055	HUMAN_NEURONS_TRANSCRIPTOMICS: LENG_2021_2
PRIMPOL	0.0	0.0	0.0	1.368328773620431	0.0	0.0	0.0	0.0	0.0	0.0	0.0	0.0	0.0	0.0	0.0	1.368328773620431	HUMAN_NEURONS_TRANSCRIPTOMICS: LENG_2021_1
RP11-259O18.5	0.0	0.0	0.0	0.0	1.3683107339960894	0.0	0.0	0.0	0.0	0.0	0.0	0.0	0.0	0.0	0.0	1.3683107339960894	HUMAN_NEURONS_TRANSCRIPTOMICS: LENG_2021_2
RNF25	0.0	0.0	0.0	0.0	1.3682993952143507	0.0	0.0	0.0	0.0	0.0	0.0	0.0	0.0	0.0	0.0	1.3682993952143507	HUMAN_NEURONS_TRANSCRIPTOMICS: LENG_2021_2
MSI1	0.0	0.0	0.0	1.3682822110451578	0.0	0.0	0.0	0.0	0.0	0.0	0.0	0.0	0.0	0.0	0.0	1.3682822110451578	HUMAN_NEURONS_TRANSCRIPTOMICS: LENG_2021_1
INTS1	0.0	0.0	0.0	0.0	1.368254040087396	0.0	0.0	0.0	0.0	0.0	0.0	0.0	0.0	0.0	0.0	1.368254040087396	HUMAN_NEURONS_TRANSCRIPTOMICS: LENG_2021_2
AC097662.2	0.0	0.0	0.0	0.0	1.368242701305657	0.0	0.0	0.0	0.0	0.0	0.0	0.0	0.0	0.0	0.0	1.368242701305657	HUMAN_NEURONS_TRANSCRIPTOMICS: LENG_2021_2
RABGGTA	0.0	0.0	0.0	0.0	1.3682313625239184	0.0	0.0	0.0	0.0	0.0	0.0	0.0	0.0	0.0	0.0	1.3682313625239184	HUMAN_NEURONS_TRANSCRIPTOMICS: LENG_2021_2
THNSL2	0.0	0.0	0.0	1.3682201276114603	0.0	0.0	0.0	0.0	0.0	0.0	0.0	0.0	0.0	0.0	0.0	1.3682201276114603	HUMAN_NEURONS_TRANSCRIPTOMICS: LENG_2021_1
LURAP1	0.0	0.0	0.0	0.0	1.368208684960441	0.0	0.0	0.0	0.0	0.0	0.0	0.0	0.0	0.0	0.0	1.368208684960441	HUMAN_NEURONS_TRANSCRIPTOMICS: LENG_2021_2
OSGEPL1	0.0	0.0	0.0	0.0	1.3681860073969636	0.0	0.0	0.0	0.0	0.0	0.0	0.0	0.0	0.0	0.0	1.3681860073969636	HUMAN_NEURONS_TRANSCRIPTOMICS: LENG_2021_2
SLC22A2	0.0	0.0	0.0	0.0	1.3681746686152247	0.0	0.0	0.0	0.0	0.0	0.0	0.0	0.0	0.0	0.0	1.3681746686152247	HUMAN_NEURONS_TRANSCRIPTOMICS: LENG_2021_2
NFYC	0.0	0.0	0.0	1.3681735650361873	0.0	0.0	0.0	0.0	0.0	0.0	0.0	0.0	0.0	0.0	0.0	1.3681735650361873	HUMAN_NEURONS_TRANSCRIPTOMICS: LENG_2021_1
AC140912.1	0.0	0.0	0.0	1.3681580441777628	0.0	0.0	0.0	0.0	0.0	0.0	0.0	0.0	0.0	0.0	0.0	1.3681580441777628	HUMAN_NEURONS_TRANSCRIPTOMICS: LENG_2021_1
PHLDA1	0.0	0.0	0.0	0.0	1.36812931348827	0.0	0.0	0.0	0.0	0.0	0.0	0.0	0.0	0.0	0.0	1.36812931348827	HUMAN_NEURONS_TRANSCRIPTOMICS: LENG_2021_2
APOD	0.0	0.0	0.0	1.3681114816024897	0.0	0.0	0.0	0.0	0.0	0.0	0.0	0.0	0.0	0.0	0.0	1.3681114816024897	HUMAN_NEURONS_TRANSCRIPTOMICS: LENG_2021_1
KCNK3	0.0	0.0	0.0	0.0	1.3681066359247926	0.0	0.0	0.0	0.0	0.0	0.0	0.0	0.0	0.0	0.0	1.3681066359247926	HUMAN_NEURONS_TRANSCRIPTOMICS: LENG_2021_2
RP11-197K3.1	0.0	0.0	0.0	1.3680959607440653	0.0	0.0	0.0	0.0	0.0	0.0	0.0	0.0	0.0	0.0	0.0	1.3680959607440653	HUMAN_NEURONS_TRANSCRIPTOMICS: LENG_2021_1
TMEM209	0.0	0.0	0.0	0.0	1.3680839583613151	0.0	0.0	0.0	0.0	0.0	0.0	0.0	0.0	0.0	0.0	1.3680839583613151	HUMAN_NEURONS_TRANSCRIPTOMICS: LENG_2021_2
ZNF354C	0.0	0.0	0.0	1.368080439885641	0.0	0.0	0.0	0.0	0.0	0.0	0.0	0.0	0.0	0.0	0.0	1.368080439885641	HUMAN_NEURONS_TRANSCRIPTOMICS: LENG_2021_1
NUDT15	0.0	0.0	0.0	0.0	1.3680726195795765	0.0	0.0	0.0	0.0	0.0	0.0	0.0	0.0	0.0	0.0	1.3680726195795765	HUMAN_NEURONS_TRANSCRIPTOMICS: LENG_2021_2
TMEM106C	0.0	0.0	0.0	0.0	1.3680386032343603	0.0	0.0	0.0	0.0	0.0	0.0	0.0	0.0	0.0	0.0	1.3680386032343603	HUMAN_NEURONS_TRANSCRIPTOMICS: LENG_2021_2
NHSL1	0.0	0.0	0.0	0.0	1.3680159256708828	0.0	0.0	0.0	0.0	0.0	0.0	0.0	0.0	0.0	0.0	1.3680159256708828	HUMAN_NEURONS_TRANSCRIPTOMICS: LENG_2021_2
ZPR1	0.0	0.0	0.0	0.0	1.3680045868891442	0.0	0.0	0.0	0.0	0.0	0.0	0.0	0.0	0.0	0.0	1.3680045868891442	HUMAN_NEURONS_TRANSCRIPTOMICS: LENG_2021_2
PDE4C	0.0	0.0	0.0	1.3679717938766704	0.0	0.0	0.0	0.0	0.0	0.0	0.0	0.0	0.0	0.0	0.0	1.3679717938766704	HUMAN_NEURONS_TRANSCRIPTOMICS: LENG_2021_1
CDC73	0.0	0.0	0.0	1.3679252313013972	0.0	0.0	0.0	0.0	0.0	0.0	0.0	0.0	0.0	0.0	0.0	1.3679252313013972	HUMAN_NEURONS_TRANSCRIPTOMICS: LENG_2021_1
FAM110C	0.0	0.0	0.0	1.367909710442973	0.0	0.0	0.0	0.0	0.0	0.0	0.0	0.0	0.0	0.0	0.0	1.367909710442973	HUMAN_NEURONS_TRANSCRIPTOMICS: LENG_2021_1
ABHD17A	0.0	0.0	0.0	1.3678786687261242	1.367528358056118	0.0	0.0	0.0	0.0	0.0	0.0	0.0	0.0	0.0	0.0	1.3678786687261242	HUMAN_NEURONS_TRANSCRIPTOMICS: LENG_2021_1
DCLRE1C	0.0	0.0	0.0	0.0	1.3678231663813245	0.0	0.0	0.0	0.0	0.0	0.0	0.0	0.0	0.0	0.0	1.3678231663813245	HUMAN_NEURONS_TRANSCRIPTOMICS: LENG_2021_2
CFAP47	0.0	0.0	0.0	0.0	1.367766472472631	0.0	0.0	0.0	0.0	0.0	0.0	0.0	0.0	0.0	0.0	1.367766472472631	HUMAN_NEURONS_TRANSCRIPTOMICS: LENG_2021_2
CYFIP1	0.0	0.0	0.0	0.0	1.367732456127415	0.0	0.0	0.0	0.0	0.0	0.0	0.0	0.0	0.0	0.0	1.367732456127415	HUMAN_NEURONS_TRANSCRIPTOMICS: LENG_2021_2
TRMT61A	0.0	0.0	0.0	0.0	1.3677211173456763	0.0	0.0	0.0	0.0	0.0	0.0	0.0	0.0	0.0	0.0	1.3677211173456763	HUMAN_NEURONS_TRANSCRIPTOMICS: LENG_2021_2
TFB1M	0.0	0.0	0.0	0.0	1.3677097785639374	0.0	0.0	0.0	0.0	0.0	0.0	0.0	0.0	0.0	0.0	1.3677097785639374	HUMAN_NEURONS_TRANSCRIPTOMICS: LENG_2021_2
LA16c-306E5.2	0.0	0.0	0.0	0.0	1.3676984397821987	0.0	0.0	0.0	0.0	0.0	0.0	0.0	0.0	0.0	0.0	1.3676984397821987	HUMAN_NEURONS_TRANSCRIPTOMICS: LENG_2021_2
POGLUT1	0.0	0.0	0.0	0.0	1.3676757622187212	0.0	0.0	0.0	0.0	0.0	0.0	0.0	0.0	0.0	0.0	1.3676757622187212	HUMAN_NEURONS_TRANSCRIPTOMICS: LENG_2021_2
ZNF675	0.0	0.0	0.0	0.0	1.3676304070917664	0.0	0.0	0.0	0.0	0.0	0.0	0.0	0.0	0.0	0.0	1.3676304070917664	HUMAN_NEURONS_TRANSCRIPTOMICS: LENG_2021_2
RP11-814P5.1	0.0	0.0	0.0	0.0	1.3676190683100278	0.0	0.0	0.0	0.0	0.0	0.0	0.0	0.0	0.0	0.0	1.3676190683100278	HUMAN_NEURONS_TRANSCRIPTOMICS: LENG_2021_2
RP4-564F22.6	0.0	0.0	0.0	0.0	1.3675963907465503	0.0	0.0	0.0	0.0	0.0	0.0	0.0	0.0	0.0	0.0	1.3675963907465503	HUMAN_NEURONS_TRANSCRIPTOMICS: LENG_2021_2
SDK1	0.0	0.0	0.0	0.0	1.3675737131830727	0.0	0.0	0.0	0.0	0.0	0.0	0.0	0.0	0.0	0.0	1.3675737131830727	HUMAN_NEURONS_TRANSCRIPTOMICS: LENG_2021_2
ORMDL3	0.0	0.0	0.0	0.0	1.3674376478022081	0.0	0.0	0.0	0.0	0.0	0.0	0.0	0.0	0.0	0.0	1.3674376478022081	HUMAN_NEURONS_TRANSCRIPTOMICS: LENG_2021_2
PDE7B	0.0	0.0	0.0	0.0	1.3673809538935147	0.0	0.0	0.0	0.0	0.0	0.0	0.0	0.0	0.0	0.0	1.3673809538935147	HUMAN_NEURONS_TRANSCRIPTOMICS: LENG_2021_2
TAF6	0.0	0.0	0.0	0.0	1.367324259984821	0.0	0.0	0.0	0.0	0.0	0.0	0.0	0.0	0.0	0.0	1.367324259984821	HUMAN_NEURONS_TRANSCRIPTOMICS: LENG_2021_2
CDK8	0.0	0.0	0.0	0.0	1.3672902436396048	0.0	0.0	0.0	0.0	0.0	0.0	0.0	0.0	0.0	0.0	1.3672902436396048	HUMAN_NEURONS_TRANSCRIPTOMICS: LENG_2021_2
RP11-532F6.4	0.0	0.0	0.0	0.0	1.3672108721674339	0.0	0.0	0.0	0.0	0.0	0.0	0.0	0.0	0.0	0.0	1.3672108721674339	HUMAN_NEURONS_TRANSCRIPTOMICS: LENG_2021_2
RP13-726E6.1	0.0	0.0	0.0	0.0	1.3671995333856952	0.0	0.0	0.0	0.0	0.0	0.0	0.0	0.0	0.0	0.0	1.3671995333856952	HUMAN_NEURONS_TRANSCRIPTOMICS: LENG_2021_2
RP11-59N23.3	0.0	0.0	0.0	0.0	1.3671768558222177	0.0	0.0	0.0	0.0	0.0	0.0	0.0	0.0	0.0	0.0	1.3671768558222177	HUMAN_NEURONS_TRANSCRIPTOMICS: LENG_2021_2
ZNF839	0.0	0.0	0.0	0.0	1.367165517040479	0.0	0.0	0.0	0.0	0.0	0.0	0.0	0.0	0.0	0.0	1.367165517040479	HUMAN_NEURONS_TRANSCRIPTOMICS: LENG_2021_2
DAG1	0.0	0.0	0.0	0.0	1.3671541782587402	0.0	0.0	0.0	0.0	0.0	0.0	0.0	0.0	0.0	0.0	1.3671541782587402	HUMAN_NEURONS_TRANSCRIPTOMICS: LENG_2021_2
RP1-167F1.2	0.0	0.0	0.0	0.0	1.3671088231317854	0.0	0.0	0.0	0.0	0.0	0.0	0.0	0.0	0.0	0.0	1.3671088231317854	HUMAN_NEURONS_TRANSCRIPTOMICS: LENG_2021_2
RP11-502M1.2	0.0	0.0	0.0	0.0	1.3670974843500467	0.0	0.0	0.0	0.0	0.0	0.0	0.0	0.0	0.0	0.0	1.3670974843500467	HUMAN_NEURONS_TRANSCRIPTOMICS: LENG_2021_2
ZNF596	0.0	0.0	0.0	0.0	1.3670748067865692	0.0	0.0	0.0	0.0	0.0	0.0	0.0	0.0	0.0	0.0	1.3670748067865692	HUMAN_NEURONS_TRANSCRIPTOMICS: LENG_2021_2
LINC00877	0.0	0.0	0.0	0.0	1.3670521292230917	0.0	0.0	0.0	0.0	0.0	0.0	0.0	0.0	0.0	0.0	1.3670521292230917	HUMAN_NEURONS_TRANSCRIPTOMICS: LENG_2021_2
CTB-107G13.1	0.0	0.0	0.0	0.0	1.367040790441353	0.0	0.0	0.0	0.0	0.0	0.0	0.0	0.0	0.0	0.0	1.367040790441353	HUMAN_NEURONS_TRANSCRIPTOMICS: LENG_2021_2
RP11-385F5.4	0.0	0.0	0.0	0.0	1.3670294516596144	0.0	0.0	0.0	0.0	0.0	0.0	0.0	0.0	0.0	0.0	1.3670294516596144	HUMAN_NEURONS_TRANSCRIPTOMICS: LENG_2021_2
MAP6D1	0.0	0.0	0.0	0.0	1.366961418969182	0.0	0.0	0.0	0.0	0.0	0.0	0.0	0.0	0.0	0.0	1.366961418969182	HUMAN_NEURONS_TRANSCRIPTOMICS: LENG_2021_2
GGCX	0.0	0.0	0.0	0.0	1.366927402623966	0.0	0.0	0.0	0.0	0.0	0.0	0.0	0.0	0.0	0.0	1.366927402623966	HUMAN_NEURONS_TRANSCRIPTOMICS: LENG_2021_2
AC114765.1	0.0	0.0	0.0	0.0	1.3668933862787498	0.0	0.0	0.0	0.0	0.0	0.0	0.0	0.0	0.0	0.0	1.3668933862787498	HUMAN_NEURONS_TRANSCRIPTOMICS: LENG_2021_2
TCAF2	0.0	0.0	0.0	0.0	1.3668707087152723	0.0	0.0	0.0	0.0	0.0	0.0	0.0	0.0	0.0	0.0	1.3668707087152723	HUMAN_NEURONS_TRANSCRIPTOMICS: LENG_2021_2
LRP2	0.0	0.0	0.0	0.0	1.3668593699335336	0.0	0.0	0.0	0.0	0.0	0.0	0.0	0.0	0.0	0.0	1.3668593699335336	HUMAN_NEURONS_TRANSCRIPTOMICS: LENG_2021_2
EFCAB7	0.0	0.0	0.0	0.0	1.3667799984613627	0.0	0.0	0.0	0.0	0.0	0.0	0.0	0.0	0.0	0.0	1.3667799984613627	HUMAN_NEURONS_TRANSCRIPTOMICS: LENG_2021_2
C1ORF101	0.0	0.0	0.0	0.0	1.3667573208978852	0.0	0.0	0.0	0.0	0.0	0.0	0.0	0.0	0.0	0.0	1.3667573208978852	HUMAN_NEURONS_TRANSCRIPTOMICS: LENG_2021_2
NELFCD	0.0	0.0	0.0	0.0	1.366723304552669	0.0	0.0	0.0	0.0	0.0	0.0	0.0	0.0	0.0	0.0	1.366723304552669	HUMAN_NEURONS_TRANSCRIPTOMICS: LENG_2021_2
RNF121	0.0	0.0	0.0	0.0	1.3666892882074528	0.0	0.0	0.0	0.0	0.0	0.0	0.0	0.0	0.0	0.0	1.3666892882074528	HUMAN_NEURONS_TRANSCRIPTOMICS: LENG_2021_2
DLD	0.0	0.0	0.0	0.0	1.3666779494257142	0.0	0.0	0.0	0.0	0.0	0.0	0.0	0.0	0.0	0.0	1.3666779494257142	HUMAN_NEURONS_TRANSCRIPTOMICS: LENG_2021_2
ATP10B	0.0	0.0	0.0	0.0	1.3666552718622367	0.0	0.0	0.0	0.0	0.0	0.0	0.0	0.0	0.0	0.0	1.3666552718622367	HUMAN_NEURONS_TRANSCRIPTOMICS: LENG_2021_2
SLC27A3	0.0	0.0	0.0	0.0	1.366643933080498	0.0	0.0	0.0	0.0	0.0	0.0	0.0	0.0	0.0	0.0	1.366643933080498	HUMAN_NEURONS_TRANSCRIPTOMICS: LENG_2021_2
PLPP5	0.0	0.0	0.0	0.0	1.3666325942987594	0.0	0.0	0.0	0.0	0.0	0.0	0.0	0.0	0.0	0.0	1.3666325942987594	HUMAN_NEURONS_TRANSCRIPTOMICS: LENG_2021_2
WDR5	0.0	0.0	0.0	0.0	1.3665985779535432	0.0	0.0	0.0	0.0	0.0	0.0	0.0	0.0	0.0	0.0	1.3665985779535432	HUMAN_NEURONS_TRANSCRIPTOMICS: LENG_2021_2
PREB	0.0	0.0	0.0	0.0	1.3665872391718044	0.0	0.0	0.0	0.0	0.0	0.0	0.0	0.0	0.0	0.0	1.3665872391718044	HUMAN_NEURONS_TRANSCRIPTOMICS: LENG_2021_2
AVEN	0.0	0.0	0.0	0.0	1.3665418840448496	0.0	0.0	0.0	0.0	0.0	0.0	0.0	0.0	0.0	0.0	1.3665418840448496	HUMAN_NEURONS_TRANSCRIPTOMICS: LENG_2021_2
STK17B	0.0	0.0	0.0	0.0	1.366530545263111	0.0	0.0	0.0	0.0	0.0	0.0	0.0	0.0	0.0	0.0	1.366530545263111	HUMAN_NEURONS_TRANSCRIPTOMICS: LENG_2021_2
RP11-886D15.1	0.0	0.0	0.0	0.0	1.366519206481372	0.0	0.0	0.0	0.0	0.0	0.0	0.0	0.0	0.0	0.0	1.366519206481372	HUMAN_NEURONS_TRANSCRIPTOMICS: LENG_2021_2
TM6SF1	0.0	0.0	0.0	0.0	1.3664738513544172	0.0	0.0	0.0	0.0	0.0	0.0	0.0	0.0	0.0	0.0	1.3664738513544172	HUMAN_NEURONS_TRANSCRIPTOMICS: LENG_2021_2
POFUT1	0.0	0.0	0.0	0.0	1.366439835009201	0.0	0.0	0.0	0.0	0.0	0.0	0.0	0.0	0.0	0.0	1.366439835009201	HUMAN_NEURONS_TRANSCRIPTOMICS: LENG_2021_2
DCP1B	0.0	0.0	0.0	0.0	1.366405818663985	0.0	0.0	0.0	0.0	0.0	0.0	0.0	0.0	0.0	0.0	1.366405818663985	HUMAN_NEURONS_TRANSCRIPTOMICS: LENG_2021_2
ZNF358	0.0	0.0	0.0	0.0	1.3663831411005074	0.0	0.0	0.0	0.0	0.0	0.0	0.0	0.0	0.0	0.0	1.3663831411005074	HUMAN_NEURONS_TRANSCRIPTOMICS: LENG_2021_2
SCGN	0.0	0.0	0.0	0.0	1.3663718023187688	0.0	0.0	0.0	0.0	0.0	0.0	0.0	0.0	0.0	0.0	1.3663718023187688	HUMAN_NEURONS_TRANSCRIPTOMICS: LENG_2021_2
IL6R	0.0	0.0	0.0	0.0	1.3663604635370301	0.0	0.0	0.0	0.0	0.0	0.0	0.0	0.0	0.0	0.0	1.3663604635370301	HUMAN_NEURONS_TRANSCRIPTOMICS: LENG_2021_2
BAG6	0.0	0.0	0.0	0.0	1.366315108410075	0.0	0.0	0.0	0.0	0.0	0.0	0.0	0.0	0.0	0.0	1.366315108410075	HUMAN_NEURONS_TRANSCRIPTOMICS: LENG_2021_2
TMEM63C	0.0	0.0	0.0	0.0	1.3662697532831203	0.0	0.0	0.0	0.0	0.0	0.0	0.0	0.0	0.0	0.0	1.3662697532831203	HUMAN_NEURONS_TRANSCRIPTOMICS: LENG_2021_2
FSIP1	0.0	0.0	0.0	0.0	1.3662357369379041	0.0	0.0	0.0	0.0	0.0	0.0	0.0	0.0	0.0	0.0	1.3662357369379041	HUMAN_NEURONS_TRANSCRIPTOMICS: LENG_2021_2
TRIM27	0.0	0.0	0.0	0.0	1.3661563654657332	0.0	0.0	0.0	0.0	0.0	0.0	0.0	0.0	0.0	0.0	1.3661563654657332	HUMAN_NEURONS_TRANSCRIPTOMICS: LENG_2021_2
GIPC1	0.0	0.0	0.0	0.0	1.3661450266839945	0.0	0.0	0.0	0.0	0.0	0.0	0.0	0.0	0.0	0.0	1.3661450266839945	HUMAN_NEURONS_TRANSCRIPTOMICS: LENG_2021_2
SPATA2	0.0	0.0	0.0	0.0	1.366122349120517	0.0	0.0	0.0	0.0	0.0	0.0	0.0	0.0	0.0	0.0	1.366122349120517	HUMAN_NEURONS_TRANSCRIPTOMICS: LENG_2021_2
STK11	0.0	0.0	0.0	0.0	1.3660769939935622	0.0	0.0	0.0	0.0	0.0	0.0	0.0	0.0	0.0	0.0	1.3660769939935622	HUMAN_NEURONS_TRANSCRIPTOMICS: LENG_2021_2
CERS5	0.0	0.0	0.0	0.0	1.3660656552118233	0.0	0.0	0.0	0.0	0.0	0.0	0.0	0.0	0.0	0.0	1.3660656552118233	HUMAN_NEURONS_TRANSCRIPTOMICS: LENG_2021_2
RP11-804N13.1	0.0	0.0	0.0	0.0	1.3659636061761748	0.0	0.0	0.0	0.0	0.0	0.0	0.0	0.0	0.0	0.0	1.3659636061761748	HUMAN_NEURONS_TRANSCRIPTOMICS: LENG_2021_2
CA13	0.0	0.0	0.0	0.0	1.36591825104922	0.0	0.0	0.0	0.0	0.0	0.0	0.0	0.0	0.0	0.0	1.36591825104922	HUMAN_NEURONS_TRANSCRIPTOMICS: LENG_2021_2
AP000235.2	0.0	0.0	0.0	0.0	1.3658842347040039	0.0	0.0	0.0	0.0	0.0	0.0	0.0	0.0	0.0	0.0	1.3658842347040039	HUMAN_NEURONS_TRANSCRIPTOMICS: LENG_2021_2
GOLGA1	0.0	0.0	0.0	0.0	1.3658728959222652	0.0	0.0	0.0	0.0	0.0	0.0	0.0	0.0	0.0	0.0	1.3658728959222652	HUMAN_NEURONS_TRANSCRIPTOMICS: LENG_2021_2
MIR34AHG	0.0	0.0	0.0	0.0	1.3658502183587877	0.0	0.0	0.0	0.0	0.0	0.0	0.0	0.0	0.0	0.0	1.3658502183587877	HUMAN_NEURONS_TRANSCRIPTOMICS: LENG_2021_2
DERL2	0.0	0.0	0.0	0.0	1.3658162020135716	0.0	0.0	0.0	0.0	0.0	0.0	0.0	0.0	0.0	0.0	1.3658162020135716	HUMAN_NEURONS_TRANSCRIPTOMICS: LENG_2021_2
RNF4	0.0	0.0	0.0	0.0	1.3657935244500943	0.0	0.0	0.0	0.0	0.0	0.0	0.0	0.0	0.0	0.0	1.3657935244500943	HUMAN_NEURONS_TRANSCRIPTOMICS: LENG_2021_2
FBXW4	0.0	0.0	0.0	0.0	1.365725491759662	0.0	0.0	0.0	0.0	0.0	0.0	0.0	0.0	0.0	0.0	1.365725491759662	HUMAN_NEURONS_TRANSCRIPTOMICS: LENG_2021_2
SYCP2	0.0	0.0	0.0	0.0	1.365714152977923	0.0	0.0	0.0	0.0	0.0	0.0	0.0	0.0	0.0	0.0	1.365714152977923	HUMAN_NEURONS_TRANSCRIPTOMICS: LENG_2021_2
RP11-72L22.1	0.0	0.0	0.0	0.0	1.365680136632707	0.0	0.0	0.0	0.0	0.0	0.0	0.0	0.0	0.0	0.0	1.365680136632707	HUMAN_NEURONS_TRANSCRIPTOMICS: LENG_2021_2
P2RX4	0.0	0.0	0.0	0.0	1.3656461202874908	0.0	0.0	0.0	0.0	0.0	0.0	0.0	0.0	0.0	0.0	1.3656461202874908	HUMAN_NEURONS_TRANSCRIPTOMICS: LENG_2021_2
PLOD2	0.0	0.0	0.0	0.0	1.3656121039422746	0.0	0.0	0.0	0.0	0.0	0.0	0.0	0.0	0.0	0.0	1.3656121039422746	HUMAN_NEURONS_TRANSCRIPTOMICS: LENG_2021_2
RSRC1	0.0	0.0	0.0	0.0	1.365600765160536	0.0	0.0	0.0	0.0	0.0	0.0	0.0	0.0	0.0	0.0	1.365600765160536	HUMAN_NEURONS_TRANSCRIPTOMICS: LENG_2021_2
XXYLT1	0.0	0.0	0.0	0.0	1.3654987161248875	0.0	0.0	0.0	0.0	0.0	0.0	0.0	0.0	0.0	0.0	1.3654987161248875	HUMAN_NEURONS_TRANSCRIPTOMICS: LENG_2021_2
KIAA0100	0.0	0.0	0.0	0.0	1.3654873773431488	0.0	0.0	0.0	0.0	0.0	0.0	0.0	0.0	0.0	0.0	1.3654873773431488	HUMAN_NEURONS_TRANSCRIPTOMICS: LENG_2021_2
TADA3	0.0	0.0	0.0	0.0	1.3654533609979327	0.0	0.0	0.0	0.0	0.0	0.0	0.0	0.0	0.0	0.0	1.3654533609979327	HUMAN_NEURONS_TRANSCRIPTOMICS: LENG_2021_2
TMEM45A	0.0	0.0	0.0	0.0	1.3654306834344552	0.0	0.0	0.0	0.0	0.0	0.0	0.0	0.0	0.0	0.0	1.3654306834344552	HUMAN_NEURONS_TRANSCRIPTOMICS: LENG_2021_2
COMTD1	0.0	0.0	0.0	0.0	1.3654193446527165	0.0	0.0	0.0	0.0	0.0	0.0	0.0	0.0	0.0	0.0	1.3654193446527165	HUMAN_NEURONS_TRANSCRIPTOMICS: LENG_2021_2
ZNF793	0.0	0.0	0.0	0.0	1.365396667089239	0.0	0.0	0.0	0.0	0.0	0.0	0.0	0.0	0.0	0.0	1.365396667089239	HUMAN_NEURONS_TRANSCRIPTOMICS: LENG_2021_2
SLC30A6	0.0	0.0	0.0	0.0	1.3653853283075004	0.0	0.0	0.0	0.0	0.0	0.0	0.0	0.0	0.0	0.0	1.3653853283075004	HUMAN_NEURONS_TRANSCRIPTOMICS: LENG_2021_2
LRRC69	0.0	0.0	0.0	0.0	1.3653739895257617	0.0	0.0	0.0	0.0	0.0	0.0	0.0	0.0	0.0	0.0	1.3653739895257617	HUMAN_NEURONS_TRANSCRIPTOMICS: LENG_2021_2
GRAMD1A	0.0	0.0	0.0	0.0	1.3653286343988067	0.0	0.0	0.0	0.0	0.0	0.0	0.0	0.0	0.0	0.0	1.3653286343988067	HUMAN_NEURONS_TRANSCRIPTOMICS: LENG_2021_2
ECI2	0.0	0.0	0.0	0.0	1.365317295617068	0.0	0.0	0.0	0.0	0.0	0.0	0.0	0.0	0.0	0.0	1.365317295617068	HUMAN_NEURONS_TRANSCRIPTOMICS: LENG_2021_2
LMBR1L	0.0	0.0	0.0	0.0	1.365283279271852	0.0	0.0	0.0	0.0	0.0	0.0	0.0	0.0	0.0	0.0	1.365283279271852	HUMAN_NEURONS_TRANSCRIPTOMICS: LENG_2021_2
AP1AR	0.0	0.0	0.0	0.0	1.3652492629266357	0.0	0.0	0.0	0.0	0.0	0.0	0.0	0.0	0.0	0.0	1.3652492629266357	HUMAN_NEURONS_TRANSCRIPTOMICS: LENG_2021_2
